# Integrating 730,947 exome sequences with clinical literature improves gene discovery

**DOI:** 10.64898/2026.03.23.26349081

**Authors:** Jeremy Guez, Julia K. Goodrich, Mikhail A. Moldovan, Katherine R. Chao, Prathitha Kar, Ruchit Panchal, Michael W. Wilson, Kristen M. Laricchia, Greg Rohlicek, Dmitry Biba, Daniel Marten, Qin He, Philip W. Darnowsky, Riley Grant, Ben Weisburd, Samantha M. Baxter, Joshua Nadeau, Wenhan Lu, Steve Jahl, Sophie Parsa, Abdallah Lamane, Stephanie DiTroia, Jack Fu, Xuefang Zhao, Elissa Alarmani, Charlotte Tolonen, Sam Novod, Sam Bryant, Christine Stevens, Sinéad B. Chapman, Caroline Cusick, Christopher Vittal, Laura D. Gauthier, Jacqueline I. Goldstein, Daniel Goldstein, Daniel King, Timothy Poterba, Grace Tiao, gnomAD Project Consortium, Matteo Tranchero, William Lotter, Daniel G. MacArthur, Harrison Brand, Vladimir Seplyarskiy, Evan Koch, Michael E. Talkowski, Matthew Solomonson, Benjamin M. Neale, Anne O’Donnell-Luria, Hilary K. Finucane, Shamil R. Sunyaev, Mark J. Daly, Heidi L. Rehm, Kaitlin E. Samocha, Konrad J. Karczewski

## Abstract

Accurate estimates of allele frequencies aid in genetic discovery, including rare disease diagnosis, common disease investigations, and population genetics. Here, we present the Genome Aggregation Database version 4 (gnomAD v4), including 730,947 with exome sequences, a fivefold increase over previous releases. We demonstrate that statistical power to detect strong selective constraint continues to increase with sample size. We develop a new loss-of-function annotation pipeline, which learns genomic features predictive of nonsense-mediated decay and splicing effects from selection signals, achieving 90% precision for distinguishing likely true versus false positive loss-of-function variants. This improved pipeline, along with incorporation of highly deleterious missense variants into measures of loss-of-function intolerance, improves disease gene detection, particularly for short genes and those with gain-of-function mechanisms. To improve disease gene prediction, we systematically extract gene–disease associations from biomedical literature, map these to gene-level biological features, and integrate both with refined constraint metrics within a Bayesian framework, yielding state-of-the-art prediction of gene–disease relevance. We highlight genes under strong constraint but with limited clinical characterization, which are enriched in embryonic lethal and fertility phenotypes, thus prioritizing previously under-characterized disease genes. Together, these advances establish a unified framework for accelerating gene discovery and improving rare disease diagnosis.

## Supplementary Dataset 1 for "Integrating 730,947 exome sequences with clinical literature improves gene discovery": 349081_file02 (part 1 of 3)

chrom	pos	ref	alt	transcript_id	gene_id	gene_symbol	relaxed	strict
chr1	65434	G	A	ENST00000641515	ENSG00000186092	OR4F5	FALSE	FALSE
chr1	65434	G	C	ENST00000641515	ENSG00000186092	OR4F5	FALSE	FALSE
chr1	65434	G	T	ENST00000641515	ENSG00000186092	OR4F5	FALSE	FALSE
chr1	65435	T	A	ENST00000641515	ENSG00000186092	OR4F5	FALSE	FALSE
chr1	65435	T	C	ENST00000641515	ENSG00000186092	OR4F5	FALSE	FALSE
chr1	65435	T	G	ENST00000641515	ENSG00000186092	OR4F5	FALSE	FALSE
chr1	65518	A	C	ENST00000641515	ENSG00000186092	OR4F5	TRUE	FALSE
chr1	65518	A	G	ENST00000641515	ENSG00000186092	OR4F5	TRUE	FALSE
chr1	65518	A	T	ENST00000641515	ENSG00000186092	OR4F5	TRUE	FALSE
chr1	65519	G	A	ENST00000641515	ENSG00000186092	OR4F5	TRUE	FALSE
chr1	65519	G	C	ENST00000641515	ENSG00000186092	OR4F5	TRUE	FALSE
chr1	65519	G	T	ENST00000641515	ENSG00000186092	OR4F5	TRUE	FALSE
chr1	65568	A	T	ENST00000641515	ENSG00000186092	OR4F5	FALSE	FALSE
chr1	65571	A	T	ENST00000641515	ENSG00000186092	OR4F5	FALSE	FALSE
chr1	65574	G	A	ENST00000641515	ENSG00000186092	OR4F5	FALSE	FALSE
chr1	65574	G	C	ENST00000641515	ENSG00000186092	OR4F5	FALSE	FALSE
chr1	65574	G	T	ENST00000641515	ENSG00000186092	OR4F5	FALSE	FALSE
chr1	65575	T	A	ENST00000641515	ENSG00000186092	OR4F5	FALSE	FALSE
chr1	65575	T	C	ENST00000641515	ENSG00000186092	OR4F5	FALSE	FALSE
chr1	65575	T	G	ENST00000641515	ENSG00000186092	OR4F5	FALSE	FALSE
chr1	69035	A	C	ENST00000641515	ENSG00000186092	OR4F5	TRUE	FALSE
chr1	69035	A	G	ENST00000641515	ENSG00000186092	OR4F5	TRUE	FALSE
chr1	69035	A	T	ENST00000641515	ENSG00000186092	OR4F5	TRUE	FALSE
chr1	69036	G	A	ENST00000641515	ENSG00000186092	OR4F5	TRUE	FALSE
chr1	69036	G	C	ENST00000641515	ENSG00000186092	OR4F5	TRUE	FALSE
chr1	69036	G	T	ENST00000641515	ENSG00000186092	OR4F5	TRUE	FALSE
chr1	69046	G	T	ENST00000641515	ENSG00000186092	OR4F5	FALSE	FALSE
chr1	69059	G	A	ENST00000641515	ENSG00000186092	OR4F5	FALSE	FALSE
chr1	69060	G	A	ENST00000641515	ENSG00000186092	OR4F5	FALSE	FALSE
chr1	69064	G	T	ENST00000641515	ENSG00000186092	OR4F5	FALSE	FALSE
chr1	69068	C	A	ENST00000641515	ENSG00000186092	OR4F5	FALSE	FALSE
chr1	69068	C	G	ENST00000641515	ENSG00000186092	OR4F5	FALSE	FALSE
chr1	69076	G	T	ENST00000641515	ENSG00000186092	OR4F5	FALSE	FALSE
chr1	69100	G	T	ENST00000641515	ENSG00000186092	OR4F5	FALSE	FALSE
chr1	69130	C	T	ENST00000641515	ENSG00000186092	OR4F5	FALSE	FALSE
chr1	69133	G	T	ENST00000641515	ENSG00000186092	OR4F5	FALSE	FALSE
chr1	69139	C	T	ENST00000641515	ENSG00000186092	OR4F5	FALSE	FALSE
chr1	69158	T	A	ENST00000641515	ENSG00000186092	OR4F5	FALSE	FALSE
chr1	69174	T	A	ENST00000641515	ENSG00000186092	OR4F5	FALSE	FALSE
chr1	69174	T	G	ENST00000641515	ENSG00000186092	OR4F5	FALSE	FALSE
chr1	69175	G	T	ENST00000641515	ENSG00000186092	OR4F5	FALSE	FALSE
chr1	69178	G	T	ENST00000641515	ENSG00000186092	OR4F5	FALSE	FALSE
chr1	69190	G	T	ENST00000641515	ENSG00000186092	OR4F5	FALSE	FALSE
chr1	69249	C	A	ENST00000641515	ENSG00000186092	OR4F5	FALSE	FALSE
chr1	69249	C	G	ENST00000641515	ENSG00000186092	OR4F5	FALSE	FALSE
chr1	69269	C	A	ENST00000641515	ENSG00000186092	OR4F5	FALSE	FALSE
chr1	69269	C	G	ENST00000641515	ENSG00000186092	OR4F5	FALSE	FALSE
chr1	69293	C	A	ENST00000641515	ENSG00000186092	OR4F5		FALSE
chr1	69293	C	G	ENST00000641515	ENSG00000186092	OR4F5		FALSE
chr1	69307	A	T	ENST00000641515	ENSG00000186092	OR4F5		FALSE
chr1	69331	C	T	ENST00000641515	ENSG00000186092	OR4F5		FALSE
chr1	69337	A	T	ENST00000641515	ENSG00000186092	OR4F5		FALSE
chr1	69352	A	T	ENST00000641515	ENSG00000186092	OR4F5		FALSE
chr1	69360	C	A	ENST00000641515	ENSG00000186092	OR4F5		FALSE
chr1	69367	C	T	ENST00000641515	ENSG00000186092	OR4F5		FALSE
chr1	69400	G	T	ENST00000641515	ENSG00000186092	OR4F5
chr1	69433	A	T	ENST00000641515	ENSG00000186092	OR4F5
chr1	69438	T	A	ENST00000641515	ENSG00000186092	OR4F5
chr1	69438	T	G	ENST00000641515	ENSG00000186092	OR4F5
chr1	69450	C	A	ENST00000641515	ENSG00000186092	OR4F5
chr1	69451	A	T	ENST00000641515	ENSG00000186092	OR4F5
chr1	69465	C	A	ENST00000641515	ENSG00000186092	OR4F5
chr1	69465	C	G	ENST00000641515	ENSG00000186092	OR4F5
chr1	69480	T	A	ENST00000641515	ENSG00000186092	OR4F5
chr1	69492	T	A	ENST00000641515	ENSG00000186092	OR4F5
chr1	69515	G	A	ENST00000641515	ENSG00000186092	OR4F5
chr1	69516	G	A	ENST00000641515	ENSG00000186092	OR4F5
chr1	69517	G	T	ENST00000641515	ENSG00000186092	OR4F5
chr1	69536	C	A	ENST00000641515	ENSG00000186092	OR4F5
chr1	69544	C	T	ENST00000641515	ENSG00000186092	OR4F5
chr1	69548	T	A	ENST00000641515	ENSG00000186092	OR4F5
chr1	69566	T	A	ENST00000641515	ENSG00000186092	OR4F5
chr1	69566	T	G	ENST00000641515	ENSG00000186092	OR4F5
chr1	69576	T	A	ENST00000641515	ENSG00000186092	OR4F5
chr1	69586	G	T	ENST00000641515	ENSG00000186092	OR4F5
chr1	69603	T	A	ENST00000641515	ENSG00000186092	OR4F5
chr1	69603	T	G	ENST00000641515	ENSG00000186092	OR4F5
chr1	69606	T	A	ENST00000641515	ENSG00000186092	OR4F5
chr1	69625	A	T	ENST00000641515	ENSG00000186092	OR4F5
chr1	69636	T	A	ENST00000641515	ENSG00000186092	OR4F5
chr1	69648	C	A	ENST00000641515	ENSG00000186092	OR4F5
chr1	69648	C	G	ENST00000641515	ENSG00000186092	OR4F5
chr1	69696	T	A	ENST00000641515	ENSG00000186092	OR4F5
chr1	69719	C	A	ENST00000641515	ENSG00000186092	OR4F5
chr1	69719	C	G	ENST00000641515	ENSG00000186092	OR4F5
chr1	69723	C	A	ENST00000641515	ENSG00000186092	OR4F5
chr1	69723	C	G	ENST00000641515	ENSG00000186092	OR4F5
chr1	69745	C	T	ENST00000641515	ENSG00000186092	OR4F5
chr1	69758	T	A	ENST00000641515	ENSG00000186092	OR4F5
chr1	69758	T	G	ENST00000641515	ENSG00000186092	OR4F5
chr1	69763	A	T	ENST00000641515	ENSG00000186092	OR4F5
chr1	69767	C	A	ENST00000641515	ENSG00000186092	OR4F5
chr1	69772	A	T	ENST00000641515	ENSG00000186092	OR4F5
chr1	69788	T	A	ENST00000641515	ENSG00000186092	OR4F5
chr1	69815	T	A	ENST00000641515	ENSG00000186092	OR4F5
chr1	69823	G	T	ENST00000641515	ENSG00000186092	OR4F5
chr1	69831	T	A	ENST00000641515	ENSG00000186092	OR4F5
chr1	69843	T	A	ENST00000641515	ENSG00000186092	OR4F5
chr1	69843	T	G	ENST00000641515	ENSG00000186092	OR4F5
chr1	69848	G	A	ENST00000641515	ENSG00000186092	OR4F5
chr1	69849	G	A	ENST00000641515	ENSG00000186092	OR4F5
chr1	69862	A	T	ENST00000641515	ENSG00000186092	OR4F5
chr1	69866	C	A	ENST00000641515	ENSG00000186092	OR4F5
chr1	69866	C	G	ENST00000641515	ENSG00000186092	OR4F5
chr1	69869	T	A	ENST00000641515	ENSG00000186092	OR4F5
chr1	69869	T	G	ENST00000641515	ENSG00000186092	OR4F5
chr1	69874	A	T	ENST00000641515	ENSG00000186092	OR4F5
chr1	69894	T	A	ENST00000641515	ENSG00000186092	OR4F5
chr1	69894	T	G	ENST00000641515	ENSG00000186092	OR4F5
chr1	69914	T	A	ENST00000641515	ENSG00000186092	OR4F5
chr1	69930	C	A	ENST00000641515	ENSG00000186092	OR4F5
chr1	69930	C	G	ENST00000641515	ENSG00000186092	OR4F5
chr1	69943	A	T	ENST00000641515	ENSG00000186092	OR4F5
chr1	69952	A	T	ENST00000641515	ENSG00000186092	OR4F5
chr1	69964	A	T	ENST00000641515	ENSG00000186092	OR4F5
chr1	69967	C	T	ENST00000641515	ENSG00000186092	OR4F5
chr1	69973	A	T	ENST00000641515	ENSG00000186092	OR4F5
chr1	69976	A	T	ENST00000641515	ENSG00000186092	OR4F5
chr1	69980	G	A	ENST00000641515	ENSG00000186092	OR4F5
chr1	69981	G	A	ENST00000641515	ENSG00000186092	OR4F5
chr1	70000	A	T	ENST00000641515	ENSG00000186092	OR4F5
chr1	450744	G	C	ENST00000426406	ENSG00000284733	OR4F29	FALSE	FALSE
chr1	450744	G	T	ENST00000426406	ENSG00000284733	OR4F29	FALSE	FALSE
chr1	450754	T	A	ENST00000426406	ENSG00000284733	OR4F29	FALSE	FALSE
chr1	450755	G	C	ENST00000426406	ENSG00000284733	OR4F29	FALSE	FALSE
chr1	450755	G	T	ENST00000426406	ENSG00000284733	OR4F29	FALSE	FALSE
chr1	450769	G	A	ENST00000426406	ENSG00000284733	OR4F29	FALSE	FALSE
chr1	450772	T	A	ENST00000426406	ENSG00000284733	OR4F29	FALSE	FALSE
chr1	450773	G	T	ENST00000426406	ENSG00000284733	OR4F29	FALSE	FALSE
chr1	450781	T	A	ENST00000426406	ENSG00000284733	OR4F29	FALSE	FALSE
chr1	450784	T	A	ENST00000426406	ENSG00000284733	OR4F29	FALSE	FALSE
chr1	450796	T	A	ENST00000426406	ENSG00000284733	OR4F29	FALSE	FALSE
chr1	450802	C	A	ENST00000426406	ENSG00000284733	OR4F29	FALSE	FALSE
chr1	450805	T	A	ENST00000426406	ENSG00000284733	OR4F29	FALSE	FALSE
chr1	450818	A	C	ENST00000426406	ENSG00000284733	OR4F29	FALSE	FALSE
chr1	450818	A	T	ENST00000426406	ENSG00000284733	OR4F29	FALSE	FALSE
chr1	450874	T	A	ENST00000426406	ENSG00000284733	OR4F29	FALSE	FALSE
chr1	450883	G	A	ENST00000426406	ENSG00000284733	OR4F29	FALSE	FALSE
chr1	450885	G	C	ENST00000426406	ENSG00000284733	OR4F29	FALSE	FALSE
chr1	450885	G	T	ENST00000426406	ENSG00000284733	OR4F29	FALSE	FALSE
chr1	450905	A	C	ENST00000426406	ENSG00000284733	OR4F29	FALSE	FALSE
chr1	450905	A	T	ENST00000426406	ENSG00000284733	OR4F29	FALSE	FALSE
chr1	450933	A	T	ENST00000426406	ENSG00000284733	OR4F29	FALSE	FALSE
chr1	450957	G	C	ENST00000426406	ENSG00000284733	OR4F29
chr1	450957	G	T	ENST00000426406	ENSG00000284733	OR4F29
chr1	450976	T	A	ENST00000426406	ENSG00000284733	OR4F29
chr1	450981	G	C	ENST00000426406	ENSG00000284733	OR4F29
chr1	450981	G	T	ENST00000426406	ENSG00000284733	OR4F29
chr1	450990	G	C	ENST00000426406	ENSG00000284733	OR4F29
chr1	450990	G	T	ENST00000426406	ENSG00000284733	OR4F29
chr1	451000	T	A	ENST00000426406	ENSG00000284733	OR4F29
chr1	451001	C	T	ENST00000426406	ENSG00000284733	OR4F29
chr1	451002	C	T	ENST00000426406	ENSG00000284733	OR4F29
chr1	451025	G	C	ENST00000426406	ENSG00000284733	OR4F29
chr1	451025	G	T	ENST00000426406	ENSG00000284733	OR4F29
chr1	451058	A	T	ENST00000426406	ENSG00000284733	OR4F29
chr1	451093	G	A	ENST00000426406	ENSG00000284733	OR4F29
chr1	451095	A	T	ENST00000426406	ENSG00000284733	OR4F29
chr1	451099	T	A	ENST00000426406	ENSG00000284733	OR4F29
chr1	451100	G	C	ENST00000426406	ENSG00000284733	OR4F29
chr1	451100	G	T	ENST00000426406	ENSG00000284733	OR4F29
chr1	451112	A	T	ENST00000426406	ENSG00000284733	OR4F29
chr1	451123	T	A	ENST00000426406	ENSG00000284733	OR4F29
chr1	451142	A	T	ENST00000426406	ENSG00000284733	OR4F29
chr1	451145	G	C	ENST00000426406	ENSG00000284733	OR4F29
chr1	451145	G	T	ENST00000426406	ENSG00000284733	OR4F29
chr1	451158	A	T	ENST00000426406	ENSG00000284733	OR4F29
chr1	451172	A	T	ENST00000426406	ENSG00000284733	OR4F29
chr1	451182	A	C	ENST00000426406	ENSG00000284733	OR4F29
chr1	451182	A	T	ENST00000426406	ENSG00000284733	OR4F29
chr1	451204	G	A	ENST00000426406	ENSG00000284733	OR4F29
chr1	451232	C	T	ENST00000426406	ENSG00000284733	OR4F29
chr1	451233	C	T	ENST00000426406	ENSG00000284733	OR4F29
chr1	451251	G	C	ENST00000426406	ENSG00000284733	OR4F29
chr1	451251	G	T	ENST00000426406	ENSG00000284733	OR4F29
chr1	451256	G	T	ENST00000426406	ENSG00000284733	OR4F29
chr1	451264	T	A	ENST00000426406	ENSG00000284733	OR4F29
chr1	451283	A	C	ENST00000426406	ENSG00000284733	OR4F29
chr1	451283	A	T	ENST00000426406	ENSG00000284733	OR4F29
chr1	451297	T	A	ENST00000426406	ENSG00000284733	OR4F29
chr1	451298	A	T	ENST00000426406	ENSG00000284733	OR4F29
chr1	451310	A	C	ENST00000426406	ENSG00000284733	OR4F29
chr1	451310	A	T	ENST00000426406	ENSG00000284733	OR4F29
chr1	451315	T	A	ENST00000426406	ENSG00000284733	OR4F29
chr1	451348	C	A	ENST00000426406	ENSG00000284733	OR4F29		FALSE
chr1	451381	G	A	ENST00000426406	ENSG00000284733	OR4F29		FALSE
chr1	451388	G	T	ENST00000426406	ENSG00000284733	OR4F29		FALSE
chr1	451396	C	A	ENST00000426406	ENSG00000284733	OR4F29		FALSE
chr1	451411	T	A	ENST00000426406	ENSG00000284733	OR4F29		FALSE
chr1	451417	T	A	ENST00000426406	ENSG00000284733	OR4F29		FALSE
chr1	451420	T	A	ENST00000426406	ENSG00000284733	OR4F29		FALSE
chr1	451430	A	C	ENST00000426406	ENSG00000284733	OR4F29	FALSE	FALSE
chr1	451430	A	T	ENST00000426406	ENSG00000284733	OR4F29	FALSE	FALSE
chr1	451441	T	A	ENST00000426406	ENSG00000284733	OR4F29	FALSE	FALSE
chr1	451457	G	T	ENST00000426406	ENSG00000284733	OR4F29	FALSE	FALSE
chr1	451465	C	A	ENST00000426406	ENSG00000284733	OR4F29	FALSE	FALSE
chr1	451467	A	C	ENST00000426406	ENSG00000284733	OR4F29	FALSE	FALSE
chr1	451467	A	T	ENST00000426406	ENSG00000284733	OR4F29	FALSE	FALSE
chr1	451499	G	C	ENST00000426406	ENSG00000284733	OR4F29	FALSE	FALSE
chr1	451499	G	T	ENST00000426406	ENSG00000284733	OR4F29	FALSE	FALSE
chr1	451515	A	C	ENST00000426406	ENSG00000284733	OR4F29	FALSE	FALSE
chr1	451515	A	T	ENST00000426406	ENSG00000284733	OR4F29	FALSE	FALSE
chr1	451558	C	A	ENST00000426406	ENSG00000284733	OR4F29	FALSE	FALSE
chr1	451574	A	C	ENST00000426406	ENSG00000284733	OR4F29	FALSE	FALSE
chr1	451574	A	T	ENST00000426406	ENSG00000284733	OR4F29	FALSE	FALSE
chr1	451609	G	A	ENST00000426406	ENSG00000284733	OR4F29	FALSE	FALSE
chr1	451615	C	A	ENST00000426406	ENSG00000284733	OR4F29	FALSE	FALSE
chr1	451616	C	T	ENST00000426406	ENSG00000284733	OR4F29	FALSE	FALSE
chr1	451617	C	T	ENST00000426406	ENSG00000284733	OR4F29	FALSE	FALSE
chr1	451620	G	C	ENST00000426406	ENSG00000284733	OR4F29	FALSE	FALSE
chr1	451620	G	T	ENST00000426406	ENSG00000284733	OR4F29	FALSE	FALSE
chr1	451633	C	A	ENST00000426406	ENSG00000284733	OR4F29	FALSE	FALSE
chr1	451641	A	T	ENST00000426406	ENSG00000284733	OR4F29	FALSE	FALSE
chr1	451648	C	A	ENST00000426406	ENSG00000284733	OR4F29	FALSE	FALSE
chr1	451659	G	C	ENST00000426406	ENSG00000284733	OR4F29	FALSE	FALSE
chr1	451659	G	T	ENST00000426406	ENSG00000284733	OR4F29	FALSE	FALSE
chr1	451669	C	A	ENST00000426406	ENSG00000284733	OR4F29	FALSE	FALSE
chr1	451672	C	A	ENST00000426406	ENSG00000284733	OR4F29	FALSE	FALSE
chr1	685720	G	C	ENST00000332831	ENSG00000284662	OR4F16	FALSE	FALSE
chr1	685720	G	T	ENST00000332831	ENSG00000284662	OR4F16	FALSE	FALSE
chr1	685730	T	A	ENST00000332831	ENSG00000284662	OR4F16	FALSE	FALSE
chr1	685731	G	C	ENST00000332831	ENSG00000284662	OR4F16	FALSE	FALSE
chr1	685731	G	T	ENST00000332831	ENSG00000284662	OR4F16	FALSE	FALSE
chr1	685745	G	A	ENST00000332831	ENSG00000284662	OR4F16	FALSE	FALSE
chr1	685748	T	A	ENST00000332831	ENSG00000284662	OR4F16	FALSE	FALSE
chr1	685749	G	T	ENST00000332831	ENSG00000284662	OR4F16	FALSE	FALSE
chr1	685757	T	A	ENST00000332831	ENSG00000284662	OR4F16	FALSE	FALSE
chr1	685760	T	A	ENST00000332831	ENSG00000284662	OR4F16	FALSE	FALSE
chr1	685772	T	A	ENST00000332831	ENSG00000284662	OR4F16	FALSE	FALSE
chr1	685778	C	A	ENST00000332831	ENSG00000284662	OR4F16	FALSE	FALSE
chr1	685781	T	A	ENST00000332831	ENSG00000284662	OR4F16	FALSE	FALSE
chr1	685794	A	C	ENST00000332831	ENSG00000284662	OR4F16	FALSE	FALSE
chr1	685794	A	T	ENST00000332831	ENSG00000284662	OR4F16	FALSE	FALSE
chr1	685850	T	A	ENST00000332831	ENSG00000284662	OR4F16	FALSE	FALSE
chr1	685859	G	A	ENST00000332831	ENSG00000284662	OR4F16	FALSE	FALSE
chr1	685861	G	C	ENST00000332831	ENSG00000284662	OR4F16	FALSE	FALSE
chr1	685861	G	T	ENST00000332831	ENSG00000284662	OR4F16	FALSE	FALSE
chr1	685881	A	C	ENST00000332831	ENSG00000284662	OR4F16	FALSE	FALSE
chr1	685881	A	T	ENST00000332831	ENSG00000284662	OR4F16	FALSE	FALSE
chr1	685909	A	T	ENST00000332831	ENSG00000284662	OR4F16	FALSE	FALSE
chr1	685933	G	C	ENST00000332831	ENSG00000284662	OR4F16
chr1	685933	G	T	ENST00000332831	ENSG00000284662	OR4F16
chr1	685952	T	A	ENST00000332831	ENSG00000284662	OR4F16
chr1	685957	G	C	ENST00000332831	ENSG00000284662	OR4F16
chr1	685957	G	T	ENST00000332831	ENSG00000284662	OR4F16
chr1	685966	G	C	ENST00000332831	ENSG00000284662	OR4F16
chr1	685966	G	T	ENST00000332831	ENSG00000284662	OR4F16
chr1	685976	T	A	ENST00000332831	ENSG00000284662	OR4F16
chr1	685977	C	T	ENST00000332831	ENSG00000284662	OR4F16
chr1	685978	C	T	ENST00000332831	ENSG00000284662	OR4F16
chr1	686001	G	C	ENST00000332831	ENSG00000284662	OR4F16
chr1	686001	G	T	ENST00000332831	ENSG00000284662	OR4F16
chr1	686034	A	T	ENST00000332831	ENSG00000284662	OR4F16
chr1	686069	G	A	ENST00000332831	ENSG00000284662	OR4F16
chr1	686071	A	T	ENST00000332831	ENSG00000284662	OR4F16
chr1	686075	T	A	ENST00000332831	ENSG00000284662	OR4F16
chr1	686076	G	C	ENST00000332831	ENSG00000284662	OR4F16
chr1	686076	G	T	ENST00000332831	ENSG00000284662	OR4F16
chr1	686088	A	T	ENST00000332831	ENSG00000284662	OR4F16
chr1	686099	T	A	ENST00000332831	ENSG00000284662	OR4F16
chr1	686118	A	T	ENST00000332831	ENSG00000284662	OR4F16
chr1	686121	G	C	ENST00000332831	ENSG00000284662	OR4F16
chr1	686121	G	T	ENST00000332831	ENSG00000284662	OR4F16
chr1	686134	A	T	ENST00000332831	ENSG00000284662	OR4F16
chr1	686148	A	T	ENST00000332831	ENSG00000284662	OR4F16
chr1	686158	A	C	ENST00000332831	ENSG00000284662	OR4F16
chr1	686158	A	T	ENST00000332831	ENSG00000284662	OR4F16
chr1	686180	G	A	ENST00000332831	ENSG00000284662	OR4F16
chr1	686208	C	T	ENST00000332831	ENSG00000284662	OR4F16
chr1	686209	C	T	ENST00000332831	ENSG00000284662	OR4F16
chr1	686227	G	C	ENST00000332831	ENSG00000284662	OR4F16
chr1	686227	G	T	ENST00000332831	ENSG00000284662	OR4F16
chr1	686232	G	T	ENST00000332831	ENSG00000284662	OR4F16
chr1	686240	T	A	ENST00000332831	ENSG00000284662	OR4F16
chr1	686259	A	C	ENST00000332831	ENSG00000284662	OR4F16
chr1	686259	A	T	ENST00000332831	ENSG00000284662	OR4F16
chr1	686273	T	A	ENST00000332831	ENSG00000284662	OR4F16
chr1	686274	A	T	ENST00000332831	ENSG00000284662	OR4F16
chr1	686286	A	C	ENST00000332831	ENSG00000284662	OR4F16
chr1	686286	A	T	ENST00000332831	ENSG00000284662	OR4F16
chr1	686291	T	A	ENST00000332831	ENSG00000284662	OR4F16
chr1	686324	C	A	ENST00000332831	ENSG00000284662	OR4F16		FALSE
chr1	686357	G	A	ENST00000332831	ENSG00000284662	OR4F16		FALSE
chr1	686364	G	T	ENST00000332831	ENSG00000284662	OR4F16		FALSE
chr1	686372	C	A	ENST00000332831	ENSG00000284662	OR4F16		FALSE
chr1	686387	T	A	ENST00000332831	ENSG00000284662	OR4F16		FALSE
chr1	686393	T	A	ENST00000332831	ENSG00000284662	OR4F16		FALSE
chr1	686396	T	A	ENST00000332831	ENSG00000284662	OR4F16		FALSE
chr1	686406	A	C	ENST00000332831	ENSG00000284662	OR4F16	FALSE	FALSE
chr1	686406	A	T	ENST00000332831	ENSG00000284662	OR4F16	FALSE	FALSE
chr1	686417	T	A	ENST00000332831	ENSG00000284662	OR4F16	FALSE	FALSE
chr1	686433	G	T	ENST00000332831	ENSG00000284662	OR4F16	FALSE	FALSE
chr1	686441	C	A	ENST00000332831	ENSG00000284662	OR4F16	FALSE	FALSE
chr1	686443	A	C	ENST00000332831	ENSG00000284662	OR4F16	FALSE	FALSE
chr1	686443	A	T	ENST00000332831	ENSG00000284662	OR4F16	FALSE	FALSE
chr1	686475	G	C	ENST00000332831	ENSG00000284662	OR4F16	FALSE	FALSE
chr1	686475	G	T	ENST00000332831	ENSG00000284662	OR4F16	FALSE	FALSE
chr1	686491	A	C	ENST00000332831	ENSG00000284662	OR4F16	FALSE	FALSE
chr1	686491	A	T	ENST00000332831	ENSG00000284662	OR4F16	FALSE	FALSE
chr1	686534	C	A	ENST00000332831	ENSG00000284662	OR4F16	FALSE	FALSE
chr1	686550	A	C	ENST00000332831	ENSG00000284662	OR4F16	FALSE	FALSE
chr1	686550	A	T	ENST00000332831	ENSG00000284662	OR4F16	FALSE	FALSE
chr1	686585	G	A	ENST00000332831	ENSG00000284662	OR4F16	FALSE	FALSE
chr1	686591	C	A	ENST00000332831	ENSG00000284662	OR4F16	FALSE	FALSE
chr1	686592	C	T	ENST00000332831	ENSG00000284662	OR4F16	FALSE	FALSE
chr1	686593	C	T	ENST00000332831	ENSG00000284662	OR4F16	FALSE	FALSE
chr1	686596	G	C	ENST00000332831	ENSG00000284662	OR4F16	FALSE	FALSE
chr1	686596	G	T	ENST00000332831	ENSG00000284662	OR4F16	FALSE	FALSE
chr1	686609	C	A	ENST00000332831	ENSG00000284662	OR4F16	FALSE	FALSE
chr1	686617	A	T	ENST00000332831	ENSG00000284662	OR4F16	FALSE	FALSE
chr1	686624	C	A	ENST00000332831	ENSG00000284662	OR4F16	FALSE	FALSE
chr1	686635	G	C	ENST00000332831	ENSG00000284662	OR4F16	FALSE	FALSE
chr1	686635	G	T	ENST00000332831	ENSG00000284662	OR4F16	FALSE	FALSE
chr1	686645	C	A	ENST00000332831	ENSG00000284662	OR4F16	FALSE	FALSE
chr1	686648	C	A	ENST00000332831	ENSG00000284662	OR4F16	FALSE	FALSE
chr1	924444	A	T	ENST00000616016	ENSG00000187634	SAMD11	FALSE	FALSE
chr1	924447	A	T	ENST00000616016	ENSG00000187634	SAMD11	FALSE	FALSE
chr1	924450	G	T	ENST00000616016	ENSG00000187634	SAMD11	FALSE	FALSE
chr1	924465	G	T	ENST00000616016	ENSG00000187634	SAMD11	FALSE	FALSE
chr1	924539	C	A	ENST00000616016	ENSG00000187634	SAMD11
chr1	924539	C	G	ENST00000616016	ENSG00000187634	SAMD11
chr1	924583	C	A	ENST00000616016	ENSG00000187634	SAMD11
chr1	924595	C	A	ENST00000616016	ENSG00000187634	SAMD11
chr1	924608	C	A	ENST00000616016	ENSG00000187634	SAMD11
chr1	924608	C	G	ENST00000616016	ENSG00000187634	SAMD11
chr1	924609	G	T	ENST00000616016	ENSG00000187634	SAMD11
chr1	924650	C	A	ENST00000616016	ENSG00000187634	SAMD11
chr1	924650	C	G	ENST00000616016	ENSG00000187634	SAMD11
chr1	924663	G	T	ENST00000616016	ENSG00000187634	SAMD11
chr1	924708	G	T	ENST00000616016	ENSG00000187634	SAMD11
chr1	924718	C	A	ENST00000616016	ENSG00000187634	SAMD11
chr1	924747	C	T	ENST00000616016	ENSG00000187634	SAMD11
chr1	924768	G	T	ENST00000616016	ENSG00000187634	SAMD11
chr1	924776	C	A	ENST00000616016	ENSG00000187634	SAMD11
chr1	924780	G	T	ENST00000616016	ENSG00000187634	SAMD11
chr1	924786	G	T	ENST00000616016	ENSG00000187634	SAMD11
chr1	924791	C	A	ENST00000616016	ENSG00000187634	SAMD11
chr1	924815	C	A	ENST00000616016	ENSG00000187634	SAMD11
chr1	924815	C	G	ENST00000616016	ENSG00000187634	SAMD11
chr1	924822	A	T	ENST00000616016	ENSG00000187634	SAMD11
chr1	924830	C	A	ENST00000616016	ENSG00000187634	SAMD11
chr1	924831	C	T	ENST00000616016	ENSG00000187634	SAMD11
chr1	924840	A	T	ENST00000616016	ENSG00000187634	SAMD11
chr1	924867	G	T	ENST00000616016	ENSG00000187634	SAMD11
chr1	924871	G	A	ENST00000616016	ENSG00000187634	SAMD11
chr1	924872	G	A	ENST00000616016	ENSG00000187634	SAMD11
chr1	924885	G	T	ENST00000616016	ENSG00000187634	SAMD11
chr1	924891	C	T	ENST00000616016	ENSG00000187634	SAMD11
chr1	924909	G	T	ENST00000616016	ENSG00000187634	SAMD11
chr1	924918	A	T	ENST00000616016	ENSG00000187634	SAMD11
chr1	924925	G	A	ENST00000616016	ENSG00000187634	SAMD11
chr1	924926	G	A	ENST00000616016	ENSG00000187634	SAMD11
chr1	924927	A	T	ENST00000616016	ENSG00000187634	SAMD11
chr1	924945	A	T	ENST00000616016	ENSG00000187634	SAMD11
chr1	924949	G	A	ENST00000616016	ENSG00000187634	SAMD11	TRUE	FALSE
chr1	924949	G	C	ENST00000616016	ENSG00000187634	SAMD11	TRUE	FALSE
chr1	924949	G	T	ENST00000616016	ENSG00000187634	SAMD11	TRUE	FALSE
chr1	924950	T	A	ENST00000616016	ENSG00000187634	SAMD11	TRUE	FALSE
chr1	924950	T	C	ENST00000616016	ENSG00000187634	SAMD11	TRUE	FALSE
chr1	924950	T	G	ENST00000616016	ENSG00000187634	SAMD11	TRUE	FALSE
chr1	925920	A	C	ENST00000616016	ENSG00000187634	SAMD11	FALSE	FALSE
chr1	925920	A	G	ENST00000616016	ENSG00000187634	SAMD11	FALSE	FALSE
chr1	925920	A	T	ENST00000616016	ENSG00000187634	SAMD11	FALSE	FALSE
chr1	925921	G	A	ENST00000616016	ENSG00000187634	SAMD11	FALSE	FALSE
chr1	925921	G	C	ENST00000616016	ENSG00000187634	SAMD11	FALSE	FALSE
chr1	925921	G	T	ENST00000616016	ENSG00000187634	SAMD11	FALSE	FALSE
chr1	925924	A	T	ENST00000616016	ENSG00000187634	SAMD11	TRUE	TRUE
chr1	925933	A	T	ENST00000616016	ENSG00000187634	SAMD11	TRUE	TRUE
chr1	925948	A	T	ENST00000616016	ENSG00000187634	SAMD11	TRUE	TRUE
chr1	925960	C	T	ENST00000616016	ENSG00000187634	SAMD11	TRUE	TRUE
chr1	925980	C	A	ENST00000616016	ENSG00000187634	SAMD11	TRUE	TRUE
chr1	925986	C	A	ENST00000616016	ENSG00000187634	SAMD11	TRUE	TRUE
chr1	925995	C	A	ENST00000616016	ENSG00000187634	SAMD11	TRUE	TRUE
chr1	925996	C	T	ENST00000616016	ENSG00000187634	SAMD11	TRUE	TRUE
chr1	926014	G	A	ENST00000616016	ENSG00000187634	SAMD11	TRUE	FALSE
chr1	926014	G	C	ENST00000616016	ENSG00000187634	SAMD11	TRUE	FALSE
chr1	926014	G	T	ENST00000616016	ENSG00000187634	SAMD11	TRUE	FALSE
chr1	926015	T	A	ENST00000616016	ENSG00000187634	SAMD11	TRUE	FALSE
chr1	926015	T	C	ENST00000616016	ENSG00000187634	SAMD11	TRUE	FALSE
chr1	926015	T	G	ENST00000616016	ENSG00000187634	SAMD11	TRUE	FALSE
chr1	930153	A	C	ENST00000616016	ENSG00000187634	SAMD11	TRUE	FALSE
chr1	930153	A	G	ENST00000616016	ENSG00000187634	SAMD11	TRUE	FALSE
chr1	930153	A	T	ENST00000616016	ENSG00000187634	SAMD11	TRUE	FALSE
chr1	930154	G	A	ENST00000616016	ENSG00000187634	SAMD11	TRUE	FALSE
chr1	930154	G	C	ENST00000616016	ENSG00000187634	SAMD11	TRUE	FALSE
chr1	930154	G	T	ENST00000616016	ENSG00000187634	SAMD11	TRUE	FALSE
chr1	930176	A	T	ENST00000616016	ENSG00000187634	SAMD11	TRUE	TRUE
chr1	930212	A	T	ENST00000616016	ENSG00000187634	SAMD11	TRUE	TRUE
chr1	930215	A	T	ENST00000616016	ENSG00000187634	SAMD11	TRUE	TRUE
chr1	930218	G	T	ENST00000616016	ENSG00000187634	SAMD11	TRUE	TRUE
chr1	930221	C	T	ENST00000616016	ENSG00000187634	SAMD11	TRUE	TRUE
chr1	930277	T	A	ENST00000616016	ENSG00000187634	SAMD11	TRUE	TRUE
chr1	930294	T	A	ENST00000616016	ENSG00000187634	SAMD11	TRUE	TRUE
chr1	930296	A	T	ENST00000616016	ENSG00000187634	SAMD11	TRUE	TRUE
chr1	930299	C	T	ENST00000616016	ENSG00000187634	SAMD11	TRUE	TRUE
chr1	930302	G	T	ENST00000616016	ENSG00000187634	SAMD11	TRUE	TRUE
chr1	930329	A	T	ENST00000616016	ENSG00000187634	SAMD11	TRUE	TRUE
chr1	930332	A	T	ENST00000616016	ENSG00000187634	SAMD11	TRUE	TRUE
chr1	930335	A	T	ENST00000616016	ENSG00000187634	SAMD11	TRUE	TRUE
chr1	930337	G	A	ENST00000616016	ENSG00000187634	SAMD11	TRUE	FALSE
chr1	930337	G	C	ENST00000616016	ENSG00000187634	SAMD11	TRUE	FALSE
chr1	930337	G	T	ENST00000616016	ENSG00000187634	SAMD11	TRUE	FALSE
chr1	930338	T	A	ENST00000616016	ENSG00000187634	SAMD11	TRUE	FALSE
chr1	930338	T	C	ENST00000616016	ENSG00000187634	SAMD11	TRUE	FALSE
chr1	930338	T	G	ENST00000616016	ENSG00000187634	SAMD11	TRUE	FALSE
chr1	931037	A	C	ENST00000616016	ENSG00000187634	SAMD11	TRUE	FALSE
chr1	931037	A	G	ENST00000616016	ENSG00000187634	SAMD11	TRUE	FALSE
chr1	931037	A	T	ENST00000616016	ENSG00000187634	SAMD11	TRUE	FALSE
chr1	931038	G	A	ENST00000616016	ENSG00000187634	SAMD11	TRUE	FALSE
chr1	931038	G	C	ENST00000616016	ENSG00000187634	SAMD11	TRUE	FALSE
chr1	931038	G	T	ENST00000616016	ENSG00000187634	SAMD11	TRUE	FALSE
chr1	931053	G	A	ENST00000616016	ENSG00000187634	SAMD11	TRUE	TRUE
chr1	931054	G	A	ENST00000616016	ENSG00000187634	SAMD11	TRUE	TRUE
chr1	931073	C	T	ENST00000616016	ENSG00000187634	SAMD11	TRUE	TRUE
chr1	931076	G	T	ENST00000616016	ENSG00000187634	SAMD11	TRUE	TRUE
chr1	931087	C	A	ENST00000616016	ENSG00000187634	SAMD11	TRUE	TRUE
chr1	931090	G	A	ENST00000616016	ENSG00000187634	SAMD11	TRUE	FALSE
chr1	931090	G	C	ENST00000616016	ENSG00000187634	SAMD11	TRUE	FALSE
chr1	931090	G	T	ENST00000616016	ENSG00000187634	SAMD11	TRUE	FALSE
chr1	931091	T	A	ENST00000616016	ENSG00000187634	SAMD11	TRUE	FALSE
chr1	931091	T	C	ENST00000616016	ENSG00000187634	SAMD11	TRUE	FALSE
chr1	931091	T	G	ENST00000616016	ENSG00000187634	SAMD11	TRUE	FALSE
chr1	935770	A	C	ENST00000616016	ENSG00000187634	SAMD11	TRUE	FALSE
chr1	935770	A	G	ENST00000616016	ENSG00000187634	SAMD11	TRUE	FALSE
chr1	935770	A	T	ENST00000616016	ENSG00000187634	SAMD11	TRUE	FALSE
chr1	935771	G	A	ENST00000616016	ENSG00000187634	SAMD11	TRUE	FALSE
chr1	935771	G	C	ENST00000616016	ENSG00000187634	SAMD11	TRUE	FALSE
chr1	935771	G	T	ENST00000616016	ENSG00000187634	SAMD11	TRUE	FALSE
chr1	935773	C	T	ENST00000616016	ENSG00000187634	SAMD11	TRUE	TRUE
chr1	935836	G	T	ENST00000616016	ENSG00000187634	SAMD11	TRUE	TRUE
chr1	935842	C	T	ENST00000616016	ENSG00000187634	SAMD11	TRUE	TRUE
chr1	935853	T	A	ENST00000616016	ENSG00000187634	SAMD11	TRUE	TRUE
chr1	935854	G	T	ENST00000616016	ENSG00000187634	SAMD11	TRUE	TRUE
chr1	935860	C	T	ENST00000616016	ENSG00000187634	SAMD11	TRUE	TRUE
chr1	935863	A	T	ENST00000616016	ENSG00000187634	SAMD11	TRUE	TRUE
chr1	935875	G	T	ENST00000616016	ENSG00000187634	SAMD11	TRUE	TRUE
chr1	935887	C	T	ENST00000616016	ENSG00000187634	SAMD11	TRUE	TRUE
chr1	935897	G	A	ENST00000616016	ENSG00000187634	SAMD11	TRUE	FALSE
chr1	935897	G	C	ENST00000616016	ENSG00000187634	SAMD11	TRUE	FALSE
chr1	935897	G	T	ENST00000616016	ENSG00000187634	SAMD11	TRUE	FALSE
chr1	935898	T	A	ENST00000616016	ENSG00000187634	SAMD11	TRUE	FALSE
chr1	935898	T	C	ENST00000616016	ENSG00000187634	SAMD11	TRUE	FALSE
chr1	935898	T	G	ENST00000616016	ENSG00000187634	SAMD11	TRUE	FALSE
chr1	939038	A	C	ENST00000616016	ENSG00000187634	SAMD11	TRUE	FALSE
chr1	939038	A	G	ENST00000616016	ENSG00000187634	SAMD11	TRUE	FALSE
chr1	939038	A	T	ENST00000616016	ENSG00000187634	SAMD11	TRUE	FALSE
chr1	939039	G	A	ENST00000616016	ENSG00000187634	SAMD11	TRUE	FALSE
chr1	939039	G	C	ENST00000616016	ENSG00000187634	SAMD11	TRUE	FALSE
chr1	939039	G	T	ENST00000616016	ENSG00000187634	SAMD11	TRUE	FALSE
chr1	939049	T	A	ENST00000616016	ENSG00000187634	SAMD11	TRUE	TRUE
chr1	939054	A	T	ENST00000616016	ENSG00000187634	SAMD11	TRUE	TRUE
chr1	939092	C	A	ENST00000616016	ENSG00000187634	SAMD11	TRUE	TRUE
chr1	939097	C	A	ENST00000616016	ENSG00000187634	SAMD11	TRUE	TRUE
chr1	939097	C	G	ENST00000616016	ENSG00000187634	SAMD11	TRUE	TRUE
chr1	939099	G	T	ENST00000616016	ENSG00000187634	SAMD11	TRUE	TRUE
chr1	939102	A	T	ENST00000616016	ENSG00000187634	SAMD11	TRUE	TRUE
chr1	939111	C	T	ENST00000616016	ENSG00000187634	SAMD11	TRUE	TRUE
chr1	939117	G	T	ENST00000616016	ENSG00000187634	SAMD11	TRUE	TRUE
chr1	939121	C	A	ENST00000616016	ENSG00000187634	SAMD11	TRUE	TRUE
chr1	939126	C	T	ENST00000616016	ENSG00000187634	SAMD11	TRUE	TRUE
chr1	939129	G	T	ENST00000616016	ENSG00000187634	SAMD11	TRUE	TRUE
chr1	939130	G	A	ENST00000616016	ENSG00000187634	SAMD11	TRUE	FALSE
chr1	939130	G	C	ENST00000616016	ENSG00000187634	SAMD11	TRUE	FALSE
chr1	939130	G	T	ENST00000616016	ENSG00000187634	SAMD11	TRUE	FALSE
chr1	939131	T	A	ENST00000616016	ENSG00000187634	SAMD11	TRUE	FALSE
chr1	939131	T	C	ENST00000616016	ENSG00000187634	SAMD11	FALSE	FALSE
chr1	939131	T	G	ENST00000616016	ENSG00000187634	SAMD11	TRUE	FALSE
chr1	939273	A	C	ENST00000616016	ENSG00000187634	SAMD11	TRUE	FALSE
chr1	939273	A	G	ENST00000616016	ENSG00000187634	SAMD11	TRUE	FALSE
chr1	939273	A	T	ENST00000616016	ENSG00000187634	SAMD11	TRUE	FALSE
chr1	939274	G	A	ENST00000616016	ENSG00000187634	SAMD11	TRUE	FALSE
chr1	939274	G	C	ENST00000616016	ENSG00000187634	SAMD11	TRUE	FALSE
chr1	939274	G	T	ENST00000616016	ENSG00000187634	SAMD11	TRUE	FALSE
chr1	939295	G	T	ENST00000616016	ENSG00000187634	SAMD11	TRUE	TRUE
chr1	939319	G	T	ENST00000616016	ENSG00000187634	SAMD11	TRUE	TRUE
chr1	939330	C	A	ENST00000616016	ENSG00000187634	SAMD11	TRUE	TRUE
chr1	939330	C	G	ENST00000616016	ENSG00000187634	SAMD11	TRUE	TRUE
chr1	939344	C	A	ENST00000616016	ENSG00000187634	SAMD11	TRUE	TRUE
chr1	939344	C	G	ENST00000616016	ENSG00000187634	SAMD11	TRUE	TRUE
chr1	939355	G	T	ENST00000616016	ENSG00000187634	SAMD11	TRUE	TRUE
chr1	939370	G	T	ENST00000616016	ENSG00000187634	SAMD11	TRUE	TRUE
chr1	939379	C	T	ENST00000616016	ENSG00000187634	SAMD11	TRUE	TRUE
chr1	939390	C	A	ENST00000616016	ENSG00000187634	SAMD11
chr1	939390	C	G	ENST00000616016	ENSG00000187634	SAMD11
chr1	939413	G	A	ENST00000616016	ENSG00000187634	SAMD11	TRUE	FALSE
chr1	939413	G	C	ENST00000616016	ENSG00000187634	SAMD11	TRUE	FALSE
chr1	939413	G	T	ENST00000616016	ENSG00000187634	SAMD11	TRUE	FALSE
chr1	939414	T	A	ENST00000616016	ENSG00000187634	SAMD11	TRUE	FALSE
chr1	939414	T	C	ENST00000616016	ENSG00000187634	SAMD11	TRUE	FALSE
chr1	939414	T	G	ENST00000616016	ENSG00000187634	SAMD11	TRUE	FALSE
chr1	941142	A	C	ENST00000616016	ENSG00000187634	SAMD11	FALSE	FALSE
chr1	941142	A	G	ENST00000616016	ENSG00000187634	SAMD11	FALSE	FALSE
chr1	941142	A	T	ENST00000616016	ENSG00000187634	SAMD11	FALSE	FALSE
chr1	941143	G	A	ENST00000616016	ENSG00000187634	SAMD11	FALSE	FALSE
chr1	941143	G	C	ENST00000616016	ENSG00000187634	SAMD11	FALSE	FALSE
chr1	941143	G	T	ENST00000616016	ENSG00000187634	SAMD11	FALSE	FALSE
chr1	941161	C	T	ENST00000616016	ENSG00000187634	SAMD11	TRUE	TRUE
chr1	941164	G	T	ENST00000616016	ENSG00000187634	SAMD11	TRUE	TRUE
chr1	941203	G	T	ENST00000616016	ENSG00000187634	SAMD11	TRUE	TRUE
chr1	941233	C	T	ENST00000616016	ENSG00000187634	SAMD11	TRUE	TRUE
chr1	941242	A	T	ENST00000616016	ENSG00000187634	SAMD11	TRUE	TRUE
chr1	941245	C	T	ENST00000616016	ENSG00000187634	SAMD11	TRUE	TRUE
chr1	941257	C	T	ENST00000616016	ENSG00000187634	SAMD11	TRUE	TRUE
chr1	941266	G	T	ENST00000616016	ENSG00000187634	SAMD11	TRUE	TRUE
chr1	941300	C	A	ENST00000616016	ENSG00000187634	SAMD11	TRUE	TRUE
chr1	941302	G	T	ENST00000616016	ENSG00000187634	SAMD11	TRUE	TRUE
chr1	941307	G	A	ENST00000616016	ENSG00000187634	SAMD11	TRUE	FALSE
chr1	941307	G	C	ENST00000616016	ENSG00000187634	SAMD11	TRUE	FALSE
chr1	941307	G	T	ENST00000616016	ENSG00000187634	SAMD11	TRUE	FALSE
chr1	941308	T	A	ENST00000616016	ENSG00000187634	SAMD11	TRUE	FALSE
chr1	941308	T	C	ENST00000616016	ENSG00000187634	SAMD11	TRUE	FALSE
chr1	941308	T	G	ENST00000616016	ENSG00000187634	SAMD11	TRUE	FALSE
chr1	942134	A	C	ENST00000616016	ENSG00000187634	SAMD11	FALSE	FALSE
chr1	942134	A	G	ENST00000616016	ENSG00000187634	SAMD11	FALSE	FALSE
chr1	942134	A	T	ENST00000616016	ENSG00000187634	SAMD11	FALSE	FALSE
chr1	942135	G	A	ENST00000616016	ENSG00000187634	SAMD11	FALSE	FALSE
chr1	942135	G	C	ENST00000616016	ENSG00000187634	SAMD11	FALSE	FALSE
chr1	942135	G	T	ENST00000616016	ENSG00000187634	SAMD11	FALSE	FALSE
chr1	942137	G	T	ENST00000616016	ENSG00000187634	SAMD11
chr1	942146	C	T	ENST00000616016	ENSG00000187634	SAMD11
chr1	942159	T	A	ENST00000616016	ENSG00000187634	SAMD11
chr1	942165	C	A	ENST00000616016	ENSG00000187634	SAMD11
chr1	942170	C	T	ENST00000616016	ENSG00000187634	SAMD11
chr1	942231	C	A	ENST00000616016	ENSG00000187634	SAMD11
chr1	942241	C	A	ENST00000616016	ENSG00000187634	SAMD11
chr1	942242	C	T	ENST00000616016	ENSG00000187634	SAMD11
chr1	942252	G	A	ENST00000616016	ENSG00000187634	SAMD11	TRUE	FALSE
chr1	942252	G	C	ENST00000616016	ENSG00000187634	SAMD11	TRUE	FALSE
chr1	942252	G	T	ENST00000616016	ENSG00000187634	SAMD11	TRUE	FALSE
chr1	942253	T	A	ENST00000616016	ENSG00000187634	SAMD11	TRUE	FALSE
chr1	942253	T	C	ENST00000616016	ENSG00000187634	SAMD11	TRUE	FALSE
chr1	942253	T	G	ENST00000616016	ENSG00000187634	SAMD11	TRUE	FALSE
chr1	942408	A	C	ENST00000616016	ENSG00000187634	SAMD11	TRUE	FALSE
chr1	942408	A	G	ENST00000616016	ENSG00000187634	SAMD11	TRUE	FALSE
chr1	942408	A	T	ENST00000616016	ENSG00000187634	SAMD11	TRUE	FALSE
chr1	942409	G	A	ENST00000616016	ENSG00000187634	SAMD11	TRUE	FALSE
chr1	942409	G	C	ENST00000616016	ENSG00000187634	SAMD11	TRUE	FALSE
chr1	942409	G	T	ENST00000616016	ENSG00000187634	SAMD11	TRUE	FALSE
chr1	942414	C	A	ENST00000616016	ENSG00000187634	SAMD11	TRUE	TRUE
chr1	942414	C	G	ENST00000616016	ENSG00000187634	SAMD11	TRUE	TRUE
chr1	942433	C	T	ENST00000616016	ENSG00000187634	SAMD11	TRUE	TRUE
chr1	942439	G	T	ENST00000616016	ENSG00000187634	SAMD11	TRUE	TRUE
chr1	942452	G	A	ENST00000616016	ENSG00000187634	SAMD11	TRUE	TRUE
chr1	942453	G	A	ENST00000616016	ENSG00000187634	SAMD11	TRUE	TRUE
chr1	942454	C	T	ENST00000616016	ENSG00000187634	SAMD11	TRUE	TRUE
chr1	942457	C	T	ENST00000616016	ENSG00000187634	SAMD11	TRUE	TRUE
chr1	942460	G	T	ENST00000616016	ENSG00000187634	SAMD11	TRUE	TRUE
chr1	942472	A	T	ENST00000616016	ENSG00000187634	SAMD11	TRUE	TRUE
chr1	942475	C	T	ENST00000616016	ENSG00000187634	SAMD11	TRUE	TRUE
chr1	942489	G	A	ENST00000616016	ENSG00000187634	SAMD11	TRUE	FALSE
chr1	942489	G	C	ENST00000616016	ENSG00000187634	SAMD11	TRUE	FALSE
chr1	942489	G	T	ENST00000616016	ENSG00000187634	SAMD11	TRUE	FALSE
chr1	942490	T	A	ENST00000616016	ENSG00000187634	SAMD11	TRUE	FALSE
chr1	942490	T	C	ENST00000616016	ENSG00000187634	SAMD11	TRUE	FALSE
chr1	942490	T	G	ENST00000616016	ENSG00000187634	SAMD11	TRUE	FALSE
chr1	942557	A	C	ENST00000616016	ENSG00000187634	SAMD11	TRUE	FALSE
chr1	942557	A	G	ENST00000616016	ENSG00000187634	SAMD11	TRUE	FALSE
chr1	942557	A	T	ENST00000616016	ENSG00000187634	SAMD11	TRUE	FALSE
chr1	942558	G	A	ENST00000616016	ENSG00000187634	SAMD11	TRUE	FALSE
chr1	942558	G	C	ENST00000616016	ENSG00000187634	SAMD11	TRUE	FALSE
chr1	942558	G	T	ENST00000616016	ENSG00000187634	SAMD11	TRUE	FALSE
chr1	942563	G	T	ENST00000616016	ENSG00000187634	SAMD11
chr1	942587	C	T	ENST00000616016	ENSG00000187634	SAMD11
chr1	942590	A	T	ENST00000616016	ENSG00000187634	SAMD11
chr1	942593	G	T	ENST00000616016	ENSG00000187634	SAMD11
chr1	942599	G	T	ENST00000616016	ENSG00000187634	SAMD11
chr1	942614	C	T	ENST00000616016	ENSG00000187634	SAMD11
chr1	942629	G	T	ENST00000616016	ENSG00000187634	SAMD11
chr1	942659	G	T	ENST00000616016	ENSG00000187634	SAMD11
chr1	942662	G	T	ENST00000616016	ENSG00000187634	SAMD11
chr1	942668	C	T	ENST00000616016	ENSG00000187634	SAMD11
chr1	942731	C	T	ENST00000616016	ENSG00000187634	SAMD11	TRUE	TRUE
chr1	942749	G	T	ENST00000616016	ENSG00000187634	SAMD11	TRUE	TRUE
chr1	942782	C	T	ENST00000616016	ENSG00000187634	SAMD11	TRUE	TRUE
chr1	942794	A	T	ENST00000616016	ENSG00000187634	SAMD11	TRUE	TRUE
chr1	942816	C	A	ENST00000616016	ENSG00000187634	SAMD11	TRUE	TRUE
chr1	942816	C	G	ENST00000616016	ENSG00000187634	SAMD11	TRUE	TRUE
chr1	942830	G	T	ENST00000616016	ENSG00000187634	SAMD11	TRUE	TRUE
chr1	942836	A	T	ENST00000616016	ENSG00000187634	SAMD11	TRUE	TRUE
chr1	942839	G	T	ENST00000616016	ENSG00000187634	SAMD11	TRUE	TRUE
chr1	942861	G	A	ENST00000616016	ENSG00000187634	SAMD11	TRUE	TRUE
chr1	942862	G	A	ENST00000616016	ENSG00000187634	SAMD11	TRUE	TRUE
chr1	942866	C	T	ENST00000616016	ENSG00000187634	SAMD11	TRUE	TRUE
chr1	942876	C	A	ENST00000616016	ENSG00000187634	SAMD11	TRUE	TRUE
chr1	942878	G	T	ENST00000616016	ENSG00000187634	SAMD11	TRUE	TRUE
chr1	942884	G	T	ENST00000616016	ENSG00000187634	SAMD11	TRUE	TRUE
chr1	942893	A	T	ENST00000616016	ENSG00000187634	SAMD11	TRUE	TRUE
chr1	942900	C	A	ENST00000616016	ENSG00000187634	SAMD11	TRUE	TRUE
chr1	942905	G	T	ENST00000616016	ENSG00000187634	SAMD11	TRUE	TRUE
chr1	942908	G	T	ENST00000616016	ENSG00000187634	SAMD11	TRUE	TRUE
chr1	942917	G	T	ENST00000616016	ENSG00000187634	SAMD11	TRUE	TRUE
chr1	942937	C	A	ENST00000616016	ENSG00000187634	SAMD11	TRUE	TRUE
chr1	942956	C	T	ENST00000616016	ENSG00000187634	SAMD11	TRUE	TRUE
chr1	942968	G	T	ENST00000616016	ENSG00000187634	SAMD11	TRUE	TRUE
chr1	942983	G	T	ENST00000616016	ENSG00000187634	SAMD11	TRUE	TRUE
chr1	942989	A	T	ENST00000616016	ENSG00000187634	SAMD11	TRUE	TRUE
chr1	943033	T	A	ENST00000616016	ENSG00000187634	SAMD11	TRUE	TRUE
chr1	943033	T	G	ENST00000616016	ENSG00000187634	SAMD11	TRUE	TRUE
chr1	943048	C	A	ENST00000616016	ENSG00000187634	SAMD11	TRUE	TRUE
chr1	943048	C	G	ENST00000616016	ENSG00000187634	SAMD11	TRUE	TRUE
chr1	943059	G	A	ENST00000616016	ENSG00000187634	SAMD11	TRUE	FALSE
chr1	943059	G	C	ENST00000616016	ENSG00000187634	SAMD11	TRUE	FALSE
chr1	943059	G	T	ENST00000616016	ENSG00000187634	SAMD11	TRUE	FALSE
chr1	943060	T	A	ENST00000616016	ENSG00000187634	SAMD11	TRUE	FALSE
chr1	943060	T	C	ENST00000616016	ENSG00000187634	SAMD11	TRUE	FALSE
chr1	943060	T	G	ENST00000616016	ENSG00000187634	SAMD11	TRUE	FALSE
chr1	943251	A	C	ENST00000616016	ENSG00000187634	SAMD11	TRUE	FALSE
chr1	943251	A	G	ENST00000616016	ENSG00000187634	SAMD11	TRUE	FALSE
chr1	943251	A	T	ENST00000616016	ENSG00000187634	SAMD11	TRUE	FALSE
chr1	943252	G	A	ENST00000616016	ENSG00000187634	SAMD11	TRUE	FALSE
chr1	943252	G	C	ENST00000616016	ENSG00000187634	SAMD11	TRUE	FALSE
chr1	943252	G	T	ENST00000616016	ENSG00000187634	SAMD11	TRUE	FALSE
chr1	943264	G	T	ENST00000616016	ENSG00000187634	SAMD11	TRUE	TRUE
chr1	943282	G	T	ENST00000616016	ENSG00000187634	SAMD11	TRUE	TRUE
chr1	943285	G	T	ENST00000616016	ENSG00000187634	SAMD11	TRUE	TRUE
chr1	943300	G	T	ENST00000616016	ENSG00000187634	SAMD11	TRUE	TRUE
chr1	943312	A	T	ENST00000616016	ENSG00000187634	SAMD11	TRUE	TRUE
chr1	943316	G	A	ENST00000616016	ENSG00000187634	SAMD11	TRUE	TRUE
chr1	943317	G	A	ENST00000616016	ENSG00000187634	SAMD11	TRUE	TRUE
chr1	943335	C	A	ENST00000616016	ENSG00000187634	SAMD11	TRUE	TRUE
chr1	943362	T	A	ENST00000616016	ENSG00000187634	SAMD11	TRUE	TRUE
chr1	943363	G	T	ENST00000616016	ENSG00000187634	SAMD11	TRUE	TRUE
chr1	943366	G	T	ENST00000616016	ENSG00000187634	SAMD11	TRUE	TRUE
chr1	943371	C	A	ENST00000616016	ENSG00000187634	SAMD11	TRUE	TRUE
chr1	943371	C	G	ENST00000616016	ENSG00000187634	SAMD11	TRUE	TRUE
chr1	943378	G	A	ENST00000616016	ENSG00000187634	SAMD11	TRUE	TRUE
chr1	943378	G	C	ENST00000616016	ENSG00000187634	SAMD11	TRUE	TRUE
chr1	943378	G	T	ENST00000616016	ENSG00000187634	SAMD11	TRUE	TRUE
chr1	943379	T	A	ENST00000616016	ENSG00000187634	SAMD11	TRUE	TRUE
chr1	943379	T	C	ENST00000616016	ENSG00000187634	SAMD11	TRUE	FALSE
chr1	943379	T	G	ENST00000616016	ENSG00000187634	SAMD11	TRUE	TRUE
chr1	943696	A	C	ENST00000616016	ENSG00000187634	SAMD11	TRUE	TRUE
chr1	943696	A	G	ENST00000616016	ENSG00000187634	SAMD11	TRUE	TRUE
chr1	943696	A	T	ENST00000616016	ENSG00000187634	SAMD11	TRUE	TRUE
chr1	943697	G	A	ENST00000616016	ENSG00000187634	SAMD11	TRUE	TRUE
chr1	943697	G	C	ENST00000616016	ENSG00000187634	SAMD11	TRUE	TRUE
chr1	943697	G	T	ENST00000616016	ENSG00000187634	SAMD11	TRUE	TRUE
chr1	943707	G	T	ENST00000616016	ENSG00000187634	SAMD11	TRUE	TRUE
chr1	943710	C	T	ENST00000616016	ENSG00000187634	SAMD11	TRUE	TRUE
chr1	943725	G	T	ENST00000616016	ENSG00000187634	SAMD11	TRUE	TRUE
chr1	943746	G	T	ENST00000616016	ENSG00000187634	SAMD11	TRUE	TRUE
chr1	943749	G	T	ENST00000616016	ENSG00000187634	SAMD11	TRUE	TRUE
chr1	943776	A	T	ENST00000616016	ENSG00000187634	SAMD11	FALSE	FALSE
chr1	943794	A	T	ENST00000616016	ENSG00000187634	SAMD11	FALSE	FALSE
chr1	943806	C	T	ENST00000616016	ENSG00000187634	SAMD11	FALSE	FALSE
chr1	943809	G	A	ENST00000616016	ENSG00000187634	SAMD11	TRUE	TRUE
chr1	943809	G	C	ENST00000616016	ENSG00000187634	SAMD11	TRUE	TRUE
chr1	943809	G	T	ENST00000616016	ENSG00000187634	SAMD11	TRUE	TRUE
chr1	943810	T	A	ENST00000616016	ENSG00000187634	SAMD11	TRUE	TRUE
chr1	943810	T	C	ENST00000616016	ENSG00000187634	SAMD11	TRUE	FALSE
chr1	943810	T	G	ENST00000616016	ENSG00000187634	SAMD11	TRUE	TRUE
chr1	943906	A	C	ENST00000616016	ENSG00000187634	SAMD11	TRUE	FALSE
chr1	943906	A	G	ENST00000616016	ENSG00000187634	SAMD11	TRUE	FALSE
chr1	943906	A	T	ENST00000616016	ENSG00000187634	SAMD11	TRUE	FALSE
chr1	943907	G	A	ENST00000616016	ENSG00000187634	SAMD11	TRUE	FALSE
chr1	943907	G	C	ENST00000616016	ENSG00000187634	SAMD11	TRUE	FALSE
chr1	943907	G	T	ENST00000616016	ENSG00000187634	SAMD11	TRUE	FALSE
chr1	943926	C	T	ENST00000616016	ENSG00000187634	SAMD11	FALSE	FALSE
chr1	943937	C	A	ENST00000616016	ENSG00000187634	SAMD11	FALSE	FALSE
chr1	943937	C	G	ENST00000616016	ENSG00000187634	SAMD11	FALSE	FALSE
chr1	943968	C	T	ENST00000616016	ENSG00000187634	SAMD11	FALSE	FALSE
chr1	943992	G	T	ENST00000616016	ENSG00000187634	SAMD11	FALSE	FALSE
chr1	943995	C	T	ENST00000616016	ENSG00000187634	SAMD11	FALSE	FALSE
chr1	943998	G	T	ENST00000616016	ENSG00000187634	SAMD11	FALSE	FALSE
chr1	944010	G	T	ENST00000616016	ENSG00000187634	SAMD11	FALSE	FALSE
chr1	944013	G	T	ENST00000616016	ENSG00000187634	SAMD11	FALSE	FALSE
chr1	944016	C	T	ENST00000616016	ENSG00000187634	SAMD11	FALSE	FALSE
chr1	944023	T	A	ENST00000616016	ENSG00000187634	SAMD11	FALSE	FALSE
chr1	944051	T	A	ENST00000616016	ENSG00000187634	SAMD11	FALSE	FALSE
chr1	944051	T	G	ENST00000616016	ENSG00000187634	SAMD11	FALSE	FALSE
chr1	944052	G	T	ENST00000616016	ENSG00000187634	SAMD11	FALSE	FALSE
chr1	944076	C	T	ENST00000616016	ENSG00000187634	SAMD11	FALSE	FALSE
chr1	944083	C	A	ENST00000616016	ENSG00000187634	SAMD11	FALSE	FALSE
chr1	944083	C	G	ENST00000616016	ENSG00000187634	SAMD11	FALSE	FALSE
chr1	944088	A	T	ENST00000616016	ENSG00000187634	SAMD11	FALSE	FALSE
chr1	944091	C	T	ENST00000616016	ENSG00000187634	SAMD11	FALSE	FALSE
chr1	944094	G	T	ENST00000616016	ENSG00000187634	SAMD11	FALSE	FALSE
chr1	944107	T	A	ENST00000616016	ENSG00000187634	SAMD11	FALSE	FALSE
chr1	944139	C	T	ENST00000616016	ENSG00000187634	SAMD11	FALSE	FALSE
chr1	944150	T	A	ENST00000616016	ENSG00000187634	SAMD11	FALSE	FALSE
chr1	944705	C	A	ENST00000327044	ENSG00000188976	NOC2L	FALSE	FALSE
chr1	944707	G	C	ENST00000327044	ENSG00000188976	NOC2L	FALSE	FALSE
chr1	944707	G	T	ENST00000327044	ENSG00000188976	NOC2L	FALSE	FALSE
chr1	944714	G	A	ENST00000327044	ENSG00000188976	NOC2L	FALSE	FALSE
chr1	944723	C	A	ENST00000327044	ENSG00000188976	NOC2L	FALSE	FALSE
chr1	944729	C	A	ENST00000327044	ENSG00000188976	NOC2L	FALSE	FALSE
chr1	944735	C	A	ENST00000327044	ENSG00000188976	NOC2L	FALSE	FALSE
chr1	944744	G	A	ENST00000327044	ENSG00000188976	NOC2L	FALSE	FALSE
chr1	944753	G	A	ENST00000327044	ENSG00000188976	NOC2L	FALSE	FALSE
chr1	944756	G	A	ENST00000327044	ENSG00000188976	NOC2L	FALSE	FALSE
chr1	944762	C	A	ENST00000327044	ENSG00000188976	NOC2L	FALSE	FALSE
chr1	944783	C	A	ENST00000327044	ENSG00000188976	NOC2L	FALSE	FALSE
chr1	944798	C	A	ENST00000327044	ENSG00000188976	NOC2L	FALSE	FALSE
chr1	944801	C	A	ENST00000327044	ENSG00000188976	NOC2L	TRUE	FALSE
chr1	944801	C	G	ENST00000327044	ENSG00000188976	NOC2L	TRUE	FALSE
chr1	944801	C	T	ENST00000327044	ENSG00000188976	NOC2L	TRUE	FALSE
chr1	944802	T	A	ENST00000327044	ENSG00000188976	NOC2L	TRUE	FALSE
chr1	944802	T	C	ENST00000327044	ENSG00000188976	NOC2L	TRUE	FALSE
chr1	944802	T	G	ENST00000327044	ENSG00000188976	NOC2L	TRUE	FALSE
chr1	945055	A	C	ENST00000327044	ENSG00000188976	NOC2L	TRUE	FALSE
chr1	945055	A	G	ENST00000327044	ENSG00000188976	NOC2L	TRUE	FALSE
chr1	945055	A	T	ENST00000327044	ENSG00000188976	NOC2L	TRUE	FALSE
chr1	945056	C	A	ENST00000327044	ENSG00000188976	NOC2L	TRUE	FALSE
chr1	945056	C	G	ENST00000327044	ENSG00000188976	NOC2L	TRUE	FALSE
chr1	945056	C	T	ENST00000327044	ENSG00000188976	NOC2L	TRUE	FALSE
chr1	945060	C	A	ENST00000327044	ENSG00000188976	NOC2L	FALSE	FALSE
chr1	945062	G	T	ENST00000327044	ENSG00000188976	NOC2L	FALSE	FALSE
chr1	945078	C	A	ENST00000327044	ENSG00000188976	NOC2L	FALSE	FALSE
chr1	945081	C	A	ENST00000327044	ENSG00000188976	NOC2L	FALSE	FALSE
chr1	945087	C	A	ENST00000327044	ENSG00000188976	NOC2L	FALSE	FALSE
chr1	945090	C	A	ENST00000327044	ENSG00000188976	NOC2L	FALSE	FALSE
chr1	945093	C	A	ENST00000327044	ENSG00000188976	NOC2L	FALSE	FALSE
chr1	945099	C	A	ENST00000327044	ENSG00000188976	NOC2L	FALSE	FALSE
chr1	945102	C	A	ENST00000327044	ENSG00000188976	NOC2L	FALSE	FALSE
chr1	945111	C	A	ENST00000327044	ENSG00000188976	NOC2L	TRUE	TRUE
chr1	945147	C	A	ENST00000327044	ENSG00000188976	NOC2L	TRUE	FALSE
chr1	945147	C	G	ENST00000327044	ENSG00000188976	NOC2L	TRUE	FALSE
chr1	945147	C	T	ENST00000327044	ENSG00000188976	NOC2L	TRUE	TRUE
chr1	945148	T	A	ENST00000327044	ENSG00000188976	NOC2L	TRUE	FALSE
chr1	945148	T	C	ENST00000327044	ENSG00000188976	NOC2L	TRUE	FALSE
chr1	945148	T	G	ENST00000327044	ENSG00000188976	NOC2L	TRUE	FALSE
chr1	945516	A	C	ENST00000327044	ENSG00000188976	NOC2L	TRUE	FALSE
chr1	945516	A	G	ENST00000327044	ENSG00000188976	NOC2L	TRUE	FALSE
chr1	945516	A	T	ENST00000327044	ENSG00000188976	NOC2L	TRUE	FALSE
chr1	945517	C	A	ENST00000327044	ENSG00000188976	NOC2L	TRUE	FALSE
chr1	945517	C	G	ENST00000327044	ENSG00000188976	NOC2L	TRUE	TRUE
chr1	945517	C	T	ENST00000327044	ENSG00000188976	NOC2L	TRUE	FALSE
chr1	945521	T	A	ENST00000327044	ENSG00000188976	NOC2L	TRUE	TRUE
chr1	945524	C	A	ENST00000327044	ENSG00000188976	NOC2L	TRUE	TRUE
chr1	945526	G	T	ENST00000327044	ENSG00000188976	NOC2L	TRUE	TRUE
chr1	945533	C	A	ENST00000327044	ENSG00000188976	NOC2L	TRUE	TRUE
chr1	945536	C	A	ENST00000327044	ENSG00000188976	NOC2L	TRUE	TRUE
chr1	945548	C	A	ENST00000327044	ENSG00000188976	NOC2L	TRUE	TRUE
chr1	945551	C	A	ENST00000327044	ENSG00000188976	NOC2L	TRUE	TRUE
chr1	945578	T	A	ENST00000327044	ENSG00000188976	NOC2L	TRUE	TRUE
chr1	945584	G	A	ENST00000327044	ENSG00000188976	NOC2L	TRUE	TRUE
chr1	945587	T	A	ENST00000327044	ENSG00000188976	NOC2L	TRUE	TRUE
chr1	945596	C	A	ENST00000327044	ENSG00000188976	NOC2L	TRUE	TRUE
chr1	945602	T	A	ENST00000327044	ENSG00000188976	NOC2L	TRUE	TRUE
chr1	945617	T	A	ENST00000327044	ENSG00000188976	NOC2L	TRUE	TRUE
chr1	945623	G	A	ENST00000327044	ENSG00000188976	NOC2L	TRUE	TRUE
chr1	945626	T	A	ENST00000327044	ENSG00000188976	NOC2L	TRUE	TRUE
chr1	945632	C	A	ENST00000327044	ENSG00000188976	NOC2L	TRUE	TRUE
chr1	945650	C	A	ENST00000327044	ENSG00000188976	NOC2L	TRUE	TRUE
chr1	945654	C	A	ENST00000327044	ENSG00000188976	NOC2L	TRUE	FALSE
chr1	945654	C	G	ENST00000327044	ENSG00000188976	NOC2L	TRUE	FALSE
chr1	945654	C	T	ENST00000327044	ENSG00000188976	NOC2L	TRUE	FALSE
chr1	945655	T	A	ENST00000327044	ENSG00000188976	NOC2L	TRUE	FALSE
chr1	945655	T	C	ENST00000327044	ENSG00000188976	NOC2L	TRUE	FALSE
chr1	945655	T	G	ENST00000327044	ENSG00000188976	NOC2L	TRUE	FALSE
chr1	946171	A	C	ENST00000327044	ENSG00000188976	NOC2L	TRUE	FALSE
chr1	946171	A	G	ENST00000327044	ENSG00000188976	NOC2L	TRUE	FALSE
chr1	946171	A	T	ENST00000327044	ENSG00000188976	NOC2L	TRUE	FALSE
chr1	946172	C	A	ENST00000327044	ENSG00000188976	NOC2L	TRUE	FALSE
chr1	946172	C	G	ENST00000327044	ENSG00000188976	NOC2L	TRUE	FALSE
chr1	946172	C	T	ENST00000327044	ENSG00000188976	NOC2L	TRUE	FALSE
chr1	946178	C	A	ENST00000327044	ENSG00000188976	NOC2L	TRUE	TRUE
chr1	946181	T	A	ENST00000327044	ENSG00000188976	NOC2L	TRUE	TRUE
chr1	946193	C	A	ENST00000327044	ENSG00000188976	NOC2L	TRUE	TRUE
chr1	946199	G	A	ENST00000327044	ENSG00000188976	NOC2L	TRUE	TRUE
chr1	946205	C	A	ENST00000327044	ENSG00000188976	NOC2L	TRUE	TRUE
chr1	946220	T	A	ENST00000327044	ENSG00000188976	NOC2L	TRUE	TRUE
chr1	946224	C	T	ENST00000327044	ENSG00000188976	NOC2L	TRUE	TRUE
chr1	946225	C	T	ENST00000327044	ENSG00000188976	NOC2L	TRUE	TRUE
chr1	946233	G	C	ENST00000327044	ENSG00000188976	NOC2L	TRUE	TRUE
chr1	946233	G	T	ENST00000327044	ENSG00000188976	NOC2L	TRUE	TRUE
chr1	946236	G	C	ENST00000327044	ENSG00000188976	NOC2L	TRUE	TRUE
chr1	946236	G	T	ENST00000327044	ENSG00000188976	NOC2L	TRUE	TRUE
chr1	946240	A	T	ENST00000327044	ENSG00000188976	NOC2L	TRUE	TRUE
chr1	946259	C	A	ENST00000327044	ENSG00000188976	NOC2L	TRUE	TRUE
chr1	946262	C	A	ENST00000327044	ENSG00000188976	NOC2L	TRUE	TRUE
chr1	946274	T	A	ENST00000327044	ENSG00000188976	NOC2L	TRUE	TRUE
chr1	946277	C	A	ENST00000327044	ENSG00000188976	NOC2L	TRUE	TRUE
chr1	946278	C	T	ENST00000327044	ENSG00000188976	NOC2L	TRUE	TRUE
chr1	946279	C	T	ENST00000327044	ENSG00000188976	NOC2L	TRUE	TRUE
chr1	946286	C	A	ENST00000327044	ENSG00000188976	NOC2L	TRUE	TRUE
chr1	946287	C	A	ENST00000327044	ENSG00000188976	NOC2L	TRUE	FALSE
chr1	946287	C	G	ENST00000327044	ENSG00000188976	NOC2L	TRUE	FALSE
chr1	946287	C	T	ENST00000327044	ENSG00000188976	NOC2L	TRUE	FALSE
chr1	946288	T	A	ENST00000327044	ENSG00000188976	NOC2L	TRUE	FALSE
chr1	946288	T	C	ENST00000327044	ENSG00000188976	NOC2L	TRUE	FALSE
chr1	946288	T	G	ENST00000327044	ENSG00000188976	NOC2L	TRUE	FALSE
chr1	946400	A	C	ENST00000327044	ENSG00000188976	NOC2L	TRUE	FALSE
chr1	946400	A	G	ENST00000327044	ENSG00000188976	NOC2L	TRUE	FALSE
chr1	946400	A	T	ENST00000327044	ENSG00000188976	NOC2L	TRUE	FALSE
chr1	946401	C	A	ENST00000327044	ENSG00000188976	NOC2L	TRUE	FALSE
chr1	946401	C	G	ENST00000327044	ENSG00000188976	NOC2L	TRUE	FALSE
chr1	946401	C	T	ENST00000327044	ENSG00000188976	NOC2L	TRUE	FALSE
chr1	946410	G	A	ENST00000327044	ENSG00000188976	NOC2L	TRUE	TRUE
chr1	946413	G	A	ENST00000327044	ENSG00000188976	NOC2L	TRUE	TRUE
chr1	946416	C	A	ENST00000327044	ENSG00000188976	NOC2L	TRUE	TRUE
chr1	946440	G	A	ENST00000327044	ENSG00000188976	NOC2L	TRUE	TRUE
chr1	946450	G	T	ENST00000327044	ENSG00000188976	NOC2L	TRUE	TRUE
chr1	946456	G	C	ENST00000327044	ENSG00000188976	NOC2L	TRUE	TRUE
chr1	946456	G	T	ENST00000327044	ENSG00000188976	NOC2L	TRUE	TRUE
chr1	946463	G	T	ENST00000327044	ENSG00000188976	NOC2L	TRUE	TRUE
chr1	946470	C	A	ENST00000327044	ENSG00000188976	NOC2L	TRUE	TRUE
chr1	946473	G	A	ENST00000327044	ENSG00000188976	NOC2L	TRUE	TRUE
chr1	946479	T	A	ENST00000327044	ENSG00000188976	NOC2L	TRUE	TRUE
chr1	946491	G	A	ENST00000327044	ENSG00000188976	NOC2L	TRUE	TRUE
chr1	946494	G	A	ENST00000327044	ENSG00000188976	NOC2L	TRUE	TRUE
chr1	946500	G	A	ENST00000327044	ENSG00000188976	NOC2L	TRUE	TRUE
chr1	946504	G	T	ENST00000327044	ENSG00000188976	NOC2L	TRUE	TRUE
chr1	946507	G	C	ENST00000327044	ENSG00000188976	NOC2L	TRUE	TRUE
chr1	946507	G	T	ENST00000327044	ENSG00000188976	NOC2L	TRUE	TRUE
chr1	946521	T	A	ENST00000327044	ENSG00000188976	NOC2L	TRUE	TRUE
chr1	946522	G	T	ENST00000327044	ENSG00000188976	NOC2L	TRUE	TRUE
chr1	946527	C	A	ENST00000327044	ENSG00000188976	NOC2L	TRUE	TRUE
chr1	946538	G	T	ENST00000327044	ENSG00000188976	NOC2L	TRUE	TRUE
chr1	946542	T	A	ENST00000327044	ENSG00000188976	NOC2L	TRUE	TRUE
chr1	946546	C	A	ENST00000327044	ENSG00000188976	NOC2L	TRUE	FALSE
chr1	946546	C	G	ENST00000327044	ENSG00000188976	NOC2L	TRUE	FALSE
chr1	946546	C	T	ENST00000327044	ENSG00000188976	NOC2L	TRUE	FALSE
chr1	946547	T	A	ENST00000327044	ENSG00000188976	NOC2L	TRUE	FALSE
chr1	946547	T	C	ENST00000327044	ENSG00000188976	NOC2L	TRUE	FALSE
chr1	946547	T	G	ENST00000327044	ENSG00000188976	NOC2L	TRUE	FALSE
chr1	948129	A	C	ENST00000327044	ENSG00000188976	NOC2L	TRUE	FALSE
chr1	948129	A	G	ENST00000327044	ENSG00000188976	NOC2L	TRUE	FALSE
chr1	948129	A	T	ENST00000327044	ENSG00000188976	NOC2L	TRUE	FALSE
chr1	948130	C	A	ENST00000327044	ENSG00000188976	NOC2L	TRUE	FALSE
chr1	948130	C	G	ENST00000327044	ENSG00000188976	NOC2L	TRUE	FALSE
chr1	948130	C	T	ENST00000327044	ENSG00000188976	NOC2L	TRUE	FALSE
chr1	948133	G	A	ENST00000327044	ENSG00000188976	NOC2L	TRUE	TRUE
chr1	948157	C	A	ENST00000327044	ENSG00000188976	NOC2L	TRUE	TRUE
chr1	948170	G	T	ENST00000327044	ENSG00000188976	NOC2L	TRUE	TRUE
chr1	948181	G	A	ENST00000327044	ENSG00000188976	NOC2L	TRUE	TRUE
chr1	948191	G	C	ENST00000327044	ENSG00000188976	NOC2L	TRUE	TRUE
chr1	948191	G	T	ENST00000327044	ENSG00000188976	NOC2L	TRUE	TRUE
chr1	948196	C	A	ENST00000327044	ENSG00000188976	NOC2L	TRUE	TRUE
chr1	948209	G	C	ENST00000327044	ENSG00000188976	NOC2L	TRUE	TRUE
chr1	948209	G	T	ENST00000327044	ENSG00000188976	NOC2L	TRUE	TRUE
chr1	948217	G	A	ENST00000327044	ENSG00000188976	NOC2L	TRUE	TRUE
chr1	948220	C	A	ENST00000327044	ENSG00000188976	NOC2L	TRUE	TRUE
chr1	948233	C	A	ENST00000327044	ENSG00000188976	NOC2L	TRUE	FALSE
chr1	948233	C	G	ENST00000327044	ENSG00000188976	NOC2L	TRUE	FALSE
chr1	948233	C	T	ENST00000327044	ENSG00000188976	NOC2L	TRUE	FALSE
chr1	948234	T	A	ENST00000327044	ENSG00000188976	NOC2L	TRUE	FALSE
chr1	948234	T	C	ENST00000327044	ENSG00000188976	NOC2L	TRUE	FALSE
chr1	948234	T	G	ENST00000327044	ENSG00000188976	NOC2L	TRUE	FALSE
chr1	948488	A	C	ENST00000327044	ENSG00000188976	NOC2L	TRUE	FALSE
chr1	948488	A	G	ENST00000327044	ENSG00000188976	NOC2L	TRUE	FALSE
chr1	948488	A	T	ENST00000327044	ENSG00000188976	NOC2L	TRUE	FALSE
chr1	948489	C	A	ENST00000327044	ENSG00000188976	NOC2L	TRUE	FALSE
chr1	948489	C	G	ENST00000327044	ENSG00000188976	NOC2L	TRUE	FALSE
chr1	948489	C	T	ENST00000327044	ENSG00000188976	NOC2L	TRUE	FALSE
chr1	948493	G	C	ENST00000327044	ENSG00000188976	NOC2L	TRUE	TRUE
chr1	948493	G	T	ENST00000327044	ENSG00000188976	NOC2L	TRUE	TRUE
chr1	948501	T	A	ENST00000327044	ENSG00000188976	NOC2L	TRUE	TRUE
chr1	948504	C	A	ENST00000327044	ENSG00000188976	NOC2L	TRUE	TRUE
chr1	948507	G	A	ENST00000327044	ENSG00000188976	NOC2L	TRUE	TRUE
chr1	948528	T	A	ENST00000327044	ENSG00000188976	NOC2L	TRUE	TRUE
chr1	948555	T	A	ENST00000327044	ENSG00000188976	NOC2L	TRUE	TRUE
chr1	948576	T	A	ENST00000327044	ENSG00000188976	NOC2L	TRUE	TRUE
chr1	948594	G	A	ENST00000327044	ENSG00000188976	NOC2L	TRUE	TRUE
chr1	948597	G	A	ENST00000327044	ENSG00000188976	NOC2L	TRUE	TRUE
chr1	948604	C	A	ENST00000327044	ENSG00000188976	NOC2L	TRUE	FALSE
chr1	948604	C	G	ENST00000327044	ENSG00000188976	NOC2L	TRUE	FALSE
chr1	948604	C	T	ENST00000327044	ENSG00000188976	NOC2L	TRUE	FALSE
chr1	948605	T	A	ENST00000327044	ENSG00000188976	NOC2L	TRUE	FALSE
chr1	948605	T	C	ENST00000327044	ENSG00000188976	NOC2L	TRUE	FALSE
chr1	948605	T	G	ENST00000327044	ENSG00000188976	NOC2L	TRUE	FALSE
chr1	951125	A	C	ENST00000327044	ENSG00000188976	NOC2L	TRUE	FALSE
chr1	951125	A	G	ENST00000327044	ENSG00000188976	NOC2L	FALSE	FALSE
chr1	951125	A	T	ENST00000327044	ENSG00000188976	NOC2L	TRUE	FALSE
chr1	951126	C	A	ENST00000327044	ENSG00000188976	NOC2L	TRUE	FALSE
chr1	951126	C	G	ENST00000327044	ENSG00000188976	NOC2L	TRUE	FALSE
chr1	951126	C	T	ENST00000327044	ENSG00000188976	NOC2L	TRUE	FALSE
chr1	951129	C	A	ENST00000327044	ENSG00000188976	NOC2L	TRUE	TRUE
chr1	951164	G	T	ENST00000327044	ENSG00000188976	NOC2L	TRUE	TRUE
chr1	951173	G	T	ENST00000327044	ENSG00000188976	NOC2L	TRUE	TRUE
chr1	951196	G	T	ENST00000327044	ENSG00000188976	NOC2L	TRUE	TRUE
chr1	951207	G	A	ENST00000327044	ENSG00000188976	NOC2L	TRUE	TRUE
chr1	951214	G	C	ENST00000327044	ENSG00000188976	NOC2L	TRUE	TRUE
chr1	951214	G	T	ENST00000327044	ENSG00000188976	NOC2L	TRUE	TRUE
chr1	951239	C	A	ENST00000327044	ENSG00000188976	NOC2L	TRUE	FALSE
chr1	951239	C	G	ENST00000327044	ENSG00000188976	NOC2L	TRUE	FALSE
chr1	951239	C	T	ENST00000327044	ENSG00000188976	NOC2L	TRUE	FALSE
chr1	951240	T	A	ENST00000327044	ENSG00000188976	NOC2L	TRUE	FALSE
chr1	951240	T	C	ENST00000327044	ENSG00000188976	NOC2L	TRUE	FALSE
chr1	951240	T	G	ENST00000327044	ENSG00000188976	NOC2L	TRUE	FALSE
chr1	951998	A	C	ENST00000327044	ENSG00000188976	NOC2L	TRUE	FALSE
chr1	951998	A	G	ENST00000327044	ENSG00000188976	NOC2L	TRUE	FALSE
chr1	951998	A	T	ENST00000327044	ENSG00000188976	NOC2L	TRUE	FALSE
chr1	951999	C	A	ENST00000327044	ENSG00000188976	NOC2L	TRUE	FALSE
chr1	951999	C	G	ENST00000327044	ENSG00000188976	NOC2L	TRUE	FALSE
chr1	951999	C	T	ENST00000327044	ENSG00000188976	NOC2L	TRUE	FALSE
chr1	952001	T	A	ENST00000327044	ENSG00000188976	NOC2L	TRUE	TRUE
chr1	952005	A	T	ENST00000327044	ENSG00000188976	NOC2L	TRUE	TRUE
chr1	952022	G	A	ENST00000327044	ENSG00000188976	NOC2L	TRUE	TRUE
chr1	952032	G	C	ENST00000327044	ENSG00000188976	NOC2L	TRUE	TRUE
chr1	952032	G	T	ENST00000327044	ENSG00000188976	NOC2L	TRUE	TRUE
chr1	952039	A	T	ENST00000327044	ENSG00000188976	NOC2L	TRUE	TRUE
chr1	952046	G	A	ENST00000327044	ENSG00000188976	NOC2L	TRUE	TRUE
chr1	952055	C	A	ENST00000327044	ENSG00000188976	NOC2L	TRUE	TRUE
chr1	952083	G	T	ENST00000327044	ENSG00000188976	NOC2L	TRUE	TRUE
chr1	952086	C	T	ENST00000327044	ENSG00000188976	NOC2L	TRUE	TRUE
chr1	952087	C	T	ENST00000327044	ENSG00000188976	NOC2L	TRUE	TRUE
chr1	952098	G	T	ENST00000327044	ENSG00000188976	NOC2L	TRUE	TRUE
chr1	952107	A	C	ENST00000327044	ENSG00000188976	NOC2L	TRUE	TRUE
chr1	952107	A	T	ENST00000327044	ENSG00000188976	NOC2L	TRUE	TRUE
chr1	952112	G	A	ENST00000327044	ENSG00000188976	NOC2L	TRUE	TRUE
chr1	952113	C	T	ENST00000327044	ENSG00000188976	NOC2L	TRUE	TRUE
chr1	952114	C	T	ENST00000327044	ENSG00000188976	NOC2L	TRUE	TRUE
chr1	952119	G	C	ENST00000327044	ENSG00000188976	NOC2L	TRUE	TRUE
chr1	952119	G	T	ENST00000327044	ENSG00000188976	NOC2L	TRUE	TRUE
chr1	952130	G	A	ENST00000327044	ENSG00000188976	NOC2L	TRUE	TRUE
chr1	952131	G	C	ENST00000327044	ENSG00000188976	NOC2L	TRUE	TRUE
chr1	952131	G	T	ENST00000327044	ENSG00000188976	NOC2L	TRUE	TRUE
chr1	952139	C	A	ENST00000327044	ENSG00000188976	NOC2L	TRUE	TRUE
chr1	952140	C	A	ENST00000327044	ENSG00000188976	NOC2L	TRUE	FALSE
chr1	952140	C	G	ENST00000327044	ENSG00000188976	NOC2L	TRUE	FALSE
chr1	952140	C	T	ENST00000327044	ENSG00000188976	NOC2L	TRUE	FALSE
chr1	952141	T	A	ENST00000327044	ENSG00000188976	NOC2L	TRUE	FALSE
chr1	952141	T	C	ENST00000327044	ENSG00000188976	NOC2L	TRUE	FALSE
chr1	952141	T	G	ENST00000327044	ENSG00000188976	NOC2L	TRUE	FALSE
chr1	952410	A	C	ENST00000327044	ENSG00000188976	NOC2L	TRUE	FALSE
chr1	952410	A	G	ENST00000327044	ENSG00000188976	NOC2L	FALSE	FALSE
chr1	952410	A	T	ENST00000327044	ENSG00000188976	NOC2L	TRUE	FALSE
chr1	952411	C	A	ENST00000327044	ENSG00000188976	NOC2L	TRUE	TRUE
chr1	952411	C	G	ENST00000327044	ENSG00000188976	NOC2L	TRUE	TRUE
chr1	952411	C	T	ENST00000327044	ENSG00000188976	NOC2L	TRUE	FALSE
chr1	952414	T	A	ENST00000327044	ENSG00000188976	NOC2L	TRUE	TRUE
chr1	952417	T	A	ENST00000327044	ENSG00000188976	NOC2L	TRUE	TRUE
chr1	952456	G	A	ENST00000327044	ENSG00000188976	NOC2L	TRUE	TRUE
chr1	952463	G	C	ENST00000327044	ENSG00000188976	NOC2L	TRUE	TRUE
chr1	952463	G	T	ENST00000327044	ENSG00000188976	NOC2L	TRUE	TRUE
chr1	952480	G	A	ENST00000327044	ENSG00000188976	NOC2L	TRUE	TRUE
chr1	952481	G	C	ENST00000327044	ENSG00000188976	NOC2L	TRUE	TRUE
chr1	952481	G	T	ENST00000327044	ENSG00000188976	NOC2L	TRUE	TRUE
chr1	952498	C	A	ENST00000327044	ENSG00000188976	NOC2L	TRUE	TRUE
chr1	952513	C	A	ENST00000327044	ENSG00000188976	NOC2L	TRUE	TRUE
chr1	952518	A	T	ENST00000327044	ENSG00000188976	NOC2L	TRUE	TRUE
chr1	952523	C	T	ENST00000327044	ENSG00000188976	NOC2L	TRUE	TRUE
chr1	952524	C	T	ENST00000327044	ENSG00000188976	NOC2L	TRUE	TRUE
chr1	952528	G	A	ENST00000327044	ENSG00000188976	NOC2L	TRUE	TRUE
chr1	952560	G	T	ENST00000327044	ENSG00000188976	NOC2L	TRUE	TRUE
chr1	952570	T	A	ENST00000327044	ENSG00000188976	NOC2L	TRUE	TRUE
chr1	952571	G	T	ENST00000327044	ENSG00000188976	NOC2L	TRUE	TRUE
chr1	952583	A	C	ENST00000327044	ENSG00000188976	NOC2L	TRUE	TRUE
chr1	952583	A	T	ENST00000327044	ENSG00000188976	NOC2L	TRUE	TRUE
chr1	952592	G	C	ENST00000327044	ENSG00000188976	NOC2L	TRUE	TRUE
chr1	952592	G	T	ENST00000327044	ENSG00000188976	NOC2L	TRUE	TRUE
chr1	952600	G	A	ENST00000327044	ENSG00000188976	NOC2L	TRUE	TRUE
chr1	952601	C	A	ENST00000327044	ENSG00000188976	NOC2L	TRUE	FALSE
chr1	952601	C	G	ENST00000327044	ENSG00000188976	NOC2L	TRUE	FALSE
chr1	952601	C	T	ENST00000327044	ENSG00000188976	NOC2L	TRUE	FALSE
chr1	952602	T	A	ENST00000327044	ENSG00000188976	NOC2L	TRUE	FALSE
chr1	952602	T	C	ENST00000327044	ENSG00000188976	NOC2L	TRUE	FALSE
chr1	952602	T	G	ENST00000327044	ENSG00000188976	NOC2L	TRUE	FALSE
chr1	953173	A	C	ENST00000327044	ENSG00000188976	NOC2L	TRUE	FALSE
chr1	953173	A	G	ENST00000327044	ENSG00000188976	NOC2L	TRUE	FALSE
chr1	953173	A	T	ENST00000327044	ENSG00000188976	NOC2L	TRUE	FALSE
chr1	953174	C	A	ENST00000327044	ENSG00000188976	NOC2L	TRUE	FALSE
chr1	953174	C	G	ENST00000327044	ENSG00000188976	NOC2L	TRUE	FALSE
chr1	953174	C	T	ENST00000327044	ENSG00000188976	NOC2L	TRUE	FALSE
chr1	953177	T	A	ENST00000327044	ENSG00000188976	NOC2L	TRUE	TRUE
chr1	953204	T	A	ENST00000327044	ENSG00000188976	NOC2L	TRUE	TRUE
chr1	953207	T	A	ENST00000327044	ENSG00000188976	NOC2L	TRUE	TRUE
chr1	953214	G	T	ENST00000327044	ENSG00000188976	NOC2L	TRUE	TRUE
chr1	953222	T	A	ENST00000327044	ENSG00000188976	NOC2L	TRUE	TRUE
chr1	953258	C	A	ENST00000327044	ENSG00000188976	NOC2L	TRUE	TRUE
chr1	953261	C	A	ENST00000327044	ENSG00000188976	NOC2L	TRUE	TRUE
chr1	953271	C	T	ENST00000327044	ENSG00000188976	NOC2L	TRUE	TRUE
chr1	953272	C	T	ENST00000327044	ENSG00000188976	NOC2L	TRUE	TRUE
chr1	953288	T	A	ENST00000327044	ENSG00000188976	NOC2L	TRUE	TRUE
chr1	953289	C	A	ENST00000327044	ENSG00000188976	NOC2L	TRUE	FALSE
chr1	953289	C	G	ENST00000327044	ENSG00000188976	NOC2L	TRUE	FALSE
chr1	953289	C	T	ENST00000327044	ENSG00000188976	NOC2L	TRUE	FALSE
chr1	953290	T	A	ENST00000327044	ENSG00000188976	NOC2L	TRUE	FALSE
chr1	953290	T	C	ENST00000327044	ENSG00000188976	NOC2L	TRUE	FALSE
chr1	953290	T	G	ENST00000327044	ENSG00000188976	NOC2L	TRUE	FALSE
chr1	953780	A	C	ENST00000327044	ENSG00000188976	NOC2L	TRUE	FALSE
chr1	953780	A	G	ENST00000327044	ENSG00000188976	NOC2L	FALSE	FALSE
chr1	953780	A	T	ENST00000327044	ENSG00000188976	NOC2L	TRUE	FALSE
chr1	953781	C	A	ENST00000327044	ENSG00000188976	NOC2L	TRUE	FALSE
chr1	953781	C	G	ENST00000327044	ENSG00000188976	NOC2L	TRUE	FALSE
chr1	953781	C	T	ENST00000327044	ENSG00000188976	NOC2L	TRUE	FALSE
chr1	953784	T	A	ENST00000327044	ENSG00000188976	NOC2L	TRUE	TRUE
chr1	953797	G	T	ENST00000327044	ENSG00000188976	NOC2L	TRUE	TRUE
chr1	953802	G	A	ENST00000327044	ENSG00000188976	NOC2L	TRUE	TRUE
chr1	953805	T	A	ENST00000327044	ENSG00000188976	NOC2L	TRUE	TRUE
chr1	953821	G	T	ENST00000327044	ENSG00000188976	NOC2L	TRUE	TRUE
chr1	953861	A	T	ENST00000327044	ENSG00000188976	NOC2L	TRUE	TRUE
chr1	953874	C	A	ENST00000327044	ENSG00000188976	NOC2L	TRUE	TRUE
chr1	953876	G	T	ENST00000327044	ENSG00000188976	NOC2L	TRUE	TRUE
chr1	953881	A	T	ENST00000327044	ENSG00000188976	NOC2L	TRUE	TRUE
chr1	953893	C	A	ENST00000327044	ENSG00000188976	NOC2L	TRUE	FALSE
chr1	953893	C	G	ENST00000327044	ENSG00000188976	NOC2L	TRUE	FALSE
chr1	953893	C	T	ENST00000327044	ENSG00000188976	NOC2L	TRUE	FALSE
chr1	953894	T	A	ENST00000327044	ENSG00000188976	NOC2L	TRUE	FALSE
chr1	953894	T	C	ENST00000327044	ENSG00000188976	NOC2L	TRUE	FALSE
chr1	953894	T	G	ENST00000327044	ENSG00000188976	NOC2L	TRUE	FALSE
chr1	954002	A	C	ENST00000327044	ENSG00000188976	NOC2L	TRUE	FALSE
chr1	954002	A	G	ENST00000327044	ENSG00000188976	NOC2L	TRUE	FALSE
chr1	954002	A	T	ENST00000327044	ENSG00000188976	NOC2L	TRUE	FALSE
chr1	954003	C	A	ENST00000327044	ENSG00000188976	NOC2L	TRUE	FALSE
chr1	954003	C	G	ENST00000327044	ENSG00000188976	NOC2L	TRUE	FALSE
chr1	954003	C	T	ENST00000327044	ENSG00000188976	NOC2L	TRUE	FALSE
chr1	954006	G	A	ENST00000327044	ENSG00000188976	NOC2L	TRUE	TRUE
chr1	954014	G	T	ENST00000327044	ENSG00000188976	NOC2L	TRUE	TRUE
chr1	954022	G	C	ENST00000327044	ENSG00000188976	NOC2L	TRUE	TRUE
chr1	954022	G	T	ENST00000327044	ENSG00000188976	NOC2L	TRUE	TRUE
chr1	954030	T	A	ENST00000327044	ENSG00000188976	NOC2L	TRUE	TRUE
chr1	954048	T	A	ENST00000327044	ENSG00000188976	NOC2L	TRUE	TRUE
chr1	954052	C	T	ENST00000327044	ENSG00000188976	NOC2L	TRUE	TRUE
chr1	954053	C	T	ENST00000327044	ENSG00000188976	NOC2L	TRUE	TRUE
chr1	954075	G	A	ENST00000327044	ENSG00000188976	NOC2L	TRUE	TRUE
chr1	954083	C	A	ENST00000327044	ENSG00000188976	NOC2L	FALSE	FALSE
chr1	954083	C	G	ENST00000327044	ENSG00000188976	NOC2L	TRUE	FALSE
chr1	954083	C	T	ENST00000327044	ENSG00000188976	NOC2L	FALSE	FALSE
chr1	954084	T	A	ENST00000327044	ENSG00000188976	NOC2L	TRUE	FALSE
chr1	954084	T	C	ENST00000327044	ENSG00000188976	NOC2L	TRUE	FALSE
chr1	954084	T	G	ENST00000327044	ENSG00000188976	NOC2L	FALSE	FALSE
chr1	955921	A	C	ENST00000327044	ENSG00000188976	NOC2L	TRUE	FALSE
chr1	955921	A	G	ENST00000327044	ENSG00000188976	NOC2L	FALSE	FALSE
chr1	955921	A	T	ENST00000327044	ENSG00000188976	NOC2L	TRUE	FALSE
chr1	955922	C	A	ENST00000327044	ENSG00000188976	NOC2L	TRUE	FALSE
chr1	955922	C	G	ENST00000327044	ENSG00000188976	NOC2L	TRUE	FALSE
chr1	955922	C	T	ENST00000327044	ENSG00000188976	NOC2L	TRUE	FALSE
chr1	955936	T	A	ENST00000327044	ENSG00000188976	NOC2L	TRUE	TRUE
chr1	955945	T	A	ENST00000327044	ENSG00000188976	NOC2L	TRUE	TRUE
chr1	955948	C	A	ENST00000327044	ENSG00000188976	NOC2L	TRUE	TRUE
chr1	955960	T	A	ENST00000327044	ENSG00000188976	NOC2L	TRUE	TRUE
chr1	955963	G	A	ENST00000327044	ENSG00000188976	NOC2L	TRUE	TRUE
chr1	955967	A	T	ENST00000327044	ENSG00000188976	NOC2L	TRUE	TRUE
chr1	955984	T	A	ENST00000327044	ENSG00000188976	NOC2L	TRUE	TRUE
chr1	955988	G	T	ENST00000327044	ENSG00000188976	NOC2L	TRUE	TRUE
chr1	956014	C	A	ENST00000327044	ENSG00000188976	NOC2L	TRUE	FALSE
chr1	956014	C	G	ENST00000327044	ENSG00000188976	NOC2L	TRUE	FALSE
chr1	956014	C	T	ENST00000327044	ENSG00000188976	NOC2L	TRUE	FALSE
chr1	956015	T	A	ENST00000327044	ENSG00000188976	NOC2L	TRUE	FALSE
chr1	956015	T	C	ENST00000327044	ENSG00000188976	NOC2L	TRUE	FALSE
chr1	956015	T	G	ENST00000327044	ENSG00000188976	NOC2L	TRUE	FALSE
chr1	956093	A	C	ENST00000327044	ENSG00000188976	NOC2L	TRUE	FALSE
chr1	956093	A	G	ENST00000327044	ENSG00000188976	NOC2L	TRUE	FALSE
chr1	956093	A	T	ENST00000327044	ENSG00000188976	NOC2L	TRUE	FALSE
chr1	956094	C	A	ENST00000327044	ENSG00000188976	NOC2L	TRUE	FALSE
chr1	956094	C	G	ENST00000327044	ENSG00000188976	NOC2L	TRUE	FALSE
chr1	956094	C	T	ENST00000327044	ENSG00000188976	NOC2L	TRUE	FALSE
chr1	956113	G	A	ENST00000327044	ENSG00000188976	NOC2L	TRUE	TRUE
chr1	956119	T	A	ENST00000327044	ENSG00000188976	NOC2L	TRUE	TRUE
chr1	956128	C	A	ENST00000327044	ENSG00000188976	NOC2L	TRUE	TRUE
chr1	956137	C	A	ENST00000327044	ENSG00000188976	NOC2L	TRUE	TRUE
chr1	956140	G	A	ENST00000327044	ENSG00000188976	NOC2L	TRUE	TRUE
chr1	956149	G	A	ENST00000327044	ENSG00000188976	NOC2L	TRUE	TRUE
chr1	956170	G	A	ENST00000327044	ENSG00000188976	NOC2L	TRUE	TRUE
chr1	956179	G	A	ENST00000327044	ENSG00000188976	NOC2L	TRUE	TRUE
chr1	956188	C	A	ENST00000327044	ENSG00000188976	NOC2L	TRUE	TRUE
chr1	956200	T	A	ENST00000327044	ENSG00000188976	NOC2L	TRUE	TRUE
chr1	956215	G	A	ENST00000327044	ENSG00000188976	NOC2L	TRUE	TRUE
chr1	956216	C	A	ENST00000327044	ENSG00000188976	NOC2L	TRUE	FALSE
chr1	956216	C	G	ENST00000327044	ENSG00000188976	NOC2L	TRUE	FALSE
chr1	956216	C	T	ENST00000327044	ENSG00000188976	NOC2L	TRUE	FALSE
chr1	956217	T	A	ENST00000327044	ENSG00000188976	NOC2L	TRUE	FALSE
chr1	956217	T	C	ENST00000327044	ENSG00000188976	NOC2L	TRUE	FALSE
chr1	956217	T	G	ENST00000327044	ENSG00000188976	NOC2L	TRUE	FALSE
chr1	956892	A	C	ENST00000327044	ENSG00000188976	NOC2L	TRUE	TRUE
chr1	956892	A	G	ENST00000327044	ENSG00000188976	NOC2L	TRUE	FALSE
chr1	956892	A	T	ENST00000327044	ENSG00000188976	NOC2L	TRUE	TRUE
chr1	956893	C	A	ENST00000327044	ENSG00000188976	NOC2L	TRUE	TRUE
chr1	956893	C	G	ENST00000327044	ENSG00000188976	NOC2L	TRUE	TRUE
chr1	956893	C	T	ENST00000327044	ENSG00000188976	NOC2L	TRUE	TRUE
chr1	956896	T	A	ENST00000327044	ENSG00000188976	NOC2L
chr1	956905	G	A	ENST00000327044	ENSG00000188976	NOC2L
chr1	956908	T	A	ENST00000327044	ENSG00000188976	NOC2L	TRUE	TRUE
chr1	956909	C	T	ENST00000327044	ENSG00000188976	NOC2L	TRUE	TRUE
chr1	956910	C	T	ENST00000327044	ENSG00000188976	NOC2L	TRUE	TRUE
chr1	956914	T	A	ENST00000327044	ENSG00000188976	NOC2L	TRUE	TRUE
chr1	956917	C	A	ENST00000327044	ENSG00000188976	NOC2L	TRUE	TRUE
chr1	956950	T	A	ENST00000327044	ENSG00000188976	NOC2L	TRUE	TRUE
chr1	956953	T	A	ENST00000327044	ENSG00000188976	NOC2L	TRUE	TRUE
chr1	956959	T	A	ENST00000327044	ENSG00000188976	NOC2L	TRUE	TRUE
chr1	956968	T	A	ENST00000327044	ENSG00000188976	NOC2L	TRUE	TRUE
chr1	956977	T	A	ENST00000327044	ENSG00000188976	NOC2L	TRUE	TRUE
chr1	956989	C	A	ENST00000327044	ENSG00000188976	NOC2L	TRUE	TRUE
chr1	956992	C	A	ENST00000327044	ENSG00000188976	NOC2L	TRUE	TRUE
chr1	956995	C	A	ENST00000327044	ENSG00000188976	NOC2L	TRUE	TRUE
chr1	956998	C	A	ENST00000327044	ENSG00000188976	NOC2L	TRUE	TRUE
chr1	957004	C	A	ENST00000327044	ENSG00000188976	NOC2L	TRUE	TRUE
chr1	957010	C	A	ENST00000327044	ENSG00000188976	NOC2L	TRUE	TRUE
chr1	957013	C	A	ENST00000327044	ENSG00000188976	NOC2L	TRUE	TRUE
chr1	957016	C	A	ENST00000327044	ENSG00000188976	NOC2L	TRUE	TRUE
chr1	957025	C	A	ENST00000327044	ENSG00000188976	NOC2L	TRUE	TRUE
chr1	957026	C	A	ENST00000327044	ENSG00000188976	NOC2L	TRUE	FALSE
chr1	957026	C	G	ENST00000327044	ENSG00000188976	NOC2L	TRUE	FALSE
chr1	957026	C	T	ENST00000327044	ENSG00000188976	NOC2L	TRUE	FALSE
chr1	957027	T	A	ENST00000327044	ENSG00000188976	NOC2L	TRUE	FALSE
chr1	957027	T	C	ENST00000327044	ENSG00000188976	NOC2L	TRUE	FALSE
chr1	957027	T	G	ENST00000327044	ENSG00000188976	NOC2L	TRUE	FALSE
chr1	957097	A	C	ENST00000327044	ENSG00000188976	NOC2L	TRUE	FALSE
chr1	957097	A	G	ENST00000327044	ENSG00000188976	NOC2L	TRUE	FALSE
chr1	957097	A	T	ENST00000327044	ENSG00000188976	NOC2L	TRUE	FALSE
chr1	957098	C	A	ENST00000327044	ENSG00000188976	NOC2L	TRUE	FALSE
chr1	957098	C	G	ENST00000327044	ENSG00000188976	NOC2L	TRUE	FALSE
chr1	957098	C	T	ENST00000327044	ENSG00000188976	NOC2L	TRUE	FALSE
chr1	957101	C	A	ENST00000327044	ENSG00000188976	NOC2L	TRUE	TRUE
chr1	957134	C	A	ENST00000327044	ENSG00000188976	NOC2L	TRUE	TRUE
chr1	957137	C	A	ENST00000327044	ENSG00000188976	NOC2L	TRUE	TRUE
chr1	957140	C	A	ENST00000327044	ENSG00000188976	NOC2L	TRUE	TRUE
chr1	957143	C	A	ENST00000327044	ENSG00000188976	NOC2L	TRUE	TRUE
chr1	957154	G	T	ENST00000327044	ENSG00000188976	NOC2L	TRUE	TRUE
chr1	957179	G	A	ENST00000327044	ENSG00000188976	NOC2L	TRUE	TRUE
chr1	957188	C	A	ENST00000327044	ENSG00000188976	NOC2L	TRUE	TRUE
chr1	957191	G	A	ENST00000327044	ENSG00000188976	NOC2L	TRUE	TRUE
chr1	957200	T	A	ENST00000327044	ENSG00000188976	NOC2L	TRUE	TRUE
chr1	957201	G	C	ENST00000327044	ENSG00000188976	NOC2L	TRUE	TRUE
chr1	957201	G	T	ENST00000327044	ENSG00000188976	NOC2L	TRUE	TRUE
chr1	957209	C	A	ENST00000327044	ENSG00000188976	NOC2L	TRUE	TRUE
chr1	957218	T	A	ENST00000327044	ENSG00000188976	NOC2L	TRUE	TRUE
chr1	957224	T	A	ENST00000327044	ENSG00000188976	NOC2L	TRUE	TRUE
chr1	957239	G	A	ENST00000327044	ENSG00000188976	NOC2L	TRUE	TRUE
chr1	957245	T	A	ENST00000327044	ENSG00000188976	NOC2L	TRUE	TRUE
chr1	957251	C	A	ENST00000327044	ENSG00000188976	NOC2L	TRUE	TRUE
chr1	957266	T	A	ENST00000327044	ENSG00000188976	NOC2L	TRUE	TRUE
chr1	957274	C	A	ENST00000327044	ENSG00000188976	NOC2L	TRUE	FALSE
chr1	957274	C	G	ENST00000327044	ENSG00000188976	NOC2L	TRUE	FALSE
chr1	957274	C	T	ENST00000327044	ENSG00000188976	NOC2L	TRUE	FALSE
chr1	957275	T	A	ENST00000327044	ENSG00000188976	NOC2L	TRUE	FALSE
chr1	957275	T	C	ENST00000327044	ENSG00000188976	NOC2L	TRUE	FALSE
chr1	957275	T	G	ENST00000327044	ENSG00000188976	NOC2L	TRUE	FALSE
chr1	958927	A	C	ENST00000327044	ENSG00000188976	NOC2L	TRUE	FALSE
chr1	958927	A	G	ENST00000327044	ENSG00000188976	NOC2L	TRUE	FALSE
chr1	958927	A	T	ENST00000327044	ENSG00000188976	NOC2L	TRUE	FALSE
chr1	958928	C	A	ENST00000327044	ENSG00000188976	NOC2L	TRUE	FALSE
chr1	958928	C	G	ENST00000327044	ENSG00000188976	NOC2L	TRUE	FALSE
chr1	958928	C	T	ENST00000327044	ENSG00000188976	NOC2L	TRUE	FALSE
chr1	958935	G	T	ENST00000327044	ENSG00000188976	NOC2L	TRUE	TRUE
chr1	958954	T	A	ENST00000327044	ENSG00000188976	NOC2L	TRUE	TRUE
chr1	958975	C	A	ENST00000327044	ENSG00000188976	NOC2L	TRUE	TRUE
chr1	958984	C	A	ENST00000327044	ENSG00000188976	NOC2L	TRUE	TRUE
chr1	958993	C	A	ENST00000327044	ENSG00000188976	NOC2L	TRUE	TRUE
chr1	958999	G	A	ENST00000327044	ENSG00000188976	NOC2L	TRUE	TRUE
chr1	959011	C	A	ENST00000327044	ENSG00000188976	NOC2L	TRUE	TRUE
chr1	959017	C	A	ENST00000327044	ENSG00000188976	NOC2L	TRUE	TRUE
chr1	959023	C	A	ENST00000327044	ENSG00000188976	NOC2L	TRUE	TRUE
chr1	959029	C	A	ENST00000327044	ENSG00000188976	NOC2L	TRUE	TRUE
chr1	959043	G	T	ENST00000327044	ENSG00000188976	NOC2L	TRUE	FALSE
chr1	959056	C	A	ENST00000327044	ENSG00000188976	NOC2L	FALSE	FALSE
chr1	959071	C	A	ENST00000327044	ENSG00000188976	NOC2L	FALSE	FALSE
chr1	959082	C	A	ENST00000327044	ENSG00000188976	NOC2L	TRUE	FALSE
chr1	959082	C	G	ENST00000327044	ENSG00000188976	NOC2L	TRUE	FALSE
chr1	959082	C	T	ENST00000327044	ENSG00000188976	NOC2L	TRUE	FALSE
chr1	959083	T	A	ENST00000327044	ENSG00000188976	NOC2L	TRUE	FALSE
chr1	959083	T	C	ENST00000327044	ENSG00000188976	NOC2L	TRUE	FALSE
chr1	959083	T	G	ENST00000327044	ENSG00000188976	NOC2L	TRUE	FALSE
chr1	959213	A	C	ENST00000327044	ENSG00000188976	NOC2L	TRUE	FALSE
chr1	959213	A	G	ENST00000327044	ENSG00000188976	NOC2L	TRUE	FALSE
chr1	959213	A	T	ENST00000327044	ENSG00000188976	NOC2L	TRUE	FALSE
chr1	959214	C	A	ENST00000327044	ENSG00000188976	NOC2L	TRUE	FALSE
chr1	959214	C	G	ENST00000327044	ENSG00000188976	NOC2L	TRUE	FALSE
chr1	959214	C	T	ENST00000327044	ENSG00000188976	NOC2L	TRUE	FALSE
chr1	959219	T	A	ENST00000327044	ENSG00000188976	NOC2L	FALSE	FALSE
chr1	960697	C	T	ENST00000338591	ENSG00000187961	KLHL17	FALSE	FALSE
chr1	960709	G	T	ENST00000338591	ENSG00000187961	KLHL17	FALSE	FALSE
chr1	960730	C	T	ENST00000338591	ENSG00000187961	KLHL17	FALSE	FALSE
chr1	960739	G	T	ENST00000338591	ENSG00000187961	KLHL17	FALSE	FALSE
chr1	960766	G	T	ENST00000338591	ENSG00000187961	KLHL17
chr1	960790	C	T	ENST00000338591	ENSG00000187961	KLHL17
chr1	960801	G	A	ENST00000338591	ENSG00000187961	KLHL17	FALSE	FALSE
chr1	960801	G	C	ENST00000338591	ENSG00000187961	KLHL17	FALSE	FALSE
chr1	960801	G	T	ENST00000338591	ENSG00000187961	KLHL17	FALSE	FALSE
chr1	960802	T	A	ENST00000338591	ENSG00000187961	KLHL17	FALSE	FALSE
chr1	960802	T	C	ENST00000338591	ENSG00000187961	KLHL17	FALSE	FALSE
chr1	960802	T	G	ENST00000338591	ENSG00000187961	KLHL17	FALSE	FALSE
chr1	961291	A	C	ENST00000338591	ENSG00000187961	KLHL17	FALSE	FALSE
chr1	961291	A	G	ENST00000338591	ENSG00000187961	KLHL17	FALSE	FALSE
chr1	961291	A	T	ENST00000338591	ENSG00000187961	KLHL17	FALSE	FALSE
chr1	961292	G	A	ENST00000338591	ENSG00000187961	KLHL17	FALSE	FALSE
chr1	961292	G	C	ENST00000338591	ENSG00000187961	KLHL17	FALSE	FALSE
chr1	961292	G	T	ENST00000338591	ENSG00000187961	KLHL17	FALSE	FALSE
chr1	961297	G	T	ENST00000338591	ENSG00000187961	KLHL17	TRUE	TRUE
chr1	961303	G	T	ENST00000338591	ENSG00000187961	KLHL17	TRUE	TRUE
chr1	961321	C	T	ENST00000338591	ENSG00000187961	KLHL17	TRUE	TRUE
chr1	961345	G	T	ENST00000338591	ENSG00000187961	KLHL17	TRUE	TRUE
chr1	961348	G	T	ENST00000338591	ENSG00000187961	KLHL17	TRUE	TRUE
chr1	961357	C	T	ENST00000338591	ENSG00000187961	KLHL17	TRUE	TRUE
chr1	961372	G	T	ENST00000338591	ENSG00000187961	KLHL17	TRUE	TRUE
chr1	961399	A	T	ENST00000338591	ENSG00000187961	KLHL17	TRUE	TRUE
chr1	961410	C	A	ENST00000338591	ENSG00000187961	KLHL17	TRUE	TRUE
chr1	961410	C	G	ENST00000338591	ENSG00000187961	KLHL17	TRUE	TRUE
chr1	961444	C	T	ENST00000338591	ENSG00000187961	KLHL17	TRUE	TRUE
chr1	961461	C	A	ENST00000338591	ENSG00000187961	KLHL17	TRUE	TRUE
chr1	961486	A	T	ENST00000338591	ENSG00000187961	KLHL17	TRUE	TRUE
chr1	961489	G	T	ENST00000338591	ENSG00000187961	KLHL17	TRUE	TRUE
chr1	961504	A	T	ENST00000338591	ENSG00000187961	KLHL17	TRUE	TRUE
chr1	961524	C	A	ENST00000338591	ENSG00000187961	KLHL17	TRUE	TRUE
chr1	961533	C	A	ENST00000338591	ENSG00000187961	KLHL17	TRUE	TRUE
chr1	961533	C	G	ENST00000338591	ENSG00000187961	KLHL17	TRUE	TRUE
chr1	961553	G	A	ENST00000338591	ENSG00000187961	KLHL17	TRUE	FALSE
chr1	961553	G	C	ENST00000338591	ENSG00000187961	KLHL17	TRUE	FALSE
chr1	961553	G	T	ENST00000338591	ENSG00000187961	KLHL17	TRUE	FALSE
chr1	961554	C	A	ENST00000338591	ENSG00000187961	KLHL17	TRUE	FALSE
chr1	961554	C	G	ENST00000338591	ENSG00000187961	KLHL17	TRUE	FALSE
chr1	961554	C	T	ENST00000338591	ENSG00000187961	KLHL17	FALSE	FALSE
chr1	961627	A	C	ENST00000338591	ENSG00000187961	KLHL17	TRUE	FALSE
chr1	961627	A	G	ENST00000338591	ENSG00000187961	KLHL17	TRUE	FALSE
chr1	961627	A	T	ENST00000338591	ENSG00000187961	KLHL17	TRUE	FALSE
chr1	961628	G	A	ENST00000338591	ENSG00000187961	KLHL17	TRUE	FALSE
chr1	961628	G	C	ENST00000338591	ENSG00000187961	KLHL17	TRUE	FALSE
chr1	961628	G	T	ENST00000338591	ENSG00000187961	KLHL17	TRUE	FALSE
chr1	961631	G	T	ENST00000338591	ENSG00000187961	KLHL17	TRUE	TRUE
chr1	961640	G	T	ENST00000338591	ENSG00000187961	KLHL17	TRUE	TRUE
chr1	961649	C	T	ENST00000338591	ENSG00000187961	KLHL17	TRUE	TRUE
chr1	961682	C	T	ENST00000338591	ENSG00000187961	KLHL17	TRUE	TRUE
chr1	961689	T	A	ENST00000338591	ENSG00000187961	KLHL17	TRUE	TRUE
chr1	961694	C	T	ENST00000338591	ENSG00000187961	KLHL17	TRUE	TRUE
chr1	961703	C	T	ENST00000338591	ENSG00000187961	KLHL17	TRUE	TRUE
chr1	961714	C	A	ENST00000338591	ENSG00000187961	KLHL17	TRUE	TRUE
chr1	961714	C	G	ENST00000338591	ENSG00000187961	KLHL17	TRUE	TRUE
chr1	961721	G	T	ENST00000338591	ENSG00000187961	KLHL17	TRUE	TRUE
chr1	961736	G	T	ENST00000338591	ENSG00000187961	KLHL17	TRUE	TRUE
chr1	961748	C	T	ENST00000338591	ENSG00000187961	KLHL17	TRUE	TRUE
chr1	961751	G	A	ENST00000338591	ENSG00000187961	KLHL17	TRUE	FALSE
chr1	961751	G	C	ENST00000338591	ENSG00000187961	KLHL17	TRUE	FALSE
chr1	961751	G	T	ENST00000338591	ENSG00000187961	KLHL17	TRUE	FALSE
chr1	961752	T	A	ENST00000338591	ENSG00000187961	KLHL17	TRUE	FALSE
chr1	961752	T	C	ENST00000338591	ENSG00000187961	KLHL17	TRUE	FALSE
chr1	961752	T	G	ENST00000338591	ENSG00000187961	KLHL17	TRUE	FALSE
chr1	961824	A	C	ENST00000338591	ENSG00000187961	KLHL17	TRUE	FALSE
chr1	961824	A	G	ENST00000338591	ENSG00000187961	KLHL17	TRUE	FALSE
chr1	961824	A	T	ENST00000338591	ENSG00000187961	KLHL17	TRUE	FALSE
chr1	961825	G	A	ENST00000338591	ENSG00000187961	KLHL17	TRUE	FALSE
chr1	961825	G	C	ENST00000338591	ENSG00000187961	KLHL17	TRUE	FALSE
chr1	961825	G	T	ENST00000338591	ENSG00000187961	KLHL17	TRUE	FALSE
chr1	961853	C	T	ENST00000338591	ENSG00000187961	KLHL17	TRUE	TRUE
chr1	961868	C	T	ENST00000338591	ENSG00000187961	KLHL17	TRUE	TRUE
chr1	961879	C	A	ENST00000338591	ENSG00000187961	KLHL17	TRUE	TRUE
chr1	961882	C	A	ENST00000338591	ENSG00000187961	KLHL17	TRUE	TRUE
chr1	961883	A	T	ENST00000338591	ENSG00000187961	KLHL17	TRUE	TRUE
chr1	961898	C	T	ENST00000338591	ENSG00000187961	KLHL17	TRUE	TRUE
chr1	961918	C	A	ENST00000338591	ENSG00000187961	KLHL17	TRUE	TRUE
chr1	961954	C	A	ENST00000338591	ENSG00000187961	KLHL17	TRUE	TRUE
chr1	961967	A	T	ENST00000338591	ENSG00000187961	KLHL17	TRUE	TRUE
chr1	961984	C	A	ENST00000338591	ENSG00000187961	KLHL17	TRUE	TRUE
chr1	961984	C	G	ENST00000338591	ENSG00000187961	KLHL17	TRUE	TRUE
chr1	961991	C	T	ENST00000338591	ENSG00000187961	KLHL17	TRUE	TRUE
chr1	962012	A	T	ENST00000338591	ENSG00000187961	KLHL17
chr1	962018	G	T	ENST00000338591	ENSG00000187961	KLHL17
chr1	962021	G	T	ENST00000338591	ENSG00000187961	KLHL17
chr1	962042	A	T	ENST00000338591	ENSG00000187961	KLHL17
chr1	962045	C	T	ENST00000338591	ENSG00000187961	KLHL17
chr1	962048	G	A	ENST00000338591	ENSG00000187961	KLHL17	TRUE	FALSE
chr1	962048	G	C	ENST00000338591	ENSG00000187961	KLHL17	TRUE	FALSE
chr1	962048	G	T	ENST00000338591	ENSG00000187961	KLHL17	TRUE	FALSE
chr1	962049	T	A	ENST00000338591	ENSG00000187961	KLHL17	TRUE	FALSE
chr1	962049	T	C	ENST00000338591	ENSG00000187961	KLHL17	TRUE	FALSE
chr1	962049	T	G	ENST00000338591	ENSG00000187961	KLHL17	TRUE	FALSE
chr1	962353	A	C	ENST00000338591	ENSG00000187961	KLHL17	TRUE	FALSE
chr1	962353	A	G	ENST00000338591	ENSG00000187961	KLHL17	TRUE	FALSE
chr1	962353	A	T	ENST00000338591	ENSG00000187961	KLHL17	TRUE	FALSE
chr1	962354	G	A	ENST00000338591	ENSG00000187961	KLHL17	TRUE	FALSE
chr1	962354	G	C	ENST00000338591	ENSG00000187961	KLHL17	TRUE	FALSE
chr1	962354	G	T	ENST00000338591	ENSG00000187961	KLHL17	TRUE	FALSE
chr1	962361	G	T	ENST00000338591	ENSG00000187961	KLHL17	TRUE	TRUE
chr1	962395	C	A	ENST00000338591	ENSG00000187961	KLHL17	TRUE	TRUE
chr1	962395	C	G	ENST00000338591	ENSG00000187961	KLHL17	TRUE	TRUE
chr1	962397	G	T	ENST00000338591	ENSG00000187961	KLHL17	TRUE	TRUE
chr1	962400	G	T	ENST00000338591	ENSG00000187961	KLHL17	TRUE	TRUE
chr1	962403	G	T	ENST00000338591	ENSG00000187961	KLHL17	TRUE	TRUE
chr1	962411	C	A	ENST00000338591	ENSG00000187961	KLHL17	TRUE	TRUE
chr1	962411	C	G	ENST00000338591	ENSG00000187961	KLHL17	TRUE	TRUE
chr1	962412	C	T	ENST00000338591	ENSG00000187961	KLHL17	TRUE	TRUE
chr1	962428	G	A	ENST00000338591	ENSG00000187961	KLHL17	TRUE	TRUE
chr1	962429	G	A	ENST00000338591	ENSG00000187961	KLHL17	TRUE	TRUE
chr1	962433	A	T	ENST00000338591	ENSG00000187961	KLHL17	TRUE	TRUE
chr1	962457	C	T	ENST00000338591	ENSG00000187961	KLHL17	TRUE	TRUE
chr1	962472	G	A	ENST00000338591	ENSG00000187961	KLHL17	TRUE	FALSE
chr1	962472	G	C	ENST00000338591	ENSG00000187961	KLHL17	TRUE	FALSE
chr1	962472	G	T	ENST00000338591	ENSG00000187961	KLHL17	TRUE	FALSE
chr1	962473	T	A	ENST00000338591	ENSG00000187961	KLHL17	TRUE	FALSE
chr1	962473	T	C	ENST00000338591	ENSG00000187961	KLHL17	TRUE	FALSE
chr1	962473	T	G	ENST00000338591	ENSG00000187961	KLHL17	TRUE	FALSE
chr1	962702	A	C	ENST00000338591	ENSG00000187961	KLHL17	TRUE	FALSE
chr1	962702	A	G	ENST00000338591	ENSG00000187961	KLHL17	TRUE	FALSE
chr1	962702	A	T	ENST00000338591	ENSG00000187961	KLHL17	TRUE	FALSE
chr1	962703	G	A	ENST00000338591	ENSG00000187961	KLHL17	TRUE	FALSE
chr1	962703	G	C	ENST00000338591	ENSG00000187961	KLHL17	TRUE	FALSE
chr1	962703	G	T	ENST00000338591	ENSG00000187961	KLHL17	TRUE	FALSE
chr1	962710	A	T	ENST00000338591	ENSG00000187961	KLHL17	TRUE	TRUE
chr1	962715	T	A	ENST00000338591	ENSG00000187961	KLHL17	TRUE	TRUE
chr1	962729	T	A	ENST00000338591	ENSG00000187961	KLHL17	TRUE	TRUE
chr1	962767	G	T	ENST00000338591	ENSG00000187961	KLHL17	TRUE	TRUE
chr1	962796	C	A	ENST00000338591	ENSG00000187961	KLHL17	TRUE	TRUE
chr1	962797	A	T	ENST00000338591	ENSG00000187961	KLHL17	TRUE	TRUE
chr1	962812	G	T	ENST00000338591	ENSG00000187961	KLHL17	TRUE	TRUE
chr1	962821	A	T	ENST00000338591	ENSG00000187961	KLHL17	TRUE	TRUE
chr1	962839	G	T	ENST00000338591	ENSG00000187961	KLHL17	TRUE	TRUE
chr1	962842	C	T	ENST00000338591	ENSG00000187961	KLHL17	TRUE	TRUE
chr1	962886	C	A	ENST00000338591	ENSG00000187961	KLHL17	TRUE	TRUE
chr1	962887	G	T	ENST00000338591	ENSG00000187961	KLHL17	TRUE	TRUE
chr1	962918	G	A	ENST00000338591	ENSG00000187961	KLHL17	TRUE	FALSE
chr1	962918	G	C	ENST00000338591	ENSG00000187961	KLHL17	TRUE	FALSE
chr1	962918	G	T	ENST00000338591	ENSG00000187961	KLHL17	TRUE	FALSE
chr1	962919	T	A	ENST00000338591	ENSG00000187961	KLHL17	TRUE	FALSE
chr1	962919	T	C	ENST00000338591	ENSG00000187961	KLHL17	TRUE	FALSE
chr1	962919	T	G	ENST00000338591	ENSG00000187961	KLHL17	TRUE	FALSE
chr1	963107	A	C	ENST00000338591	ENSG00000187961	KLHL17	TRUE	FALSE
chr1	963107	A	G	ENST00000338591	ENSG00000187961	KLHL17	TRUE	FALSE
chr1	963107	A	T	ENST00000338591	ENSG00000187961	KLHL17	TRUE	FALSE
chr1	963108	G	A	ENST00000338591	ENSG00000187961	KLHL17	TRUE	FALSE
chr1	963108	G	C	ENST00000338591	ENSG00000187961	KLHL17	TRUE	FALSE
chr1	963108	G	T	ENST00000338591	ENSG00000187961	KLHL17	TRUE	FALSE
chr1	963135	G	T	ENST00000338591	ENSG00000187961	KLHL17	TRUE	TRUE
chr1	963143	T	A	ENST00000338591	ENSG00000187961	KLHL17	TRUE	TRUE
chr1	963144	G	T	ENST00000338591	ENSG00000187961	KLHL17	TRUE	TRUE
chr1	963152	C	A	ENST00000338591	ENSG00000187961	KLHL17	TRUE	TRUE
chr1	963152	C	G	ENST00000338591	ENSG00000187961	KLHL17	TRUE	TRUE
chr1	963172	G	A	ENST00000338591	ENSG00000187961	KLHL17	TRUE	TRUE
chr1	963173	G	A	ENST00000338591	ENSG00000187961	KLHL17	TRUE	TRUE
chr1	963213	G	T	ENST00000338591	ENSG00000187961	KLHL17	TRUE	TRUE
chr1	963242	T	A	ENST00000338591	ENSG00000187961	KLHL17	TRUE	TRUE
chr1	963242	T	G	ENST00000338591	ENSG00000187961	KLHL17	TRUE	TRUE
chr1	963254	G	A	ENST00000338591	ENSG00000187961	KLHL17	TRUE	FALSE
chr1	963254	G	C	ENST00000338591	ENSG00000187961	KLHL17	TRUE	FALSE
chr1	963254	G	T	ENST00000338591	ENSG00000187961	KLHL17	TRUE	FALSE
chr1	963255	T	A	ENST00000338591	ENSG00000187961	KLHL17	TRUE	FALSE
chr1	963255	T	C	ENST00000338591	ENSG00000187961	KLHL17	TRUE	FALSE
chr1	963255	T	G	ENST00000338591	ENSG00000187961	KLHL17	TRUE	FALSE
chr1	963335	A	C	ENST00000338591	ENSG00000187961	KLHL17	TRUE	FALSE
chr1	963335	A	G	ENST00000338591	ENSG00000187961	KLHL17	TRUE	FALSE
chr1	963335	A	T	ENST00000338591	ENSG00000187961	KLHL17	TRUE	FALSE
chr1	963336	G	A	ENST00000338591	ENSG00000187961	KLHL17	TRUE	FALSE
chr1	963336	G	C	ENST00000338591	ENSG00000187961	KLHL17	TRUE	FALSE
chr1	963336	G	T	ENST00000338591	ENSG00000187961	KLHL17	TRUE	FALSE
chr1	963340	T	A	ENST00000338591	ENSG00000187961	KLHL17	TRUE	TRUE
chr1	963340	T	G	ENST00000338591	ENSG00000187961	KLHL17	TRUE	TRUE
chr1	963351	C	A	ENST00000338591	ENSG00000187961	KLHL17	TRUE	TRUE
chr1	963351	C	G	ENST00000338591	ENSG00000187961	KLHL17	TRUE	TRUE
chr1	963368	G	T	ENST00000338591	ENSG00000187961	KLHL17	TRUE	TRUE
chr1	963376	C	A	ENST00000338591	ENSG00000187961	KLHL17	TRUE	TRUE
chr1	963376	C	G	ENST00000338591	ENSG00000187961	KLHL17	TRUE	TRUE
chr1	963396	G	A	ENST00000338591	ENSG00000187961	KLHL17	TRUE	TRUE
chr1	963397	G	A	ENST00000338591	ENSG00000187961	KLHL17	TRUE	TRUE
chr1	963398	C	T	ENST00000338591	ENSG00000187961	KLHL17	TRUE	TRUE
chr1	963404	G	T	ENST00000338591	ENSG00000187961	KLHL17	TRUE	TRUE
chr1	963425	C	T	ENST00000338591	ENSG00000187961	KLHL17	TRUE	TRUE
chr1	963433	C	A	ENST00000338591	ENSG00000187961	KLHL17	TRUE	TRUE
chr1	963450	T	A	ENST00000338591	ENSG00000187961	KLHL17	TRUE	TRUE
chr1	963455	G	T	ENST00000338591	ENSG00000187961	KLHL17	TRUE	TRUE
chr1	963466	C	A	ENST00000338591	ENSG00000187961	KLHL17	TRUE	TRUE
chr1	963466	C	G	ENST00000338591	ENSG00000187961	KLHL17	TRUE	TRUE
chr1	963468	C	A	ENST00000338591	ENSG00000187961	KLHL17	TRUE	TRUE
chr1	963481	T	A	ENST00000338591	ENSG00000187961	KLHL17	TRUE	TRUE
chr1	963481	T	G	ENST00000338591	ENSG00000187961	KLHL17	TRUE	TRUE
chr1	963496	C	A	ENST00000338591	ENSG00000187961	KLHL17	TRUE	TRUE
chr1	963505	G	A	ENST00000338591	ENSG00000187961	KLHL17	TRUE	FALSE
chr1	963505	G	C	ENST00000338591	ENSG00000187961	KLHL17	TRUE	FALSE
chr1	963505	G	T	ENST00000338591	ENSG00000187961	KLHL17	TRUE	FALSE
chr1	963506	T	A	ENST00000338591	ENSG00000187961	KLHL17	TRUE	FALSE
chr1	963506	T	C	ENST00000338591	ENSG00000187961	KLHL17	TRUE	FALSE
chr1	963506	T	G	ENST00000338591	ENSG00000187961	KLHL17	TRUE	FALSE
chr1	963918	A	C	ENST00000338591	ENSG00000187961	KLHL17	TRUE	FALSE
chr1	963918	A	G	ENST00000338591	ENSG00000187961	KLHL17	TRUE	FALSE
chr1	963918	A	T	ENST00000338591	ENSG00000187961	KLHL17	TRUE	FALSE
chr1	963919	G	A	ENST00000338591	ENSG00000187961	KLHL17	TRUE	FALSE
chr1	963919	G	C	ENST00000338591	ENSG00000187961	KLHL17	TRUE	FALSE
chr1	963919	G	T	ENST00000338591	ENSG00000187961	KLHL17	TRUE	FALSE
chr1	963924	G	T	ENST00000338591	ENSG00000187961	KLHL17	TRUE	TRUE
chr1	963932	C	A	ENST00000338591	ENSG00000187961	KLHL17	TRUE	TRUE
chr1	963932	C	G	ENST00000338591	ENSG00000187961	KLHL17	TRUE	TRUE
chr1	963945	G	T	ENST00000338591	ENSG00000187961	KLHL17	TRUE	TRUE
chr1	963952	G	A	ENST00000338591	ENSG00000187961	KLHL17	TRUE	TRUE
chr1	963953	G	A	ENST00000338591	ENSG00000187961	KLHL17	TRUE	TRUE
chr1	963989	T	A	ENST00000338591	ENSG00000187961	KLHL17	TRUE	TRUE
chr1	963989	T	G	ENST00000338591	ENSG00000187961	KLHL17	TRUE	TRUE
chr1	963993	C	T	ENST00000338591	ENSG00000187961	KLHL17	TRUE	TRUE
chr1	964009	G	A	ENST00000338591	ENSG00000187961	KLHL17	TRUE	FALSE
chr1	964009	G	C	ENST00000338591	ENSG00000187961	KLHL17	TRUE	FALSE
chr1	964009	G	T	ENST00000338591	ENSG00000187961	KLHL17	TRUE	FALSE
chr1	964010	T	A	ENST00000338591	ENSG00000187961	KLHL17	TRUE	FALSE
chr1	964010	T	C	ENST00000338591	ENSG00000187961	KLHL17	TRUE	FALSE
chr1	964010	T	G	ENST00000338591	ENSG00000187961	KLHL17	TRUE	FALSE
chr1	964105	A	C	ENST00000338591	ENSG00000187961	KLHL17	TRUE	FALSE
chr1	964105	A	G	ENST00000338591	ENSG00000187961	KLHL17	TRUE	FALSE
chr1	964105	A	T	ENST00000338591	ENSG00000187961	KLHL17	TRUE	FALSE
chr1	964106	G	A	ENST00000338591	ENSG00000187961	KLHL17	TRUE	FALSE
chr1	964106	G	C	ENST00000338591	ENSG00000187961	KLHL17	TRUE	FALSE
chr1	964106	G	T	ENST00000338591	ENSG00000187961	KLHL17	TRUE	FALSE
chr1	964120	T	A	ENST00000338591	ENSG00000187961	KLHL17	TRUE	TRUE
chr1	964120	T	G	ENST00000338591	ENSG00000187961	KLHL17	TRUE	TRUE
chr1	964135	C	A	ENST00000338591	ENSG00000187961	KLHL17	TRUE	TRUE
chr1	964135	C	G	ENST00000338591	ENSG00000187961	KLHL17	TRUE	TRUE
chr1	964146	C	A	ENST00000338591	ENSG00000187961	KLHL17	TRUE	TRUE
chr1	964146	C	G	ENST00000338591	ENSG00000187961	KLHL17	TRUE	TRUE
chr1	964163	G	T	ENST00000338591	ENSG00000187961	KLHL17	TRUE	TRUE
chr1	964166	A	T	ENST00000338591	ENSG00000187961	KLHL17	TRUE	TRUE
chr1	964171	T	A	ENST00000338591	ENSG00000187961	KLHL17	TRUE	TRUE
chr1	964171	T	G	ENST00000338591	ENSG00000187961	KLHL17	TRUE	TRUE
chr1	964172	G	T	ENST00000338591	ENSG00000187961	KLHL17	TRUE	TRUE
chr1	964178	C	T	ENST00000338591	ENSG00000187961	KLHL17	TRUE	TRUE
chr1	964181	G	A	ENST00000338591	ENSG00000187961	KLHL17	TRUE	FALSE
chr1	964181	G	C	ENST00000338591	ENSG00000187961	KLHL17	TRUE	FALSE
chr1	964181	G	T	ENST00000338591	ENSG00000187961	KLHL17	TRUE	FALSE
chr1	964182	T	A	ENST00000338591	ENSG00000187961	KLHL17	TRUE	FALSE
chr1	964182	T	C	ENST00000338591	ENSG00000187961	KLHL17	TRUE	FALSE
chr1	964182	T	G	ENST00000338591	ENSG00000187961	KLHL17	TRUE	FALSE
chr1	964347	A	C	ENST00000338591	ENSG00000187961	KLHL17	TRUE	FALSE
chr1	964347	A	G	ENST00000338591	ENSG00000187961	KLHL17	TRUE	FALSE
chr1	964347	A	T	ENST00000338591	ENSG00000187961	KLHL17	TRUE	FALSE
chr1	964348	G	A	ENST00000338591	ENSG00000187961	KLHL17	TRUE	FALSE
chr1	964348	G	C	ENST00000338591	ENSG00000187961	KLHL17	TRUE	FALSE
chr1	964348	G	T	ENST00000338591	ENSG00000187961	KLHL17	TRUE	FALSE
chr1	964359	G	A	ENST00000338591	ENSG00000187961	KLHL17	TRUE	TRUE
chr1	964360	G	A	ENST00000338591	ENSG00000187961	KLHL17	TRUE	TRUE
chr1	964362	C	A	ENST00000338591	ENSG00000187961	KLHL17	TRUE	TRUE
chr1	964385	C	T	ENST00000338591	ENSG00000187961	KLHL17	TRUE	TRUE
chr1	964395	C	A	ENST00000338591	ENSG00000187961	KLHL17	TRUE	TRUE
chr1	964395	C	G	ENST00000338591	ENSG00000187961	KLHL17	TRUE	TRUE
chr1	964415	G	T	ENST00000338591	ENSG00000187961	KLHL17	TRUE	TRUE
chr1	964429	C	A	ENST00000338591	ENSG00000187961	KLHL17	TRUE	TRUE
chr1	964429	C	G	ENST00000338591	ENSG00000187961	KLHL17	TRUE	TRUE
chr1	964459	C	A	ENST00000338591	ENSG00000187961	KLHL17	TRUE	TRUE
chr1	964467	C	A	ENST00000338591	ENSG00000187961	KLHL17	TRUE	TRUE
chr1	964472	G	T	ENST00000338591	ENSG00000187961	KLHL17	TRUE	TRUE
chr1	964475	A	T	ENST00000338591	ENSG00000187961	KLHL17	TRUE	TRUE
chr1	964480	C	A	ENST00000338591	ENSG00000187961	KLHL17	FALSE	FALSE
chr1	964480	C	G	ENST00000338591	ENSG00000187961	KLHL17	FALSE	FALSE
chr1	964487	A	T	ENST00000338591	ENSG00000187961	KLHL17	FALSE	FALSE
chr1	964493	G	T	ENST00000338591	ENSG00000187961	KLHL17	FALSE	FALSE
chr1	964500	G	A	ENST00000338591	ENSG00000187961	KLHL17
chr1	964501	G	A	ENST00000338591	ENSG00000187961	KLHL17
chr1	964502	G	T	ENST00000338591	ENSG00000187961	KLHL17
chr1	964531	G	A	ENST00000338591	ENSG00000187961	KLHL17	TRUE	FALSE
chr1	964531	G	C	ENST00000338591	ENSG00000187961	KLHL17	TRUE	FALSE
chr1	964531	G	T	ENST00000338591	ENSG00000187961	KLHL17	TRUE	FALSE
chr1	964532	T	A	ENST00000338591	ENSG00000187961	KLHL17	TRUE	FALSE
chr1	964532	T	C	ENST00000338591	ENSG00000187961	KLHL17	TRUE	FALSE
chr1	964532	T	G	ENST00000338591	ENSG00000187961	KLHL17	TRUE	FALSE
chr1	964961	A	C	ENST00000338591	ENSG00000187961	KLHL17	TRUE	FALSE
chr1	964961	A	G	ENST00000338591	ENSG00000187961	KLHL17	TRUE	FALSE
chr1	964961	A	T	ENST00000338591	ENSG00000187961	KLHL17	TRUE	FALSE
chr1	964962	G	A	ENST00000338591	ENSG00000187961	KLHL17	TRUE	FALSE
chr1	964962	G	C	ENST00000338591	ENSG00000187961	KLHL17	TRUE	FALSE
chr1	964962	G	T	ENST00000338591	ENSG00000187961	KLHL17	TRUE	FALSE
chr1	964991	G	T	ENST00000338591	ENSG00000187961	KLHL17	FALSE	FALSE
chr1	964995	G	A	ENST00000338591	ENSG00000187961	KLHL17	FALSE	FALSE
chr1	964996	G	A	ENST00000338591	ENSG00000187961	KLHL17	FALSE	FALSE
chr1	964998	T	A	ENST00000338591	ENSG00000187961	KLHL17	FALSE	FALSE
chr1	965002	C	A	ENST00000338591	ENSG00000187961	KLHL17	FALSE	FALSE
chr1	965002	C	G	ENST00000338591	ENSG00000187961	KLHL17	FALSE	FALSE
chr1	965045	G	T	ENST00000338591	ENSG00000187961	KLHL17	FALSE	FALSE
chr1	965048	A	T	ENST00000338591	ENSG00000187961	KLHL17	FALSE	FALSE
chr1	965053	C	A	ENST00000338591	ENSG00000187961	KLHL17	FALSE	FALSE
chr1	965053	C	G	ENST00000338591	ENSG00000187961	KLHL17	FALSE	FALSE
chr1	965069	A	T	ENST00000338591	ENSG00000187961	KLHL17	FALSE	FALSE
chr1	965073	G	A	ENST00000338591	ENSG00000187961	KLHL17	FALSE	FALSE
chr1	965074	G	A	ENST00000338591	ENSG00000187961	KLHL17	FALSE	FALSE
chr1	965089	C	A	ENST00000338591	ENSG00000187961	KLHL17	FALSE	FALSE
chr1	965129	G	T	ENST00000338591	ENSG00000187961	KLHL17	FALSE	FALSE
chr1	966549	T	A	ENST00000379410	ENSG00000187583	PLEKHN1	FALSE	FALSE
chr1	966556	C	T	ENST00000379410	ENSG00000187583	PLEKHN1	FALSE	FALSE
chr1	966589	A	T	ENST00000379410	ENSG00000187583	PLEKHN1	TRUE	FALSE
chr1	966592	A	T	ENST00000379410	ENSG00000187583	PLEKHN1	TRUE	FALSE
chr1	966599	C	A	ENST00000379410	ENSG00000187583	PLEKHN1	TRUE	FALSE
chr1	966604	A	T	ENST00000379410	ENSG00000187583	PLEKHN1	TRUE	TRUE
chr1	966607	G	T	ENST00000379410	ENSG00000187583	PLEKHN1	TRUE	TRUE
chr1	966613	A	T	ENST00000379410	ENSG00000187583	PLEKHN1	TRUE	TRUE
chr1	966615	G	A	ENST00000379410	ENSG00000187583	PLEKHN1	FALSE	FALSE
chr1	966615	G	C	ENST00000379410	ENSG00000187583	PLEKHN1	FALSE	FALSE
chr1	966615	G	T	ENST00000379410	ENSG00000187583	PLEKHN1	FALSE	FALSE
chr1	966616	T	A	ENST00000379410	ENSG00000187583	PLEKHN1	FALSE	FALSE
chr1	966616	T	C	ENST00000379410	ENSG00000187583	PLEKHN1	FALSE	FALSE
chr1	966616	T	G	ENST00000379410	ENSG00000187583	PLEKHN1	FALSE	FALSE
chr1	966702	A	C	ENST00000379410	ENSG00000187583	PLEKHN1	TRUE	FALSE
chr1	966702	A	G	ENST00000379410	ENSG00000187583	PLEKHN1	TRUE	FALSE
chr1	966702	A	T	ENST00000379410	ENSG00000187583	PLEKHN1	TRUE	FALSE
chr1	966703	G	A	ENST00000379410	ENSG00000187583	PLEKHN1	TRUE	FALSE
chr1	966703	G	C	ENST00000379410	ENSG00000187583	PLEKHN1	TRUE	FALSE
chr1	966703	G	T	ENST00000379410	ENSG00000187583	PLEKHN1	TRUE	FALSE
chr1	966705	G	T	ENST00000379410	ENSG00000187583	PLEKHN1	TRUE	TRUE
chr1	966724	C	A	ENST00000379410	ENSG00000187583	PLEKHN1	TRUE	TRUE
chr1	966744	G	T	ENST00000379410	ENSG00000187583	PLEKHN1	TRUE	TRUE
chr1	966753	C	T	ENST00000379410	ENSG00000187583	PLEKHN1	TRUE	TRUE
chr1	966777	A	T	ENST00000379410	ENSG00000187583	PLEKHN1	TRUE	TRUE
chr1	966791	C	A	ENST00000379410	ENSG00000187583	PLEKHN1	TRUE	TRUE
chr1	966791	C	G	ENST00000379410	ENSG00000187583	PLEKHN1	TRUE	TRUE
chr1	966804	G	A	ENST00000379410	ENSG00000187583	PLEKHN1	TRUE	FALSE
chr1	966804	G	C	ENST00000379410	ENSG00000187583	PLEKHN1	TRUE	FALSE
chr1	966804	G	T	ENST00000379410	ENSG00000187583	PLEKHN1	TRUE	FALSE
chr1	966805	T	A	ENST00000379410	ENSG00000187583	PLEKHN1	TRUE	FALSE
chr1	966805	T	C	ENST00000379410	ENSG00000187583	PLEKHN1	TRUE	FALSE
chr1	966805	T	G	ENST00000379410	ENSG00000187583	PLEKHN1	TRUE	FALSE
chr1	970275	A	C	ENST00000379410	ENSG00000187583	PLEKHN1	TRUE	FALSE
chr1	970275	A	G	ENST00000379410	ENSG00000187583	PLEKHN1	TRUE	FALSE
chr1	970275	A	T	ENST00000379410	ENSG00000187583	PLEKHN1	TRUE	FALSE
chr1	970276	G	A	ENST00000379410	ENSG00000187583	PLEKHN1	TRUE	FALSE
chr1	970276	G	C	ENST00000379410	ENSG00000187583	PLEKHN1	TRUE	FALSE
chr1	970276	G	T	ENST00000379410	ENSG00000187583	PLEKHN1	TRUE	FALSE
chr1	970292	G	T	ENST00000379410	ENSG00000187583	PLEKHN1	TRUE	TRUE
chr1	970298	C	T	ENST00000379410	ENSG00000187583	PLEKHN1	TRUE	TRUE
chr1	970301	C	T	ENST00000379410	ENSG00000187583	PLEKHN1	TRUE	TRUE
chr1	970304	G	T	ENST00000379410	ENSG00000187583	PLEKHN1	TRUE	TRUE
chr1	970313	G	T	ENST00000379410	ENSG00000187583	PLEKHN1	TRUE	TRUE
chr1	970316	C	T	ENST00000379410	ENSG00000187583	PLEKHN1	TRUE	TRUE
chr1	970337	A	T	ENST00000379410	ENSG00000187583	PLEKHN1	TRUE	TRUE
chr1	970340	A	T	ENST00000379410	ENSG00000187583	PLEKHN1	TRUE	TRUE
chr1	970373	G	T	ENST00000379410	ENSG00000187583	PLEKHN1	TRUE	TRUE
chr1	970376	A	T	ENST00000379410	ENSG00000187583	PLEKHN1	TRUE	TRUE
chr1	970390	C	A	ENST00000379410	ENSG00000187583	PLEKHN1	TRUE	TRUE
chr1	970390	C	G	ENST00000379410	ENSG00000187583	PLEKHN1	TRUE	TRUE
chr1	970394	A	T	ENST00000379410	ENSG00000187583	PLEKHN1	TRUE	TRUE
chr1	970400	C	T	ENST00000379410	ENSG00000187583	PLEKHN1	TRUE	TRUE
chr1	970412	C	T	ENST00000379410	ENSG00000187583	PLEKHN1	TRUE	TRUE
chr1	970421	C	T	ENST00000379410	ENSG00000187583	PLEKHN1	TRUE	TRUE
chr1	970424	G	A	ENST00000379410	ENSG00000187583	PLEKHN1	TRUE	FALSE
chr1	970424	G	C	ENST00000379410	ENSG00000187583	PLEKHN1	TRUE	FALSE
chr1	970424	G	T	ENST00000379410	ENSG00000187583	PLEKHN1	TRUE	FALSE
chr1	970425	T	A	ENST00000379410	ENSG00000187583	PLEKHN1	TRUE	FALSE
chr1	970425	T	C	ENST00000379410	ENSG00000187583	PLEKHN1	TRUE	FALSE
chr1	970425	T	G	ENST00000379410	ENSG00000187583	PLEKHN1	TRUE	FALSE
chr1	970519	A	C	ENST00000379410	ENSG00000187583	PLEKHN1	TRUE	FALSE
chr1	970519	A	G	ENST00000379410	ENSG00000187583	PLEKHN1	TRUE	FALSE
chr1	970519	A	T	ENST00000379410	ENSG00000187583	PLEKHN1	TRUE	FALSE
chr1	970520	G	A	ENST00000379410	ENSG00000187583	PLEKHN1	TRUE	FALSE
chr1	970520	G	C	ENST00000379410	ENSG00000187583	PLEKHN1	TRUE	FALSE
chr1	970520	G	T	ENST00000379410	ENSG00000187583	PLEKHN1	TRUE	FALSE
chr1	970535	C	A	ENST00000379410	ENSG00000187583	PLEKHN1	TRUE	TRUE
chr1	970538	C	A	ENST00000379410	ENSG00000187583	PLEKHN1	TRUE	TRUE
chr1	970538	C	G	ENST00000379410	ENSG00000187583	PLEKHN1	TRUE	TRUE
chr1	970542	G	T	ENST00000379410	ENSG00000187583	PLEKHN1	TRUE	TRUE
chr1	970565	C	A	ENST00000379410	ENSG00000187583	PLEKHN1	TRUE	TRUE
chr1	970565	C	G	ENST00000379410	ENSG00000187583	PLEKHN1	TRUE	TRUE
chr1	970569	C	T	ENST00000379410	ENSG00000187583	PLEKHN1	TRUE	TRUE
chr1	970582	C	A	ENST00000379410	ENSG00000187583	PLEKHN1	TRUE	TRUE
chr1	970584	G	T	ENST00000379410	ENSG00000187583	PLEKHN1	TRUE	TRUE
chr1	970587	G	T	ENST00000379410	ENSG00000187583	PLEKHN1	TRUE	TRUE
chr1	970599	C	T	ENST00000379410	ENSG00000187583	PLEKHN1	TRUE	TRUE
chr1	970602	G	A	ENST00000379410	ENSG00000187583	PLEKHN1	TRUE	FALSE
chr1	970602	G	C	ENST00000379410	ENSG00000187583	PLEKHN1	TRUE	FALSE
chr1	970602	G	T	ENST00000379410	ENSG00000187583	PLEKHN1	TRUE	FALSE
chr1	970603	T	A	ENST00000379410	ENSG00000187583	PLEKHN1	TRUE	FALSE
chr1	970603	T	C	ENST00000379410	ENSG00000187583	PLEKHN1	FALSE	FALSE
chr1	970603	T	G	ENST00000379410	ENSG00000187583	PLEKHN1	TRUE	FALSE
chr1	970684	A	C	ENST00000379410	ENSG00000187583	PLEKHN1	FALSE	FALSE
chr1	970684	A	G	ENST00000379410	ENSG00000187583	PLEKHN1	FALSE	FALSE
chr1	970684	A	T	ENST00000379410	ENSG00000187583	PLEKHN1	FALSE	FALSE
chr1	970685	G	A	ENST00000379410	ENSG00000187583	PLEKHN1	FALSE	FALSE
chr1	970685	G	C	ENST00000379410	ENSG00000187583	PLEKHN1	FALSE	FALSE
chr1	970685	G	T	ENST00000379410	ENSG00000187583	PLEKHN1	FALSE	FALSE
chr1	970693	T	A	ENST00000379410	ENSG00000187583	PLEKHN1	TRUE	TRUE
chr1	970693	T	G	ENST00000379410	ENSG00000187583	PLEKHN1	TRUE	TRUE
chr1	970704	G	T	ENST00000379410	ENSG00000187583	PLEKHN1	TRUE	TRUE
chr1	970718	C	A	ENST00000379410	ENSG00000187583	PLEKHN1	TRUE	TRUE
chr1	970725	G	T	ENST00000379410	ENSG00000187583	PLEKHN1	TRUE	TRUE
chr1	970734	C	T	ENST00000379410	ENSG00000187583	PLEKHN1	TRUE	TRUE
chr1	970737	G	T	ENST00000379410	ENSG00000187583	PLEKHN1	TRUE	TRUE
chr1	970749	C	T	ENST00000379410	ENSG00000187583	PLEKHN1	TRUE	TRUE
chr1	970759	G	A	ENST00000379410	ENSG00000187583	PLEKHN1	FALSE	FALSE
chr1	970759	G	C	ENST00000379410	ENSG00000187583	PLEKHN1	FALSE	FALSE
chr1	970759	G	T	ENST00000379410	ENSG00000187583	PLEKHN1	FALSE	FALSE
chr1	970760	T	A	ENST00000379410	ENSG00000187583	PLEKHN1	FALSE	FALSE
chr1	970760	T	C	ENST00000379410	ENSG00000187583	PLEKHN1	FALSE	FALSE
chr1	970760	T	G	ENST00000379410	ENSG00000187583	PLEKHN1	FALSE	FALSE
chr1	970877	A	C	ENST00000379410	ENSG00000187583	PLEKHN1	TRUE	FALSE
chr1	970877	A	G	ENST00000379410	ENSG00000187583	PLEKHN1	TRUE	FALSE
chr1	970877	A	T	ENST00000379410	ENSG00000187583	PLEKHN1	TRUE	FALSE
chr1	970878	G	A	ENST00000379410	ENSG00000187583	PLEKHN1	TRUE	FALSE
chr1	970878	G	C	ENST00000379410	ENSG00000187583	PLEKHN1	TRUE	FALSE
chr1	970878	G	T	ENST00000379410	ENSG00000187583	PLEKHN1	TRUE	FALSE
chr1	970910	C	A	ENST00000379410	ENSG00000187583	PLEKHN1	TRUE	TRUE
chr1	970923	G	T	ENST00000379410	ENSG00000187583	PLEKHN1	TRUE	TRUE
chr1	970936	G	A	ENST00000379410	ENSG00000187583	PLEKHN1	TRUE	TRUE
chr1	970937	G	A	ENST00000379410	ENSG00000187583	PLEKHN1	TRUE	TRUE
chr1	970943	C	A	ENST00000379410	ENSG00000187583	PLEKHN1	TRUE	TRUE
chr1	970943	C	G	ENST00000379410	ENSG00000187583	PLEKHN1	TRUE	TRUE
chr1	970950	G	T	ENST00000379410	ENSG00000187583	PLEKHN1	TRUE	TRUE
chr1	970953	A	T	ENST00000379410	ENSG00000187583	PLEKHN1	TRUE	TRUE
chr1	970956	C	T	ENST00000379410	ENSG00000187583	PLEKHN1	TRUE	TRUE
chr1	970988	C	A	ENST00000379410	ENSG00000187583	PLEKHN1	TRUE	TRUE
chr1	970993	C	A	ENST00000379410	ENSG00000187583	PLEKHN1	TRUE	TRUE
chr1	971004	C	T	ENST00000379410	ENSG00000187583	PLEKHN1	TRUE	TRUE
chr1	971007	G	A	ENST00000379410	ENSG00000187583	PLEKHN1	TRUE	FALSE
chr1	971007	G	C	ENST00000379410	ENSG00000187583	PLEKHN1	TRUE	FALSE
chr1	971007	G	T	ENST00000379410	ENSG00000187583	PLEKHN1	TRUE	FALSE
chr1	971008	T	A	ENST00000379410	ENSG00000187583	PLEKHN1	TRUE	FALSE
chr1	971008	T	C	ENST00000379410	ENSG00000187583	PLEKHN1	TRUE	FALSE
chr1	971008	T	G	ENST00000379410	ENSG00000187583	PLEKHN1	TRUE	FALSE
chr1	971111	A	C	ENST00000379410	ENSG00000187583	PLEKHN1	FALSE	FALSE
chr1	971111	A	G	ENST00000379410	ENSG00000187583	PLEKHN1	FALSE	FALSE
chr1	971111	A	T	ENST00000379410	ENSG00000187583	PLEKHN1	FALSE	FALSE
chr1	971112	G	A	ENST00000379410	ENSG00000187583	PLEKHN1	FALSE	FALSE
chr1	971112	G	C	ENST00000379410	ENSG00000187583	PLEKHN1	FALSE	FALSE
chr1	971112	G	T	ENST00000379410	ENSG00000187583	PLEKHN1	FALSE	FALSE
chr1	971141	C	A	ENST00000379410	ENSG00000187583	PLEKHN1	TRUE	TRUE
chr1	971141	C	G	ENST00000379410	ENSG00000187583	PLEKHN1	TRUE	TRUE
chr1	971149	G	T	ENST00000379410	ENSG00000187583	PLEKHN1	TRUE	TRUE
chr1	971172	T	A	ENST00000379410	ENSG00000187583	PLEKHN1	TRUE	TRUE
chr1	971177	C	A	ENST00000379410	ENSG00000187583	PLEKHN1	TRUE	TRUE
chr1	971185	A	T	ENST00000379410	ENSG00000187583	PLEKHN1	TRUE	TRUE
chr1	971191	C	T	ENST00000379410	ENSG00000187583	PLEKHN1	TRUE	TRUE
chr1	971206	C	T	ENST00000379410	ENSG00000187583	PLEKHN1	TRUE	TRUE
chr1	971209	G	A	ENST00000379410	ENSG00000187583	PLEKHN1	TRUE	FALSE
chr1	971209	G	C	ENST00000379410	ENSG00000187583	PLEKHN1	TRUE	FALSE
chr1	971209	G	T	ENST00000379410	ENSG00000187583	PLEKHN1	TRUE	FALSE
chr1	971210	T	A	ENST00000379410	ENSG00000187583	PLEKHN1	TRUE	FALSE
chr1	971210	T	C	ENST00000379410	ENSG00000187583	PLEKHN1	TRUE	FALSE
chr1	971210	T	G	ENST00000379410	ENSG00000187583	PLEKHN1	TRUE	FALSE
chr1	971322	A	C	ENST00000379410	ENSG00000187583	PLEKHN1	TRUE	FALSE
chr1	971322	A	G	ENST00000379410	ENSG00000187583	PLEKHN1	TRUE	FALSE
chr1	971322	A	T	ENST00000379410	ENSG00000187583	PLEKHN1	TRUE	FALSE
chr1	971323	G	A	ENST00000379410	ENSG00000187583	PLEKHN1	TRUE	FALSE
chr1	971323	G	C	ENST00000379410	ENSG00000187583	PLEKHN1	TRUE	FALSE
chr1	971323	G	T	ENST00000379410	ENSG00000187583	PLEKHN1	TRUE	FALSE
chr1	971324	G	T	ENST00000379410	ENSG00000187583	PLEKHN1	TRUE	TRUE
chr1	971327	C	T	ENST00000379410	ENSG00000187583	PLEKHN1	TRUE	TRUE
chr1	971331	G	A	ENST00000379410	ENSG00000187583	PLEKHN1	TRUE	TRUE
chr1	971332	G	A	ENST00000379410	ENSG00000187583	PLEKHN1	TRUE	TRUE
chr1	971343	T	A	ENST00000379410	ENSG00000187583	PLEKHN1	TRUE	TRUE
chr1	971353	C	A	ENST00000379410	ENSG00000187583	PLEKHN1	TRUE	TRUE
chr1	971353	C	G	ENST00000379410	ENSG00000187583	PLEKHN1	TRUE	TRUE
chr1	971364	T	A	ENST00000379410	ENSG00000187583	PLEKHN1	TRUE	TRUE
chr1	971378	G	T	ENST00000379410	ENSG00000187583	PLEKHN1	TRUE	TRUE
chr1	971381	G	T	ENST00000379410	ENSG00000187583	PLEKHN1	TRUE	TRUE
chr1	971398	C	A	ENST00000379410	ENSG00000187583	PLEKHN1	TRUE	TRUE
chr1	971402	A	T	ENST00000379410	ENSG00000187583	PLEKHN1	TRUE	TRUE
chr1	971405	G	A	ENST00000379410	ENSG00000187583	PLEKHN1	TRUE	FALSE
chr1	971405	G	C	ENST00000379410	ENSG00000187583	PLEKHN1	TRUE	FALSE
chr1	971405	G	T	ENST00000379410	ENSG00000187583	PLEKHN1	TRUE	FALSE
chr1	971406	T	A	ENST00000379410	ENSG00000187583	PLEKHN1	TRUE	FALSE
chr1	971406	T	C	ENST00000379410	ENSG00000187583	PLEKHN1	TRUE	FALSE
chr1	971406	T	G	ENST00000379410	ENSG00000187583	PLEKHN1	TRUE	FALSE
chr1	972073	A	C	ENST00000379410	ENSG00000187583	PLEKHN1	TRUE	FALSE
chr1	972073	A	G	ENST00000379410	ENSG00000187583	PLEKHN1	TRUE	FALSE
chr1	972073	A	T	ENST00000379410	ENSG00000187583	PLEKHN1	TRUE	FALSE
chr1	972074	G	A	ENST00000379410	ENSG00000187583	PLEKHN1	TRUE	FALSE
chr1	972074	G	C	ENST00000379410	ENSG00000187583	PLEKHN1	TRUE	FALSE
chr1	972074	G	T	ENST00000379410	ENSG00000187583	PLEKHN1	TRUE	FALSE
chr1	972078	G	T	ENST00000379410	ENSG00000187583	PLEKHN1	TRUE	TRUE
chr1	972111	G	T	ENST00000379410	ENSG00000187583	PLEKHN1	TRUE	TRUE
chr1	972114	G	T	ENST00000379410	ENSG00000187583	PLEKHN1	TRUE	TRUE
chr1	972117	A	T	ENST00000379410	ENSG00000187583	PLEKHN1	TRUE	TRUE
chr1	972120	G	T	ENST00000379410	ENSG00000187583	PLEKHN1	TRUE	TRUE
chr1	972123	A	T	ENST00000379410	ENSG00000187583	PLEKHN1	TRUE	TRUE
chr1	972126	C	T	ENST00000379410	ENSG00000187583	PLEKHN1	TRUE	TRUE
chr1	972147	G	T	ENST00000379410	ENSG00000187583	PLEKHN1	TRUE	TRUE
chr1	972151	G	A	ENST00000379410	ENSG00000187583	PLEKHN1	TRUE	FALSE
chr1	972151	G	C	ENST00000379410	ENSG00000187583	PLEKHN1	TRUE	FALSE
chr1	972151	G	T	ENST00000379410	ENSG00000187583	PLEKHN1	TRUE	FALSE
chr1	972152	T	A	ENST00000379410	ENSG00000187583	PLEKHN1	TRUE	FALSE
chr1	972152	T	C	ENST00000379410	ENSG00000187583	PLEKHN1	FALSE	FALSE
chr1	972152	T	G	ENST00000379410	ENSG00000187583	PLEKHN1	TRUE	FALSE
chr1	972286	A	C	ENST00000379410	ENSG00000187583	PLEKHN1	TRUE	FALSE
chr1	972286	A	G	ENST00000379410	ENSG00000187583	PLEKHN1	TRUE	FALSE
chr1	972286	A	T	ENST00000379410	ENSG00000187583	PLEKHN1	TRUE	FALSE
chr1	972287	G	A	ENST00000379410	ENSG00000187583	PLEKHN1	TRUE	FALSE
chr1	972287	G	C	ENST00000379410	ENSG00000187583	PLEKHN1	TRUE	FALSE
chr1	972287	G	T	ENST00000379410	ENSG00000187583	PLEKHN1	TRUE	FALSE
chr1	972319	C	A	ENST00000379410	ENSG00000187583	PLEKHN1	TRUE	TRUE
chr1	972328	C	A	ENST00000379410	ENSG00000187583	PLEKHN1	TRUE	TRUE
chr1	972328	C	G	ENST00000379410	ENSG00000187583	PLEKHN1	TRUE	TRUE
chr1	972329	G	T	ENST00000379410	ENSG00000187583	PLEKHN1	TRUE	TRUE
chr1	972337	C	A	ENST00000379410	ENSG00000187583	PLEKHN1	TRUE	TRUE
chr1	972337	C	G	ENST00000379410	ENSG00000187583	PLEKHN1	TRUE	TRUE
chr1	972345	G	A	ENST00000379410	ENSG00000187583	PLEKHN1	TRUE	TRUE
chr1	972346	G	A	ENST00000379410	ENSG00000187583	PLEKHN1	TRUE	TRUE
chr1	972355	C	A	ENST00000379410	ENSG00000187583	PLEKHN1	TRUE	TRUE
chr1	972377	G	T	ENST00000379410	ENSG00000187583	PLEKHN1	TRUE	TRUE
chr1	972404	G	T	ENST00000379410	ENSG00000187583	PLEKHN1	TRUE	TRUE
chr1	972420	C	A	ENST00000379410	ENSG00000187583	PLEKHN1	TRUE	TRUE
chr1	972422	C	T	ENST00000379410	ENSG00000187583	PLEKHN1	TRUE	TRUE
chr1	972425	G	A	ENST00000379410	ENSG00000187583	PLEKHN1	TRUE	FALSE
chr1	972425	G	C	ENST00000379410	ENSG00000187583	PLEKHN1	TRUE	FALSE
chr1	972425	G	T	ENST00000379410	ENSG00000187583	PLEKHN1	TRUE	FALSE
chr1	972426	T	A	ENST00000379410	ENSG00000187583	PLEKHN1	TRUE	FALSE
chr1	972426	T	C	ENST00000379410	ENSG00000187583	PLEKHN1	TRUE	FALSE
chr1	972426	T	G	ENST00000379410	ENSG00000187583	PLEKHN1	TRUE	FALSE
chr1	972859	A	C	ENST00000379410	ENSG00000187583	PLEKHN1	TRUE	FALSE
chr1	972859	A	G	ENST00000379410	ENSG00000187583	PLEKHN1	TRUE	FALSE
chr1	972859	A	T	ENST00000379410	ENSG00000187583	PLEKHN1	TRUE	FALSE
chr1	972860	G	A	ENST00000379410	ENSG00000187583	PLEKHN1	TRUE	FALSE
chr1	972860	G	C	ENST00000379410	ENSG00000187583	PLEKHN1	TRUE	FALSE
chr1	972860	G	T	ENST00000379410	ENSG00000187583	PLEKHN1	TRUE	FALSE
chr1	972876	C	T	ENST00000379410	ENSG00000187583	PLEKHN1
chr1	972883	C	A	ENST00000379410	ENSG00000187583	PLEKHN1
chr1	972883	C	G	ENST00000379410	ENSG00000187583	PLEKHN1
chr1	972892	C	A	ENST00000379410	ENSG00000187583	PLEKHN1
chr1	972892	C	G	ENST00000379410	ENSG00000187583	PLEKHN1
chr1	972897	G	T	ENST00000379410	ENSG00000187583	PLEKHN1
chr1	972900	C	T	ENST00000379410	ENSG00000187583	PLEKHN1	TRUE	TRUE
chr1	972910	G	A	ENST00000379410	ENSG00000187583	PLEKHN1	TRUE	TRUE
chr1	972911	G	A	ENST00000379410	ENSG00000187583	PLEKHN1	TRUE	TRUE
chr1	972916	C	A	ENST00000379410	ENSG00000187583	PLEKHN1	TRUE	TRUE
chr1	972923	C	A	ENST00000379410	ENSG00000187583	PLEKHN1	TRUE	TRUE
chr1	972925	T	A	ENST00000379410	ENSG00000187583	PLEKHN1	TRUE	TRUE
chr1	972963	G	T	ENST00000379410	ENSG00000187583	PLEKHN1	TRUE	TRUE
chr1	972970	C	A	ENST00000379410	ENSG00000187583	PLEKHN1	TRUE	TRUE
chr1	972970	C	G	ENST00000379410	ENSG00000187583	PLEKHN1	TRUE	TRUE
chr1	972992	C	A	ENST00000379410	ENSG00000187583	PLEKHN1	TRUE	TRUE
chr1	972999	C	T	ENST00000379410	ENSG00000187583	PLEKHN1	TRUE	TRUE
chr1	973011	G	A	ENST00000379410	ENSG00000187583	PLEKHN1	TRUE	FALSE
chr1	973011	G	C	ENST00000379410	ENSG00000187583	PLEKHN1	TRUE	FALSE
chr1	973011	G	T	ENST00000379410	ENSG00000187583	PLEKHN1	TRUE	FALSE
chr1	973012	T	A	ENST00000379410	ENSG00000187583	PLEKHN1	TRUE	FALSE
chr1	973012	T	C	ENST00000379410	ENSG00000187583	PLEKHN1	TRUE	FALSE
chr1	973012	T	G	ENST00000379410	ENSG00000187583	PLEKHN1	TRUE	FALSE
chr1	973184	A	C	ENST00000379410	ENSG00000187583	PLEKHN1	TRUE	FALSE
chr1	973184	A	G	ENST00000379410	ENSG00000187583	PLEKHN1	TRUE	FALSE
chr1	973184	A	T	ENST00000379410	ENSG00000187583	PLEKHN1	TRUE	FALSE
chr1	973185	G	A	ENST00000379410	ENSG00000187583	PLEKHN1	TRUE	FALSE
chr1	973185	G	C	ENST00000379410	ENSG00000187583	PLEKHN1	TRUE	FALSE
chr1	973185	G	T	ENST00000379410	ENSG00000187583	PLEKHN1	TRUE	FALSE
chr1	973189	C	T	ENST00000379410	ENSG00000187583	PLEKHN1	TRUE	TRUE
chr1	973219	C	T	ENST00000379410	ENSG00000187583	PLEKHN1	TRUE	TRUE
chr1	973231	G	T	ENST00000379410	ENSG00000187583	PLEKHN1	TRUE	TRUE
chr1	973237	A	T	ENST00000379410	ENSG00000187583	PLEKHN1
chr1	973259	C	A	ENST00000379410	ENSG00000187583	PLEKHN1	TRUE	TRUE
chr1	973259	C	G	ENST00000379410	ENSG00000187583	PLEKHN1	TRUE	TRUE
chr1	973270	A	T	ENST00000379410	ENSG00000187583	PLEKHN1	TRUE	TRUE
chr1	973282	G	T	ENST00000379410	ENSG00000187583	PLEKHN1	TRUE	TRUE
chr1	973324	C	T	ENST00000379410	ENSG00000187583	PLEKHN1	TRUE	TRUE
chr1	973327	G	A	ENST00000379410	ENSG00000187583	PLEKHN1	TRUE	FALSE
chr1	973327	G	C	ENST00000379410	ENSG00000187583	PLEKHN1	TRUE	FALSE
chr1	973327	G	T	ENST00000379410	ENSG00000187583	PLEKHN1	TRUE	FALSE
chr1	973328	T	A	ENST00000379410	ENSG00000187583	PLEKHN1	TRUE	FALSE
chr1	973328	T	C	ENST00000379410	ENSG00000187583	PLEKHN1	TRUE	FALSE
chr1	973328	T	G	ENST00000379410	ENSG00000187583	PLEKHN1	TRUE	FALSE
chr1	973498	A	C	ENST00000379410	ENSG00000187583	PLEKHN1	TRUE	FALSE
chr1	973498	A	G	ENST00000379410	ENSG00000187583	PLEKHN1	TRUE	FALSE
chr1	973498	A	T	ENST00000379410	ENSG00000187583	PLEKHN1	TRUE	FALSE
chr1	973499	G	A	ENST00000379410	ENSG00000187583	PLEKHN1	TRUE	FALSE
chr1	973499	G	C	ENST00000379410	ENSG00000187583	PLEKHN1	TRUE	FALSE
chr1	973499	G	T	ENST00000379410	ENSG00000187583	PLEKHN1	TRUE	FALSE
chr1	973518	G	T	ENST00000379410	ENSG00000187583	PLEKHN1	TRUE	TRUE
chr1	973549	C	A	ENST00000379410	ENSG00000187583	PLEKHN1	TRUE	TRUE
chr1	973551	G	T	ENST00000379410	ENSG00000187583	PLEKHN1	TRUE	TRUE
chr1	973558	C	A	ENST00000379410	ENSG00000187583	PLEKHN1	TRUE	TRUE
chr1	973558	C	G	ENST00000379410	ENSG00000187583	PLEKHN1	TRUE	TRUE
chr1	973564	C	A	ENST00000379410	ENSG00000187583	PLEKHN1	TRUE	TRUE
chr1	973574	T	A	ENST00000379410	ENSG00000187583	PLEKHN1	TRUE	TRUE
chr1	973574	T	G	ENST00000379410	ENSG00000187583	PLEKHN1	TRUE	TRUE
chr1	973586	C	A	ENST00000379410	ENSG00000187583	PLEKHN1	TRUE	TRUE
chr1	973586	C	G	ENST00000379410	ENSG00000187583	PLEKHN1	TRUE	TRUE
chr1	973635	G	T	ENST00000379410	ENSG00000187583	PLEKHN1	TRUE	TRUE
chr1	973638	G	T	ENST00000379410	ENSG00000187583	PLEKHN1	TRUE	TRUE
chr1	973641	G	A	ENST00000379410	ENSG00000187583	PLEKHN1	TRUE	FALSE
chr1	973641	G	C	ENST00000379410	ENSG00000187583	PLEKHN1	TRUE	FALSE
chr1	973641	G	T	ENST00000379410	ENSG00000187583	PLEKHN1	TRUE	FALSE
chr1	973642	T	A	ENST00000379410	ENSG00000187583	PLEKHN1	TRUE	FALSE
chr1	973642	T	C	ENST00000379410	ENSG00000187583	PLEKHN1	TRUE	FALSE
chr1	973642	T	G	ENST00000379410	ENSG00000187583	PLEKHN1	TRUE	FALSE
chr1	973831	A	C	ENST00000379410	ENSG00000187583	PLEKHN1	TRUE	FALSE
chr1	973831	A	G	ENST00000379410	ENSG00000187583	PLEKHN1	TRUE	FALSE
chr1	973831	A	T	ENST00000379410	ENSG00000187583	PLEKHN1	TRUE	FALSE
chr1	973832	G	A	ENST00000379410	ENSG00000187583	PLEKHN1	TRUE	FALSE
chr1	973832	G	C	ENST00000379410	ENSG00000187583	PLEKHN1	TRUE	FALSE
chr1	973832	G	T	ENST00000379410	ENSG00000187583	PLEKHN1	TRUE	FALSE
chr1	973848	C	T	ENST00000379410	ENSG00000187583	PLEKHN1	TRUE	TRUE
chr1	973860	G	T	ENST00000379410	ENSG00000187583	PLEKHN1	TRUE	TRUE
chr1	973873	C	A	ENST00000379410	ENSG00000187583	PLEKHN1	TRUE	TRUE
chr1	973888	C	A	ENST00000379410	ENSG00000187583	PLEKHN1	TRUE	TRUE
chr1	973928	C	A	ENST00000379410	ENSG00000187583	PLEKHN1	TRUE	TRUE
chr1	973952	C	A	ENST00000379410	ENSG00000187583	PLEKHN1	TRUE	TRUE
chr1	973952	C	G	ENST00000379410	ENSG00000187583	PLEKHN1	TRUE	TRUE
chr1	973954	T	A	ENST00000379410	ENSG00000187583	PLEKHN1	TRUE	TRUE
chr1	973962	A	T	ENST00000379410	ENSG00000187583	PLEKHN1	TRUE	TRUE
chr1	973965	A	T	ENST00000379410	ENSG00000187583	PLEKHN1	TRUE	TRUE
chr1	973968	G	T	ENST00000379410	ENSG00000187583	PLEKHN1	TRUE	TRUE
chr1	973977	C	T	ENST00000379410	ENSG00000187583	PLEKHN1	TRUE	TRUE
chr1	973983	A	T	ENST00000379410	ENSG00000187583	PLEKHN1	TRUE	TRUE
chr1	973992	C	T	ENST00000379410	ENSG00000187583	PLEKHN1	TRUE	TRUE
chr1	973995	A	T	ENST00000379410	ENSG00000187583	PLEKHN1	TRUE	TRUE
chr1	974008	C	A	ENST00000379410	ENSG00000187583	PLEKHN1	TRUE	TRUE
chr1	974008	C	G	ENST00000379410	ENSG00000187583	PLEKHN1	TRUE	TRUE
chr1	974013	A	T	ENST00000379410	ENSG00000187583	PLEKHN1	TRUE	TRUE
chr1	974028	C	T	ENST00000379410	ENSG00000187583	PLEKHN1	TRUE	TRUE
chr1	974046	C	T	ENST00000379410	ENSG00000187583	PLEKHN1	TRUE	TRUE
chr1	974052	G	A	ENST00000379410	ENSG00000187583	PLEKHN1	TRUE	FALSE
chr1	974052	G	C	ENST00000379410	ENSG00000187583	PLEKHN1	TRUE	FALSE
chr1	974052	G	T	ENST00000379410	ENSG00000187583	PLEKHN1	TRUE	FALSE
chr1	974053	T	A	ENST00000379410	ENSG00000187583	PLEKHN1	TRUE	FALSE
chr1	974053	T	C	ENST00000379410	ENSG00000187583	PLEKHN1	TRUE	FALSE
chr1	974053	T	G	ENST00000379410	ENSG00000187583	PLEKHN1	TRUE	FALSE
chr1	974314	A	C	ENST00000379410	ENSG00000187583	PLEKHN1	FALSE	FALSE
chr1	974314	A	G	ENST00000379410	ENSG00000187583	PLEKHN1	FALSE	FALSE
chr1	974314	A	T	ENST00000379410	ENSG00000187583	PLEKHN1	FALSE	FALSE
chr1	974315	G	A	ENST00000379410	ENSG00000187583	PLEKHN1	FALSE	FALSE
chr1	974315	G	C	ENST00000379410	ENSG00000187583	PLEKHN1	FALSE	FALSE
chr1	974315	G	T	ENST00000379410	ENSG00000187583	PLEKHN1	FALSE	FALSE
chr1	974331	G	T	ENST00000379410	ENSG00000187583	PLEKHN1	FALSE	FALSE
chr1	974338	C	A	ENST00000379410	ENSG00000187583	PLEKHN1	FALSE	FALSE
chr1	974343	G	T	ENST00000379410	ENSG00000187583	PLEKHN1	FALSE	FALSE
chr1	974350	G	A	ENST00000379410	ENSG00000187583	PLEKHN1	FALSE	FALSE
chr1	974351	G	A	ENST00000379410	ENSG00000187583	PLEKHN1	FALSE	FALSE
chr1	974365	G	A	ENST00000379410	ENSG00000187583	PLEKHN1	TRUE	FALSE
chr1	974365	G	C	ENST00000379410	ENSG00000187583	PLEKHN1	TRUE	FALSE
chr1	974365	G	T	ENST00000379410	ENSG00000187583	PLEKHN1	TRUE	FALSE
chr1	974366	T	A	ENST00000379410	ENSG00000187583	PLEKHN1	TRUE	FALSE
chr1	974366	T	C	ENST00000379410	ENSG00000187583	PLEKHN1	TRUE	FALSE
chr1	974366	T	G	ENST00000379410	ENSG00000187583	PLEKHN1	TRUE	FALSE
chr1	974440	A	C	ENST00000379410	ENSG00000187583	PLEKHN1	TRUE	FALSE
chr1	974440	A	G	ENST00000379410	ENSG00000187583	PLEKHN1	TRUE	FALSE
chr1	974440	A	T	ENST00000379410	ENSG00000187583	PLEKHN1	TRUE	FALSE
chr1	974441	G	A	ENST00000379410	ENSG00000187583	PLEKHN1	TRUE	FALSE
chr1	974441	G	C	ENST00000379410	ENSG00000187583	PLEKHN1	TRUE	FALSE
chr1	974441	G	T	ENST00000379410	ENSG00000187583	PLEKHN1	TRUE	FALSE
chr1	974479	C	A	ENST00000379410	ENSG00000187583	PLEKHN1	FALSE	FALSE
chr1	974479	C	G	ENST00000379410	ENSG00000187583	PLEKHN1	FALSE	FALSE
chr1	974490	G	A	ENST00000379410	ENSG00000187583	PLEKHN1	FALSE	FALSE
chr1	974491	G	A	ENST00000379410	ENSG00000187583	PLEKHN1	FALSE	FALSE
chr1	974495	G	T	ENST00000379410	ENSG00000187583	PLEKHN1	FALSE	FALSE
chr1	974502	T	A	ENST00000379410	ENSG00000187583	PLEKHN1	FALSE	FALSE
chr1	974516	C	T	ENST00000379410	ENSG00000187583	PLEKHN1	FALSE	FALSE
chr1	974519	A	T	ENST00000379410	ENSG00000187583	PLEKHN1	FALSE	FALSE
chr1	974524	C	A	ENST00000379410	ENSG00000187583	PLEKHN1	FALSE	FALSE
chr1	974528	C	T	ENST00000379410	ENSG00000187583	PLEKHN1	FALSE	FALSE
chr1	974534	G	T	ENST00000379410	ENSG00000187583	PLEKHN1	FALSE	FALSE
chr1	974543	G	T	ENST00000379410	ENSG00000187583	PLEKHN1	FALSE	FALSE
chr1	974564	C	T	ENST00000379410	ENSG00000187583	PLEKHN1	FALSE	FALSE
chr1	974568	G	A	ENST00000379410	ENSG00000187583	PLEKHN1	FALSE	FALSE
chr1	974569	G	A	ENST00000379410	ENSG00000187583	PLEKHN1	FALSE	FALSE
chr1	976210	G	A	ENST00000433179	ENSG00000187642	PERM1
chr1	976219	G	A	ENST00000433179	ENSG00000187642	PERM1
chr1	976229	G	C	ENST00000433179	ENSG00000187642	PERM1
chr1	976229	G	T	ENST00000433179	ENSG00000187642	PERM1
chr1	976266	A	T	ENST00000433179	ENSG00000187642	PERM1
chr1	976270	C	A	ENST00000433179	ENSG00000187642	PERM1	TRUE	FALSE
chr1	976270	C	G	ENST00000433179	ENSG00000187642	PERM1	TRUE	FALSE
chr1	976270	C	T	ENST00000433179	ENSG00000187642	PERM1	TRUE	FALSE
chr1	976271	T	A	ENST00000433179	ENSG00000187642	PERM1	TRUE	FALSE
chr1	976271	T	C	ENST00000433179	ENSG00000187642	PERM1	TRUE	FALSE
chr1	976271	T	G	ENST00000433179	ENSG00000187642	PERM1	TRUE	FALSE
chr1	976497	A	C	ENST00000433179	ENSG00000187642	PERM1	FALSE	FALSE
chr1	976497	A	G	ENST00000433179	ENSG00000187642	PERM1	FALSE	FALSE
chr1	976497	A	T	ENST00000433179	ENSG00000187642	PERM1	FALSE	FALSE
chr1	976498	C	A	ENST00000433179	ENSG00000187642	PERM1	FALSE	FALSE
chr1	976498	C	G	ENST00000433179	ENSG00000187642	PERM1	FALSE	FALSE
chr1	976498	C	T	ENST00000433179	ENSG00000187642	PERM1	FALSE	FALSE
chr1	976505	T	A	ENST00000433179	ENSG00000187642	PERM1
chr1	976506	C	T	ENST00000433179	ENSG00000187642	PERM1
chr1	976507	C	T	ENST00000433179	ENSG00000187642	PERM1
chr1	976531	G	C	ENST00000433179	ENSG00000187642	PERM1
chr1	976531	G	T	ENST00000433179	ENSG00000187642	PERM1
chr1	976545	C	T	ENST00000433179	ENSG00000187642	PERM1
chr1	976546	C	T	ENST00000433179	ENSG00000187642	PERM1
chr1	976572	G	T	ENST00000433179	ENSG00000187642	PERM1
chr1	976586	G	A	ENST00000433179	ENSG00000187642	PERM1
chr1	976600	G	C	ENST00000433179	ENSG00000187642	PERM1
chr1	976600	G	T	ENST00000433179	ENSG00000187642	PERM1
chr1	976622	C	A	ENST00000433179	ENSG00000187642	PERM1
chr1	976625	C	A	ENST00000433179	ENSG00000187642	PERM1	FALSE	FALSE
chr1	976625	C	G	ENST00000433179	ENSG00000187642	PERM1	FALSE	FALSE
chr1	976625	C	T	ENST00000433179	ENSG00000187642	PERM1	FALSE	FALSE
chr1	976626	T	A	ENST00000433179	ENSG00000187642	PERM1	FALSE	FALSE
chr1	976626	T	C	ENST00000433179	ENSG00000187642	PERM1	FALSE	FALSE
chr1	976626	T	G	ENST00000433179	ENSG00000187642	PERM1	FALSE	FALSE
chr1	978879	A	C	ENST00000433179	ENSG00000187642	PERM1	FALSE	FALSE
chr1	978879	A	G	ENST00000433179	ENSG00000187642	PERM1	FALSE	FALSE
chr1	978879	A	T	ENST00000433179	ENSG00000187642	PERM1	FALSE	FALSE
chr1	978880	C	A	ENST00000433179	ENSG00000187642	PERM1	FALSE	FALSE
chr1	978880	C	G	ENST00000433179	ENSG00000187642	PERM1	FALSE	FALSE
chr1	978880	C	T	ENST00000433179	ENSG00000187642	PERM1	FALSE	FALSE
chr1	978890	T	A	ENST00000433179	ENSG00000187642	PERM1
chr1	978911	C	A	ENST00000433179	ENSG00000187642	PERM1
chr1	978926	T	A	ENST00000433179	ENSG00000187642	PERM1
chr1	978953	C	A	ENST00000433179	ENSG00000187642	PERM1
chr1	978961	G	T	ENST00000433179	ENSG00000187642	PERM1
chr1	978974	C	A	ENST00000433179	ENSG00000187642	PERM1
chr1	978983	G	A	ENST00000433179	ENSG00000187642	PERM1
chr1	979019	C	A	ENST00000433179	ENSG00000187642	PERM1
chr1	979031	C	A	ENST00000433179	ENSG00000187642	PERM1
chr1	979049	C	A	ENST00000433179	ENSG00000187642	PERM1
chr1	979050	A	C	ENST00000433179	ENSG00000187642	PERM1
chr1	979050	A	T	ENST00000433179	ENSG00000187642	PERM1
chr1	979058	C	A	ENST00000433179	ENSG00000187642	PERM1
chr1	979085	C	A	ENST00000433179	ENSG00000187642	PERM1
chr1	979115	T	A	ENST00000433179	ENSG00000187642	PERM1
chr1	979127	C	A	ENST00000433179	ENSG00000187642	PERM1
chr1	979147	G	T	ENST00000433179	ENSG00000187642	PERM1
chr1	979154	G	A	ENST00000433179	ENSG00000187642	PERM1
chr1	979160	C	A	ENST00000433179	ENSG00000187642	PERM1
chr1	979181	C	A	ENST00000433179	ENSG00000187642	PERM1
chr1	979182	G	T	ENST00000433179	ENSG00000187642	PERM1
chr1	979194	C	T	ENST00000433179	ENSG00000187642	PERM1
chr1	979195	C	T	ENST00000433179	ENSG00000187642	PERM1
chr1	979199	G	A	ENST00000433179	ENSG00000187642	PERM1
chr1	979217	G	A	ENST00000433179	ENSG00000187642	PERM1
chr1	979235	C	A	ENST00000433179	ENSG00000187642	PERM1
chr1	979241	C	A	ENST00000433179	ENSG00000187642	PERM1
chr1	979244	C	A	ENST00000433179	ENSG00000187642	PERM1
chr1	979250	C	A	ENST00000433179	ENSG00000187642	PERM1
chr1	979253	C	A	ENST00000433179	ENSG00000187642	PERM1
chr1	979263	A	T	ENST00000433179	ENSG00000187642	PERM1
chr1	979277	C	A	ENST00000433179	ENSG00000187642	PERM1
chr1	979278	G	C	ENST00000433179	ENSG00000187642	PERM1
chr1	979278	G	T	ENST00000433179	ENSG00000187642	PERM1
chr1	979286	C	A	ENST00000433179	ENSG00000187642	PERM1
chr1	979361	T	A	ENST00000433179	ENSG00000187642	PERM1
chr1	979376	G	A	ENST00000433179	ENSG00000187642	PERM1
chr1	979406	C	A	ENST00000433179	ENSG00000187642	PERM1
chr1	979407	C	T	ENST00000433179	ENSG00000187642	PERM1
chr1	979408	C	T	ENST00000433179	ENSG00000187642	PERM1
chr1	979415	C	A	ENST00000433179	ENSG00000187642	PERM1
chr1	979445	G	A	ENST00000433179	ENSG00000187642	PERM1
chr1	979453	G	C	ENST00000433179	ENSG00000187642	PERM1
chr1	979453	G	T	ENST00000433179	ENSG00000187642	PERM1
chr1	979465	G	C	ENST00000433179	ENSG00000187642	PERM1
chr1	979465	G	T	ENST00000433179	ENSG00000187642	PERM1
chr1	979472	G	A	ENST00000433179	ENSG00000187642	PERM1
chr1	979475	C	A	ENST00000433179	ENSG00000187642	PERM1
chr1	979477	G	C	ENST00000433179	ENSG00000187642	PERM1
chr1	979477	G	T	ENST00000433179	ENSG00000187642	PERM1
chr1	979487	T	A	ENST00000433179	ENSG00000187642	PERM1
chr1	979523	T	A	ENST00000433179	ENSG00000187642	PERM1
chr1	979526	T	A	ENST00000433179	ENSG00000187642	PERM1
chr1	979529	T	A	ENST00000433179	ENSG00000187642	PERM1
chr1	979541	G	A	ENST00000433179	ENSG00000187642	PERM1
chr1	979569	G	T	ENST00000433179	ENSG00000187642	PERM1
chr1	979572	G	T	ENST00000433179	ENSG00000187642	PERM1
chr1	979577	C	A	ENST00000433179	ENSG00000187642	PERM1
chr1	979591	G	C	ENST00000433179	ENSG00000187642	PERM1
chr1	979591	G	T	ENST00000433179	ENSG00000187642	PERM1
chr1	979598	C	A	ENST00000433179	ENSG00000187642	PERM1
chr1	979613	C	A	ENST00000433179	ENSG00000187642	PERM1
chr1	979619	C	A	ENST00000433179	ENSG00000187642	PERM1
chr1	979640	T	A	ENST00000433179	ENSG00000187642	PERM1
chr1	979653	C	T	ENST00000433179	ENSG00000187642	PERM1
chr1	979654	C	T	ENST00000433179	ENSG00000187642	PERM1
chr1	979679	T	A	ENST00000433179	ENSG00000187642	PERM1
chr1	979712	C	A	ENST00000433179	ENSG00000187642	PERM1
chr1	979733	C	A	ENST00000433179	ENSG00000187642	PERM1
chr1	979735	G	T	ENST00000433179	ENSG00000187642	PERM1
chr1	979750	G	C	ENST00000433179	ENSG00000187642	PERM1
chr1	979750	G	T	ENST00000433179	ENSG00000187642	PERM1
chr1	979760	C	A	ENST00000433179	ENSG00000187642	PERM1
chr1	979766	T	A	ENST00000433179	ENSG00000187642	PERM1
chr1	979789	A	T	ENST00000433179	ENSG00000187642	PERM1
chr1	979811	T	A	ENST00000433179	ENSG00000187642	PERM1
chr1	979846	A	T	ENST00000433179	ENSG00000187642	PERM1
chr1	979850	G	A	ENST00000433179	ENSG00000187642	PERM1
chr1	979856	T	A	ENST00000433179	ENSG00000187642	PERM1
chr1	979889	G	A	ENST00000433179	ENSG00000187642	PERM1
chr1	979895	C	A	ENST00000433179	ENSG00000187642	PERM1
chr1	979928	G	A	ENST00000433179	ENSG00000187642	PERM1
chr1	979934	T	A	ENST00000433179	ENSG00000187642	PERM1
chr1	979973	G	A	ENST00000433179	ENSG00000187642	PERM1
chr1	979979	C	A	ENST00000433179	ENSG00000187642	PERM1
chr1	980018	G	A	ENST00000433179	ENSG00000187642	PERM1
chr1	980024	C	A	ENST00000433179	ENSG00000187642	PERM1
chr1	980063	G	A	ENST00000433179	ENSG00000187642	PERM1
chr1	980069	C	A	ENST00000433179	ENSG00000187642	PERM1
chr1	980108	G	A	ENST00000433179	ENSG00000187642	PERM1
chr1	980114	C	A	ENST00000433179	ENSG00000187642	PERM1
chr1	980143	G	C	ENST00000433179	ENSG00000187642	PERM1
chr1	980143	G	T	ENST00000433179	ENSG00000187642	PERM1
chr1	980147	T	A	ENST00000433179	ENSG00000187642	PERM1
chr1	980155	G	C	ENST00000433179	ENSG00000187642	PERM1
chr1	980155	G	T	ENST00000433179	ENSG00000187642	PERM1
chr1	980174	C	A	ENST00000433179	ENSG00000187642	PERM1
chr1	980175	C	T	ENST00000433179	ENSG00000187642	PERM1
chr1	980176	C	T	ENST00000433179	ENSG00000187642	PERM1
chr1	980204	T	A	ENST00000433179	ENSG00000187642	PERM1
chr1	980210	G	A	ENST00000433179	ENSG00000187642	PERM1
chr1	980222	T	A	ENST00000433179	ENSG00000187642	PERM1
chr1	980228	G	A	ENST00000433179	ENSG00000187642	PERM1
chr1	980240	G	A	ENST00000433179	ENSG00000187642	PERM1
chr1	980243	C	A	ENST00000433179	ENSG00000187642	PERM1
chr1	980272	A	T	ENST00000433179	ENSG00000187642	PERM1
chr1	980288	T	A	ENST00000433179	ENSG00000187642	PERM1
chr1	980294	C	A	ENST00000433179	ENSG00000187642	PERM1
chr1	980297	G	A	ENST00000433179	ENSG00000187642	PERM1
chr1	980321	C	A	ENST00000433179	ENSG00000187642	PERM1
chr1	980330	C	A	ENST00000433179	ENSG00000187642	PERM1
chr1	980347	A	T	ENST00000433179	ENSG00000187642	PERM1
chr1	980351	C	A	ENST00000433179	ENSG00000187642	PERM1
chr1	980354	C	A	ENST00000433179	ENSG00000187642	PERM1
chr1	980357	G	A	ENST00000433179	ENSG00000187642	PERM1
chr1	980366	T	A	ENST00000433179	ENSG00000187642	PERM1
chr1	980378	T	A	ENST00000433179	ENSG00000187642	PERM1
chr1	980387	C	A	ENST00000433179	ENSG00000187642	PERM1
chr1	980423	G	A	ENST00000433179	ENSG00000187642	PERM1
chr1	980441	C	A	ENST00000433179	ENSG00000187642	PERM1
chr1	980459	T	A	ENST00000433179	ENSG00000187642	PERM1
chr1	980474	G	A	ENST00000433179	ENSG00000187642	PERM1
chr1	980480	T	A	ENST00000433179	ENSG00000187642	PERM1
chr1	980483	T	A	ENST00000433179	ENSG00000187642	PERM1
chr1	980486	G	A	ENST00000433179	ENSG00000187642	PERM1
chr1	980510	C	A	ENST00000433179	ENSG00000187642	PERM1
chr1	980531	G	A	ENST00000433179	ENSG00000187642	PERM1
chr1	980558	T	A	ENST00000433179	ENSG00000187642	PERM1
chr1	980576	C	A	ENST00000433179	ENSG00000187642	PERM1
chr1	980603	G	A	ENST00000433179	ENSG00000187642	PERM1
chr1	980615	G	A	ENST00000433179	ENSG00000187642	PERM1
chr1	980621	G	A	ENST00000433179	ENSG00000187642	PERM1
chr1	980627	C	A	ENST00000433179	ENSG00000187642	PERM1
chr1	980646	G	T	ENST00000433179	ENSG00000187642	PERM1
chr1	980653	G	C	ENST00000433179	ENSG00000187642	PERM1
chr1	980653	G	T	ENST00000433179	ENSG00000187642	PERM1
chr1	980660	G	A	ENST00000433179	ENSG00000187642	PERM1
chr1	980702	C	A	ENST00000433179	ENSG00000187642	PERM1
chr1	980729	G	A	ENST00000433179	ENSG00000187642	PERM1
chr1	980732	G	A	ENST00000433179	ENSG00000187642	PERM1
chr1	980749	A	T	ENST00000433179	ENSG00000187642	PERM1
chr1	980759	C	A	ENST00000433179	ENSG00000187642	PERM1
chr1	980765	G	A	ENST00000433179	ENSG00000187642	PERM1
chr1	980783	G	A	ENST00000433179	ENSG00000187642	PERM1
chr1	980786	G	A	ENST00000433179	ENSG00000187642	PERM1
chr1	980801	C	A	ENST00000433179	ENSG00000187642	PERM1
chr1	980804	C	A	ENST00000433179	ENSG00000187642	PERM1
chr1	980807	C	A	ENST00000433179	ENSG00000187642	PERM1
chr1	980808	G	T	ENST00000433179	ENSG00000187642	PERM1
chr1	980831	C	A	ENST00000433179	ENSG00000187642	PERM1
chr1	980843	G	A	ENST00000433179	ENSG00000187642	PERM1
chr1	980897	G	A	ENST00000433179	ENSG00000187642	PERM1
chr1	980914	A	T	ENST00000433179	ENSG00000187642	PERM1
chr1	980921	C	A	ENST00000433179	ENSG00000187642	PERM1
chr1	980945	G	A	ENST00000433179	ENSG00000187642	PERM1
chr1	980955	A	T	ENST00000433179	ENSG00000187642	PERM1
chr1	980960	C	A	ENST00000433179	ENSG00000187642	PERM1		FALSE
chr1	980974	G	C	ENST00000433179	ENSG00000187642	PERM1		FALSE
chr1	980974	G	T	ENST00000433179	ENSG00000187642	PERM1		FALSE
chr1	980981	C	A	ENST00000433179	ENSG00000187642	PERM1	FALSE	FALSE
chr1	980985	C	T	ENST00000433179	ENSG00000187642	PERM1	FALSE	FALSE
chr1	980986	C	T	ENST00000433179	ENSG00000187642	PERM1	FALSE	FALSE
chr1	980993	G	A	ENST00000433179	ENSG00000187642	PERM1	FALSE	FALSE
chr1	981005	G	A	ENST00000433179	ENSG00000187642	PERM1	FALSE	FALSE
chr1	981012	G	C	ENST00000433179	ENSG00000187642	PERM1	FALSE	FALSE
chr1	981012	G	T	ENST00000433179	ENSG00000187642	PERM1	FALSE	FALSE
chr1	981017	G	A	ENST00000433179	ENSG00000187642	PERM1	FALSE	FALSE
chr1	981026	C	A	ENST00000433179	ENSG00000187642	PERM1	FALSE	FALSE
chr1	999068	C	T	ENST00000304952	ENSG00000188290	HES4	FALSE	FALSE
chr1	999069	C	T	ENST00000304952	ENSG00000188290	HES4	FALSE	FALSE
chr1	999077	C	T	ENST00000304952	ENSG00000188290	HES4	FALSE	FALSE
chr1	999078	C	T	ENST00000304952	ENSG00000188290	HES4	FALSE	FALSE
chr1	999097	G	A	ENST00000304952	ENSG00000188290	HES4	FALSE	FALSE
chr1	999183	G	T	ENST00000304952	ENSG00000188290	HES4
chr1	999206	G	C	ENST00000304952	ENSG00000188290	HES4
chr1	999206	G	T	ENST00000304952	ENSG00000188290	HES4
chr1	999214	C	A	ENST00000304952	ENSG00000188290	HES4
chr1	999229	C	A	ENST00000304952	ENSG00000188290	HES4
chr1	999252	G	T	ENST00000304952	ENSG00000188290	HES4
chr1	999274	C	A	ENST00000304952	ENSG00000188290	HES4
chr1	999280	G	A	ENST00000304952	ENSG00000188290	HES4
chr1	999287	G	T	ENST00000304952	ENSG00000188290	HES4
chr1	999340	C	A	ENST00000304952	ENSG00000188290	HES4	FALSE	FALSE
chr1	999341	G	T	ENST00000304952	ENSG00000188290	HES4	FALSE	FALSE
chr1	999367	C	A	ENST00000304952	ENSG00000188290	HES4	FALSE	FALSE
chr1	999374	A	T	ENST00000304952	ENSG00000188290	HES4	FALSE	FALSE
chr1	999379	C	A	ENST00000304952	ENSG00000188290	HES4	FALSE	FALSE
chr1	999395	G	C	ENST00000304952	ENSG00000188290	HES4	FALSE	FALSE
chr1	999395	G	T	ENST00000304952	ENSG00000188290	HES4	FALSE	FALSE
chr1	999400	T	A	ENST00000304952	ENSG00000188290	HES4		FALSE
chr1	999433	C	A	ENST00000304952	ENSG00000188290	HES4	TRUE	FALSE
chr1	999433	C	G	ENST00000304952	ENSG00000188290	HES4	TRUE	FALSE
chr1	999433	C	T	ENST00000304952	ENSG00000188290	HES4	TRUE	FALSE
chr1	999434	T	A	ENST00000304952	ENSG00000188290	HES4	TRUE	FALSE
chr1	999434	T	C	ENST00000304952	ENSG00000188290	HES4	TRUE	FALSE
chr1	999434	T	G	ENST00000304952	ENSG00000188290	HES4	TRUE	FALSE
chr1	999524	A	C	ENST00000304952	ENSG00000188290	HES4	TRUE	FALSE
chr1	999524	A	G	ENST00000304952	ENSG00000188290	HES4	TRUE	FALSE
chr1	999524	A	T	ENST00000304952	ENSG00000188290	HES4	TRUE	FALSE
chr1	999525	C	A	ENST00000304952	ENSG00000188290	HES4	TRUE	FALSE
chr1	999525	C	G	ENST00000304952	ENSG00000188290	HES4	TRUE	FALSE
chr1	999525	C	T	ENST00000304952	ENSG00000188290	HES4	TRUE	FALSE
chr1	999535	G	A	ENST00000304952	ENSG00000188290	HES4	FALSE	FALSE
chr1	999562	T	A	ENST00000304952	ENSG00000188290	HES4	FALSE	FALSE
chr1	999574	C	A	ENST00000304952	ENSG00000188290	HES4	FALSE	FALSE
chr1	999589	T	A	ENST00000304952	ENSG00000188290	HES4	TRUE	TRUE
chr1	999592	C	A	ENST00000304952	ENSG00000188290	HES4	TRUE	TRUE
chr1	999598	T	A	ENST00000304952	ENSG00000188290	HES4	TRUE	TRUE
chr1	999600	G	T	ENST00000304952	ENSG00000188290	HES4	TRUE	TRUE
chr1	999614	C	A	ENST00000304952	ENSG00000188290	HES4	TRUE	FALSE
chr1	999614	C	G	ENST00000304952	ENSG00000188290	HES4	TRUE	FALSE
chr1	999614	C	T	ENST00000304952	ENSG00000188290	HES4	TRUE	FALSE
chr1	999615	T	A	ENST00000304952	ENSG00000188290	HES4	TRUE	FALSE
chr1	999615	T	C	ENST00000304952	ENSG00000188290	HES4	TRUE	FALSE
chr1	999615	T	G	ENST00000304952	ENSG00000188290	HES4	TRUE	FALSE
chr1	999690	A	C	ENST00000304952	ENSG00000188290	HES4	TRUE	FALSE
chr1	999690	A	G	ENST00000304952	ENSG00000188290	HES4	FALSE	FALSE
chr1	999690	A	T	ENST00000304952	ENSG00000188290	HES4	TRUE	FALSE
chr1	999691	C	A	ENST00000304952	ENSG00000188290	HES4	TRUE	FALSE
chr1	999691	C	G	ENST00000304952	ENSG00000188290	HES4	TRUE	FALSE
chr1	999691	C	T	ENST00000304952	ENSG00000188290	HES4	TRUE	FALSE
chr1	999694	C	A	ENST00000304952	ENSG00000188290	HES4	TRUE	TRUE
chr1	999697	T	A	ENST00000304952	ENSG00000188290	HES4	TRUE	TRUE
chr1	999700	T	A	ENST00000304952	ENSG00000188290	HES4	TRUE	TRUE
chr1	999724	T	A	ENST00000304952	ENSG00000188290	HES4	TRUE	TRUE
chr1	999730	G	A	ENST00000304952	ENSG00000188290	HES4	TRUE	TRUE
chr1	999742	C	A	ENST00000304952	ENSG00000188290	HES4	TRUE	TRUE
chr1	999757	G	A	ENST00000304952	ENSG00000188290	HES4	TRUE	TRUE
chr1	999766	T	A	ENST00000304952	ENSG00000188290	HES4	TRUE	TRUE
chr1	999769	C	A	ENST00000304952	ENSG00000188290	HES4	TRUE	TRUE
chr1	999781	T	A	ENST00000304952	ENSG00000188290	HES4	TRUE	TRUE
chr1	999788	C	A	ENST00000304952	ENSG00000188290	HES4	TRUE	FALSE
chr1	999788	C	G	ENST00000304952	ENSG00000188290	HES4	TRUE	FALSE
chr1	999788	C	T	ENST00000304952	ENSG00000188290	HES4	TRUE	FALSE
chr1	999789	T	A	ENST00000304952	ENSG00000188290	HES4	TRUE	FALSE
chr1	999789	T	C	ENST00000304952	ENSG00000188290	HES4	TRUE	FALSE
chr1	999789	T	G	ENST00000304952	ENSG00000188290	HES4	TRUE	FALSE
chr1	999864	A	C	ENST00000304952	ENSG00000188290	HES4	TRUE	FALSE
chr1	999864	A	G	ENST00000304952	ENSG00000188290	HES4	TRUE	FALSE
chr1	999864	A	T	ENST00000304952	ENSG00000188290	HES4	TRUE	FALSE
chr1	999865	C	A	ENST00000304952	ENSG00000188290	HES4	TRUE	FALSE
chr1	999865	C	G	ENST00000304952	ENSG00000188290	HES4	TRUE	FALSE
chr1	999865	C	T	ENST00000304952	ENSG00000188290	HES4	TRUE	FALSE
chr1	999868	T	A	ENST00000304952	ENSG00000188290	HES4	TRUE	TRUE
chr1	999877	C	A	ENST00000304952	ENSG00000188290	HES4	TRUE	TRUE
chr1	999895	T	A	ENST00000304952	ENSG00000188290	HES4	TRUE	TRUE
chr1	999928	C	A	ENST00000304952	ENSG00000188290	HES4	FALSE	FALSE
chr1	999939	G	T	ENST00000304952	ENSG00000188290	HES4	FALSE	FALSE
chr1	999952	T	A	ENST00000304952	ENSG00000188290	HES4	FALSE	FALSE
chr1	1013577	G	A	ENST00000649529	ENSG00000187608	ISG15	TRUE	FALSE
chr1	1013577	G	C	ENST00000649529	ENSG00000187608	ISG15	TRUE	FALSE
chr1	1013577	G	T	ENST00000649529	ENSG00000187608	ISG15	TRUE	FALSE
chr1	1013578	T	A	ENST00000649529	ENSG00000187608	ISG15	TRUE	FALSE
chr1	1013578	T	C	ENST00000649529	ENSG00000187608	ISG15	TRUE	FALSE
chr1	1013578	T	G	ENST00000649529	ENSG00000187608	ISG15	TRUE	FALSE
chr1	1013982	A	C	ENST00000649529	ENSG00000187608	ISG15	TRUE	FALSE
chr1	1013982	A	G	ENST00000649529	ENSG00000187608	ISG15	TRUE	FALSE
chr1	1013982	A	T	ENST00000649529	ENSG00000187608	ISG15	TRUE	FALSE
chr1	1013983	G	A	ENST00000649529	ENSG00000187608	ISG15	TRUE	FALSE
chr1	1013983	G	C	ENST00000649529	ENSG00000187608	ISG15	TRUE	FALSE
chr1	1013983	G	T	ENST00000649529	ENSG00000187608	ISG15	TRUE	FALSE
chr1	1013988	G	A	ENST00000649529	ENSG00000187608	ISG15	FALSE	FALSE
chr1	1013989	G	A	ENST00000649529	ENSG00000187608	ISG15	FALSE	FALSE
chr1	1014002	A	T	ENST00000649529	ENSG00000187608	ISG15	FALSE	FALSE
chr1	1014020	G	T	ENST00000649529	ENSG00000187608	ISG15	FALSE	FALSE
chr1	1014026	C	T	ENST00000649529	ENSG00000187608	ISG15	FALSE	FALSE
chr1	1014051	C	A	ENST00000649529	ENSG00000187608	ISG15	FALSE	FALSE
chr1	1014057	C	A	ENST00000649529	ENSG00000187608	ISG15	FALSE	FALSE
chr1	1014057	C	G	ENST00000649529	ENSG00000187608	ISG15	FALSE	FALSE
chr1	1014059	G	T	ENST00000649529	ENSG00000187608	ISG15	FALSE	FALSE
chr1	1014065	A	T	ENST00000649529	ENSG00000187608	ISG15	FALSE	FALSE
chr1	1014071	C	T	ENST00000649529	ENSG00000187608	ISG15	FALSE	FALSE
chr1	1014080	C	T	ENST00000649529	ENSG00000187608	ISG15	FALSE	FALSE
chr1	1014083	A	T	ENST00000649529	ENSG00000187608	ISG15	FALSE	FALSE
chr1	1014104	C	T	ENST00000649529	ENSG00000187608	ISG15	FALSE	FALSE
chr1	1014107	C	T	ENST00000649529	ENSG00000187608	ISG15	FALSE	FALSE
chr1	1014143	C	T	ENST00000649529	ENSG00000187608	ISG15	FALSE	FALSE
chr1	1014167	C	T	ENST00000649529	ENSG00000187608	ISG15	FALSE	FALSE
chr1	1014209	A	T	ENST00000649529	ENSG00000187608	ISG15	FALSE	FALSE
chr1	1014214	C	A	ENST00000649529	ENSG00000187608	ISG15	FALSE	FALSE
chr1	1014218	G	T	ENST00000649529	ENSG00000187608	ISG15	FALSE	FALSE
chr1	1014248	A	T	ENST00000649529	ENSG00000187608	ISG15	FALSE	FALSE
chr1	1014268	C	A	ENST00000649529	ENSG00000187608	ISG15	FALSE	FALSE
chr1	1014268	C	G	ENST00000649529	ENSG00000187608	ISG15	FALSE	FALSE
chr1	1014269	G	T	ENST00000649529	ENSG00000187608	ISG15	FALSE	FALSE
chr1	1014284	C	T	ENST00000649529	ENSG00000187608	ISG15	FALSE	FALSE
chr1	1014302	A	T	ENST00000649529	ENSG00000187608	ISG15	FALSE	FALSE
chr1	1014305	C	T	ENST00000649529	ENSG00000187608	ISG15	FALSE	FALSE
chr1	1014308	C	T	ENST00000649529	ENSG00000187608	ISG15	FALSE	FALSE
chr1	1014323	G	T	ENST00000649529	ENSG00000187608	ISG15	FALSE	FALSE
chr1	1014332	C	T	ENST00000649529	ENSG00000187608	ISG15	FALSE	FALSE
chr1	1014348	G	A	ENST00000649529	ENSG00000187608	ISG15	FALSE	FALSE
chr1	1014349	G	A	ENST00000649529	ENSG00000187608	ISG15	FALSE	FALSE
chr1	1014359	G	T	ENST00000649529	ENSG00000187608	ISG15	FALSE	FALSE
chr1	1014365	A	T	ENST00000649529	ENSG00000187608	ISG15	FALSE	FALSE
chr1	1014374	G	T	ENST00000649529	ENSG00000187608	ISG15	FALSE	FALSE
chr1	1014380	C	T	ENST00000649529	ENSG00000187608	ISG15	FALSE	FALSE
chr1	1014395	G	T	ENST00000649529	ENSG00000187608	ISG15	FALSE	FALSE
chr1	1014400	C	A	ENST00000649529	ENSG00000187608	ISG15	FALSE	FALSE
chr1	1014400	C	G	ENST00000649529	ENSG00000187608	ISG15	FALSE	FALSE
chr1	1014407	A	T	ENST00000649529	ENSG00000187608	ISG15	FALSE	FALSE
chr1	1014446	G	T	ENST00000649529	ENSG00000187608	ISG15	FALSE	FALSE
chr1	1014458	G	T	ENST00000649529	ENSG00000187608	ISG15	FALSE	FALSE
chr1	1020238	C	A	ENST00000379370	ENSG00000188157	AGRN		FALSE
chr1	1020248	G	T	ENST00000379370	ENSG00000188157	AGRN
chr1	1020265	C	A	ENST00000379370	ENSG00000188157	AGRN	TRUE	TRUE
chr1	1020269	G	T	ENST00000379370	ENSG00000188157	AGRN	TRUE	TRUE
chr1	1020281	G	T	ENST00000379370	ENSG00000188157	AGRN	TRUE	TRUE
chr1	1020290	G	T	ENST00000379370	ENSG00000188157	AGRN	TRUE	TRUE
chr1	1020293	G	T	ENST00000379370	ENSG00000188157	AGRN	TRUE	TRUE
chr1	1020296	G	T	ENST00000379370	ENSG00000188157	AGRN	TRUE	TRUE
chr1	1020326	G	T	ENST00000379370	ENSG00000188157	AGRN	TRUE	TRUE
chr1	1020329	G	T	ENST00000379370	ENSG00000188157	AGRN	TRUE	TRUE
chr1	1020353	C	T	ENST00000379370	ENSG00000188157	AGRN	TRUE	TRUE
chr1	1020364	C	A	ENST00000379370	ENSG00000188157	AGRN	TRUE	TRUE
chr1	1020364	C	G	ENST00000379370	ENSG00000188157	AGRN	TRUE	TRUE
chr1	1020370	C	A	ENST00000379370	ENSG00000188157	AGRN	TRUE	TRUE
chr1	1020371	A	T	ENST00000379370	ENSG00000188157	AGRN	TRUE	TRUE
chr1	1020374	G	A	ENST00000379370	ENSG00000188157	AGRN	TRUE	FALSE
chr1	1020374	G	C	ENST00000379370	ENSG00000188157	AGRN	TRUE	FALSE
chr1	1020374	G	T	ENST00000379370	ENSG00000188157	AGRN	TRUE	FALSE
chr1	1020375	T	A	ENST00000379370	ENSG00000188157	AGRN	TRUE	FALSE
chr1	1020375	T	C	ENST00000379370	ENSG00000188157	AGRN	TRUE	FALSE
chr1	1020375	T	G	ENST00000379370	ENSG00000188157	AGRN	TRUE	FALSE
chr1	1022199	A	C	ENST00000379370	ENSG00000188157	AGRN	TRUE	FALSE
chr1	1022199	A	G	ENST00000379370	ENSG00000188157	AGRN	TRUE	FALSE
chr1	1022199	A	T	ENST00000379370	ENSG00000188157	AGRN	TRUE	FALSE
chr1	1022200	G	A	ENST00000379370	ENSG00000188157	AGRN	TRUE	FALSE
chr1	1022200	G	C	ENST00000379370	ENSG00000188157	AGRN	TRUE	FALSE
chr1	1022200	G	T	ENST00000379370	ENSG00000188157	AGRN	TRUE	FALSE
chr1	1022211	G	A	ENST00000379370	ENSG00000188157	AGRN	TRUE	TRUE
chr1	1022212	G	A	ENST00000379370	ENSG00000188157	AGRN	TRUE	TRUE
chr1	1022218	C	A	ENST00000379370	ENSG00000188157	AGRN	TRUE	TRUE
chr1	1022218	C	G	ENST00000379370	ENSG00000188157	AGRN	TRUE	TRUE
chr1	1022220	T	A	ENST00000379370	ENSG00000188157	AGRN	TRUE	TRUE
chr1	1022222	A	T	ENST00000379370	ENSG00000188157	AGRN	TRUE	TRUE
chr1	1022228	A	T	ENST00000379370	ENSG00000188157	AGRN	TRUE	TRUE
chr1	1022246	G	T	ENST00000379370	ENSG00000188157	AGRN	TRUE	TRUE
chr1	1022270	A	T	ENST00000379370	ENSG00000188157	AGRN	TRUE	TRUE
chr1	1022291	G	T	ENST00000379370	ENSG00000188157	AGRN	TRUE	TRUE
chr1	1022308	T	A	ENST00000379370	ENSG00000188157	AGRN	TRUE	TRUE
chr1	1022315	C	T	ENST00000379370	ENSG00000188157	AGRN	TRUE	TRUE
chr1	1022368	C	A	ENST00000379370	ENSG00000188157	AGRN	TRUE	TRUE
chr1	1022368	C	G	ENST00000379370	ENSG00000188157	AGRN	TRUE	TRUE
chr1	1022373	G	A	ENST00000379370	ENSG00000188157	AGRN	TRUE	TRUE
chr1	1022374	G	A	ENST00000379370	ENSG00000188157	AGRN	TRUE	TRUE
chr1	1022384	A	T	ENST00000379370	ENSG00000188157	AGRN	TRUE	TRUE
chr1	1022390	G	T	ENST00000379370	ENSG00000188157	AGRN	TRUE	TRUE
chr1	1022438	G	T	ENST00000379370	ENSG00000188157	AGRN	TRUE	TRUE
chr1	1022441	G	T	ENST00000379370	ENSG00000188157	AGRN	TRUE	TRUE
chr1	1022447	G	T	ENST00000379370	ENSG00000188157	AGRN	TRUE	TRUE
chr1	1022455	T	A	ENST00000379370	ENSG00000188157	AGRN	TRUE	TRUE
chr1	1022459	G	T	ENST00000379370	ENSG00000188157	AGRN	TRUE	TRUE
chr1	1022463	G	A	ENST00000379370	ENSG00000188157	AGRN	TRUE	FALSE
chr1	1022463	G	C	ENST00000379370	ENSG00000188157	AGRN	TRUE	FALSE
chr1	1022463	G	T	ENST00000379370	ENSG00000188157	AGRN	TRUE	FALSE
chr1	1022464	T	A	ENST00000379370	ENSG00000188157	AGRN	TRUE	FALSE
chr1	1022464	T	C	ENST00000379370	ENSG00000188157	AGRN	TRUE	FALSE
chr1	1022464	T	G	ENST00000379370	ENSG00000188157	AGRN	TRUE	FALSE
chr1	1035275	A	C	ENST00000379370	ENSG00000188157	AGRN	TRUE	FALSE
chr1	1035275	A	G	ENST00000379370	ENSG00000188157	AGRN	TRUE	FALSE
chr1	1035275	A	T	ENST00000379370	ENSG00000188157	AGRN	TRUE	FALSE
chr1	1035276	G	A	ENST00000379370	ENSG00000188157	AGRN	TRUE	FALSE
chr1	1035276	G	C	ENST00000379370	ENSG00000188157	AGRN	TRUE	FALSE
chr1	1035276	G	T	ENST00000379370	ENSG00000188157	AGRN	TRUE	FALSE
chr1	1035279	A	T	ENST00000379370	ENSG00000188157	AGRN	TRUE	TRUE
chr1	1035325	G	A	ENST00000379370	ENSG00000188157	AGRN	TRUE	FALSE
chr1	1035325	G	C	ENST00000379370	ENSG00000188157	AGRN	TRUE	FALSE
chr1	1035325	G	T	ENST00000379370	ENSG00000188157	AGRN	TRUE	FALSE
chr1	1035326	T	A	ENST00000379370	ENSG00000188157	AGRN	TRUE	FALSE
chr1	1035326	T	C	ENST00000379370	ENSG00000188157	AGRN	FALSE	FALSE
chr1	1035326	T	G	ENST00000379370	ENSG00000188157	AGRN	TRUE	FALSE
chr1	1040663	A	C	ENST00000379370	ENSG00000188157	AGRN	FALSE	FALSE
chr1	1040663	A	G	ENST00000379370	ENSG00000188157	AGRN	FALSE	FALSE
chr1	1040663	A	T	ENST00000379370	ENSG00000188157	AGRN	FALSE	FALSE
chr1	1040664	G	A	ENST00000379370	ENSG00000188157	AGRN	FALSE	FALSE
chr1	1040664	G	C	ENST00000379370	ENSG00000188157	AGRN	FALSE	FALSE
chr1	1040664	G	T	ENST00000379370	ENSG00000188157	AGRN	FALSE	FALSE
chr1	1040669	C	A	ENST00000379370	ENSG00000188157	AGRN	TRUE	TRUE
chr1	1040673	G	T	ENST00000379370	ENSG00000188157	AGRN	TRUE	TRUE
chr1	1040684	C	A	ENST00000379370	ENSG00000188157	AGRN	TRUE	TRUE
chr1	1040702	C	A	ENST00000379370	ENSG00000188157	AGRN	TRUE	TRUE
chr1	1040703	G	T	ENST00000379370	ENSG00000188157	AGRN	TRUE	TRUE
chr1	1040715	G	T	ENST00000379370	ENSG00000188157	AGRN	TRUE	TRUE
chr1	1040738	C	A	ENST00000379370	ENSG00000188157	AGRN	TRUE	TRUE
chr1	1040744	C	A	ENST00000379370	ENSG00000188157	AGRN	TRUE	TRUE
chr1	1040745	A	T	ENST00000379370	ENSG00000188157	AGRN	TRUE	TRUE
chr1	1040748	A	T	ENST00000379370	ENSG00000188157	AGRN	TRUE	TRUE
chr1	1040759	C	A	ENST00000379370	ENSG00000188157	AGRN	TRUE	TRUE
chr1	1040783	T	A	ENST00000379370	ENSG00000188157	AGRN	TRUE	TRUE
chr1	1040788	C	A	ENST00000379370	ENSG00000188157	AGRN	TRUE	TRUE
chr1	1040804	C	A	ENST00000379370	ENSG00000188157	AGRN	TRUE	TRUE
chr1	1040804	C	G	ENST00000379370	ENSG00000188157	AGRN	TRUE	TRUE
chr1	1040811	G	T	ENST00000379370	ENSG00000188157	AGRN	TRUE	TRUE
chr1	1040816	C	A	ENST00000379370	ENSG00000188157	AGRN	TRUE	TRUE
chr1	1040817	G	T	ENST00000379370	ENSG00000188157	AGRN	TRUE	TRUE
chr1	1040823	C	T	ENST00000379370	ENSG00000188157	AGRN	TRUE	TRUE
chr1	1040832	C	T	ENST00000379370	ENSG00000188157	AGRN	TRUE	TRUE
chr1	1040837	C	A	ENST00000379370	ENSG00000188157	AGRN	TRUE	TRUE
chr1	1040841	C	T	ENST00000379370	ENSG00000188157	AGRN	TRUE	TRUE
chr1	1040844	C	T	ENST00000379370	ENSG00000188157	AGRN	TRUE	TRUE
chr1	1040879	C	A	ENST00000379370	ENSG00000188157	AGRN	TRUE	TRUE
chr1	1040881	G	A	ENST00000379370	ENSG00000188157	AGRN	TRUE	FALSE
chr1	1040881	G	C	ENST00000379370	ENSG00000188157	AGRN	TRUE	FALSE
chr1	1040881	G	T	ENST00000379370	ENSG00000188157	AGRN	TRUE	FALSE
chr1	1040882	T	A	ENST00000379370	ENSG00000188157	AGRN	TRUE	FALSE
chr1	1040882	T	C	ENST00000379370	ENSG00000188157	AGRN	TRUE	FALSE
chr1	1040882	T	G	ENST00000379370	ENSG00000188157	AGRN	TRUE	FALSE
chr1	1041171	A	C	ENST00000379370	ENSG00000188157	AGRN	FALSE	FALSE
chr1	1041171	A	G	ENST00000379370	ENSG00000188157	AGRN	FALSE	FALSE
chr1	1041171	A	T	ENST00000379370	ENSG00000188157	AGRN	FALSE	FALSE
chr1	1041172	G	A	ENST00000379370	ENSG00000188157	AGRN	FALSE	FALSE
chr1	1041172	G	C	ENST00000379370	ENSG00000188157	AGRN	FALSE	FALSE
chr1	1041172	G	T	ENST00000379370	ENSG00000188157	AGRN	FALSE	FALSE
chr1	1041176	C	A	ENST00000379370	ENSG00000188157	AGRN
chr1	1041189	C	A	ENST00000379370	ENSG00000188157	AGRN
chr1	1041204	C	A	ENST00000379370	ENSG00000188157	AGRN
chr1	1041222	T	A	ENST00000379370	ENSG00000188157	AGRN	TRUE	TRUE
chr1	1041230	C	A	ENST00000379370	ENSG00000188157	AGRN	TRUE	TRUE
chr1	1041251	C	A	ENST00000379370	ENSG00000188157	AGRN	TRUE	TRUE
chr1	1041255	C	A	ENST00000379370	ENSG00000188157	AGRN	TRUE	TRUE
chr1	1041261	C	A	ENST00000379370	ENSG00000188157	AGRN	TRUE	TRUE
chr1	1041273	C	A	ENST00000379370	ENSG00000188157	AGRN	TRUE	TRUE
chr1	1041286	G	T	ENST00000379370	ENSG00000188157	AGRN	TRUE	TRUE
chr1	1041300	C	A	ENST00000379370	ENSG00000188157	AGRN	TRUE	TRUE
chr1	1041321	C	A	ENST00000379370	ENSG00000188157	AGRN	TRUE	TRUE
chr1	1041321	C	G	ENST00000379370	ENSG00000188157	AGRN	TRUE	TRUE
chr1	1041328	G	T	ENST00000379370	ENSG00000188157	AGRN	TRUE	TRUE
chr1	1041333	C	A	ENST00000379370	ENSG00000188157	AGRN	TRUE	TRUE
chr1	1041334	C	T	ENST00000379370	ENSG00000188157	AGRN	TRUE	TRUE
chr1	1041354	C	A	ENST00000379370	ENSG00000188157	AGRN	TRUE	TRUE
chr1	1041361	C	T	ENST00000379370	ENSG00000188157	AGRN	TRUE	TRUE
chr1	1041364	G	T	ENST00000379370	ENSG00000188157	AGRN	TRUE	TRUE
chr1	1041376	A	T	ENST00000379370	ENSG00000188157	AGRN	TRUE	TRUE
chr1	1041379	A	T	ENST00000379370	ENSG00000188157	AGRN	TRUE	TRUE
chr1	1041396	T	A	ENST00000379370	ENSG00000188157	AGRN	TRUE	TRUE
chr1	1041398	G	A	ENST00000379370	ENSG00000188157	AGRN	TRUE	FALSE
chr1	1041398	G	C	ENST00000379370	ENSG00000188157	AGRN	TRUE	FALSE
chr1	1041398	G	T	ENST00000379370	ENSG00000188157	AGRN	TRUE	FALSE
chr1	1041399	T	A	ENST00000379370	ENSG00000188157	AGRN	TRUE	FALSE
chr1	1041399	T	C	ENST00000379370	ENSG00000188157	AGRN	TRUE	FALSE
chr1	1041399	T	G	ENST00000379370	ENSG00000188157	AGRN	TRUE	FALSE
chr1	1041476	A	C	ENST00000379370	ENSG00000188157	AGRN	FALSE	FALSE
chr1	1041476	A	G	ENST00000379370	ENSG00000188157	AGRN	FALSE	FALSE
chr1	1041476	A	T	ENST00000379370	ENSG00000188157	AGRN	FALSE	FALSE
chr1	1041477	G	A	ENST00000379370	ENSG00000188157	AGRN	FALSE	FALSE
chr1	1041477	G	C	ENST00000379370	ENSG00000188157	AGRN	FALSE	FALSE
chr1	1041477	G	T	ENST00000379370	ENSG00000188157	AGRN	FALSE	FALSE
chr1	1041485	T	A	ENST00000379370	ENSG00000188157	AGRN	TRUE	TRUE
chr1	1041486	C	T	ENST00000379370	ENSG00000188157	AGRN	TRUE	TRUE
chr1	1041518	C	A	ENST00000379370	ENSG00000188157	AGRN	TRUE	TRUE
chr1	1041546	G	T	ENST00000379370	ENSG00000188157	AGRN	TRUE	TRUE
chr1	1041564	G	T	ENST00000379370	ENSG00000188157	AGRN	TRUE	TRUE
chr1	1041572	C	A	ENST00000379370	ENSG00000188157	AGRN	TRUE	TRUE
chr1	1041582	C	T	ENST00000379370	ENSG00000188157	AGRN	TRUE	TRUE
chr1	1041596	T	A	ENST00000379370	ENSG00000188157	AGRN	TRUE	TRUE
chr1	1041606	G	T	ENST00000379370	ENSG00000188157	AGRN	TRUE	TRUE
chr1	1041617	C	A	ENST00000379370	ENSG00000188157	AGRN	TRUE	TRUE
chr1	1041617	C	G	ENST00000379370	ENSG00000188157	AGRN	TRUE	TRUE
chr1	1041618	G	T	ENST00000379370	ENSG00000188157	AGRN	TRUE	TRUE
chr1	1041629	T	A	ENST00000379370	ENSG00000188157	AGRN	TRUE	TRUE
chr1	1041639	C	T	ENST00000379370	ENSG00000188157	AGRN	TRUE	TRUE
chr1	1041643	C	A	ENST00000379370	ENSG00000188157	AGRN	TRUE	TRUE
chr1	1041669	C	T	ENST00000379370	ENSG00000188157	AGRN
chr1	1041672	A	T	ENST00000379370	ENSG00000188157	AGRN
chr1	1041687	C	T	ENST00000379370	ENSG00000188157	AGRN
chr1	1041692	C	A	ENST00000379370	ENSG00000188157	AGRN
chr1	1041693	C	T	ENST00000379370	ENSG00000188157	AGRN
chr1	1041699	C	T	ENST00000379370	ENSG00000188157	AGRN
chr1	1041703	G	A	ENST00000379370	ENSG00000188157	AGRN	TRUE	FALSE
chr1	1041703	G	C	ENST00000379370	ENSG00000188157	AGRN	TRUE	FALSE
chr1	1041703	G	T	ENST00000379370	ENSG00000188157	AGRN	TRUE	FALSE
chr1	1041704	T	A	ENST00000379370	ENSG00000188157	AGRN	TRUE	FALSE
chr1	1041704	T	C	ENST00000379370	ENSG00000188157	AGRN	TRUE	FALSE
chr1	1041704	T	G	ENST00000379370	ENSG00000188157	AGRN	TRUE	FALSE
chr1	1041954	A	C	ENST00000379370	ENSG00000188157	AGRN	TRUE	FALSE
chr1	1041954	A	G	ENST00000379370	ENSG00000188157	AGRN	TRUE	FALSE
chr1	1041954	A	T	ENST00000379370	ENSG00000188157	AGRN	TRUE	FALSE
chr1	1041955	G	A	ENST00000379370	ENSG00000188157	AGRN	TRUE	FALSE
chr1	1041955	G	C	ENST00000379370	ENSG00000188157	AGRN	TRUE	FALSE
chr1	1041955	G	T	ENST00000379370	ENSG00000188157	AGRN	TRUE	FALSE
chr1	1041958	C	T	ENST00000379370	ENSG00000188157	AGRN	TRUE	TRUE
chr1	1041963	C	A	ENST00000379370	ENSG00000188157	AGRN	TRUE	TRUE
chr1	1041967	G	T	ENST00000379370	ENSG00000188157	AGRN	TRUE	TRUE
chr1	1041975	C	A	ENST00000379370	ENSG00000188157	AGRN	TRUE	TRUE
chr1	1041993	C	A	ENST00000379370	ENSG00000188157	AGRN	TRUE	TRUE
chr1	1042020	C	A	ENST00000379370	ENSG00000188157	AGRN	TRUE	TRUE
chr1	1042026	C	A	ENST00000379370	ENSG00000188157	AGRN	TRUE	TRUE
chr1	1042041	T	A	ENST00000379370	ENSG00000188157	AGRN	TRUE	TRUE
chr1	1042053	C	A	ENST00000379370	ENSG00000188157	AGRN	TRUE	TRUE
chr1	1042053	C	G	ENST00000379370	ENSG00000188157	AGRN	TRUE	TRUE
chr1	1042065	T	A	ENST00000379370	ENSG00000188157	AGRN	TRUE	TRUE
chr1	1042069	C	T	ENST00000379370	ENSG00000188157	AGRN	TRUE	TRUE
chr1	1042086	T	A	ENST00000379370	ENSG00000188157	AGRN	TRUE	TRUE
chr1	1042086	T	G	ENST00000379370	ENSG00000188157	AGRN	TRUE	TRUE
chr1	1042098	C	A	ENST00000379370	ENSG00000188157	AGRN	TRUE	TRUE
chr1	1042100	G	A	ENST00000379370	ENSG00000188157	AGRN	TRUE	TRUE
chr1	1042101	G	A	ENST00000379370	ENSG00000188157	AGRN	TRUE	TRUE
chr1	1042105	C	T	ENST00000379370	ENSG00000188157	AGRN	TRUE	TRUE
chr1	1042108	C	T	ENST00000379370	ENSG00000188157	AGRN	TRUE	TRUE
chr1	1042114	G	T	ENST00000379370	ENSG00000188157	AGRN	TRUE	TRUE
chr1	1042119	C	A	ENST00000379370	ENSG00000188157	AGRN	TRUE	TRUE
chr1	1042123	C	T	ENST00000379370	ENSG00000188157	AGRN	TRUE	TRUE
chr1	1042126	C	T	ENST00000379370	ENSG00000188157	AGRN	TRUE	TRUE
chr1	1042144	A	T	ENST00000379370	ENSG00000188157	AGRN	TRUE	TRUE
chr1	1042150	C	T	ENST00000379370	ENSG00000188157	AGRN	TRUE	TRUE
chr1	1042161	T	A	ENST00000379370	ENSG00000188157	AGRN	TRUE	TRUE
chr1	1042163	G	A	ENST00000379370	ENSG00000188157	AGRN	TRUE	FALSE
chr1	1042163	G	C	ENST00000379370	ENSG00000188157	AGRN	TRUE	FALSE
chr1	1042163	G	T	ENST00000379370	ENSG00000188157	AGRN	TRUE	FALSE
chr1	1042164	T	A	ENST00000379370	ENSG00000188157	AGRN	TRUE	FALSE
chr1	1042164	T	C	ENST00000379370	ENSG00000188157	AGRN	TRUE	FALSE
chr1	1042164	T	G	ENST00000379370	ENSG00000188157	AGRN	TRUE	FALSE
chr1	1043237	A	C	ENST00000379370	ENSG00000188157	AGRN	FALSE	FALSE
chr1	1043237	A	G	ENST00000379370	ENSG00000188157	AGRN	FALSE	FALSE
chr1	1043237	A	T	ENST00000379370	ENSG00000188157	AGRN	FALSE	FALSE
chr1	1043238	G	A	ENST00000379370	ENSG00000188157	AGRN	FALSE	FALSE
chr1	1043238	G	C	ENST00000379370	ENSG00000188157	AGRN	FALSE	FALSE
chr1	1043238	G	T	ENST00000379370	ENSG00000188157	AGRN	FALSE	FALSE
chr1	1043241	C	T	ENST00000379370	ENSG00000188157	AGRN	TRUE	TRUE
chr1	1043258	C	A	ENST00000379370	ENSG00000188157	AGRN	TRUE	TRUE
chr1	1043268	C	T	ENST00000379370	ENSG00000188157	AGRN	TRUE	TRUE
chr1	1043273	T	A	ENST00000379370	ENSG00000188157	AGRN	TRUE	TRUE
chr1	1043291	T	A	ENST00000379370	ENSG00000188157	AGRN	TRUE	TRUE
chr1	1043298	A	T	ENST00000379370	ENSG00000188157	AGRN	TRUE	TRUE
chr1	1043307	C	T	ENST00000379370	ENSG00000188157	AGRN	TRUE	TRUE
chr1	1043318	T	A	ENST00000379370	ENSG00000188157	AGRN	TRUE	TRUE
chr1	1043319	G	T	ENST00000379370	ENSG00000188157	AGRN	TRUE	TRUE
chr1	1043324	C	A	ENST00000379370	ENSG00000188157	AGRN	TRUE	TRUE
chr1	1043328	C	T	ENST00000379370	ENSG00000188157	AGRN	TRUE	TRUE
chr1	1043336	C	A	ENST00000379370	ENSG00000188157	AGRN	TRUE	TRUE
chr1	1043338	C	A	ENST00000379370	ENSG00000188157	AGRN	TRUE	TRUE
chr1	1043348	C	A	ENST00000379370	ENSG00000188157	AGRN	TRUE	TRUE
chr1	1043348	C	G	ENST00000379370	ENSG00000188157	AGRN	TRUE	TRUE
chr1	1043360	C	A	ENST00000379370	ENSG00000188157	AGRN	TRUE	TRUE
chr1	1043381	C	A	ENST00000379370	ENSG00000188157	AGRN	TRUE	TRUE
chr1	1043381	C	G	ENST00000379370	ENSG00000188157	AGRN	TRUE	TRUE
chr1	1043393	C	A	ENST00000379370	ENSG00000188157	AGRN	TRUE	TRUE
chr1	1043394	G	T	ENST00000379370	ENSG00000188157	AGRN	TRUE	TRUE
chr1	1043400	G	T	ENST00000379370	ENSG00000188157	AGRN	TRUE	TRUE
chr1	1043414	T	A	ENST00000379370	ENSG00000188157	AGRN	TRUE	TRUE
chr1	1043427	G	T	ENST00000379370	ENSG00000188157	AGRN	TRUE	TRUE
chr1	1043433	C	T	ENST00000379370	ENSG00000188157	AGRN	TRUE	TRUE
chr1	1043445	A	T	ENST00000379370	ENSG00000188157	AGRN	TRUE	TRUE
chr1	1043448	G	T	ENST00000379370	ENSG00000188157	AGRN	TRUE	TRUE
chr1	1043456	T	A	ENST00000379370	ENSG00000188157	AGRN	TRUE	TRUE
chr1	1043458	G	A	ENST00000379370	ENSG00000188157	AGRN	TRUE	FALSE
chr1	1043458	G	C	ENST00000379370	ENSG00000188157	AGRN	TRUE	FALSE
chr1	1043458	G	T	ENST00000379370	ENSG00000188157	AGRN	TRUE	FALSE
chr1	1043459	T	A	ENST00000379370	ENSG00000188157	AGRN	TRUE	FALSE
chr1	1043459	T	C	ENST00000379370	ENSG00000188157	AGRN	TRUE	FALSE
chr1	1043459	T	G	ENST00000379370	ENSG00000188157	AGRN	TRUE	FALSE
chr1	1043536	A	C	ENST00000379370	ENSG00000188157	AGRN	TRUE	FALSE
chr1	1043536	A	G	ENST00000379370	ENSG00000188157	AGRN	FALSE	FALSE
chr1	1043536	A	T	ENST00000379370	ENSG00000188157	AGRN	TRUE	FALSE
chr1	1043537	G	A	ENST00000379370	ENSG00000188157	AGRN	TRUE	FALSE
chr1	1043537	G	C	ENST00000379370	ENSG00000188157	AGRN	TRUE	FALSE
chr1	1043537	G	T	ENST00000379370	ENSG00000188157	AGRN	TRUE	FALSE
chr1	1043545	C	A	ENST00000379370	ENSG00000188157	AGRN	TRUE	TRUE
chr1	1043549	C	T	ENST00000379370	ENSG00000188157	AGRN	TRUE	TRUE
chr1	1043554	C	A	ENST00000379370	ENSG00000188157	AGRN	TRUE	TRUE
chr1	1043561	G	T	ENST00000379370	ENSG00000188157	AGRN	TRUE	TRUE
chr1	1043572	C	A	ENST00000379370	ENSG00000188157	AGRN	TRUE	TRUE
chr1	1043573	G	T	ENST00000379370	ENSG00000188157	AGRN	TRUE	TRUE
chr1	1043579	G	T	ENST00000379370	ENSG00000188157	AGRN	TRUE	TRUE
chr1	1043593	C	A	ENST00000379370	ENSG00000188157	AGRN	TRUE	TRUE
chr1	1043599	C	A	ENST00000379370	ENSG00000188157	AGRN	TRUE	TRUE
chr1	1043606	G	T	ENST00000379370	ENSG00000188157	AGRN	TRUE	TRUE
chr1	1043611	C	A	ENST00000379370	ENSG00000188157	AGRN	TRUE	TRUE
chr1	1043619	T	A	ENST00000379370	ENSG00000188157	AGRN	TRUE	TRUE
chr1	1043624	C	T	ENST00000379370	ENSG00000188157	AGRN	TRUE	TRUE
chr1	1043635	T	A	ENST00000379370	ENSG00000188157	AGRN	TRUE	TRUE
chr1	1043656	C	A	ENST00000379370	ENSG00000188157	AGRN	TRUE	TRUE
chr1	1043656	C	G	ENST00000379370	ENSG00000188157	AGRN	TRUE	TRUE
chr1	1043663	G	T	ENST00000379370	ENSG00000188157	AGRN	TRUE	TRUE
chr1	1043668	C	A	ENST00000379370	ENSG00000188157	AGRN	TRUE	TRUE
chr1	1043689	C	A	ENST00000379370	ENSG00000188157	AGRN	TRUE	TRUE
chr1	1043696	C	T	ENST00000379370	ENSG00000188157	AGRN	TRUE	TRUE
chr1	1043718	C	A	ENST00000379370	ENSG00000188157	AGRN	TRUE	TRUE
chr1	1043718	C	G	ENST00000379370	ENSG00000188157	AGRN	TRUE	TRUE
chr1	1043723	G	T	ENST00000379370	ENSG00000188157	AGRN	TRUE	TRUE
chr1	1043731	T	A	ENST00000379370	ENSG00000188157	AGRN	TRUE	TRUE
chr1	1043732	G	T	ENST00000379370	ENSG00000188157	AGRN	TRUE	TRUE
chr1	1043733	G	A	ENST00000379370	ENSG00000188157	AGRN	TRUE	FALSE
chr1	1043733	G	C	ENST00000379370	ENSG00000188157	AGRN	TRUE	FALSE
chr1	1043733	G	T	ENST00000379370	ENSG00000188157	AGRN	TRUE	FALSE
chr1	1043734	T	A	ENST00000379370	ENSG00000188157	AGRN	TRUE	FALSE
chr1	1043734	T	C	ENST00000379370	ENSG00000188157	AGRN	TRUE	FALSE
chr1	1043734	T	G	ENST00000379370	ENSG00000188157	AGRN	TRUE	FALSE
chr1	1043821	A	C	ENST00000379370	ENSG00000188157	AGRN	TRUE	FALSE
chr1	1043821	A	G	ENST00000379370	ENSG00000188157	AGRN	TRUE	FALSE
chr1	1043821	A	T	ENST00000379370	ENSG00000188157	AGRN	TRUE	FALSE
chr1	1043822	G	A	ENST00000379370	ENSG00000188157	AGRN	TRUE	FALSE
chr1	1043822	G	C	ENST00000379370	ENSG00000188157	AGRN	TRUE	FALSE
chr1	1043822	G	T	ENST00000379370	ENSG00000188157	AGRN	TRUE	FALSE
chr1	1043830	T	A	ENST00000379370	ENSG00000188157	AGRN	TRUE	TRUE
chr1	1043831	G	T	ENST00000379370	ENSG00000188157	AGRN	TRUE	TRUE
chr1	1043845	T	A	ENST00000379370	ENSG00000188157	AGRN	TRUE	TRUE
chr1	1043863	C	A	ENST00000379370	ENSG00000188157	AGRN	TRUE	TRUE
chr1	1043873	C	T	ENST00000379370	ENSG00000188157	AGRN	TRUE	TRUE
chr1	1043878	T	A	ENST00000379370	ENSG00000188157	AGRN	TRUE	TRUE
chr1	1043884	T	A	ENST00000379370	ENSG00000188157	AGRN	TRUE	TRUE
chr1	1043893	T	A	ENST00000379370	ENSG00000188157	AGRN	TRUE	TRUE
chr1	1043894	G	T	ENST00000379370	ENSG00000188157	AGRN	TRUE	TRUE
chr1	1043920	T	A	ENST00000379370	ENSG00000188157	AGRN	TRUE	TRUE
chr1	1043941	C	A	ENST00000379370	ENSG00000188157	AGRN	TRUE	TRUE
chr1	1043941	C	G	ENST00000379370	ENSG00000188157	AGRN	TRUE	TRUE
chr1	1043953	C	A	ENST00000379370	ENSG00000188157	AGRN	TRUE	TRUE
chr1	1043954	G	T	ENST00000379370	ENSG00000188157	AGRN	TRUE	TRUE
chr1	1043963	G	T	ENST00000379370	ENSG00000188157	AGRN	TRUE	TRUE
chr1	1043974	C	A	ENST00000379370	ENSG00000188157	AGRN	TRUE	TRUE
chr1	1043978	C	T	ENST00000379370	ENSG00000188157	AGRN	TRUE	TRUE
chr1	1043981	C	T	ENST00000379370	ENSG00000188157	AGRN	TRUE	TRUE
chr1	1043987	C	T	ENST00000379370	ENSG00000188157	AGRN	TRUE	TRUE
chr1	1043993	G	T	ENST00000379370	ENSG00000188157	AGRN	TRUE	TRUE
chr1	1043996	G	T	ENST00000379370	ENSG00000188157	AGRN	TRUE	TRUE
chr1	1044016	C	A	ENST00000379370	ENSG00000188157	AGRN	TRUE	TRUE
chr1	1044017	G	T	ENST00000379370	ENSG00000188157	AGRN	TRUE	TRUE
chr1	1044020	C	T	ENST00000379370	ENSG00000188157	AGRN	TRUE	TRUE
chr1	1044024	G	A	ENST00000379370	ENSG00000188157	AGRN	TRUE	FALSE
chr1	1044024	G	C	ENST00000379370	ENSG00000188157	AGRN	TRUE	FALSE
chr1	1044024	G	T	ENST00000379370	ENSG00000188157	AGRN	TRUE	FALSE
chr1	1044025	T	A	ENST00000379370	ENSG00000188157	AGRN	TRUE	FALSE
chr1	1044025	T	C	ENST00000379370	ENSG00000188157	AGRN	TRUE	FALSE
chr1	1044025	T	G	ENST00000379370	ENSG00000188157	AGRN	TRUE	FALSE
chr1	1044107	A	C	ENST00000379370	ENSG00000188157	AGRN	TRUE	FALSE
chr1	1044107	A	G	ENST00000379370	ENSG00000188157	AGRN	TRUE	FALSE
chr1	1044107	A	T	ENST00000379370	ENSG00000188157	AGRN	TRUE	FALSE
chr1	1044108	G	A	ENST00000379370	ENSG00000188157	AGRN	TRUE	FALSE
chr1	1044108	G	C	ENST00000379370	ENSG00000188157	AGRN	TRUE	FALSE
chr1	1044108	G	T	ENST00000379370	ENSG00000188157	AGRN	TRUE	FALSE
chr1	1044111	G	T	ENST00000379370	ENSG00000188157	AGRN	TRUE	TRUE
chr1	1044116	C	A	ENST00000379370	ENSG00000188157	AGRN	TRUE	TRUE
chr1	1044123	G	T	ENST00000379370	ENSG00000188157	AGRN	TRUE	TRUE
chr1	1044141	G	T	ENST00000379370	ENSG00000188157	AGRN	TRUE	TRUE
chr1	1044155	T	A	ENST00000379370	ENSG00000188157	AGRN	TRUE	TRUE
chr1	1044156	G	T	ENST00000379370	ENSG00000188157	AGRN	TRUE	TRUE
chr1	1044159	C	T	ENST00000379370	ENSG00000188157	AGRN	TRUE	TRUE
chr1	1044162	G	T	ENST00000379370	ENSG00000188157	AGRN	TRUE	TRUE
chr1	1044170	C	A	ENST00000379370	ENSG00000188157	AGRN	TRUE	TRUE
chr1	1044174	C	T	ENST00000379370	ENSG00000188157	AGRN	TRUE	TRUE
chr1	1044190	G	A	ENST00000379370	ENSG00000188157	AGRN	TRUE	TRUE
chr1	1044191	G	A	ENST00000379370	ENSG00000188157	AGRN	TRUE	TRUE
chr1	1044195	G	T	ENST00000379370	ENSG00000188157	AGRN	TRUE	TRUE
chr1	1044202	C	A	ENST00000379370	ENSG00000188157	AGRN	TRUE	TRUE
chr1	1044204	G	T	ENST00000379370	ENSG00000188157	AGRN	TRUE	TRUE
chr1	1044218	T	A	ENST00000379370	ENSG00000188157	AGRN	TRUE	TRUE
chr1	1044224	T	A	ENST00000379370	ENSG00000188157	AGRN	TRUE	TRUE
chr1	1044236	C	A	ENST00000379370	ENSG00000188157	AGRN	TRUE	TRUE
chr1	1044237	C	T	ENST00000379370	ENSG00000188157	AGRN	TRUE	TRUE
chr1	1044258	G	A	ENST00000379370	ENSG00000188157	AGRN	TRUE	FALSE
chr1	1044258	G	C	ENST00000379370	ENSG00000188157	AGRN	TRUE	FALSE
chr1	1044258	G	T	ENST00000379370	ENSG00000188157	AGRN	TRUE	FALSE
chr1	1044259	T	A	ENST00000379370	ENSG00000188157	AGRN	TRUE	FALSE
chr1	1044259	T	C	ENST00000379370	ENSG00000188157	AGRN	TRUE	FALSE
chr1	1044259	T	G	ENST00000379370	ENSG00000188157	AGRN	TRUE	FALSE
chr1	1044332	A	C	ENST00000379370	ENSG00000188157	AGRN	TRUE	FALSE
chr1	1044332	A	G	ENST00000379370	ENSG00000188157	AGRN	TRUE	FALSE
chr1	1044332	A	T	ENST00000379370	ENSG00000188157	AGRN	TRUE	FALSE
chr1	1044333	G	A	ENST00000379370	ENSG00000188157	AGRN	TRUE	FALSE
chr1	1044333	G	C	ENST00000379370	ENSG00000188157	AGRN	TRUE	FALSE
chr1	1044333	G	T	ENST00000379370	ENSG00000188157	AGRN	TRUE	FALSE
chr1	1044339	C	A	ENST00000379370	ENSG00000188157	AGRN	TRUE	TRUE
chr1	1044344	C	A	ENST00000379370	ENSG00000188157	AGRN	TRUE	TRUE
chr1	1044344	C	G	ENST00000379370	ENSG00000188157	AGRN	TRUE	TRUE
chr1	1044360	C	A	ENST00000379370	ENSG00000188157	AGRN	TRUE	TRUE
chr1	1044360	C	G	ENST00000379370	ENSG00000188157	AGRN	TRUE	TRUE
chr1	1044367	G	T	ENST00000379370	ENSG00000188157	AGRN	TRUE	TRUE
chr1	1044372	T	A	ENST00000379370	ENSG00000188157	AGRN	TRUE	TRUE
chr1	1044373	G	T	ENST00000379370	ENSG00000188157	AGRN	TRUE	TRUE
chr1	1044379	A	T	ENST00000379370	ENSG00000188157	AGRN	TRUE	TRUE
chr1	1044382	A	T	ENST00000379370	ENSG00000188157	AGRN	TRUE	TRUE
chr1	1044393	T	A	ENST00000379370	ENSG00000188157	AGRN	TRUE	TRUE
chr1	1044394	G	T	ENST00000379370	ENSG00000188157	AGRN	TRUE	TRUE
chr1	1044398	C	A	ENST00000379370	ENSG00000188157	AGRN	TRUE	TRUE
chr1	1044398	C	G	ENST00000379370	ENSG00000188157	AGRN	TRUE	TRUE
chr1	1044400	C	T	ENST00000379370	ENSG00000188157	AGRN	TRUE	TRUE
chr1	1044403	C	T	ENST00000379370	ENSG00000188157	AGRN	TRUE	TRUE
chr1	1044414	C	A	ENST00000379370	ENSG00000188157	AGRN	TRUE	TRUE
chr1	1044414	C	G	ENST00000379370	ENSG00000188157	AGRN	TRUE	TRUE
chr1	1044424	C	T	ENST00000379370	ENSG00000188157	AGRN	TRUE	TRUE
chr1	1044427	G	T	ENST00000379370	ENSG00000188157	AGRN	TRUE	TRUE
chr1	1044435	C	A	ENST00000379370	ENSG00000188157	AGRN	TRUE	TRUE
chr1	1044436	C	T	ENST00000379370	ENSG00000188157	AGRN	TRUE	TRUE
chr1	1044440	G	A	ENST00000379370	ENSG00000188157	AGRN	TRUE	FALSE
chr1	1044440	G	C	ENST00000379370	ENSG00000188157	AGRN	TRUE	FALSE
chr1	1044440	G	T	ENST00000379370	ENSG00000188157	AGRN	TRUE	FALSE
chr1	1044441	T	A	ENST00000379370	ENSG00000188157	AGRN	TRUE	FALSE
chr1	1044441	T	C	ENST00000379370	ENSG00000188157	AGRN	TRUE	FALSE
chr1	1044441	T	G	ENST00000379370	ENSG00000188157	AGRN	TRUE	FALSE
chr1	1045159	A	C	ENST00000379370	ENSG00000188157	AGRN	TRUE	FALSE
chr1	1045159	A	G	ENST00000379370	ENSG00000188157	AGRN	TRUE	FALSE
chr1	1045159	A	T	ENST00000379370	ENSG00000188157	AGRN	TRUE	FALSE
chr1	1045160	G	A	ENST00000379370	ENSG00000188157	AGRN	TRUE	FALSE
chr1	1045160	G	C	ENST00000379370	ENSG00000188157	AGRN	TRUE	FALSE
chr1	1045160	G	T	ENST00000379370	ENSG00000188157	AGRN	TRUE	FALSE
chr1	1045197	T	A	ENST00000379370	ENSG00000188157	AGRN	TRUE	TRUE
chr1	1045197	T	G	ENST00000379370	ENSG00000188157	AGRN	TRUE	TRUE
chr1	1045204	T	A	ENST00000379370	ENSG00000188157	AGRN	TRUE	TRUE
chr1	1045208	C	T	ENST00000379370	ENSG00000188157	AGRN	TRUE	TRUE
chr1	1045219	C	A	ENST00000379370	ENSG00000188157	AGRN	TRUE	TRUE
chr1	1045219	C	G	ENST00000379370	ENSG00000188157	AGRN	TRUE	TRUE
chr1	1045225	C	A	ENST00000379370	ENSG00000188157	AGRN	TRUE	TRUE
chr1	1045228	C	A	ENST00000379370	ENSG00000188157	AGRN	TRUE	TRUE
chr1	1045229	C	T	ENST00000379370	ENSG00000188157	AGRN	TRUE	TRUE
chr1	1045273	C	A	ENST00000379370	ENSG00000188157	AGRN	TRUE	TRUE
chr1	1045278	G	A	ENST00000379370	ENSG00000188157	AGRN	TRUE	FALSE
chr1	1045278	G	C	ENST00000379370	ENSG00000188157	AGRN	TRUE	FALSE
chr1	1045278	G	T	ENST00000379370	ENSG00000188157	AGRN	TRUE	FALSE
chr1	1045279	T	A	ENST00000379370	ENSG00000188157	AGRN	TRUE	FALSE
chr1	1045279	T	C	ENST00000379370	ENSG00000188157	AGRN	TRUE	FALSE
chr1	1045279	T	G	ENST00000379370	ENSG00000188157	AGRN	TRUE	FALSE
chr1	1045357	A	C	ENST00000379370	ENSG00000188157	AGRN	TRUE	FALSE
chr1	1045357	A	G	ENST00000379370	ENSG00000188157	AGRN	TRUE	FALSE
chr1	1045357	A	T	ENST00000379370	ENSG00000188157	AGRN	TRUE	FALSE
chr1	1045358	G	A	ENST00000379370	ENSG00000188157	AGRN	TRUE	FALSE
chr1	1045358	G	C	ENST00000379370	ENSG00000188157	AGRN	TRUE	FALSE
chr1	1045358	G	T	ENST00000379370	ENSG00000188157	AGRN	TRUE	FALSE
chr1	1045366	C	A	ENST00000379370	ENSG00000188157	AGRN	TRUE	TRUE
chr1	1045367	C	T	ENST00000379370	ENSG00000188157	AGRN	TRUE	TRUE
chr1	1045372	C	A	ENST00000379370	ENSG00000188157	AGRN	TRUE	TRUE
chr1	1045390	C	A	ENST00000379370	ENSG00000188157	AGRN	TRUE	TRUE
chr1	1045390	C	G	ENST00000379370	ENSG00000188157	AGRN	TRUE	TRUE
chr1	1045402	T	A	ENST00000379370	ENSG00000188157	AGRN	TRUE	TRUE
chr1	1045418	C	T	ENST00000379370	ENSG00000188157	AGRN	TRUE	TRUE
chr1	1045423	C	A	ENST00000379370	ENSG00000188157	AGRN	TRUE	TRUE
chr1	1045429	C	A	ENST00000379370	ENSG00000188157	AGRN	TRUE	TRUE
chr1	1045456	T	A	ENST00000379370	ENSG00000188157	AGRN	TRUE	TRUE
chr1	1045465	T	A	ENST00000379370	ENSG00000188157	AGRN	TRUE	TRUE
chr1	1045466	G	T	ENST00000379370	ENSG00000188157	AGRN	TRUE	TRUE
chr1	1045479	G	A	ENST00000379370	ENSG00000188157	AGRN	TRUE	TRUE
chr1	1045480	G	A	ENST00000379370	ENSG00000188157	AGRN	TRUE	TRUE
chr1	1045487	C	T	ENST00000379370	ENSG00000188157	AGRN	TRUE	TRUE
chr1	1045519	T	A	ENST00000379370	ENSG00000188157	AGRN	TRUE	TRUE
chr1	1045524	G	A	ENST00000379370	ENSG00000188157	AGRN	TRUE	FALSE
chr1	1045524	G	C	ENST00000379370	ENSG00000188157	AGRN	TRUE	FALSE
chr1	1045524	G	T	ENST00000379370	ENSG00000188157	AGRN	TRUE	FALSE
chr1	1045525	T	A	ENST00000379370	ENSG00000188157	AGRN	TRUE	FALSE
chr1	1045525	T	C	ENST00000379370	ENSG00000188157	AGRN	TRUE	FALSE
chr1	1045525	T	G	ENST00000379370	ENSG00000188157	AGRN	TRUE	FALSE
chr1	1045731	A	C	ENST00000379370	ENSG00000188157	AGRN	TRUE	FALSE
chr1	1045731	A	G	ENST00000379370	ENSG00000188157	AGRN	TRUE	FALSE
chr1	1045731	A	T	ENST00000379370	ENSG00000188157	AGRN	TRUE	FALSE
chr1	1045732	G	A	ENST00000379370	ENSG00000188157	AGRN	TRUE	FALSE
chr1	1045732	G	C	ENST00000379370	ENSG00000188157	AGRN	TRUE	FALSE
chr1	1045732	G	T	ENST00000379370	ENSG00000188157	AGRN	TRUE	FALSE
chr1	1045737	C	A	ENST00000379370	ENSG00000188157	AGRN	TRUE	TRUE
chr1	1045743	T	A	ENST00000379370	ENSG00000188157	AGRN	TRUE	TRUE
chr1	1045750	C	T	ENST00000379370	ENSG00000188157	AGRN	TRUE	TRUE
chr1	1045773	T	A	ENST00000379370	ENSG00000188157	AGRN	TRUE	TRUE
chr1	1045774	G	T	ENST00000379370	ENSG00000188157	AGRN	TRUE	TRUE
chr1	1045777	C	T	ENST00000379370	ENSG00000188157	AGRN	TRUE	TRUE
chr1	1045794	C	A	ENST00000379370	ENSG00000188157	AGRN	TRUE	TRUE
chr1	1045796	C	A	ENST00000379370	ENSG00000188157	AGRN	TRUE	TRUE
chr1	1045800	T	A	ENST00000379370	ENSG00000188157	AGRN	TRUE	TRUE
chr1	1045801	A	T	ENST00000379370	ENSG00000188157	AGRN	TRUE	TRUE
chr1	1045816	G	T	ENST00000379370	ENSG00000188157	AGRN	TRUE	TRUE
chr1	1045822	A	T	ENST00000379370	ENSG00000188157	AGRN	TRUE	TRUE
chr1	1045827	T	A	ENST00000379370	ENSG00000188157	AGRN	TRUE	TRUE
chr1	1045831	C	T	ENST00000379370	ENSG00000188157	AGRN	TRUE	TRUE
chr1	1045836	T	A	ENST00000379370	ENSG00000188157	AGRN	TRUE	TRUE
chr1	1045869	T	A	ENST00000379370	ENSG00000188157	AGRN	TRUE	TRUE
chr1	1045870	G	T	ENST00000379370	ENSG00000188157	AGRN	TRUE	TRUE
chr1	1045877	G	A	ENST00000379370	ENSG00000188157	AGRN	TRUE	FALSE
chr1	1045877	G	C	ENST00000379370	ENSG00000188157	AGRN	TRUE	FALSE
chr1	1045877	G	T	ENST00000379370	ENSG00000188157	AGRN	TRUE	FALSE
chr1	1045878	T	A	ENST00000379370	ENSG00000188157	AGRN	TRUE	FALSE
chr1	1045878	T	C	ENST00000379370	ENSG00000188157	AGRN	TRUE	FALSE
chr1	1045878	T	G	ENST00000379370	ENSG00000188157	AGRN	TRUE	FALSE
chr1	1045962	A	C	ENST00000379370	ENSG00000188157	AGRN	TRUE	FALSE
chr1	1045962	A	G	ENST00000379370	ENSG00000188157	AGRN	TRUE	FALSE
chr1	1045962	A	T	ENST00000379370	ENSG00000188157	AGRN	TRUE	FALSE
chr1	1045963	G	A	ENST00000379370	ENSG00000188157	AGRN	TRUE	FALSE
chr1	1045963	G	C	ENST00000379370	ENSG00000188157	AGRN	TRUE	FALSE
chr1	1045963	G	T	ENST00000379370	ENSG00000188157	AGRN	TRUE	FALSE
chr1	1045986	T	A	ENST00000379370	ENSG00000188157	AGRN	TRUE	TRUE
chr1	1045990	G	T	ENST00000379370	ENSG00000188157	AGRN	TRUE	TRUE
chr1	1046001	T	A	ENST00000379370	ENSG00000188157	AGRN	TRUE	TRUE
chr1	1046002	G	T	ENST00000379370	ENSG00000188157	AGRN	TRUE	TRUE
chr1	1046019	C	A	ENST00000379370	ENSG00000188157	AGRN	TRUE	TRUE
chr1	1046023	G	T	ENST00000379370	ENSG00000188157	AGRN	TRUE	TRUE
chr1	1046026	G	T	ENST00000379370	ENSG00000188157	AGRN	TRUE	TRUE
chr1	1046036	C	A	ENST00000379370	ENSG00000188157	AGRN	TRUE	TRUE
chr1	1046036	C	G	ENST00000379370	ENSG00000188157	AGRN	TRUE	TRUE
chr1	1046046	T	A	ENST00000379370	ENSG00000188157	AGRN	TRUE	TRUE
chr1	1046052	C	A	ENST00000379370	ENSG00000188157	AGRN	TRUE	TRUE
chr1	1046067	T	A	ENST00000379370	ENSG00000188157	AGRN	TRUE	TRUE
chr1	1046071	G	T	ENST00000379370	ENSG00000188157	AGRN	TRUE	TRUE
chr1	1046086	A	T	ENST00000379370	ENSG00000188157	AGRN	TRUE	TRUE
chr1	1046089	G	A	ENST00000379370	ENSG00000188157	AGRN	TRUE	FALSE
chr1	1046089	G	C	ENST00000379370	ENSG00000188157	AGRN	TRUE	FALSE
chr1	1046089	G	T	ENST00000379370	ENSG00000188157	AGRN	TRUE	FALSE
chr1	1046090	T	A	ENST00000379370	ENSG00000188157	AGRN	TRUE	FALSE
chr1	1046090	T	C	ENST00000379370	ENSG00000188157	AGRN	TRUE	FALSE
chr1	1046090	T	G	ENST00000379370	ENSG00000188157	AGRN	TRUE	FALSE
chr1	1046158	A	C	ENST00000379370	ENSG00000188157	AGRN	TRUE	FALSE
chr1	1046158	A	G	ENST00000379370	ENSG00000188157	AGRN	TRUE	FALSE
chr1	1046158	A	T	ENST00000379370	ENSG00000188157	AGRN	TRUE	FALSE
chr1	1046159	G	A	ENST00000379370	ENSG00000188157	AGRN	TRUE	FALSE
chr1	1046159	G	C	ENST00000379370	ENSG00000188157	AGRN	TRUE	FALSE
chr1	1046159	G	T	ENST00000379370	ENSG00000188157	AGRN	TRUE	FALSE
chr1	1046165	T	A	ENST00000379370	ENSG00000188157	AGRN	TRUE	TRUE
chr1	1046170	C	A	ENST00000379370	ENSG00000188157	AGRN	TRUE	TRUE
chr1	1046170	C	G	ENST00000379370	ENSG00000188157	AGRN	TRUE	TRUE
chr1	1046175	G	T	ENST00000379370	ENSG00000188157	AGRN	TRUE	TRUE
chr1	1046186	C	A	ENST00000379370	ENSG00000188157	AGRN	TRUE	TRUE
chr1	1046186	C	G	ENST00000379370	ENSG00000188157	AGRN	TRUE	TRUE
chr1	1046193	G	T	ENST00000379370	ENSG00000188157	AGRN	TRUE	TRUE
chr1	1046198	T	A	ENST00000379370	ENSG00000188157	AGRN	TRUE	TRUE
chr1	1046199	C	T	ENST00000379370	ENSG00000188157	AGRN	TRUE	TRUE
chr1	1046205	A	T	ENST00000379370	ENSG00000188157	AGRN	TRUE	TRUE
chr1	1046219	C	A	ENST00000379370	ENSG00000188157	AGRN	TRUE	TRUE
chr1	1046223	C	T	ENST00000379370	ENSG00000188157	AGRN	TRUE	TRUE
chr1	1046232	C	T	ENST00000379370	ENSG00000188157	AGRN	TRUE	TRUE
chr1	1046244	C	T	ENST00000379370	ENSG00000188157	AGRN	TRUE	TRUE
chr1	1046261	C	A	ENST00000379370	ENSG00000188157	AGRN	TRUE	TRUE
chr1	1046262	C	T	ENST00000379370	ENSG00000188157	AGRN	TRUE	TRUE
chr1	1046265	G	T	ENST00000379370	ENSG00000188157	AGRN	TRUE	TRUE
chr1	1046266	G	A	ENST00000379370	ENSG00000188157	AGRN	TRUE	FALSE
chr1	1046266	G	C	ENST00000379370	ENSG00000188157	AGRN	TRUE	FALSE
chr1	1046266	G	T	ENST00000379370	ENSG00000188157	AGRN	TRUE	FALSE
chr1	1046267	T	A	ENST00000379370	ENSG00000188157	AGRN	TRUE	FALSE
chr1	1046267	T	C	ENST00000379370	ENSG00000188157	AGRN	TRUE	FALSE
chr1	1046267	T	G	ENST00000379370	ENSG00000188157	AGRN	TRUE	FALSE
chr1	1046395	A	C	ENST00000379370	ENSG00000188157	AGRN	TRUE	FALSE
chr1	1046395	A	G	ENST00000379370	ENSG00000188157	AGRN	TRUE	FALSE
chr1	1046395	A	T	ENST00000379370	ENSG00000188157	AGRN	TRUE	FALSE
chr1	1046396	G	A	ENST00000379370	ENSG00000188157	AGRN	TRUE	FALSE
chr1	1046396	G	C	ENST00000379370	ENSG00000188157	AGRN	TRUE	FALSE
chr1	1046396	G	T	ENST00000379370	ENSG00000188157	AGRN	TRUE	FALSE
chr1	1046468	C	T	ENST00000379370	ENSG00000188157	AGRN	TRUE	TRUE
chr1	1046528	C	T	ENST00000379370	ENSG00000188157	AGRN	TRUE	TRUE
chr1	1046547	C	A	ENST00000379370	ENSG00000188157	AGRN	TRUE	TRUE
chr1	1046547	C	G	ENST00000379370	ENSG00000188157	AGRN	TRUE	TRUE
chr1	1046550	C	A	ENST00000379370	ENSG00000188157	AGRN	TRUE	TRUE
chr1	1046550	C	G	ENST00000379370	ENSG00000188157	AGRN	TRUE	TRUE
chr1	1046552	C	T	ENST00000379370	ENSG00000188157	AGRN	TRUE	TRUE
chr1	1046592	G	A	ENST00000379370	ENSG00000188157	AGRN	TRUE	TRUE
chr1	1046593	G	A	ENST00000379370	ENSG00000188157	AGRN	TRUE	TRUE
chr1	1046660	G	T	ENST00000379370	ENSG00000188157	AGRN	TRUE	TRUE
chr1	1046678	G	T	ENST00000379370	ENSG00000188157	AGRN	TRUE	TRUE
chr1	1046690	G	T	ENST00000379370	ENSG00000188157	AGRN	TRUE	TRUE
chr1	1046693	G	T	ENST00000379370	ENSG00000188157	AGRN	TRUE	TRUE
chr1	1046708	C	T	ENST00000379370	ENSG00000188157	AGRN	TRUE	TRUE
chr1	1046711	G	T	ENST00000379370	ENSG00000188157	AGRN	TRUE	TRUE
chr1	1046736	G	A	ENST00000379370	ENSG00000188157	AGRN	FALSE	FALSE
chr1	1046736	G	C	ENST00000379370	ENSG00000188157	AGRN	FALSE	FALSE
chr1	1046736	G	T	ENST00000379370	ENSG00000188157	AGRN	FALSE	FALSE
chr1	1046737	T	A	ENST00000379370	ENSG00000188157	AGRN	FALSE	FALSE
chr1	1046737	T	C	ENST00000379370	ENSG00000188157	AGRN	FALSE	FALSE
chr1	1046737	T	G	ENST00000379370	ENSG00000188157	AGRN	FALSE	FALSE
chr1	1046818	A	C	ENST00000379370	ENSG00000188157	AGRN	TRUE	FALSE
chr1	1046818	A	G	ENST00000379370	ENSG00000188157	AGRN	TRUE	FALSE
chr1	1046818	A	T	ENST00000379370	ENSG00000188157	AGRN	TRUE	FALSE
chr1	1046819	G	A	ENST00000379370	ENSG00000188157	AGRN	TRUE	FALSE
chr1	1046819	G	C	ENST00000379370	ENSG00000188157	AGRN	TRUE	FALSE
chr1	1046819	G	T	ENST00000379370	ENSG00000188157	AGRN	TRUE	FALSE
chr1	1046825	G	T	ENST00000379370	ENSG00000188157	AGRN	TRUE	TRUE
chr1	1046832	T	A	ENST00000379370	ENSG00000188157	AGRN	TRUE	TRUE
chr1	1046834	G	T	ENST00000379370	ENSG00000188157	AGRN	TRUE	TRUE
chr1	1046870	G	T	ENST00000379370	ENSG00000188157	AGRN	TRUE	TRUE
chr1	1046884	C	A	ENST00000379370	ENSG00000188157	AGRN	TRUE	TRUE
chr1	1046887	C	A	ENST00000379370	ENSG00000188157	AGRN	TRUE	TRUE
chr1	1046887	C	G	ENST00000379370	ENSG00000188157	AGRN	TRUE	TRUE
chr1	1046898	T	A	ENST00000379370	ENSG00000188157	AGRN	TRUE	TRUE
chr1	1046905	C	A	ENST00000379370	ENSG00000188157	AGRN	TRUE	TRUE
chr1	1046908	C	A	ENST00000379370	ENSG00000188157	AGRN	TRUE	TRUE
chr1	1046918	A	T	ENST00000379370	ENSG00000188157	AGRN	TRUE	TRUE
chr1	1046928	C	A	ENST00000379370	ENSG00000188157	AGRN	TRUE	TRUE
chr1	1046939	G	T	ENST00000379370	ENSG00000188157	AGRN	TRUE	TRUE
chr1	1046953	C	A	ENST00000379370	ENSG00000188157	AGRN	TRUE	TRUE
chr1	1046958	G	A	ENST00000379370	ENSG00000188157	AGRN	TRUE	FALSE
chr1	1046958	G	C	ENST00000379370	ENSG00000188157	AGRN	TRUE	FALSE
chr1	1046958	G	T	ENST00000379370	ENSG00000188157	AGRN	TRUE	FALSE
chr1	1046959	T	A	ENST00000379370	ENSG00000188157	AGRN	TRUE	FALSE
chr1	1046959	T	C	ENST00000379370	ENSG00000188157	AGRN	TRUE	FALSE
chr1	1046959	T	G	ENST00000379370	ENSG00000188157	AGRN	TRUE	FALSE
chr1	1047325	A	C	ENST00000379370	ENSG00000188157	AGRN	TRUE	FALSE
chr1	1047325	A	G	ENST00000379370	ENSG00000188157	AGRN	TRUE	FALSE
chr1	1047325	A	T	ENST00000379370	ENSG00000188157	AGRN	TRUE	FALSE
chr1	1047326	G	A	ENST00000379370	ENSG00000188157	AGRN	TRUE	FALSE
chr1	1047326	G	C	ENST00000379370	ENSG00000188157	AGRN	TRUE	FALSE
chr1	1047326	G	T	ENST00000379370	ENSG00000188157	AGRN	TRUE	FALSE
chr1	1047332	A	T	ENST00000379370	ENSG00000188157	AGRN	TRUE	TRUE
chr1	1047341	C	T	ENST00000379370	ENSG00000188157	AGRN	TRUE	TRUE
chr1	1047353	G	T	ENST00000379370	ENSG00000188157	AGRN	TRUE	TRUE
chr1	1047359	G	T	ENST00000379370	ENSG00000188157	AGRN	TRUE	TRUE
chr1	1047368	G	T	ENST00000379370	ENSG00000188157	AGRN	TRUE	TRUE
chr1	1047374	C	T	ENST00000379370	ENSG00000188157	AGRN	TRUE	TRUE
chr1	1047377	G	T	ENST00000379370	ENSG00000188157	AGRN	TRUE	TRUE
chr1	1047388	C	A	ENST00000379370	ENSG00000188157	AGRN	TRUE	TRUE
chr1	1047388	C	G	ENST00000379370	ENSG00000188157	AGRN	TRUE	TRUE
chr1	1047395	G	T	ENST00000379370	ENSG00000188157	AGRN	TRUE	TRUE
chr1	1047410	A	T	ENST00000379370	ENSG00000188157	AGRN	TRUE	TRUE
chr1	1047414	C	A	ENST00000379370	ENSG00000188157	AGRN	TRUE	TRUE
chr1	1047414	C	G	ENST00000379370	ENSG00000188157	AGRN	TRUE	TRUE
chr1	1047416	G	T	ENST00000379370	ENSG00000188157	AGRN	TRUE	TRUE
chr1	1047428	G	T	ENST00000379370	ENSG00000188157	AGRN	TRUE	TRUE
chr1	1047446	G	T	ENST00000379370	ENSG00000188157	AGRN	TRUE	TRUE
chr1	1047455	G	A	ENST00000379370	ENSG00000188157	AGRN	TRUE	FALSE
chr1	1047455	G	C	ENST00000379370	ENSG00000188157	AGRN	TRUE	FALSE
chr1	1047455	G	T	ENST00000379370	ENSG00000188157	AGRN	TRUE	FALSE
chr1	1047456	T	A	ENST00000379370	ENSG00000188157	AGRN	TRUE	FALSE
chr1	1047456	T	C	ENST00000379370	ENSG00000188157	AGRN	TRUE	FALSE
chr1	1047456	T	G	ENST00000379370	ENSG00000188157	AGRN	TRUE	FALSE
chr1	1047571	A	C	ENST00000379370	ENSG00000188157	AGRN	TRUE	FALSE
chr1	1047571	A	G	ENST00000379370	ENSG00000188157	AGRN	TRUE	FALSE
chr1	1047571	A	T	ENST00000379370	ENSG00000188157	AGRN	TRUE	FALSE
chr1	1047572	G	A	ENST00000379370	ENSG00000188157	AGRN	TRUE	FALSE
chr1	1047572	G	C	ENST00000379370	ENSG00000188157	AGRN	TRUE	FALSE
chr1	1047572	G	T	ENST00000379370	ENSG00000188157	AGRN	TRUE	FALSE
chr1	1047595	C	A	ENST00000379370	ENSG00000188157	AGRN	TRUE	TRUE
chr1	1047595	C	G	ENST00000379370	ENSG00000188157	AGRN	TRUE	TRUE
chr1	1047603	A	T	ENST00000379370	ENSG00000188157	AGRN	TRUE	TRUE
chr1	1047606	A	T	ENST00000379370	ENSG00000188157	AGRN	TRUE	TRUE
chr1	1047628	T	A	ENST00000379370	ENSG00000188157	AGRN	TRUE	TRUE
chr1	1047648	A	T	ENST00000379370	ENSG00000188157	AGRN	TRUE	TRUE
chr1	1047688	G	A	ENST00000379370	ENSG00000188157	AGRN	TRUE	FALSE
chr1	1047688	G	C	ENST00000379370	ENSG00000188157	AGRN	TRUE	FALSE
chr1	1047688	G	T	ENST00000379370	ENSG00000188157	AGRN	TRUE	FALSE
chr1	1047689	T	A	ENST00000379370	ENSG00000188157	AGRN	TRUE	FALSE
chr1	1047689	T	C	ENST00000379370	ENSG00000188157	AGRN	TRUE	FALSE
chr1	1047689	T	G	ENST00000379370	ENSG00000188157	AGRN	TRUE	FALSE
chr1	1047774	A	C	ENST00000379370	ENSG00000188157	AGRN	TRUE	FALSE
chr1	1047774	A	G	ENST00000379370	ENSG00000188157	AGRN	TRUE	FALSE
chr1	1047774	A	T	ENST00000379370	ENSG00000188157	AGRN	TRUE	FALSE
chr1	1047775	G	A	ENST00000379370	ENSG00000188157	AGRN	TRUE	FALSE
chr1	1047775	G	C	ENST00000379370	ENSG00000188157	AGRN	TRUE	FALSE
chr1	1047775	G	T	ENST00000379370	ENSG00000188157	AGRN	TRUE	FALSE
chr1	1047820	C	T	ENST00000379370	ENSG00000188157	AGRN	TRUE	TRUE
chr1	1047826	C	T	ENST00000379370	ENSG00000188157	AGRN	TRUE	TRUE
chr1	1047848	T	A	ENST00000379370	ENSG00000188157	AGRN	TRUE	TRUE
chr1	1047868	C	T	ENST00000379370	ENSG00000188157	AGRN	TRUE	TRUE
chr1	1047871	G	T	ENST00000379370	ENSG00000188157	AGRN	TRUE	TRUE
chr1	1047880	C	T	ENST00000379370	ENSG00000188157	AGRN	TRUE	TRUE
chr1	1047896	G	A	ENST00000379370	ENSG00000188157	AGRN	TRUE	FALSE
chr1	1047896	G	C	ENST00000379370	ENSG00000188157	AGRN	TRUE	FALSE
chr1	1047896	G	T	ENST00000379370	ENSG00000188157	AGRN	TRUE	FALSE
chr1	1047897	T	A	ENST00000379370	ENSG00000188157	AGRN	TRUE	FALSE
chr1	1047897	T	C	ENST00000379370	ENSG00000188157	AGRN	TRUE	FALSE
chr1	1047897	T	G	ENST00000379370	ENSG00000188157	AGRN	TRUE	FALSE
chr1	1048010	A	C	ENST00000379370	ENSG00000188157	AGRN	FALSE	FALSE
chr1	1048010	A	G	ENST00000379370	ENSG00000188157	AGRN	FALSE	FALSE
chr1	1048010	A	T	ENST00000379370	ENSG00000188157	AGRN	TRUE	FALSE
chr1	1048011	G	A	ENST00000379370	ENSG00000188157	AGRN	FALSE	FALSE
chr1	1048011	G	C	ENST00000379370	ENSG00000188157	AGRN	FALSE	FALSE
chr1	1048011	G	T	ENST00000379370	ENSG00000188157	AGRN	FALSE	FALSE
chr1	1048015	G	A	ENST00000379370	ENSG00000188157	AGRN	TRUE	TRUE
chr1	1048016	G	A	ENST00000379370	ENSG00000188157	AGRN	TRUE	TRUE
chr1	1048045	C	A	ENST00000379370	ENSG00000188157	AGRN	TRUE	TRUE
chr1	1048045	C	G	ENST00000379370	ENSG00000188157	AGRN	TRUE	TRUE
chr1	1048047	G	T	ENST00000379370	ENSG00000188157	AGRN	TRUE	TRUE
chr1	1048062	G	T	ENST00000379370	ENSG00000188157	AGRN	TRUE	TRUE
chr1	1048074	A	T	ENST00000379370	ENSG00000188157	AGRN	TRUE	TRUE
chr1	1048090	C	A	ENST00000379370	ENSG00000188157	AGRN	TRUE	TRUE
chr1	1048146	C	T	ENST00000379370	ENSG00000188157	AGRN	TRUE	TRUE
chr1	1048158	A	T	ENST00000379370	ENSG00000188157	AGRN	TRUE	TRUE
chr1	1048218	G	T	ENST00000379370	ENSG00000188157	AGRN	TRUE	TRUE
chr1	1048239	C	T	ENST00000379370	ENSG00000188157	AGRN	TRUE	TRUE
chr1	1048242	C	T	ENST00000379370	ENSG00000188157	AGRN	TRUE	TRUE
chr1	1048251	A	T	ENST00000379370	ENSG00000188157	AGRN	TRUE	TRUE
chr1	1048259	T	A	ENST00000379370	ENSG00000188157	AGRN	TRUE	TRUE
chr1	1048264	C	A	ENST00000379370	ENSG00000188157	AGRN	TRUE	TRUE
chr1	1048264	C	G	ENST00000379370	ENSG00000188157	AGRN	TRUE	TRUE
chr1	1048266	C	T	ENST00000379370	ENSG00000188157	AGRN	TRUE	TRUE
chr1	1048274	C	A	ENST00000379370	ENSG00000188157	AGRN	TRUE	TRUE
chr1	1048292	C	A	ENST00000379370	ENSG00000188157	AGRN	TRUE	TRUE
chr1	1048293	C	T	ENST00000379370	ENSG00000188157	AGRN	TRUE	TRUE
chr1	1048300	G	A	ENST00000379370	ENSG00000188157	AGRN	TRUE	TRUE
chr1	1048301	G	A	ENST00000379370	ENSG00000188157	AGRN	TRUE	TRUE
chr1	1048306	T	A	ENST00000379370	ENSG00000188157	AGRN	TRUE	TRUE
chr1	1048325	C	A	ENST00000379370	ENSG00000188157	AGRN	TRUE	TRUE
chr1	1048331	C	A	ENST00000379370	ENSG00000188157	AGRN	TRUE	TRUE
chr1	1048344	G	T	ENST00000379370	ENSG00000188157	AGRN	TRUE	TRUE
chr1	1048358	T	A	ENST00000379370	ENSG00000188157	AGRN
chr1	1048359	G	T	ENST00000379370	ENSG00000188157	AGRN
chr1	1048362	A	T	ENST00000379370	ENSG00000188157	AGRN
chr1	1048366	G	A	ENST00000379370	ENSG00000188157	AGRN	TRUE	FALSE
chr1	1048366	G	C	ENST00000379370	ENSG00000188157	AGRN	TRUE	FALSE
chr1	1048366	G	T	ENST00000379370	ENSG00000188157	AGRN	TRUE	FALSE
chr1	1048367	T	A	ENST00000379370	ENSG00000188157	AGRN	TRUE	FALSE
chr1	1048367	T	C	ENST00000379370	ENSG00000188157	AGRN	TRUE	FALSE
chr1	1048367	T	G	ENST00000379370	ENSG00000188157	AGRN	TRUE	FALSE
chr1	1048865	A	C	ENST00000379370	ENSG00000188157	AGRN	TRUE	FALSE
chr1	1048865	A	G	ENST00000379370	ENSG00000188157	AGRN	TRUE	FALSE
chr1	1048865	A	T	ENST00000379370	ENSG00000188157	AGRN	TRUE	FALSE
chr1	1048866	G	A	ENST00000379370	ENSG00000188157	AGRN	TRUE	FALSE
chr1	1048866	G	C	ENST00000379370	ENSG00000188157	AGRN	TRUE	FALSE
chr1	1048866	G	T	ENST00000379370	ENSG00000188157	AGRN	TRUE	FALSE
chr1	1048893	G	T	ENST00000379370	ENSG00000188157	AGRN
chr1	1048934	C	A	ENST00000379370	ENSG00000188157	AGRN	TRUE	TRUE
chr1	1048934	C	G	ENST00000379370	ENSG00000188157	AGRN	TRUE	TRUE
chr1	1048956	G	T	ENST00000379370	ENSG00000188157	AGRN	TRUE	TRUE
chr1	1048971	G	T	ENST00000379370	ENSG00000188157	AGRN	TRUE	TRUE
chr1	1048977	C	T	ENST00000379370	ENSG00000188157	AGRN	TRUE	TRUE
chr1	1048994	C	A	ENST00000379370	ENSG00000188157	AGRN	TRUE	TRUE
chr1	1048994	C	G	ENST00000379370	ENSG00000188157	AGRN	TRUE	TRUE
chr1	1049013	A	T	ENST00000379370	ENSG00000188157	AGRN
chr1	1049029	T	A	ENST00000379370	ENSG00000188157	AGRN
chr1	1049052	C	T	ENST00000379370	ENSG00000188157	AGRN
chr1	1049060	G	A	ENST00000379370	ENSG00000188157	AGRN	TRUE	FALSE
chr1	1049060	G	C	ENST00000379370	ENSG00000188157	AGRN	TRUE	FALSE
chr1	1049060	G	T	ENST00000379370	ENSG00000188157	AGRN	TRUE	FALSE
chr1	1049061	T	A	ENST00000379370	ENSG00000188157	AGRN	TRUE	FALSE
chr1	1049061	T	C	ENST00000379370	ENSG00000188157	AGRN	TRUE	FALSE
chr1	1049061	T	G	ENST00000379370	ENSG00000188157	AGRN	TRUE	FALSE
chr1	1049234	A	C	ENST00000379370	ENSG00000188157	AGRN	TRUE	FALSE
chr1	1049234	A	G	ENST00000379370	ENSG00000188157	AGRN	TRUE	FALSE
chr1	1049234	A	T	ENST00000379370	ENSG00000188157	AGRN	TRUE	FALSE
chr1	1049235	G	A	ENST00000379370	ENSG00000188157	AGRN	TRUE	FALSE
chr1	1049235	G	C	ENST00000379370	ENSG00000188157	AGRN	TRUE	FALSE
chr1	1049235	G	T	ENST00000379370	ENSG00000188157	AGRN	TRUE	FALSE
chr1	1049250	C	A	ENST00000379370	ENSG00000188157	AGRN	TRUE	TRUE
chr1	1049285	G	T	ENST00000379370	ENSG00000188157	AGRN	TRUE	TRUE
chr1	1049294	C	T	ENST00000379370	ENSG00000188157	AGRN	TRUE	TRUE
chr1	1049298	G	A	ENST00000379370	ENSG00000188157	AGRN	TRUE	TRUE
chr1	1049299	G	A	ENST00000379370	ENSG00000188157	AGRN	TRUE	TRUE
chr1	1049309	G	T	ENST00000379370	ENSG00000188157	AGRN	TRUE	TRUE
chr1	1049325	G	A	ENST00000379370	ENSG00000188157	AGRN	TRUE	TRUE
chr1	1049326	G	A	ENST00000379370	ENSG00000188157	AGRN	TRUE	TRUE
chr1	1049343	C	A	ENST00000379370	ENSG00000188157	AGRN	TRUE	TRUE
chr1	1049354	G	T	ENST00000379370	ENSG00000188157	AGRN	TRUE	TRUE
chr1	1049372	G	T	ENST00000379370	ENSG00000188157	AGRN	TRUE	TRUE
chr1	1049435	G	T	ENST00000379370	ENSG00000188157	AGRN	TRUE	TRUE
chr1	1049441	C	T	ENST00000379370	ENSG00000188157	AGRN	TRUE	TRUE
chr1	1049452	G	A	ENST00000379370	ENSG00000188157	AGRN	TRUE	FALSE
chr1	1049452	G	C	ENST00000379370	ENSG00000188157	AGRN	TRUE	FALSE
chr1	1049452	G	T	ENST00000379370	ENSG00000188157	AGRN	TRUE	FALSE
chr1	1049453	T	A	ENST00000379370	ENSG00000188157	AGRN	TRUE	FALSE
chr1	1049453	T	C	ENST00000379370	ENSG00000188157	AGRN	TRUE	FALSE
chr1	1049453	T	G	ENST00000379370	ENSG00000188157	AGRN	TRUE	FALSE
chr1	1049564	A	C	ENST00000379370	ENSG00000188157	AGRN	TRUE	FALSE
chr1	1049564	A	G	ENST00000379370	ENSG00000188157	AGRN	TRUE	FALSE
chr1	1049564	A	T	ENST00000379370	ENSG00000188157	AGRN	TRUE	FALSE
chr1	1049565	G	A	ENST00000379370	ENSG00000188157	AGRN	TRUE	FALSE
chr1	1049565	G	C	ENST00000379370	ENSG00000188157	AGRN	TRUE	FALSE
chr1	1049565	G	T	ENST00000379370	ENSG00000188157	AGRN	TRUE	FALSE
chr1	1049573	G	T	ENST00000379370	ENSG00000188157	AGRN	TRUE	TRUE
chr1	1049608	C	A	ENST00000379370	ENSG00000188157	AGRN	TRUE	TRUE
chr1	1049616	T	A	ENST00000379370	ENSG00000188157	AGRN	TRUE	TRUE
chr1	1049633	C	T	ENST00000379370	ENSG00000188157	AGRN	TRUE	TRUE
chr1	1049642	G	T	ENST00000379370	ENSG00000188157	AGRN	TRUE	TRUE
chr1	1049672	C	T	ENST00000379370	ENSG00000188157	AGRN	TRUE	TRUE
chr1	1049690	G	T	ENST00000379370	ENSG00000188157	AGRN	TRUE	TRUE
chr1	1049695	C	A	ENST00000379370	ENSG00000188157	AGRN	TRUE	TRUE
chr1	1049710	C	A	ENST00000379370	ENSG00000188157	AGRN	TRUE	TRUE
chr1	1049725	C	A	ENST00000379370	ENSG00000188157	AGRN	TRUE	TRUE
chr1	1049743	C	A	ENST00000379370	ENSG00000188157	AGRN	TRUE	TRUE
chr1	1049744	C	T	ENST00000379370	ENSG00000188157	AGRN	TRUE	TRUE
chr1	1049753	G	T	ENST00000379370	ENSG00000188157	AGRN	TRUE	TRUE
chr1	1049759	G	T	ENST00000379370	ENSG00000188157	AGRN	TRUE	TRUE
chr1	1049773	C	A	ENST00000379370	ENSG00000188157	AGRN	TRUE	TRUE
chr1	1049774	C	T	ENST00000379370	ENSG00000188157	AGRN	TRUE	TRUE
chr1	1049779	C	A	ENST00000379370	ENSG00000188157	AGRN	TRUE	TRUE
chr1	1049795	G	T	ENST00000379370	ENSG00000188157	AGRN	TRUE	TRUE
chr1	1049796	G	A	ENST00000379370	ENSG00000188157	AGRN	FALSE	FALSE
chr1	1049796	G	C	ENST00000379370	ENSG00000188157	AGRN	FALSE	FALSE
chr1	1049796	G	T	ENST00000379370	ENSG00000188157	AGRN	FALSE	FALSE
chr1	1049797	T	A	ENST00000379370	ENSG00000188157	AGRN	FALSE	FALSE
chr1	1049797	T	C	ENST00000379370	ENSG00000188157	AGRN	FALSE	FALSE
chr1	1049797	T	G	ENST00000379370	ENSG00000188157	AGRN	FALSE	FALSE
chr1	1049901	A	C	ENST00000379370	ENSG00000188157	AGRN	FALSE	FALSE
chr1	1049901	A	G	ENST00000379370	ENSG00000188157	AGRN	FALSE	FALSE
chr1	1049901	A	T	ENST00000379370	ENSG00000188157	AGRN	FALSE	FALSE
chr1	1049902	G	A	ENST00000379370	ENSG00000188157	AGRN	FALSE	FALSE
chr1	1049902	G	C	ENST00000379370	ENSG00000188157	AGRN	FALSE	FALSE
chr1	1049902	G	T	ENST00000379370	ENSG00000188157	AGRN	FALSE	FALSE
chr1	1049913	T	A	ENST00000379370	ENSG00000188157	AGRN	TRUE	TRUE
chr1	1049920	G	T	ENST00000379370	ENSG00000188157	AGRN	TRUE	TRUE
chr1	1049923	A	T	ENST00000379370	ENSG00000188157	AGRN	TRUE	TRUE
chr1	1049934	C	A	ENST00000379370	ENSG00000188157	AGRN	TRUE	TRUE
chr1	1049935	C	T	ENST00000379370	ENSG00000188157	AGRN	TRUE	TRUE
chr1	1049949	C	A	ENST00000379370	ENSG00000188157	AGRN	TRUE	TRUE
chr1	1049967	C	A	ENST00000379370	ENSG00000188157	AGRN	TRUE	TRUE
chr1	1049980	G	T	ENST00000379370	ENSG00000188157	AGRN	TRUE	TRUE
chr1	1049992	C	T	ENST00000379370	ENSG00000188157	AGRN	TRUE	TRUE
chr1	1049997	C	A	ENST00000379370	ENSG00000188157	AGRN	TRUE	TRUE
chr1	1049998	G	T	ENST00000379370	ENSG00000188157	AGRN	TRUE	TRUE
chr1	1050003	C	A	ENST00000379370	ENSG00000188157	AGRN
chr1	1050016	G	T	ENST00000379370	ENSG00000188157	AGRN
chr1	1050030	C	A	ENST00000379370	ENSG00000188157	AGRN
chr1	1050031	C	T	ENST00000379370	ENSG00000188157	AGRN
chr1	1050038	G	A	ENST00000379370	ENSG00000188157	AGRN	FALSE	FALSE
chr1	1050038	G	C	ENST00000379370	ENSG00000188157	AGRN	FALSE	FALSE
chr1	1050038	G	T	ENST00000379370	ENSG00000188157	AGRN	FALSE	FALSE
chr1	1050039	T	A	ENST00000379370	ENSG00000188157	AGRN	FALSE	FALSE
chr1	1050039	T	C	ENST00000379370	ENSG00000188157	AGRN	FALSE	FALSE
chr1	1050039	T	G	ENST00000379370	ENSG00000188157	AGRN	FALSE	FALSE
chr1	1050231	A	C	ENST00000379370	ENSG00000188157	AGRN	TRUE	FALSE
chr1	1050231	A	G	ENST00000379370	ENSG00000188157	AGRN	TRUE	FALSE
chr1	1050231	A	T	ENST00000379370	ENSG00000188157	AGRN	TRUE	FALSE
chr1	1050232	G	A	ENST00000379370	ENSG00000188157	AGRN	TRUE	FALSE
chr1	1050232	G	C	ENST00000379370	ENSG00000188157	AGRN	TRUE	FALSE
chr1	1050232	G	T	ENST00000379370	ENSG00000188157	AGRN	TRUE	FALSE
chr1	1050236	C	A	ENST00000379370	ENSG00000188157	AGRN	TRUE	TRUE
chr1	1050241	C	T	ENST00000379370	ENSG00000188157	AGRN	TRUE	TRUE
chr1	1050292	G	T	ENST00000379370	ENSG00000188157	AGRN	TRUE	TRUE
chr1	1050298	A	T	ENST00000379370	ENSG00000188157	AGRN
chr1	1050330	G	A	ENST00000379370	ENSG00000188157	AGRN	FALSE	FALSE
chr1	1050330	G	C	ENST00000379370	ENSG00000188157	AGRN	FALSE	FALSE
chr1	1050330	G	T	ENST00000379370	ENSG00000188157	AGRN	FALSE	FALSE
chr1	1050331	T	A	ENST00000379370	ENSG00000188157	AGRN	FALSE	FALSE
chr1	1050331	T	C	ENST00000379370	ENSG00000188157	AGRN	FALSE	FALSE
chr1	1050331	T	G	ENST00000379370	ENSG00000188157	AGRN	FALSE	FALSE
chr1	1050425	A	C	ENST00000379370	ENSG00000188157	AGRN	TRUE	FALSE
chr1	1050425	A	G	ENST00000379370	ENSG00000188157	AGRN	TRUE	FALSE
chr1	1050425	A	T	ENST00000379370	ENSG00000188157	AGRN	TRUE	FALSE
chr1	1050426	G	A	ENST00000379370	ENSG00000188157	AGRN	TRUE	FALSE
chr1	1050426	G	C	ENST00000379370	ENSG00000188157	AGRN	TRUE	FALSE
chr1	1050426	G	T	ENST00000379370	ENSG00000188157	AGRN	TRUE	FALSE
chr1	1050428	G	T	ENST00000379370	ENSG00000188157	AGRN	TRUE	TRUE
chr1	1050431	A	T	ENST00000379370	ENSG00000188157	AGRN	TRUE	TRUE
chr1	1050443	G	T	ENST00000379370	ENSG00000188157	AGRN	TRUE	TRUE
chr1	1050461	C	T	ENST00000379370	ENSG00000188157	AGRN	TRUE	TRUE
chr1	1050487	C	A	ENST00000379370	ENSG00000188157	AGRN	TRUE	TRUE
chr1	1050487	C	G	ENST00000379370	ENSG00000188157	AGRN	TRUE	TRUE
chr1	1050494	C	T	ENST00000379370	ENSG00000188157	AGRN	TRUE	TRUE
chr1	1050497	A	T	ENST00000379370	ENSG00000188157	AGRN	TRUE	TRUE
chr1	1050509	A	T	ENST00000379370	ENSG00000188157	AGRN	TRUE	TRUE
chr1	1050525	C	A	ENST00000379370	ENSG00000188157	AGRN	TRUE	TRUE
chr1	1050551	G	T	ENST00000379370	ENSG00000188157	AGRN	TRUE	TRUE
chr1	1050562	C	A	ENST00000379370	ENSG00000188157	AGRN	TRUE	TRUE
chr1	1050562	C	G	ENST00000379370	ENSG00000188157	AGRN	TRUE	TRUE
chr1	1050572	A	T	ENST00000379370	ENSG00000188157	AGRN	TRUE	TRUE
chr1	1050592	G	A	ENST00000379370	ENSG00000188157	AGRN	TRUE	FALSE
chr1	1050592	G	C	ENST00000379370	ENSG00000188157	AGRN	TRUE	TRUE
chr1	1050592	G	T	ENST00000379370	ENSG00000188157	AGRN	TRUE	TRUE
chr1	1050593	T	A	ENST00000379370	ENSG00000188157	AGRN	TRUE	FALSE
chr1	1050593	T	C	ENST00000379370	ENSG00000188157	AGRN	TRUE	FALSE
chr1	1050593	T	G	ENST00000379370	ENSG00000188157	AGRN	TRUE	TRUE
chr1	1050724	A	C	ENST00000379370	ENSG00000188157	AGRN	TRUE	FALSE
chr1	1050724	A	G	ENST00000379370	ENSG00000188157	AGRN	TRUE	FALSE
chr1	1050724	A	T	ENST00000379370	ENSG00000188157	AGRN	TRUE	FALSE
chr1	1050725	G	A	ENST00000379370	ENSG00000188157	AGRN	TRUE	FALSE
chr1	1050725	G	C	ENST00000379370	ENSG00000188157	AGRN	TRUE	FALSE
chr1	1050725	G	T	ENST00000379370	ENSG00000188157	AGRN	TRUE	FALSE
chr1	1050733	G	T	ENST00000379370	ENSG00000188157	AGRN	TRUE	TRUE
chr1	1050748	G	T	ENST00000379370	ENSG00000188157	AGRN	TRUE	TRUE
chr1	1050755	G	A	ENST00000379370	ENSG00000188157	AGRN	TRUE	TRUE
chr1	1050756	G	A	ENST00000379370	ENSG00000188157	AGRN	TRUE	TRUE
chr1	1050767	C	A	ENST00000379370	ENSG00000188157	AGRN	TRUE	TRUE
chr1	1050767	C	G	ENST00000379370	ENSG00000188157	AGRN	TRUE	TRUE
chr1	1050772	G	T	ENST00000379370	ENSG00000188157	AGRN	TRUE	TRUE
chr1	1050775	C	T	ENST00000379370	ENSG00000188157	AGRN	TRUE	TRUE
chr1	1050787	A	T	ENST00000379370	ENSG00000188157	AGRN	TRUE	TRUE
chr1	1050824	T	A	ENST00000379370	ENSG00000188157	AGRN	TRUE	TRUE
chr1	1050829	G	T	ENST00000379370	ENSG00000188157	AGRN	TRUE	TRUE
chr1	1050838	G	A	ENST00000379370	ENSG00000188157	AGRN	TRUE	FALSE
chr1	1050838	G	C	ENST00000379370	ENSG00000188157	AGRN	TRUE	FALSE
chr1	1050838	G	T	ENST00000379370	ENSG00000188157	AGRN	TRUE	FALSE
chr1	1050839	T	A	ENST00000379370	ENSG00000188157	AGRN	TRUE	FALSE
chr1	1050839	T	C	ENST00000379370	ENSG00000188157	AGRN	TRUE	FALSE
chr1	1050839	T	G	ENST00000379370	ENSG00000188157	AGRN	TRUE	FALSE
chr1	1051251	A	C	ENST00000379370	ENSG00000188157	AGRN	TRUE	TRUE
chr1	1051251	A	G	ENST00000379370	ENSG00000188157	AGRN	TRUE	TRUE
chr1	1051251	A	T	ENST00000379370	ENSG00000188157	AGRN	TRUE	TRUE
chr1	1051252	G	A	ENST00000379370	ENSG00000188157	AGRN	TRUE	FALSE
chr1	1051252	G	C	ENST00000379370	ENSG00000188157	AGRN	TRUE	TRUE
chr1	1051252	G	T	ENST00000379370	ENSG00000188157	AGRN	TRUE	TRUE
chr1	1051277	A	T	ENST00000379370	ENSG00000188157	AGRN	TRUE	TRUE
chr1	1051280	G	T	ENST00000379370	ENSG00000188157	AGRN	TRUE	TRUE
chr1	1051291	C	A	ENST00000379370	ENSG00000188157	AGRN	TRUE	TRUE
chr1	1051291	C	G	ENST00000379370	ENSG00000188157	AGRN	TRUE	TRUE
chr1	1051316	A	T	ENST00000379370	ENSG00000188157	AGRN	TRUE	TRUE
chr1	1051364	C	T	ENST00000379370	ENSG00000188157	AGRN	TRUE	TRUE
chr1	1051370	G	A	ENST00000379370	ENSG00000188157	AGRN	TRUE	FALSE
chr1	1051370	G	C	ENST00000379370	ENSG00000188157	AGRN	TRUE	TRUE
chr1	1051370	G	T	ENST00000379370	ENSG00000188157	AGRN	TRUE	FALSE
chr1	1051371	T	A	ENST00000379370	ENSG00000188157	AGRN	TRUE	TRUE
chr1	1051371	T	C	ENST00000379370	ENSG00000188157	AGRN	TRUE	FALSE
chr1	1051371	T	G	ENST00000379370	ENSG00000188157	AGRN	TRUE	TRUE
chr1	1051451	A	C	ENST00000379370	ENSG00000188157	AGRN	TRUE	FALSE
chr1	1051451	A	G	ENST00000379370	ENSG00000188157	AGRN	TRUE	FALSE
chr1	1051451	A	T	ENST00000379370	ENSG00000188157	AGRN	TRUE	FALSE
chr1	1051452	G	A	ENST00000379370	ENSG00000188157	AGRN	TRUE	FALSE
chr1	1051452	G	C	ENST00000379370	ENSG00000188157	AGRN	TRUE	FALSE
chr1	1051452	G	T	ENST00000379370	ENSG00000188157	AGRN	TRUE	FALSE
chr1	1051462	G	T	ENST00000379370	ENSG00000188157	AGRN
chr1	1051471	C	T	ENST00000379370	ENSG00000188157	AGRN
chr1	1051486	G	T	ENST00000379370	ENSG00000188157	AGRN
chr1	1051501	C	T	ENST00000379370	ENSG00000188157	AGRN	TRUE	TRUE
chr1	1051536	C	A	ENST00000379370	ENSG00000188157	AGRN	TRUE	TRUE
chr1	1051547	C	A	ENST00000379370	ENSG00000188157	AGRN	TRUE	TRUE
chr1	1051547	C	G	ENST00000379370	ENSG00000188157	AGRN	TRUE	TRUE
chr1	1051560	C	A	ENST00000379370	ENSG00000188157	AGRN	TRUE	TRUE
chr1	1051578	C	A	ENST00000379370	ENSG00000188157	AGRN	TRUE	TRUE
chr1	1051588	G	T	ENST00000379370	ENSG00000188157	AGRN	TRUE	TRUE
chr1	1051599	T	A	ENST00000379370	ENSG00000188157	AGRN	TRUE	TRUE
chr1	1051599	T	G	ENST00000379370	ENSG00000188157	AGRN	TRUE	TRUE
chr1	1051605	C	A	ENST00000379370	ENSG00000188157	AGRN	TRUE	TRUE
chr1	1051611	T	A	ENST00000379370	ENSG00000188157	AGRN	TRUE	TRUE
chr1	1051618	G	T	ENST00000379370	ENSG00000188157	AGRN	TRUE	TRUE
chr1	1051625	C	A	ENST00000379370	ENSG00000188157	AGRN	TRUE	TRUE
chr1	1051625	C	G	ENST00000379370	ENSG00000188157	AGRN	TRUE	TRUE
chr1	1051627	G	T	ENST00000379370	ENSG00000188157	AGRN	TRUE	TRUE
chr1	1051638	C	A	ENST00000379370	ENSG00000188157	AGRN	TRUE	TRUE
chr1	1051639	G	T	ENST00000379370	ENSG00000188157	AGRN	TRUE	TRUE
chr1	1051642	A	T	ENST00000379370	ENSG00000188157	AGRN	TRUE	TRUE
chr1	1051646	G	A	ENST00000379370	ENSG00000188157	AGRN	TRUE	FALSE
chr1	1051646	G	C	ENST00000379370	ENSG00000188157	AGRN	TRUE	FALSE
chr1	1051646	G	T	ENST00000379370	ENSG00000188157	AGRN	TRUE	FALSE
chr1	1051647	T	A	ENST00000379370	ENSG00000188157	AGRN	TRUE	FALSE
chr1	1051647	T	C	ENST00000379370	ENSG00000188157	AGRN	TRUE	FALSE
chr1	1051647	T	G	ENST00000379370	ENSG00000188157	AGRN	TRUE	FALSE
chr1	1051726	A	C	ENST00000379370	ENSG00000188157	AGRN	TRUE	FALSE
chr1	1051726	A	G	ENST00000379370	ENSG00000188157	AGRN	TRUE	FALSE
chr1	1051726	A	T	ENST00000379370	ENSG00000188157	AGRN	TRUE	FALSE
chr1	1051727	G	A	ENST00000379370	ENSG00000188157	AGRN	TRUE	FALSE
chr1	1051727	G	C	ENST00000379370	ENSG00000188157	AGRN	TRUE	FALSE
chr1	1051727	G	T	ENST00000379370	ENSG00000188157	AGRN	TRUE	FALSE
chr1	1051736	G	T	ENST00000379370	ENSG00000188157	AGRN	TRUE	TRUE
chr1	1051739	A	T	ENST00000379370	ENSG00000188157	AGRN	TRUE	TRUE
chr1	1051743	C	A	ENST00000379370	ENSG00000188157	AGRN	TRUE	TRUE
chr1	1051743	C	G	ENST00000379370	ENSG00000188157	AGRN	TRUE	TRUE
chr1	1051764	T	A	ENST00000379370	ENSG00000188157	AGRN	TRUE	TRUE
chr1	1051790	G	T	ENST00000379370	ENSG00000188157	AGRN	TRUE	TRUE
chr1	1051795	C	A	ENST00000379370	ENSG00000188157	AGRN	TRUE	TRUE
chr1	1051795	C	G	ENST00000379370	ENSG00000188157	AGRN	TRUE	TRUE
chr1	1051811	G	T	ENST00000379370	ENSG00000188157	AGRN	TRUE	TRUE
chr1	1051816	G	A	ENST00000379370	ENSG00000188157	AGRN	TRUE	FALSE
chr1	1051816	G	C	ENST00000379370	ENSG00000188157	AGRN	TRUE	TRUE
chr1	1051816	G	T	ENST00000379370	ENSG00000188157	AGRN	TRUE	TRUE
chr1	1051817	T	A	ENST00000379370	ENSG00000188157	AGRN	TRUE	TRUE
chr1	1051817	T	C	ENST00000379370	ENSG00000188157	AGRN	TRUE	FALSE
chr1	1051817	T	G	ENST00000379370	ENSG00000188157	AGRN	TRUE	TRUE
chr1	1053751	A	C	ENST00000379370	ENSG00000188157	AGRN	TRUE	FALSE
chr1	1053751	A	G	ENST00000379370	ENSG00000188157	AGRN	TRUE	FALSE
chr1	1053751	A	T	ENST00000379370	ENSG00000188157	AGRN	TRUE	FALSE
chr1	1053752	G	A	ENST00000379370	ENSG00000188157	AGRN	TRUE	FALSE
chr1	1053752	G	C	ENST00000379370	ENSG00000188157	AGRN	TRUE	FALSE
chr1	1053752	G	T	ENST00000379370	ENSG00000188157	AGRN	TRUE	FALSE
chr1	1053754	G	T	ENST00000379370	ENSG00000188157	AGRN	TRUE	TRUE
chr1	1053757	A	T	ENST00000379370	ENSG00000188157	AGRN	TRUE	TRUE
chr1	1053766	C	T	ENST00000379370	ENSG00000188157	AGRN	TRUE	TRUE
chr1	1053781	G	T	ENST00000379370	ENSG00000188157	AGRN	TRUE	TRUE
chr1	1053799	G	T	ENST00000379370	ENSG00000188157	AGRN	TRUE	TRUE
chr1	1053808	C	T	ENST00000379370	ENSG00000188157	AGRN	TRUE	TRUE
chr1	1053824	G	A	ENST00000379370	ENSG00000188157	AGRN	TRUE	TRUE
chr1	1053825	G	A	ENST00000379370	ENSG00000188157	AGRN	TRUE	TRUE
chr1	1053832	A	T	ENST00000379370	ENSG00000188157	AGRN	TRUE	TRUE
chr1	1053841	G	T	ENST00000379370	ENSG00000188157	AGRN	TRUE	TRUE
chr1	1053855	T	A	ENST00000379370	ENSG00000188157	AGRN	TRUE	TRUE
chr1	1053855	T	G	ENST00000379370	ENSG00000188157	AGRN	TRUE	TRUE
chr1	1053886	C	T	ENST00000379370	ENSG00000188157	AGRN	TRUE	TRUE
chr1	1053897	C	A	ENST00000379370	ENSG00000188157	AGRN	TRUE	TRUE
chr1	1053897	C	G	ENST00000379370	ENSG00000188157	AGRN	TRUE	TRUE
chr1	1053910	C	T	ENST00000379370	ENSG00000188157	AGRN	TRUE	TRUE
chr1	1053956	G	A	ENST00000379370	ENSG00000188157	AGRN	TRUE	TRUE
chr1	1053957	G	A	ENST00000379370	ENSG00000188157	AGRN	TRUE	TRUE
chr1	1053959	T	A	ENST00000379370	ENSG00000188157	AGRN	TRUE	TRUE
chr1	1053978	G	A	ENST00000379370	ENSG00000188157	AGRN	TRUE	FALSE
chr1	1053978	G	C	ENST00000379370	ENSG00000188157	AGRN	TRUE	FALSE
chr1	1053978	G	T	ENST00000379370	ENSG00000188157	AGRN	TRUE	FALSE
chr1	1053979	T	A	ENST00000379370	ENSG00000188157	AGRN	TRUE	FALSE
chr1	1053979	T	C	ENST00000379370	ENSG00000188157	AGRN	FALSE	FALSE
chr1	1053979	T	G	ENST00000379370	ENSG00000188157	AGRN	TRUE	FALSE
chr1	1054446	A	C	ENST00000379370	ENSG00000188157	AGRN	TRUE	FALSE
chr1	1054446	A	G	ENST00000379370	ENSG00000188157	AGRN	TRUE	FALSE
chr1	1054446	A	T	ENST00000379370	ENSG00000188157	AGRN	TRUE	FALSE
chr1	1054447	G	A	ENST00000379370	ENSG00000188157	AGRN	TRUE	FALSE
chr1	1054447	G	C	ENST00000379370	ENSG00000188157	AGRN	TRUE	FALSE
chr1	1054447	G	T	ENST00000379370	ENSG00000188157	AGRN	TRUE	FALSE
chr1	1054449	G	T	ENST00000379370	ENSG00000188157	AGRN	TRUE	TRUE
chr1	1054452	C	T	ENST00000379370	ENSG00000188157	AGRN	TRUE	TRUE
chr1	1054458	G	T	ENST00000379370	ENSG00000188157	AGRN	TRUE	TRUE
chr1	1054470	C	T	ENST00000379370	ENSG00000188157	AGRN	TRUE	TRUE
chr1	1054482	G	T	ENST00000379370	ENSG00000188157	AGRN	TRUE	TRUE
chr1	1054521	C	T	ENST00000379370	ENSG00000188157	AGRN	FALSE	FALSE
chr1	1054536	G	T	ENST00000379370	ENSG00000188157	AGRN	FALSE	FALSE
chr1	1054546	G	A	ENST00000379370	ENSG00000188157	AGRN	FALSE	FALSE
chr1	1054547	G	A	ENST00000379370	ENSG00000188157	AGRN	FALSE	FALSE
chr1	1054552	G	A	ENST00000379370	ENSG00000188157	AGRN	TRUE	FALSE
chr1	1054552	G	C	ENST00000379370	ENSG00000188157	AGRN	TRUE	FALSE
chr1	1054552	G	T	ENST00000379370	ENSG00000188157	AGRN	TRUE	FALSE
chr1	1054553	T	A	ENST00000379370	ENSG00000188157	AGRN	TRUE	FALSE
chr1	1054553	T	C	ENST00000379370	ENSG00000188157	AGRN	TRUE	FALSE
chr1	1054553	T	G	ENST00000379370	ENSG00000188157	AGRN	TRUE	FALSE
chr1	1054822	A	C	ENST00000379370	ENSG00000188157	AGRN	TRUE	FALSE
chr1	1054822	A	G	ENST00000379370	ENSG00000188157	AGRN	TRUE	FALSE
chr1	1054822	A	T	ENST00000379370	ENSG00000188157	AGRN	TRUE	FALSE
chr1	1054823	G	A	ENST00000379370	ENSG00000188157	AGRN	TRUE	FALSE
chr1	1054823	G	C	ENST00000379370	ENSG00000188157	AGRN	TRUE	FALSE
chr1	1054823	G	T	ENST00000379370	ENSG00000188157	AGRN	TRUE	FALSE
chr1	1054835	G	T	ENST00000379370	ENSG00000188157	AGRN	FALSE	FALSE
chr1	1054862	A	T	ENST00000379370	ENSG00000188157	AGRN	FALSE	FALSE
chr1	1054870	C	A	ENST00000379370	ENSG00000188157	AGRN	FALSE	FALSE
chr1	1054870	C	G	ENST00000379370	ENSG00000188157	AGRN	FALSE	FALSE
chr1	1054891	C	A	ENST00000379370	ENSG00000188157	AGRN	FALSE	FALSE
chr1	1054893	T	A	ENST00000379370	ENSG00000188157	AGRN	FALSE	FALSE
chr1	1054934	G	T	ENST00000379370	ENSG00000188157	AGRN	FALSE	FALSE
chr1	1054949	A	T	ENST00000379370	ENSG00000188157	AGRN	FALSE	FALSE
chr1	1054955	G	T	ENST00000379370	ENSG00000188157	AGRN	FALSE	FALSE
chr1	1054969	C	A	ENST00000379370	ENSG00000188157	AGRN	FALSE	FALSE
chr1	1071889	G	T	ENST00000453464	ENSG00000237330	RNF223	FALSE	FALSE
chr1	1071909	T	A	ENST00000453464	ENSG00000237330	RNF223	FALSE	FALSE
chr1	1071916	G	T	ENST00000453464	ENSG00000237330	RNF223	FALSE	FALSE
chr1	1071921	G	A	ENST00000453464	ENSG00000237330	RNF223	FALSE	FALSE
chr1	1071928	C	T	ENST00000453464	ENSG00000237330	RNF223	FALSE	FALSE
chr1	1071929	C	T	ENST00000453464	ENSG00000237330	RNF223	FALSE	FALSE
chr1	1071940	A	T	ENST00000453464	ENSG00000237330	RNF223	FALSE	FALSE
chr1	1071985	C	T	ENST00000453464	ENSG00000237330	RNF223	FALSE	FALSE
chr1	1071986	C	T	ENST00000453464	ENSG00000237330	RNF223	FALSE	FALSE
chr1	1071994	G	T	ENST00000453464	ENSG00000237330	RNF223	FALSE	FALSE
chr1	1072003	C	T	ENST00000453464	ENSG00000237330	RNF223	FALSE	FALSE
chr1	1072004	C	T	ENST00000453464	ENSG00000237330	RNF223	FALSE	FALSE
chr1	1072006	G	T	ENST00000453464	ENSG00000237330	RNF223	FALSE	FALSE
chr1	1072062	C	A	ENST00000453464	ENSG00000237330	RNF223	FALSE	FALSE
chr1	1072071	T	A	ENST00000453464	ENSG00000237330	RNF223	FALSE	FALSE
chr1	1072076	A	T	ENST00000453464	ENSG00000237330	RNF223	FALSE	FALSE
chr1	1072090	G	T	ENST00000453464	ENSG00000237330	RNF223	FALSE	FALSE
chr1	1072107	C	A	ENST00000453464	ENSG00000237330	RNF223	FALSE	FALSE
chr1	1072134	G	A	ENST00000453464	ENSG00000237330	RNF223	FALSE	FALSE
chr1	1072135	G	T	ENST00000453464	ENSG00000237330	RNF223	FALSE	FALSE
chr1	1072138	G	T	ENST00000453464	ENSG00000237330	RNF223	FALSE	FALSE
chr1	1072146	T	A	ENST00000453464	ENSG00000237330	RNF223	FALSE	FALSE
chr1	1072155	C	A	ENST00000453464	ENSG00000237330	RNF223	FALSE	FALSE
chr1	1072159	C	T	ENST00000453464	ENSG00000237330	RNF223	FALSE	FALSE
chr1	1072160	C	T	ENST00000453464	ENSG00000237330	RNF223	FALSE	FALSE
chr1	1072170	C	A	ENST00000453464	ENSG00000237330	RNF223	FALSE	FALSE
chr1	1072173	C	A	ENST00000453464	ENSG00000237330	RNF223	FALSE	FALSE
chr1	1072181	A	T	ENST00000453464	ENSG00000237330	RNF223	FALSE	FALSE
chr1	1072203	G	A	ENST00000453464	ENSG00000237330	RNF223	FALSE	FALSE
chr1	1072209	G	A	ENST00000453464	ENSG00000237330	RNF223	FALSE	FALSE
chr1	1072219	G	T	ENST00000453464	ENSG00000237330	RNF223	FALSE	FALSE
chr1	1072236	C	A	ENST00000453464	ENSG00000237330	RNF223		FALSE
chr1	1072260	G	A	ENST00000453464	ENSG00000237330	RNF223		FALSE
chr1	1072264	G	T	ENST00000453464	ENSG00000237330	RNF223		FALSE
chr1	1072273	G	T	ENST00000453464	ENSG00000237330	RNF223		FALSE
chr1	1072287	C	A	ENST00000453464	ENSG00000237330	RNF223		FALSE
chr1	1072311	G	A	ENST00000453464	ENSG00000237330	RNF223		FALSE
chr1	1072333	G	T	ENST00000453464	ENSG00000237330	RNF223	FALSE	FALSE
chr1	1072338	C	A	ENST00000453464	ENSG00000237330	RNF223	FALSE	FALSE
chr1	1072342	G	T	ENST00000453464	ENSG00000237330	RNF223	FALSE	FALSE
chr1	1072357	G	T	ENST00000453464	ENSG00000237330	RNF223	FALSE	FALSE
chr1	1072368	C	A	ENST00000453464	ENSG00000237330	RNF223	FALSE	FALSE
chr1	1072371	T	A	ENST00000453464	ENSG00000237330	RNF223	FALSE	FALSE
chr1	1072380	T	A	ENST00000453464	ENSG00000237330	RNF223	FALSE	FALSE
chr1	1072393	A	C	ENST00000453464	ENSG00000237330	RNF223	FALSE	FALSE
chr1	1072393	A	T	ENST00000453464	ENSG00000237330	RNF223	FALSE	FALSE
chr1	1072400	G	C	ENST00000453464	ENSG00000237330	RNF223	FALSE	FALSE
chr1	1072400	G	T	ENST00000453464	ENSG00000237330	RNF223	FALSE	FALSE
chr1	1072405	A	T	ENST00000453464	ENSG00000237330	RNF223	FALSE	FALSE
chr1	1072414	G	T	ENST00000453464	ENSG00000237330	RNF223	FALSE	FALSE
chr1	1072419	C	A	ENST00000453464	ENSG00000237330	RNF223	FALSE	FALSE
chr1	1072440	C	A	ENST00000453464	ENSG00000237330	RNF223	FALSE	FALSE
chr1	1072442	G	T	ENST00000453464	ENSG00000237330	RNF223	FALSE	FALSE
chr1	1072478	G	T	ENST00000453464	ENSG00000237330	RNF223	FALSE	FALSE
chr1	1072499	G	T	ENST00000453464	ENSG00000237330	RNF223	FALSE	FALSE
chr1	1072543	C	T	ENST00000453464	ENSG00000237330	RNF223	FALSE	FALSE
chr1	1072544	C	T	ENST00000453464	ENSG00000237330	RNF223	FALSE	FALSE
chr1	1072551	G	A	ENST00000453464	ENSG00000237330	RNF223	FALSE	FALSE
chr1	1072554	G	A	ENST00000453464	ENSG00000237330	RNF223	FALSE	FALSE
chr1	1072559	G	C	ENST00000453464	ENSG00000237330	RNF223	FALSE	FALSE
chr1	1072559	G	T	ENST00000453464	ENSG00000237330	RNF223	FALSE	FALSE
chr1	1072562	G	T	ENST00000453464	ENSG00000237330	RNF223	FALSE	FALSE
chr1	1072576	C	A	ENST00000453464	ENSG00000237330	RNF223	FALSE	FALSE
chr1	1072576	C	G	ENST00000453464	ENSG00000237330	RNF223	FALSE	FALSE
chr1	1072576	C	T	ENST00000453464	ENSG00000237330	RNF223	FALSE	FALSE
chr1	1072577	T	A	ENST00000453464	ENSG00000237330	RNF223	FALSE	FALSE
chr1	1072577	T	C	ENST00000453464	ENSG00000237330	RNF223	FALSE	FALSE
chr1	1072577	T	G	ENST00000453464	ENSG00000237330	RNF223	FALSE	FALSE
chr1	1074014	A	C	ENST00000453464	ENSG00000237330	RNF223	TRUE	FALSE
chr1	1074014	A	G	ENST00000453464	ENSG00000237330	RNF223	FALSE	FALSE
chr1	1074014	A	T	ENST00000453464	ENSG00000237330	RNF223	TRUE	FALSE
chr1	1074015	C	A	ENST00000453464	ENSG00000237330	RNF223	TRUE	FALSE
chr1	1074015	C	G	ENST00000453464	ENSG00000237330	RNF223	TRUE	FALSE
chr1	1074015	C	T	ENST00000453464	ENSG00000237330	RNF223	TRUE	FALSE
chr1	1082916	C	A	ENST00000421241	ENSG00000131591	C1orf159	FALSE	FALSE
chr1	1082961	C	A	ENST00000421241	ENSG00000131591	C1orf159	FALSE	FALSE
chr1	1082971	G	C	ENST00000421241	ENSG00000131591	C1orf159	FALSE	FALSE
chr1	1082971	G	T	ENST00000421241	ENSG00000131591	C1orf159	FALSE	FALSE
chr1	1082982	T	A	ENST00000421241	ENSG00000131591	C1orf159	FALSE	FALSE
chr1	1082988	C	A	ENST00000421241	ENSG00000131591	C1orf159	TRUE	FALSE
chr1	1082988	C	G	ENST00000421241	ENSG00000131591	C1orf159	TRUE	FALSE
chr1	1082988	C	T	ENST00000421241	ENSG00000131591	C1orf159	TRUE	FALSE
chr1	1082989	T	A	ENST00000421241	ENSG00000131591	C1orf159	TRUE	FALSE
chr1	1082989	T	C	ENST00000421241	ENSG00000131591	C1orf159	TRUE	FALSE
chr1	1082989	T	G	ENST00000421241	ENSG00000131591	C1orf159	TRUE	FALSE
chr1	1084351	A	C	ENST00000421241	ENSG00000131591	C1orf159	TRUE	FALSE
chr1	1084351	A	G	ENST00000421241	ENSG00000131591	C1orf159	TRUE	FALSE
chr1	1084351	A	T	ENST00000421241	ENSG00000131591	C1orf159	TRUE	FALSE
chr1	1084352	C	A	ENST00000421241	ENSG00000131591	C1orf159	TRUE	FALSE
chr1	1084352	C	G	ENST00000421241	ENSG00000131591	C1orf159	TRUE	FALSE
chr1	1084352	C	T	ENST00000421241	ENSG00000131591	C1orf159	TRUE	FALSE
chr1	1084355	G	C	ENST00000421241	ENSG00000131591	C1orf159	FALSE	FALSE
chr1	1084355	G	T	ENST00000421241	ENSG00000131591	C1orf159	FALSE	FALSE
chr1	1084362	G	A	ENST00000421241	ENSG00000131591	C1orf159	FALSE	FALSE
chr1	1084384	C	A	ENST00000421241	ENSG00000131591	C1orf159	FALSE	FALSE
chr1	1084384	C	G	ENST00000421241	ENSG00000131591	C1orf159	FALSE	FALSE
chr1	1084384	C	T	ENST00000421241	ENSG00000131591	C1orf159	FALSE	FALSE
chr1	1084385	T	A	ENST00000421241	ENSG00000131591	C1orf159	FALSE	FALSE
chr1	1084385	T	C	ENST00000421241	ENSG00000131591	C1orf159	TRUE	FALSE
chr1	1084385	T	G	ENST00000421241	ENSG00000131591	C1orf159	FALSE	FALSE
chr1	1084479	A	C	ENST00000421241	ENSG00000131591	C1orf159	TRUE	FALSE
chr1	1084479	A	G	ENST00000421241	ENSG00000131591	C1orf159	TRUE	FALSE
chr1	1084479	A	T	ENST00000421241	ENSG00000131591	C1orf159	TRUE	FALSE
chr1	1084480	C	A	ENST00000421241	ENSG00000131591	C1orf159	TRUE	FALSE
chr1	1084480	C	G	ENST00000421241	ENSG00000131591	C1orf159	TRUE	FALSE
chr1	1084480	C	T	ENST00000421241	ENSG00000131591	C1orf159	TRUE	FALSE
chr1	1084486	C	A	ENST00000421241	ENSG00000131591	C1orf159	FALSE	FALSE
chr1	1084495	G	A	ENST00000421241	ENSG00000131591	C1orf159	FALSE	FALSE
chr1	1084507	C	A	ENST00000421241	ENSG00000131591	C1orf159	TRUE	FALSE
chr1	1084507	C	G	ENST00000421241	ENSG00000131591	C1orf159	TRUE	FALSE
chr1	1084507	C	T	ENST00000421241	ENSG00000131591	C1orf159	TRUE	FALSE
chr1	1084508	T	A	ENST00000421241	ENSG00000131591	C1orf159	TRUE	FALSE
chr1	1084508	T	C	ENST00000421241	ENSG00000131591	C1orf159	TRUE	FALSE
chr1	1084508	T	G	ENST00000421241	ENSG00000131591	C1orf159	TRUE	FALSE
chr1	1085876	A	C	ENST00000421241	ENSG00000131591	C1orf159	TRUE	FALSE
chr1	1085876	A	G	ENST00000421241	ENSG00000131591	C1orf159	TRUE	FALSE
chr1	1085876	A	T	ENST00000421241	ENSG00000131591	C1orf159	TRUE	FALSE
chr1	1085877	C	A	ENST00000421241	ENSG00000131591	C1orf159	TRUE	FALSE
chr1	1085877	C	G	ENST00000421241	ENSG00000131591	C1orf159	TRUE	FALSE
chr1	1085877	C	T	ENST00000421241	ENSG00000131591	C1orf159	TRUE	FALSE
chr1	1085881	T	A	ENST00000421241	ENSG00000131591	C1orf159	TRUE	TRUE
chr1	1085887	T	A	ENST00000421241	ENSG00000131591	C1orf159	TRUE	TRUE
chr1	1085890	T	A	ENST00000421241	ENSG00000131591	C1orf159	TRUE	TRUE
chr1	1085891	G	C	ENST00000421241	ENSG00000131591	C1orf159	TRUE	TRUE
chr1	1085891	G	T	ENST00000421241	ENSG00000131591	C1orf159	TRUE	TRUE
chr1	1085894	G	T	ENST00000421241	ENSG00000131591	C1orf159	TRUE	TRUE
chr1	1085911	T	A	ENST00000421241	ENSG00000131591	C1orf159	TRUE	TRUE
chr1	1085923	T	A	ENST00000421241	ENSG00000131591	C1orf159	TRUE	TRUE
chr1	1085927	G	C	ENST00000421241	ENSG00000131591	C1orf159	TRUE	TRUE
chr1	1085927	G	T	ENST00000421241	ENSG00000131591	C1orf159	TRUE	TRUE
chr1	1086013	C	A	ENST00000421241	ENSG00000131591	C1orf159	TRUE	FALSE
chr1	1086013	C	G	ENST00000421241	ENSG00000131591	C1orf159	TRUE	FALSE
chr1	1086013	C	T	ENST00000421241	ENSG00000131591	C1orf159	TRUE	FALSE
chr1	1086014	T	A	ENST00000421241	ENSG00000131591	C1orf159	TRUE	FALSE
chr1	1086014	T	C	ENST00000421241	ENSG00000131591	C1orf159	TRUE	FALSE
chr1	1086014	T	G	ENST00000421241	ENSG00000131591	C1orf159	TRUE	FALSE
chr1	1087137	A	C	ENST00000421241	ENSG00000131591	C1orf159	FALSE	FALSE
chr1	1087137	A	G	ENST00000421241	ENSG00000131591	C1orf159	FALSE	FALSE
chr1	1087137	A	T	ENST00000421241	ENSG00000131591	C1orf159	FALSE	FALSE
chr1	1087138	C	A	ENST00000421241	ENSG00000131591	C1orf159	FALSE	FALSE
chr1	1087138	C	G	ENST00000421241	ENSG00000131591	C1orf159	FALSE	FALSE
chr1	1087138	C	T	ENST00000421241	ENSG00000131591	C1orf159	FALSE	FALSE
chr1	1087165	G	C	ENST00000421241	ENSG00000131591	C1orf159	TRUE	TRUE
chr1	1087165	G	T	ENST00000421241	ENSG00000131591	C1orf159	TRUE	TRUE
chr1	1087172	T	A	ENST00000421241	ENSG00000131591	C1orf159	TRUE	TRUE
chr1	1087205	C	A	ENST00000421241	ENSG00000131591	C1orf159	FALSE	FALSE
chr1	1087205	C	G	ENST00000421241	ENSG00000131591	C1orf159	FALSE	FALSE
chr1	1087205	C	T	ENST00000421241	ENSG00000131591	C1orf159	FALSE	FALSE
chr1	1087206	T	A	ENST00000421241	ENSG00000131591	C1orf159	FALSE	FALSE
chr1	1087206	T	C	ENST00000421241	ENSG00000131591	C1orf159	FALSE	FALSE
chr1	1087206	T	G	ENST00000421241	ENSG00000131591	C1orf159	FALSE	FALSE
chr1	1087500	A	C	ENST00000421241	ENSG00000131591	C1orf159	FALSE	FALSE
chr1	1087500	A	G	ENST00000421241	ENSG00000131591	C1orf159	FALSE	FALSE
chr1	1087500	A	T	ENST00000421241	ENSG00000131591	C1orf159	FALSE	FALSE
chr1	1087501	C	A	ENST00000421241	ENSG00000131591	C1orf159	FALSE	FALSE
chr1	1087501	C	G	ENST00000421241	ENSG00000131591	C1orf159	FALSE	FALSE
chr1	1087501	C	T	ENST00000421241	ENSG00000131591	C1orf159	FALSE	FALSE
chr1	1087508	T	A	ENST00000421241	ENSG00000131591	C1orf159	TRUE	TRUE
chr1	1087509	A	T	ENST00000421241	ENSG00000131591	C1orf159	TRUE	TRUE
chr1	1087514	C	A	ENST00000421241	ENSG00000131591	C1orf159	TRUE	TRUE
chr1	1087524	G	C	ENST00000421241	ENSG00000131591	C1orf159	TRUE	TRUE
chr1	1087524	G	T	ENST00000421241	ENSG00000131591	C1orf159	TRUE	TRUE
chr1	1087541	C	A	ENST00000421241	ENSG00000131591	C1orf159	TRUE	TRUE
chr1	1087548	A	T	ENST00000421241	ENSG00000131591	C1orf159	TRUE	TRUE
chr1	1087557	G	T	ENST00000421241	ENSG00000131591	C1orf159	TRUE	TRUE
chr1	1087581	C	T	ENST00000421241	ENSG00000131591	C1orf159	TRUE	TRUE
chr1	1087582	C	T	ENST00000421241	ENSG00000131591	C1orf159	TRUE	TRUE
chr1	1087590	G	C	ENST00000421241	ENSG00000131591	C1orf159	TRUE	TRUE
chr1	1087590	G	T	ENST00000421241	ENSG00000131591	C1orf159	TRUE	TRUE
chr1	1087593	A	T	ENST00000421241	ENSG00000131591	C1orf159	TRUE	TRUE
chr1	1087598	C	A	ENST00000421241	ENSG00000131591	C1orf159	TRUE	FALSE
chr1	1087598	C	G	ENST00000421241	ENSG00000131591	C1orf159	TRUE	FALSE
chr1	1087598	C	T	ENST00000421241	ENSG00000131591	C1orf159	TRUE	FALSE
chr1	1087599	T	A	ENST00000421241	ENSG00000131591	C1orf159	TRUE	FALSE
chr1	1087599	T	C	ENST00000421241	ENSG00000131591	C1orf159	TRUE	FALSE
chr1	1087599	T	G	ENST00000421241	ENSG00000131591	C1orf159	TRUE	FALSE
chr1	1090351	A	C	ENST00000421241	ENSG00000131591	C1orf159	TRUE	FALSE
chr1	1090351	A	G	ENST00000421241	ENSG00000131591	C1orf159	TRUE	FALSE
chr1	1090351	A	T	ENST00000421241	ENSG00000131591	C1orf159	TRUE	FALSE
chr1	1090352	C	A	ENST00000421241	ENSG00000131591	C1orf159	TRUE	FALSE
chr1	1090352	C	G	ENST00000421241	ENSG00000131591	C1orf159	TRUE	FALSE
chr1	1090352	C	T	ENST00000421241	ENSG00000131591	C1orf159	TRUE	FALSE
chr1	1090360	A	T	ENST00000421241	ENSG00000131591	C1orf159	TRUE	TRUE
chr1	1090378	G	T	ENST00000421241	ENSG00000131591	C1orf159	TRUE	TRUE
chr1	1090408	A	T	ENST00000421241	ENSG00000131591	C1orf159	TRUE	TRUE
chr1	1090411	G	T	ENST00000421241	ENSG00000131591	C1orf159	TRUE	TRUE
chr1	1090416	C	A	ENST00000421241	ENSG00000131591	C1orf159	TRUE	TRUE
chr1	1090425	G	A	ENST00000421241	ENSG00000131591	C1orf159	TRUE	TRUE
chr1	1090429	C	A	ENST00000421241	ENSG00000131591	C1orf159	TRUE	FALSE
chr1	1090429	C	G	ENST00000421241	ENSG00000131591	C1orf159	TRUE	FALSE
chr1	1090429	C	T	ENST00000421241	ENSG00000131591	C1orf159	TRUE	FALSE
chr1	1090430	T	A	ENST00000421241	ENSG00000131591	C1orf159	TRUE	FALSE
chr1	1090430	T	C	ENST00000421241	ENSG00000131591	C1orf159	TRUE	FALSE
chr1	1090430	T	G	ENST00000421241	ENSG00000131591	C1orf159	TRUE	FALSE
chr1	1091470	A	C	ENST00000421241	ENSG00000131591	C1orf159	TRUE	FALSE
chr1	1091470	A	G	ENST00000421241	ENSG00000131591	C1orf159	TRUE	FALSE
chr1	1091470	A	T	ENST00000421241	ENSG00000131591	C1orf159	TRUE	FALSE
chr1	1091471	C	A	ENST00000421241	ENSG00000131591	C1orf159	TRUE	FALSE
chr1	1091471	C	G	ENST00000421241	ENSG00000131591	C1orf159	TRUE	FALSE
chr1	1091471	C	T	ENST00000421241	ENSG00000131591	C1orf159	TRUE	FALSE
chr1	1091480	C	A	ENST00000421241	ENSG00000131591	C1orf159	TRUE	FALSE
chr1	1091489	T	A	ENST00000421241	ENSG00000131591	C1orf159	TRUE	FALSE
chr1	1091501	C	A	ENST00000421241	ENSG00000131591	C1orf159	FALSE	FALSE
chr1	1091566	C	A	ENST00000421241	ENSG00000131591	C1orf159	TRUE	FALSE
chr1	1091566	C	G	ENST00000421241	ENSG00000131591	C1orf159	TRUE	FALSE
chr1	1091566	C	T	ENST00000421241	ENSG00000131591	C1orf159	TRUE	FALSE
chr1	1091567	T	A	ENST00000421241	ENSG00000131591	C1orf159	TRUE	FALSE
chr1	1091567	T	C	ENST00000421241	ENSG00000131591	C1orf159	TRUE	FALSE
chr1	1091567	T	G	ENST00000421241	ENSG00000131591	C1orf159	TRUE	FALSE
chr1	1091989	A	C	ENST00000421241	ENSG00000131591	C1orf159	TRUE	FALSE
chr1	1091989	A	G	ENST00000421241	ENSG00000131591	C1orf159	TRUE	FALSE
chr1	1091989	A	T	ENST00000421241	ENSG00000131591	C1orf159	TRUE	FALSE
chr1	1091990	C	A	ENST00000421241	ENSG00000131591	C1orf159	TRUE	FALSE
chr1	1091990	C	G	ENST00000421241	ENSG00000131591	C1orf159	TRUE	FALSE
chr1	1091990	C	T	ENST00000421241	ENSG00000131591	C1orf159	TRUE	FALSE
chr1	1092104	C	A	ENST00000421241	ENSG00000131591	C1orf159	FALSE	FALSE
chr1	1092104	C	G	ENST00000421241	ENSG00000131591	C1orf159	FALSE	FALSE
chr1	1092104	C	T	ENST00000421241	ENSG00000131591	C1orf159	FALSE	FALSE
chr1	1092105	T	A	ENST00000421241	ENSG00000131591	C1orf159	FALSE	FALSE
chr1	1092105	T	C	ENST00000421241	ENSG00000131591	C1orf159	FALSE	FALSE
chr1	1092105	T	G	ENST00000421241	ENSG00000131591	C1orf159	FALSE	FALSE
chr1	1116058	A	C	ENST00000421241	ENSG00000131591	C1orf159	TRUE	FALSE
chr1	1116058	A	G	ENST00000421241	ENSG00000131591	C1orf159	TRUE	FALSE
chr1	1116058	A	T	ENST00000421241	ENSG00000131591	C1orf159	TRUE	FALSE
chr1	1116059	C	A	ENST00000421241	ENSG00000131591	C1orf159	TRUE	FALSE
chr1	1116059	C	G	ENST00000421241	ENSG00000131591	C1orf159	TRUE	FALSE
chr1	1116059	C	T	ENST00000421241	ENSG00000131591	C1orf159	TRUE	FALSE
chr1	1173927	G	A	ENST00000379289	ENSG00000162571	TTLL10	FALSE	FALSE
chr1	1173927	G	C	ENST00000379289	ENSG00000162571	TTLL10	FALSE	FALSE
chr1	1173927	G	T	ENST00000379289	ENSG00000162571	TTLL10	FALSE	FALSE
chr1	1173928	T	A	ENST00000379289	ENSG00000162571	TTLL10	FALSE	FALSE
chr1	1173928	T	C	ENST00000379289	ENSG00000162571	TTLL10	FALSE	FALSE
chr1	1173928	T	G	ENST00000379289	ENSG00000162571	TTLL10	FALSE	FALSE
chr1	1174283	A	C	ENST00000379289	ENSG00000162571	TTLL10	FALSE	FALSE
chr1	1174283	A	G	ENST00000379289	ENSG00000162571	TTLL10	FALSE	FALSE
chr1	1174283	A	T	ENST00000379289	ENSG00000162571	TTLL10	FALSE	FALSE
chr1	1174284	G	A	ENST00000379289	ENSG00000162571	TTLL10	FALSE	FALSE
chr1	1174284	G	C	ENST00000379289	ENSG00000162571	TTLL10	FALSE	FALSE
chr1	1174284	G	T	ENST00000379289	ENSG00000162571	TTLL10	FALSE	FALSE
chr1	1174322	G	A	ENST00000379289	ENSG00000162571	TTLL10	FALSE	FALSE
chr1	1174322	G	C	ENST00000379289	ENSG00000162571	TTLL10	FALSE	FALSE
chr1	1174322	G	T	ENST00000379289	ENSG00000162571	TTLL10	FALSE	FALSE
chr1	1174323	T	A	ENST00000379289	ENSG00000162571	TTLL10	FALSE	FALSE
chr1	1174323	T	C	ENST00000379289	ENSG00000162571	TTLL10	FALSE	FALSE
chr1	1174323	T	G	ENST00000379289	ENSG00000162571	TTLL10	FALSE	FALSE
chr1	1174422	A	C	ENST00000379289	ENSG00000162571	TTLL10	TRUE	FALSE
chr1	1174422	A	G	ENST00000379289	ENSG00000162571	TTLL10	TRUE	FALSE
chr1	1174422	A	T	ENST00000379289	ENSG00000162571	TTLL10	TRUE	FALSE
chr1	1174423	G	A	ENST00000379289	ENSG00000162571	TTLL10	TRUE	FALSE
chr1	1174423	G	C	ENST00000379289	ENSG00000162571	TTLL10	TRUE	FALSE
chr1	1174423	G	T	ENST00000379289	ENSG00000162571	TTLL10	TRUE	FALSE
chr1	1174490	G	A	ENST00000379289	ENSG00000162571	TTLL10	TRUE	FALSE
chr1	1174490	G	C	ENST00000379289	ENSG00000162571	TTLL10	TRUE	FALSE
chr1	1174490	G	T	ENST00000379289	ENSG00000162571	TTLL10	TRUE	FALSE
chr1	1174491	T	A	ENST00000379289	ENSG00000162571	TTLL10	TRUE	FALSE
chr1	1174491	T	C	ENST00000379289	ENSG00000162571	TTLL10	TRUE	FALSE
chr1	1174491	T	G	ENST00000379289	ENSG00000162571	TTLL10	TRUE	FALSE
chr1	1179187	A	C	ENST00000379289	ENSG00000162571	TTLL10	FALSE	FALSE
chr1	1179187	A	G	ENST00000379289	ENSG00000162571	TTLL10	FALSE	FALSE
chr1	1179187	A	T	ENST00000379289	ENSG00000162571	TTLL10	FALSE	FALSE
chr1	1179188	G	A	ENST00000379289	ENSG00000162571	TTLL10	FALSE	FALSE
chr1	1179188	G	C	ENST00000379289	ENSG00000162571	TTLL10	FALSE	FALSE
chr1	1179188	G	T	ENST00000379289	ENSG00000162571	TTLL10	FALSE	FALSE
chr1	1179230	C	A	ENST00000379289	ENSG00000162571	TTLL10	FALSE	FALSE
chr1	1179252	G	T	ENST00000379289	ENSG00000162571	TTLL10	FALSE	FALSE
chr1	1179270	C	T	ENST00000379289	ENSG00000162571	TTLL10	TRUE	FALSE
chr1	1179282	A	T	ENST00000379289	ENSG00000162571	TTLL10	TRUE	FALSE
chr1	1179291	A	T	ENST00000379289	ENSG00000162571	TTLL10	TRUE	TRUE
chr1	1179306	C	T	ENST00000379289	ENSG00000162571	TTLL10	TRUE	TRUE
chr1	1179309	C	T	ENST00000379289	ENSG00000162571	TTLL10	TRUE	TRUE
chr1	1179324	C	T	ENST00000379289	ENSG00000162571	TTLL10	TRUE	TRUE
chr1	1179331	C	A	ENST00000379289	ENSG00000162571	TTLL10	TRUE	TRUE
chr1	1179331	C	G	ENST00000379289	ENSG00000162571	TTLL10	TRUE	TRUE
chr1	1179334	G	A	ENST00000379289	ENSG00000162571	TTLL10	TRUE	FALSE
chr1	1179334	G	C	ENST00000379289	ENSG00000162571	TTLL10	TRUE	FALSE
chr1	1179334	G	T	ENST00000379289	ENSG00000162571	TTLL10	TRUE	FALSE
chr1	1179335	T	A	ENST00000379289	ENSG00000162571	TTLL10	TRUE	FALSE
chr1	1179335	T	C	ENST00000379289	ENSG00000162571	TTLL10	TRUE	FALSE
chr1	1179335	T	G	ENST00000379289	ENSG00000162571	TTLL10	TRUE	FALSE
chr1	1179655	A	C	ENST00000379289	ENSG00000162571	TTLL10	FALSE	FALSE
chr1	1179655	A	G	ENST00000379289	ENSG00000162571	TTLL10	FALSE	FALSE
chr1	1179655	A	T	ENST00000379289	ENSG00000162571	TTLL10	FALSE	FALSE
chr1	1179656	G	A	ENST00000379289	ENSG00000162571	TTLL10	FALSE	FALSE
chr1	1179656	G	C	ENST00000379289	ENSG00000162571	TTLL10	FALSE	FALSE
chr1	1179656	G	T	ENST00000379289	ENSG00000162571	TTLL10	FALSE	FALSE
chr1	1179672	C	A	ENST00000379289	ENSG00000162571	TTLL10	TRUE	TRUE
chr1	1179672	C	G	ENST00000379289	ENSG00000162571	TTLL10	TRUE	TRUE
chr1	1179696	C	A	ENST00000379289	ENSG00000162571	TTLL10	TRUE	TRUE
chr1	1179696	C	G	ENST00000379289	ENSG00000162571	TTLL10	TRUE	TRUE
chr1	1179698	C	T	ENST00000379289	ENSG00000162571	TTLL10	TRUE	TRUE
chr1	1179712	C	A	ENST00000379289	ENSG00000162571	TTLL10	TRUE	TRUE
chr1	1179730	C	A	ENST00000379289	ENSG00000162571	TTLL10	TRUE	TRUE
chr1	1179738	G	A	ENST00000379289	ENSG00000162571	TTLL10	FALSE	FALSE
chr1	1179738	G	C	ENST00000379289	ENSG00000162571	TTLL10	FALSE	FALSE
chr1	1179738	G	T	ENST00000379289	ENSG00000162571	TTLL10	FALSE	FALSE
chr1	1179739	T	A	ENST00000379289	ENSG00000162571	TTLL10	FALSE	FALSE
chr1	1179739	T	C	ENST00000379289	ENSG00000162571	TTLL10	FALSE	FALSE
chr1	1179739	T	G	ENST00000379289	ENSG00000162571	TTLL10	FALSE	FALSE
chr1	1180032	A	C	ENST00000379289	ENSG00000162571	TTLL10	FALSE	FALSE
chr1	1180032	A	G	ENST00000379289	ENSG00000162571	TTLL10	FALSE	FALSE
chr1	1180032	A	T	ENST00000379289	ENSG00000162571	TTLL10	FALSE	FALSE
chr1	1180033	G	A	ENST00000379289	ENSG00000162571	TTLL10	FALSE	FALSE
chr1	1180033	G	C	ENST00000379289	ENSG00000162571	TTLL10	FALSE	FALSE
chr1	1180033	G	T	ENST00000379289	ENSG00000162571	TTLL10	FALSE	FALSE
chr1	1180045	G	T	ENST00000379289	ENSG00000162571	TTLL10	TRUE	TRUE
chr1	1180066	C	T	ENST00000379289	ENSG00000162571	TTLL10	TRUE	TRUE
chr1	1180069	G	T	ENST00000379289	ENSG00000162571	TTLL10	TRUE	TRUE
chr1	1180072	G	T	ENST00000379289	ENSG00000162571	TTLL10	TRUE	TRUE
chr1	1180075	G	T	ENST00000379289	ENSG00000162571	TTLL10	TRUE	TRUE
chr1	1180086	T	A	ENST00000379289	ENSG00000162571	TTLL10	TRUE	TRUE
chr1	1180087	C	T	ENST00000379289	ENSG00000162571	TTLL10	TRUE	TRUE
chr1	1180096	C	T	ENST00000379289	ENSG00000162571	TTLL10	TRUE	TRUE
chr1	1180117	G	T	ENST00000379289	ENSG00000162571	TTLL10	TRUE	TRUE
chr1	1180125	T	A	ENST00000379289	ENSG00000162571	TTLL10	TRUE	TRUE
chr1	1180138	G	T	ENST00000379289	ENSG00000162571	TTLL10	TRUE	TRUE
chr1	1180147	G	T	ENST00000379289	ENSG00000162571	TTLL10	TRUE	TRUE
chr1	1180150	A	T	ENST00000379289	ENSG00000162571	TTLL10	TRUE	TRUE
chr1	1180168	G	T	ENST00000379289	ENSG00000162571	TTLL10	TRUE	TRUE
chr1	1180208	C	A	ENST00000379289	ENSG00000162571	TTLL10	TRUE	TRUE
chr1	1180235	C	A	ENST00000379289	ENSG00000162571	TTLL10	TRUE	TRUE
chr1	1180235	C	G	ENST00000379289	ENSG00000162571	TTLL10	TRUE	TRUE
chr1	1180249	G	T	ENST00000379289	ENSG00000162571	TTLL10	TRUE	TRUE
chr1	1180273	A	T	ENST00000379289	ENSG00000162571	TTLL10	TRUE	TRUE
chr1	1180280	C	A	ENST00000379289	ENSG00000162571	TTLL10	TRUE	TRUE
chr1	1180314	C	A	ENST00000379289	ENSG00000162571	TTLL10	TRUE	TRUE
chr1	1180314	C	G	ENST00000379289	ENSG00000162571	TTLL10	TRUE	TRUE
chr1	1180318	G	T	ENST00000379289	ENSG00000162571	TTLL10	TRUE	TRUE
chr1	1180341	G	A	ENST00000379289	ENSG00000162571	TTLL10	TRUE	FALSE
chr1	1180341	G	C	ENST00000379289	ENSG00000162571	TTLL10	TRUE	FALSE
chr1	1180341	G	T	ENST00000379289	ENSG00000162571	TTLL10	TRUE	FALSE
chr1	1180342	T	A	ENST00000379289	ENSG00000162571	TTLL10	TRUE	FALSE
chr1	1180342	T	C	ENST00000379289	ENSG00000162571	TTLL10	TRUE	FALSE
chr1	1180342	T	G	ENST00000379289	ENSG00000162571	TTLL10	TRUE	FALSE
chr1	1180481	A	C	ENST00000379289	ENSG00000162571	TTLL10	FALSE	FALSE
chr1	1180481	A	G	ENST00000379289	ENSG00000162571	TTLL10	FALSE	FALSE
chr1	1180481	A	T	ENST00000379289	ENSG00000162571	TTLL10	FALSE	FALSE
chr1	1180482	G	A	ENST00000379289	ENSG00000162571	TTLL10	FALSE	FALSE
chr1	1180482	G	C	ENST00000379289	ENSG00000162571	TTLL10	FALSE	FALSE
chr1	1180482	G	T	ENST00000379289	ENSG00000162571	TTLL10	FALSE	FALSE
chr1	1180495	C	A	ENST00000379289	ENSG00000162571	TTLL10
chr1	1180495	C	G	ENST00000379289	ENSG00000162571	TTLL10
chr1	1180498	C	A	ENST00000379289	ENSG00000162571	TTLL10
chr1	1180499	A	T	ENST00000379289	ENSG00000162571	TTLL10
chr1	1180505	A	T	ENST00000379289	ENSG00000162571	TTLL10	TRUE	TRUE
chr1	1180512	G	A	ENST00000379289	ENSG00000162571	TTLL10	TRUE	TRUE
chr1	1180513	G	A	ENST00000379289	ENSG00000162571	TTLL10	TRUE	TRUE
chr1	1180514	C	T	ENST00000379289	ENSG00000162571	TTLL10	TRUE	TRUE
chr1	1180546	C	A	ENST00000379289	ENSG00000162571	TTLL10	TRUE	TRUE
chr1	1180546	C	G	ENST00000379289	ENSG00000162571	TTLL10	TRUE	TRUE
chr1	1180553	A	T	ENST00000379289	ENSG00000162571	TTLL10	TRUE	TRUE
chr1	1180557	G	A	ENST00000379289	ENSG00000162571	TTLL10	TRUE	TRUE
chr1	1180558	G	A	ENST00000379289	ENSG00000162571	TTLL10	TRUE	TRUE
chr1	1180561	T	A	ENST00000379289	ENSG00000162571	TTLL10	TRUE	TRUE
chr1	1180562	G	T	ENST00000379289	ENSG00000162571	TTLL10	TRUE	TRUE
chr1	1180568	A	T	ENST00000379289	ENSG00000162571	TTLL10	TRUE	TRUE
chr1	1180574	C	T	ENST00000379289	ENSG00000162571	TTLL10	TRUE	TRUE
chr1	1180585	C	A	ENST00000379289	ENSG00000162571	TTLL10	TRUE	TRUE
chr1	1180585	C	G	ENST00000379289	ENSG00000162571	TTLL10	TRUE	TRUE
chr1	1180598	G	T	ENST00000379289	ENSG00000162571	TTLL10	TRUE	TRUE
chr1	1180601	G	T	ENST00000379289	ENSG00000162571	TTLL10	TRUE	TRUE
chr1	1180602	G	A	ENST00000379289	ENSG00000162571	TTLL10	TRUE	FALSE
chr1	1180602	G	C	ENST00000379289	ENSG00000162571	TTLL10	TRUE	FALSE
chr1	1180602	G	T	ENST00000379289	ENSG00000162571	TTLL10	TRUE	FALSE
chr1	1180603	T	A	ENST00000379289	ENSG00000162571	TTLL10	TRUE	FALSE
chr1	1180603	T	C	ENST00000379289	ENSG00000162571	TTLL10	TRUE	FALSE
chr1	1180603	T	G	ENST00000379289	ENSG00000162571	TTLL10	TRUE	FALSE
chr1	1180729	A	C	ENST00000379289	ENSG00000162571	TTLL10	TRUE	FALSE
chr1	1180729	A	G	ENST00000379289	ENSG00000162571	TTLL10	TRUE	FALSE
chr1	1180729	A	T	ENST00000379289	ENSG00000162571	TTLL10	TRUE	FALSE
chr1	1180730	G	A	ENST00000379289	ENSG00000162571	TTLL10	TRUE	FALSE
chr1	1180730	G	C	ENST00000379289	ENSG00000162571	TTLL10	TRUE	FALSE
chr1	1180730	G	T	ENST00000379289	ENSG00000162571	TTLL10	TRUE	FALSE
chr1	1180733	G	T	ENST00000379289	ENSG00000162571	TTLL10	TRUE	TRUE
chr1	1180736	C	T	ENST00000379289	ENSG00000162571	TTLL10	TRUE	TRUE
chr1	1180747	C	A	ENST00000379289	ENSG00000162571	TTLL10	TRUE	TRUE
chr1	1180747	C	G	ENST00000379289	ENSG00000162571	TTLL10	TRUE	TRUE
chr1	1180748	C	T	ENST00000379289	ENSG00000162571	TTLL10	TRUE	TRUE
chr1	1180763	A	T	ENST00000379289	ENSG00000162571	TTLL10	TRUE	TRUE
chr1	1180778	A	T	ENST00000379289	ENSG00000162571	TTLL10	TRUE	TRUE
chr1	1180805	G	T	ENST00000379289	ENSG00000162571	TTLL10
chr1	1180826	A	T	ENST00000379289	ENSG00000162571	TTLL10
chr1	1180835	A	T	ENST00000379289	ENSG00000162571	TTLL10
chr1	1180853	C	T	ENST00000379289	ENSG00000162571	TTLL10
chr1	1180861	G	A	ENST00000379289	ENSG00000162571	TTLL10	TRUE	FALSE
chr1	1180861	G	C	ENST00000379289	ENSG00000162571	TTLL10	TRUE	FALSE
chr1	1180861	G	T	ENST00000379289	ENSG00000162571	TTLL10	TRUE	FALSE
chr1	1180862	T	A	ENST00000379289	ENSG00000162571	TTLL10	TRUE	FALSE
chr1	1180862	T	C	ENST00000379289	ENSG00000162571	TTLL10	TRUE	FALSE
chr1	1180862	T	G	ENST00000379289	ENSG00000162571	TTLL10	TRUE	FALSE
chr1	1181739	A	C	ENST00000379289	ENSG00000162571	TTLL10	FALSE	FALSE
chr1	1181739	A	G	ENST00000379289	ENSG00000162571	TTLL10	FALSE	FALSE
chr1	1181739	A	T	ENST00000379289	ENSG00000162571	TTLL10	FALSE	FALSE
chr1	1181740	G	A	ENST00000379289	ENSG00000162571	TTLL10	FALSE	FALSE
chr1	1181740	G	C	ENST00000379289	ENSG00000162571	TTLL10	FALSE	FALSE
chr1	1181740	G	T	ENST00000379289	ENSG00000162571	TTLL10	FALSE	FALSE
chr1	1181745	G	T	ENST00000379289	ENSG00000162571	TTLL10	TRUE	TRUE
chr1	1181748	A	T	ENST00000379289	ENSG00000162571	TTLL10	TRUE	TRUE
chr1	1181772	G	T	ENST00000379289	ENSG00000162571	TTLL10	TRUE	TRUE
chr1	1181785	G	A	ENST00000379289	ENSG00000162571	TTLL10	TRUE	TRUE
chr1	1181786	G	A	ENST00000379289	ENSG00000162571	TTLL10	TRUE	TRUE
chr1	1181796	G	T	ENST00000379289	ENSG00000162571	TTLL10	TRUE	TRUE
chr1	1181801	C	A	ENST00000379289	ENSG00000162571	TTLL10	TRUE	TRUE
chr1	1181801	C	G	ENST00000379289	ENSG00000162571	TTLL10	TRUE	TRUE
chr1	1181811	C	T	ENST00000379289	ENSG00000162571	TTLL10	TRUE	TRUE
chr1	1181816	G	A	ENST00000379289	ENSG00000162571	TTLL10	FALSE	FALSE
chr1	1181816	G	C	ENST00000379289	ENSG00000162571	TTLL10	FALSE	FALSE
chr1	1181816	G	T	ENST00000379289	ENSG00000162571	TTLL10	FALSE	FALSE
chr1	1181817	T	A	ENST00000379289	ENSG00000162571	TTLL10	FALSE	FALSE
chr1	1181817	T	C	ENST00000379289	ENSG00000162571	TTLL10	FALSE	FALSE
chr1	1181817	T	G	ENST00000379289	ENSG00000162571	TTLL10	FALSE	FALSE
chr1	1182359	A	C	ENST00000379289	ENSG00000162571	TTLL10	TRUE	FALSE
chr1	1182359	A	G	ENST00000379289	ENSG00000162571	TTLL10	TRUE	FALSE
chr1	1182359	A	T	ENST00000379289	ENSG00000162571	TTLL10	TRUE	FALSE
chr1	1182360	G	A	ENST00000379289	ENSG00000162571	TTLL10	TRUE	FALSE
chr1	1182360	G	C	ENST00000379289	ENSG00000162571	TTLL10	TRUE	FALSE
chr1	1182360	G	T	ENST00000379289	ENSG00000162571	TTLL10	TRUE	FALSE
chr1	1182368	A	T	ENST00000379289	ENSG00000162571	TTLL10	TRUE	TRUE
chr1	1182374	G	T	ENST00000379289	ENSG00000162571	TTLL10	TRUE	TRUE
chr1	1182377	G	T	ENST00000379289	ENSG00000162571	TTLL10	TRUE	TRUE
chr1	1182389	G	T	ENST00000379289	ENSG00000162571	TTLL10	TRUE	TRUE
chr1	1182397	C	A	ENST00000379289	ENSG00000162571	TTLL10	TRUE	TRUE
chr1	1182397	C	G	ENST00000379289	ENSG00000162571	TTLL10	TRUE	TRUE
chr1	1182410	A	T	ENST00000379289	ENSG00000162571	TTLL10	TRUE	TRUE
chr1	1182416	G	T	ENST00000379289	ENSG00000162571	TTLL10	TRUE	TRUE
chr1	1182419	A	T	ENST00000379289	ENSG00000162571	TTLL10	TRUE	TRUE
chr1	1182422	G	T	ENST00000379289	ENSG00000162571	TTLL10	TRUE	TRUE
chr1	1182438	T	A	ENST00000379289	ENSG00000162571	TTLL10	TRUE	TRUE
chr1	1182446	G	T	ENST00000379289	ENSG00000162571	TTLL10	TRUE	TRUE
chr1	1182447	G	A	ENST00000379289	ENSG00000162571	TTLL10	TRUE	FALSE
chr1	1182447	G	C	ENST00000379289	ENSG00000162571	TTLL10	TRUE	FALSE
chr1	1182447	G	T	ENST00000379289	ENSG00000162571	TTLL10	TRUE	FALSE
chr1	1182448	T	A	ENST00000379289	ENSG00000162571	TTLL10	TRUE	FALSE
chr1	1182448	T	C	ENST00000379289	ENSG00000162571	TTLL10	TRUE	FALSE
chr1	1182448	T	G	ENST00000379289	ENSG00000162571	TTLL10	TRUE	FALSE
chr1	1182874	A	C	ENST00000379289	ENSG00000162571	TTLL10	TRUE	FALSE
chr1	1182874	A	G	ENST00000379289	ENSG00000162571	TTLL10	TRUE	FALSE
chr1	1182874	A	T	ENST00000379289	ENSG00000162571	TTLL10	TRUE	FALSE
chr1	1182875	G	A	ENST00000379289	ENSG00000162571	TTLL10	TRUE	FALSE
chr1	1182875	G	C	ENST00000379289	ENSG00000162571	TTLL10	TRUE	FALSE
chr1	1182875	G	T	ENST00000379289	ENSG00000162571	TTLL10	TRUE	FALSE
chr1	1182881	C	T	ENST00000379289	ENSG00000162571	TTLL10	TRUE	TRUE
chr1	1182888	G	A	ENST00000379289	ENSG00000162571	TTLL10	TRUE	TRUE
chr1	1182889	G	A	ENST00000379289	ENSG00000162571	TTLL10	TRUE	TRUE
chr1	1182895	C	A	ENST00000379289	ENSG00000162571	TTLL10	TRUE	TRUE
chr1	1182896	A	T	ENST00000379289	ENSG00000162571	TTLL10	TRUE	TRUE
chr1	1182914	C	T	ENST00000379289	ENSG00000162571	TTLL10	TRUE	TRUE
chr1	1182920	A	T	ENST00000379289	ENSG00000162571	TTLL10	TRUE	TRUE
chr1	1182944	C	T	ENST00000379289	ENSG00000162571	TTLL10	TRUE	TRUE
chr1	1182947	G	T	ENST00000379289	ENSG00000162571	TTLL10	TRUE	TRUE
chr1	1182950	G	T	ENST00000379289	ENSG00000162571	TTLL10	TRUE	TRUE
chr1	1182965	C	T	ENST00000379289	ENSG00000162571	TTLL10	TRUE	TRUE
chr1	1182971	A	T	ENST00000379289	ENSG00000162571	TTLL10	TRUE	TRUE
chr1	1182986	G	T	ENST00000379289	ENSG00000162571	TTLL10	TRUE	TRUE
chr1	1183007	A	T	ENST00000379289	ENSG00000162571	TTLL10	TRUE	TRUE
chr1	1183028	C	T	ENST00000379289	ENSG00000162571	TTLL10	TRUE	TRUE
chr1	1183043	C	T	ENST00000379289	ENSG00000162571	TTLL10	TRUE	TRUE
chr1	1183048	G	A	ENST00000379289	ENSG00000162571	TTLL10	TRUE	FALSE
chr1	1183048	G	C	ENST00000379289	ENSG00000162571	TTLL10	TRUE	FALSE
chr1	1183048	G	T	ENST00000379289	ENSG00000162571	TTLL10	TRUE	FALSE
chr1	1183049	T	A	ENST00000379289	ENSG00000162571	TTLL10	TRUE	FALSE
chr1	1183049	T	C	ENST00000379289	ENSG00000162571	TTLL10	TRUE	FALSE
chr1	1183049	T	G	ENST00000379289	ENSG00000162571	TTLL10	TRUE	FALSE
chr1	1183918	A	C	ENST00000379289	ENSG00000162571	TTLL10	TRUE	FALSE
chr1	1183918	A	G	ENST00000379289	ENSG00000162571	TTLL10	TRUE	FALSE
chr1	1183918	A	T	ENST00000379289	ENSG00000162571	TTLL10	TRUE	FALSE
chr1	1183919	G	A	ENST00000379289	ENSG00000162571	TTLL10	TRUE	FALSE
chr1	1183919	G	C	ENST00000379289	ENSG00000162571	TTLL10	TRUE	FALSE
chr1	1183919	G	T	ENST00000379289	ENSG00000162571	TTLL10	TRUE	FALSE
chr1	1183923	C	A	ENST00000379289	ENSG00000162571	TTLL10	TRUE	TRUE
chr1	1183923	C	G	ENST00000379289	ENSG00000162571	TTLL10	TRUE	TRUE
chr1	1183927	C	T	ENST00000379289	ENSG00000162571	TTLL10	TRUE	TRUE
chr1	1183951	A	T	ENST00000379289	ENSG00000162571	TTLL10	TRUE	TRUE
chr1	1183954	A	T	ENST00000379289	ENSG00000162571	TTLL10	TRUE	TRUE
chr1	1183974	C	A	ENST00000379289	ENSG00000162571	TTLL10	TRUE	TRUE
chr1	1183974	C	G	ENST00000379289	ENSG00000162571	TTLL10	TRUE	TRUE
chr1	1183989	C	A	ENST00000379289	ENSG00000162571	TTLL10	TRUE	TRUE
chr1	1184001	C	A	ENST00000379289	ENSG00000162571	TTLL10	TRUE	TRUE
chr1	1184001	C	G	ENST00000379289	ENSG00000162571	TTLL10	TRUE	TRUE
chr1	1184025	T	A	ENST00000379289	ENSG00000162571	TTLL10	TRUE	TRUE
chr1	1184025	T	G	ENST00000379289	ENSG00000162571	TTLL10	TRUE	TRUE
chr1	1184049	C	A	ENST00000379289	ENSG00000162571	TTLL10	TRUE	TRUE
chr1	1184049	C	G	ENST00000379289	ENSG00000162571	TTLL10	TRUE	TRUE
chr1	1184081	T	A	ENST00000379289	ENSG00000162571	TTLL10	TRUE	TRUE
chr1	1184089	C	T	ENST00000379289	ENSG00000162571	TTLL10	TRUE	TRUE
chr1	1184092	G	A	ENST00000379289	ENSG00000162571	TTLL10	TRUE	FALSE
chr1	1184092	G	C	ENST00000379289	ENSG00000162571	TTLL10	TRUE	FALSE
chr1	1184092	G	T	ENST00000379289	ENSG00000162571	TTLL10	TRUE	FALSE
chr1	1184093	T	A	ENST00000379289	ENSG00000162571	TTLL10	TRUE	FALSE
chr1	1184093	T	C	ENST00000379289	ENSG00000162571	TTLL10	TRUE	FALSE
chr1	1184093	T	G	ENST00000379289	ENSG00000162571	TTLL10	TRUE	FALSE
chr1	1184967	A	C	ENST00000379289	ENSG00000162571	TTLL10	TRUE	FALSE
chr1	1184967	A	G	ENST00000379289	ENSG00000162571	TTLL10	TRUE	FALSE
chr1	1184967	A	T	ENST00000379289	ENSG00000162571	TTLL10	TRUE	FALSE
chr1	1184968	G	A	ENST00000379289	ENSG00000162571	TTLL10	TRUE	FALSE
chr1	1184968	G	C	ENST00000379289	ENSG00000162571	TTLL10	TRUE	FALSE
chr1	1184968	G	T	ENST00000379289	ENSG00000162571	TTLL10	TRUE	FALSE
chr1	1184975	C	T	ENST00000379289	ENSG00000162571	TTLL10
chr1	1184978	A	T	ENST00000379289	ENSG00000162571	TTLL10
chr1	1184981	A	T	ENST00000379289	ENSG00000162571	TTLL10
chr1	1184995	C	A	ENST00000379289	ENSG00000162571	TTLL10
chr1	1184995	C	G	ENST00000379289	ENSG00000162571	TTLL10
chr1	1185005	A	T	ENST00000379289	ENSG00000162571	TTLL10	TRUE	TRUE
chr1	1185008	G	T	ENST00000379289	ENSG00000162571	TTLL10	TRUE	TRUE
chr1	1185021	G	A	ENST00000379289	ENSG00000162571	TTLL10	TRUE	TRUE
chr1	1185022	G	A	ENST00000379289	ENSG00000162571	TTLL10	TRUE	TRUE
chr1	1185029	G	T	ENST00000379289	ENSG00000162571	TTLL10	TRUE	TRUE
chr1	1185046	C	A	ENST00000379289	ENSG00000162571	TTLL10	TRUE	TRUE
chr1	1185046	C	G	ENST00000379289	ENSG00000162571	TTLL10	TRUE	TRUE
chr1	1185063	G	A	ENST00000379289	ENSG00000162571	TTLL10	TRUE	TRUE
chr1	1185064	G	A	ENST00000379289	ENSG00000162571	TTLL10	TRUE	TRUE
chr1	1185065	A	T	ENST00000379289	ENSG00000162571	TTLL10	TRUE	TRUE
chr1	1185083	A	T	ENST00000379289	ENSG00000162571	TTLL10	TRUE	TRUE
chr1	1185090	G	A	ENST00000379289	ENSG00000162571	TTLL10	TRUE	TRUE
chr1	1185091	G	A	ENST00000379289	ENSG00000162571	TTLL10	TRUE	TRUE
chr1	1185107	A	T	ENST00000379289	ENSG00000162571	TTLL10	TRUE	TRUE
chr1	1185110	G	A	ENST00000379289	ENSG00000162571	TTLL10	TRUE	FALSE
chr1	1185110	G	C	ENST00000379289	ENSG00000162571	TTLL10	TRUE	FALSE
chr1	1185110	G	T	ENST00000379289	ENSG00000162571	TTLL10	TRUE	FALSE
chr1	1185111	T	A	ENST00000379289	ENSG00000162571	TTLL10	TRUE	FALSE
chr1	1185111	T	C	ENST00000379289	ENSG00000162571	TTLL10	FALSE	FALSE
chr1	1185111	T	G	ENST00000379289	ENSG00000162571	TTLL10	TRUE	FALSE
chr1	1196598	A	C	ENST00000379289	ENSG00000162571	TTLL10	TRUE	FALSE
chr1	1196598	A	G	ENST00000379289	ENSG00000162571	TTLL10	TRUE	FALSE
chr1	1196598	A	T	ENST00000379289	ENSG00000162571	TTLL10	TRUE	FALSE
chr1	1196599	G	A	ENST00000379289	ENSG00000162571	TTLL10	TRUE	FALSE
chr1	1196599	G	C	ENST00000379289	ENSG00000162571	TTLL10	TRUE	FALSE
chr1	1196599	G	T	ENST00000379289	ENSG00000162571	TTLL10	TRUE	FALSE
chr1	1196600	A	T	ENST00000379289	ENSG00000162571	TTLL10	TRUE	TRUE
chr1	1196609	C	T	ENST00000379289	ENSG00000162571	TTLL10	TRUE	TRUE
chr1	1196612	C	T	ENST00000379289	ENSG00000162571	TTLL10	TRUE	TRUE
chr1	1196629	C	A	ENST00000379289	ENSG00000162571	TTLL10	TRUE	TRUE
chr1	1196642	A	T	ENST00000379289	ENSG00000162571	TTLL10	TRUE	TRUE
chr1	1196648	A	T	ENST00000379289	ENSG00000162571	TTLL10	TRUE	TRUE
chr1	1196659	C	A	ENST00000379289	ENSG00000162571	TTLL10	TRUE	TRUE
chr1	1196660	A	T	ENST00000379289	ENSG00000162571	TTLL10	TRUE	TRUE
chr1	1196671	C	A	ENST00000379289	ENSG00000162571	TTLL10	TRUE	TRUE
chr1	1196671	C	G	ENST00000379289	ENSG00000162571	TTLL10	TRUE	TRUE
chr1	1196689	T	A	ENST00000379289	ENSG00000162571	TTLL10	TRUE	TRUE
chr1	1196714	A	T	ENST00000379289	ENSG00000162571	TTLL10	TRUE	TRUE
chr1	1196717	G	A	ENST00000379289	ENSG00000162571	TTLL10	TRUE	FALSE
chr1	1196717	G	C	ENST00000379289	ENSG00000162571	TTLL10	TRUE	FALSE
chr1	1196717	G	T	ENST00000379289	ENSG00000162571	TTLL10	TRUE	FALSE
chr1	1196718	T	A	ENST00000379289	ENSG00000162571	TTLL10	TRUE	FALSE
chr1	1196718	T	C	ENST00000379289	ENSG00000162571	TTLL10	TRUE	FALSE
chr1	1196718	T	G	ENST00000379289	ENSG00000162571	TTLL10	TRUE	FALSE
chr1	1197091	A	C	ENST00000379289	ENSG00000162571	TTLL10	TRUE	FALSE
chr1	1197091	A	G	ENST00000379289	ENSG00000162571	TTLL10	TRUE	FALSE
chr1	1197091	A	T	ENST00000379289	ENSG00000162571	TTLL10	TRUE	FALSE
chr1	1197092	G	A	ENST00000379289	ENSG00000162571	TTLL10	TRUE	FALSE
chr1	1197092	G	C	ENST00000379289	ENSG00000162571	TTLL10	TRUE	FALSE
chr1	1197092	G	T	ENST00000379289	ENSG00000162571	TTLL10	TRUE	FALSE
chr1	1197097	G	A	ENST00000379289	ENSG00000162571	TTLL10	TRUE	TRUE
chr1	1197098	G	A	ENST00000379289	ENSG00000162571	TTLL10	TRUE	TRUE
chr1	1197105	G	T	ENST00000379289	ENSG00000162571	TTLL10	TRUE	TRUE
chr1	1197140	C	A	ENST00000379289	ENSG00000162571	TTLL10	FALSE	FALSE
chr1	1197141	G	T	ENST00000379289	ENSG00000162571	TTLL10	FALSE	FALSE
chr1	1197150	A	T	ENST00000379289	ENSG00000162571	TTLL10	FALSE	FALSE
chr1	1197153	G	T	ENST00000379289	ENSG00000162571	TTLL10	FALSE	FALSE
chr1	1197177	G	T	ENST00000379289	ENSG00000162571	TTLL10	FALSE	FALSE
chr1	1197187	G	A	ENST00000379289	ENSG00000162571	TTLL10	TRUE	FALSE
chr1	1197187	G	C	ENST00000379289	ENSG00000162571	TTLL10	TRUE	FALSE
chr1	1197187	G	T	ENST00000379289	ENSG00000162571	TTLL10	TRUE	FALSE
chr1	1197188	T	A	ENST00000379289	ENSG00000162571	TTLL10	TRUE	FALSE
chr1	1197188	T	C	ENST00000379289	ENSG00000162571	TTLL10	TRUE	FALSE
chr1	1197188	T	G	ENST00000379289	ENSG00000162571	TTLL10	TRUE	FALSE
chr1	1197436	A	C	ENST00000379289	ENSG00000162571	TTLL10	TRUE	FALSE
chr1	1197436	A	G	ENST00000379289	ENSG00000162571	TTLL10	TRUE	FALSE
chr1	1197436	A	T	ENST00000379289	ENSG00000162571	TTLL10	TRUE	FALSE
chr1	1197437	G	A	ENST00000379289	ENSG00000162571	TTLL10	TRUE	FALSE
chr1	1197437	G	C	ENST00000379289	ENSG00000162571	TTLL10	TRUE	FALSE
chr1	1197437	G	T	ENST00000379289	ENSG00000162571	TTLL10	TRUE	FALSE
chr1	1197449	G	T	ENST00000379289	ENSG00000162571	TTLL10
chr1	1197461	A	T	ENST00000379289	ENSG00000162571	TTLL10
chr1	1197476	C	T	ENST00000379289	ENSG00000162571	TTLL10
chr1	1197479	A	T	ENST00000379289	ENSG00000162571	TTLL10
chr1	1197486	T	A	ENST00000379289	ENSG00000162571	TTLL10
chr1	1197500	C	T	ENST00000379289	ENSG00000162571	TTLL10	FALSE	FALSE
chr1	1197530	G	T	ENST00000379289	ENSG00000162571	TTLL10	FALSE	FALSE
chr1	1197561	C	A	ENST00000379289	ENSG00000162571	TTLL10	FALSE	FALSE
chr1	1197565	C	A	ENST00000379289	ENSG00000162571	TTLL10	FALSE	FALSE
chr1	1197579	G	A	ENST00000379289	ENSG00000162571	TTLL10	FALSE	FALSE
chr1	1197580	G	A	ENST00000379289	ENSG00000162571	TTLL10	FALSE	FALSE
chr1	1197599	C	T	ENST00000379289	ENSG00000162571	TTLL10	FALSE	FALSE
chr1	1197605	A	T	ENST00000379289	ENSG00000162571	TTLL10	FALSE	FALSE
chr1	1197641	C	T	ENST00000379289	ENSG00000162571	TTLL10	FALSE	FALSE
chr1	1197675	T	A	ENST00000379289	ENSG00000162571	TTLL10	FALSE	FALSE
chr1	1197683	C	T	ENST00000379289	ENSG00000162571	TTLL10	FALSE	FALSE
chr1	1197731	G	T	ENST00000379289	ENSG00000162571	TTLL10	FALSE	FALSE
chr1	1197737	C	T	ENST00000379289	ENSG00000162571	TTLL10	FALSE	FALSE
chr1	1197752	G	T	ENST00000379289	ENSG00000162571	TTLL10	FALSE	FALSE
chr1	1197755	C	T	ENST00000379289	ENSG00000162571	TTLL10	FALSE	FALSE
chr1	1197759	C	A	ENST00000379289	ENSG00000162571	TTLL10	FALSE	FALSE
chr1	1197785	C	T	ENST00000379289	ENSG00000162571	TTLL10	FALSE	FALSE
chr1	1197788	G	T	ENST00000379289	ENSG00000162571	TTLL10	FALSE	FALSE
chr1	1197809	A	T	ENST00000379289	ENSG00000162571	TTLL10	FALSE	FALSE
chr1	1197812	G	T	ENST00000379289	ENSG00000162571	TTLL10	FALSE	FALSE
chr1	1197815	G	T	ENST00000379289	ENSG00000162571	TTLL10	FALSE	FALSE
chr1	1197821	G	T	ENST00000379289	ENSG00000162571	TTLL10	FALSE	FALSE
chr1	1197824	G	T	ENST00000379289	ENSG00000162571	TTLL10	FALSE	FALSE
chr1	1197830	G	T	ENST00000379289	ENSG00000162571	TTLL10	FALSE	FALSE
chr1	1203850	C	T	ENST00000379268	ENSG00000186891	TNFRSF18	FALSE	FALSE
chr1	1203851	C	T	ENST00000379268	ENSG00000186891	TNFRSF18	FALSE	FALSE
chr1	1203861	C	A	ENST00000379268	ENSG00000186891	TNFRSF18	FALSE	FALSE
chr1	1203873	T	A	ENST00000379268	ENSG00000186891	TNFRSF18	FALSE	FALSE
chr1	1203876	C	A	ENST00000379268	ENSG00000186891	TNFRSF18	FALSE	FALSE
chr1	1203879	C	A	ENST00000379268	ENSG00000186891	TNFRSF18	FALSE	FALSE
chr1	1203884	G	T	ENST00000379268	ENSG00000186891	TNFRSF18	FALSE	FALSE
chr1	1203888	G	A	ENST00000379268	ENSG00000186891	TNFRSF18	FALSE	FALSE
chr1	1203891	C	A	ENST00000379268	ENSG00000186891	TNFRSF18	FALSE	FALSE
chr1	1203900	C	A	ENST00000379268	ENSG00000186891	TNFRSF18	FALSE	FALSE
chr1	1203903	C	A	ENST00000379268	ENSG00000186891	TNFRSF18	FALSE	FALSE
chr1	1203906	C	A	ENST00000379268	ENSG00000186891	TNFRSF18	FALSE	FALSE
chr1	1203915	G	A	ENST00000379268	ENSG00000186891	TNFRSF18	FALSE	FALSE
chr1	1203916	G	T	ENST00000379268	ENSG00000186891	TNFRSF18	FALSE	FALSE
chr1	1203924	T	A	ENST00000379268	ENSG00000186891	TNFRSF18	FALSE	FALSE
chr1	1203933	C	A	ENST00000379268	ENSG00000186891	TNFRSF18	FALSE	FALSE
chr1	1203938	G	T	ENST00000379268	ENSG00000186891	TNFRSF18	FALSE	FALSE
chr1	1203951	C	A	ENST00000379268	ENSG00000186891	TNFRSF18	FALSE	FALSE
chr1	1203963	G	A	ENST00000379268	ENSG00000186891	TNFRSF18	FALSE	FALSE
chr1	1203969	C	A	ENST00000379268	ENSG00000186891	TNFRSF18	FALSE	FALSE
chr1	1203969	C	G	ENST00000379268	ENSG00000186891	TNFRSF18	FALSE	FALSE
chr1	1203969	C	T	ENST00000379268	ENSG00000186891	TNFRSF18	FALSE	FALSE
chr1	1203970	T	A	ENST00000379268	ENSG00000186891	TNFRSF18	FALSE	FALSE
chr1	1203970	T	C	ENST00000379268	ENSG00000186891	TNFRSF18	FALSE	FALSE
chr1	1203970	T	G	ENST00000379268	ENSG00000186891	TNFRSF18	FALSE	FALSE
chr1	1204032	A	C	ENST00000379268	ENSG00000186891	TNFRSF18	FALSE	FALSE
chr1	1204032	A	G	ENST00000379268	ENSG00000186891	TNFRSF18	FALSE	FALSE
chr1	1204032	A	T	ENST00000379268	ENSG00000186891	TNFRSF18	FALSE	FALSE
chr1	1204033	C	A	ENST00000379268	ENSG00000186891	TNFRSF18	FALSE	FALSE
chr1	1204033	C	G	ENST00000379268	ENSG00000186891	TNFRSF18	FALSE	FALSE
chr1	1204033	C	T	ENST00000379268	ENSG00000186891	TNFRSF18	FALSE	FALSE
chr1	1204034	C	A	ENST00000379268	ENSG00000186891	TNFRSF18	FALSE	FALSE
chr1	1204037	G	A	ENST00000379268	ENSG00000186891	TNFRSF18	FALSE	FALSE
chr1	1204041	C	T	ENST00000379268	ENSG00000186891	TNFRSF18	FALSE	FALSE
chr1	1204042	C	T	ENST00000379268	ENSG00000186891	TNFRSF18	FALSE	FALSE
chr1	1204047	G	T	ENST00000379268	ENSG00000186891	TNFRSF18	FALSE	FALSE
chr1	1204052	G	A	ENST00000379268	ENSG00000186891	TNFRSF18	FALSE	FALSE
chr1	1204064	G	A	ENST00000379268	ENSG00000186891	TNFRSF18	FALSE	FALSE
chr1	1204065	C	T	ENST00000379268	ENSG00000186891	TNFRSF18	FALSE	FALSE
chr1	1204066	C	T	ENST00000379268	ENSG00000186891	TNFRSF18	FALSE	FALSE
chr1	1204079	C	A	ENST00000379268	ENSG00000186891	TNFRSF18	FALSE	FALSE
chr1	1204085	G	A	ENST00000379268	ENSG00000186891	TNFRSF18	TRUE	TRUE
chr1	1204090	G	T	ENST00000379268	ENSG00000186891	TNFRSF18	TRUE	TRUE
chr1	1204107	G	T	ENST00000379268	ENSG00000186891	TNFRSF18	TRUE	TRUE
chr1	1204140	C	T	ENST00000379268	ENSG00000186891	TNFRSF18	TRUE	TRUE
chr1	1204141	C	T	ENST00000379268	ENSG00000186891	TNFRSF18	TRUE	TRUE
chr1	1204154	C	A	ENST00000379268	ENSG00000186891	TNFRSF18	TRUE	TRUE
chr1	1204176	G	T	ENST00000379268	ENSG00000186891	TNFRSF18	TRUE	TRUE
chr1	1204196	T	A	ENST00000379268	ENSG00000186891	TNFRSF18	TRUE	TRUE
chr1	1204229	G	A	ENST00000379268	ENSG00000186891	TNFRSF18	TRUE	TRUE
chr1	1204233	G	T	ENST00000379268	ENSG00000186891	TNFRSF18	TRUE	TRUE
chr1	1204237	C	A	ENST00000379268	ENSG00000186891	TNFRSF18	FALSE	FALSE
chr1	1204237	C	G	ENST00000379268	ENSG00000186891	TNFRSF18	FALSE	FALSE
chr1	1204237	C	T	ENST00000379268	ENSG00000186891	TNFRSF18	FALSE	FALSE
chr1	1204238	T	A	ENST00000379268	ENSG00000186891	TNFRSF18	FALSE	FALSE
chr1	1204238	T	C	ENST00000379268	ENSG00000186891	TNFRSF18	FALSE	FALSE
chr1	1204238	T	G	ENST00000379268	ENSG00000186891	TNFRSF18	FALSE	FALSE
chr1	1204397	A	C	ENST00000379268	ENSG00000186891	TNFRSF18	FALSE	FALSE
chr1	1204397	A	G	ENST00000379268	ENSG00000186891	TNFRSF18	FALSE	FALSE
chr1	1204397	A	T	ENST00000379268	ENSG00000186891	TNFRSF18	FALSE	FALSE
chr1	1204398	C	A	ENST00000379268	ENSG00000186891	TNFRSF18	FALSE	FALSE
chr1	1204398	C	G	ENST00000379268	ENSG00000186891	TNFRSF18	FALSE	FALSE
chr1	1204398	C	T	ENST00000379268	ENSG00000186891	TNFRSF18	FALSE	FALSE
chr1	1204404	C	T	ENST00000379268	ENSG00000186891	TNFRSF18	TRUE	TRUE
chr1	1204405	C	T	ENST00000379268	ENSG00000186891	TNFRSF18	TRUE	TRUE
chr1	1204412	T	A	ENST00000379268	ENSG00000186891	TNFRSF18	TRUE	TRUE
chr1	1204413	G	T	ENST00000379268	ENSG00000186891	TNFRSF18	TRUE	TRUE
chr1	1204424	C	A	ENST00000379268	ENSG00000186891	TNFRSF18	TRUE	TRUE
chr1	1204447	G	T	ENST00000379268	ENSG00000186891	TNFRSF18	TRUE	TRUE
chr1	1204452	A	T	ENST00000379268	ENSG00000186891	TNFRSF18	TRUE	TRUE
chr1	1204461	A	T	ENST00000379268	ENSG00000186891	TNFRSF18	TRUE	TRUE
chr1	1204466	G	A	ENST00000379268	ENSG00000186891	TNFRSF18	TRUE	TRUE
chr1	1204484	T	A	ENST00000379268	ENSG00000186891	TNFRSF18
chr1	1204487	C	A	ENST00000379268	ENSG00000186891	TNFRSF18	FALSE	FALSE
chr1	1204487	C	G	ENST00000379268	ENSG00000186891	TNFRSF18	FALSE	FALSE
chr1	1204487	C	T	ENST00000379268	ENSG00000186891	TNFRSF18	FALSE	FALSE
chr1	1204488	T	A	ENST00000379268	ENSG00000186891	TNFRSF18	FALSE	FALSE
chr1	1204488	T	C	ENST00000379268	ENSG00000186891	TNFRSF18	FALSE	FALSE
chr1	1204488	T	G	ENST00000379268	ENSG00000186891	TNFRSF18	FALSE	FALSE
chr1	1205368	A	C	ENST00000379268	ENSG00000186891	TNFRSF18	FALSE	FALSE
chr1	1205368	A	G	ENST00000379268	ENSG00000186891	TNFRSF18	FALSE	FALSE
chr1	1205368	A	T	ENST00000379268	ENSG00000186891	TNFRSF18	FALSE	FALSE
chr1	1205369	C	A	ENST00000379268	ENSG00000186891	TNFRSF18	FALSE	FALSE
chr1	1205369	C	G	ENST00000379268	ENSG00000186891	TNFRSF18	FALSE	FALSE
chr1	1205369	C	T	ENST00000379268	ENSG00000186891	TNFRSF18	FALSE	FALSE
chr1	1205373	G	A	ENST00000379268	ENSG00000186891	TNFRSF18	TRUE	TRUE
chr1	1205379	G	A	ENST00000379268	ENSG00000186891	TNFRSF18	TRUE	TRUE
chr1	1205388	G	A	ENST00000379268	ENSG00000186891	TNFRSF18	TRUE	TRUE
chr1	1205398	A	T	ENST00000379268	ENSG00000186891	TNFRSF18	TRUE	TRUE
chr1	1205413	G	T	ENST00000379268	ENSG00000186891	TNFRSF18	TRUE	TRUE
chr1	1205422	G	T	ENST00000379268	ENSG00000186891	TNFRSF18	TRUE	TRUE
chr1	1205425	G	T	ENST00000379268	ENSG00000186891	TNFRSF18	TRUE	TRUE
chr1	1205436	C	A	ENST00000379268	ENSG00000186891	TNFRSF18	TRUE	TRUE
chr1	1205437	G	T	ENST00000379268	ENSG00000186891	TNFRSF18	TRUE	TRUE
chr1	1205448	C	A	ENST00000379268	ENSG00000186891	TNFRSF18	TRUE	TRUE
chr1	1205454	G	A	ENST00000379268	ENSG00000186891	TNFRSF18	TRUE	TRUE
chr1	1205458	A	T	ENST00000379268	ENSG00000186891	TNFRSF18	TRUE	TRUE
chr1	1205464	G	T	ENST00000379268	ENSG00000186891	TNFRSF18	TRUE	TRUE
chr1	1205470	C	T	ENST00000379268	ENSG00000186891	TNFRSF18	TRUE	TRUE
chr1	1205471	C	T	ENST00000379268	ENSG00000186891	TNFRSF18	TRUE	TRUE
chr1	1205475	C	A	ENST00000379268	ENSG00000186891	TNFRSF18	TRUE	TRUE
chr1	1205479	A	T	ENST00000379268	ENSG00000186891	TNFRSF18	TRUE	TRUE
chr1	1205482	G	T	ENST00000379268	ENSG00000186891	TNFRSF18	TRUE	TRUE
chr1	1205487	C	A	ENST00000379268	ENSG00000186891	TNFRSF18	TRUE	TRUE
chr1	1205490	C	A	ENST00000379268	ENSG00000186891	TNFRSF18	TRUE	TRUE
chr1	1205493	C	A	ENST00000379268	ENSG00000186891	TNFRSF18	FALSE	FALSE
chr1	1205493	C	G	ENST00000379268	ENSG00000186891	TNFRSF18	FALSE	FALSE
chr1	1205493	C	T	ENST00000379268	ENSG00000186891	TNFRSF18	FALSE	FALSE
chr1	1205494	T	A	ENST00000379268	ENSG00000186891	TNFRSF18	FALSE	FALSE
chr1	1205494	T	C	ENST00000379268	ENSG00000186891	TNFRSF18	FALSE	FALSE
chr1	1205494	T	G	ENST00000379268	ENSG00000186891	TNFRSF18	FALSE	FALSE
chr1	1206383	A	C	ENST00000379268	ENSG00000186891	TNFRSF18	TRUE	FALSE
chr1	1206383	A	G	ENST00000379268	ENSG00000186891	TNFRSF18	FALSE	FALSE
chr1	1206383	A	T	ENST00000379268	ENSG00000186891	TNFRSF18	TRUE	FALSE
chr1	1206384	C	A	ENST00000379268	ENSG00000186891	TNFRSF18	TRUE	FALSE
chr1	1206384	C	G	ENST00000379268	ENSG00000186891	TNFRSF18	TRUE	FALSE
chr1	1206384	C	T	ENST00000379268	ENSG00000186891	TNFRSF18	TRUE	FALSE
chr1	1206389	G	C	ENST00000379268	ENSG00000186891	TNFRSF18	TRUE	TRUE
chr1	1206389	G	T	ENST00000379268	ENSG00000186891	TNFRSF18	TRUE	TRUE
chr1	1206398	G	T	ENST00000379268	ENSG00000186891	TNFRSF18	TRUE	TRUE
chr1	1206401	G	T	ENST00000379268	ENSG00000186891	TNFRSF18	TRUE	TRUE
chr1	1206422	G	T	ENST00000379268	ENSG00000186891	TNFRSF18	TRUE	TRUE
chr1	1206425	G	T	ENST00000379268	ENSG00000186891	TNFRSF18	TRUE	TRUE
chr1	1206442	C	A	ENST00000379268	ENSG00000186891	TNFRSF18	TRUE	TRUE
chr1	1206470	G	T	ENST00000379268	ENSG00000186891	TNFRSF18	TRUE	TRUE
chr1	1206496	G	A	ENST00000379268	ENSG00000186891	TNFRSF18	TRUE	TRUE
chr1	1206512	G	T	ENST00000379268	ENSG00000186891	TNFRSF18	TRUE	FALSE
chr1	1206530	G	T	ENST00000379268	ENSG00000186891	TNFRSF18	FALSE	FALSE
chr1	1206565	G	A	ENST00000379268	ENSG00000186891	TNFRSF18	FALSE	FALSE
chr1	1211563	T	A	ENST00000379236	ENSG00000186827	TNFRSF4	FALSE	FALSE
chr1	1211590	G	A	ENST00000379236	ENSG00000186827	TNFRSF4	FALSE	FALSE
chr1	1211593	C	A	ENST00000379236	ENSG00000186827	TNFRSF4	FALSE	FALSE
chr1	1211596	C	A	ENST00000379236	ENSG00000186827	TNFRSF4	FALSE	FALSE
chr1	1211599	G	A	ENST00000379236	ENSG00000186827	TNFRSF4	FALSE	FALSE
chr1	1211623	C	A	ENST00000379236	ENSG00000186827	TNFRSF4	FALSE	FALSE
chr1	1211626	C	A	ENST00000379236	ENSG00000186827	TNFRSF4	TRUE	FALSE
chr1	1211626	C	G	ENST00000379236	ENSG00000186827	TNFRSF4	TRUE	FALSE
chr1	1211626	C	T	ENST00000379236	ENSG00000186827	TNFRSF4	TRUE	FALSE
chr1	1211627	T	A	ENST00000379236	ENSG00000186827	TNFRSF4	TRUE	FALSE
chr1	1211627	T	C	ENST00000379236	ENSG00000186827	TNFRSF4	TRUE	FALSE
chr1	1211627	T	G	ENST00000379236	ENSG00000186827	TNFRSF4	TRUE	FALSE
chr1	1211702	A	C	ENST00000379236	ENSG00000186827	TNFRSF4	TRUE	FALSE
chr1	1211702	A	G	ENST00000379236	ENSG00000186827	TNFRSF4	TRUE	FALSE
chr1	1211702	A	T	ENST00000379236	ENSG00000186827	TNFRSF4	TRUE	FALSE
chr1	1211703	C	A	ENST00000379236	ENSG00000186827	TNFRSF4	TRUE	FALSE
chr1	1211703	C	G	ENST00000379236	ENSG00000186827	TNFRSF4	TRUE	FALSE
chr1	1211703	C	T	ENST00000379236	ENSG00000186827	TNFRSF4	TRUE	FALSE
chr1	1211713	T	A	ENST00000379236	ENSG00000186827	TNFRSF4	FALSE	FALSE
chr1	1211737	G	A	ENST00000379236	ENSG00000186827	TNFRSF4	FALSE	FALSE
chr1	1211753	G	C	ENST00000379236	ENSG00000186827	TNFRSF4	FALSE	FALSE
chr1	1211753	G	T	ENST00000379236	ENSG00000186827	TNFRSF4	FALSE	FALSE
chr1	1211833	C	A	ENST00000379236	ENSG00000186827	TNFRSF4	TRUE	FALSE
chr1	1211833	C	G	ENST00000379236	ENSG00000186827	TNFRSF4	TRUE	FALSE
chr1	1211833	C	T	ENST00000379236	ENSG00000186827	TNFRSF4	TRUE	FALSE
chr1	1211834	T	A	ENST00000379236	ENSG00000186827	TNFRSF4	TRUE	FALSE
chr1	1211834	T	C	ENST00000379236	ENSG00000186827	TNFRSF4	TRUE	FALSE
chr1	1211834	T	G	ENST00000379236	ENSG00000186827	TNFRSF4	TRUE	FALSE
chr1	1211940	A	C	ENST00000379236	ENSG00000186827	TNFRSF4	TRUE	FALSE
chr1	1211940	A	G	ENST00000379236	ENSG00000186827	TNFRSF4	TRUE	FALSE
chr1	1211940	A	T	ENST00000379236	ENSG00000186827	TNFRSF4	TRUE	FALSE
chr1	1211941	C	A	ENST00000379236	ENSG00000186827	TNFRSF4	TRUE	FALSE
chr1	1211941	C	G	ENST00000379236	ENSG00000186827	TNFRSF4	TRUE	FALSE
chr1	1211941	C	T	ENST00000379236	ENSG00000186827	TNFRSF4	TRUE	FALSE
chr1	1211954	C	A	ENST00000379236	ENSG00000186827	TNFRSF4	TRUE	TRUE
chr1	1211975	C	A	ENST00000379236	ENSG00000186827	TNFRSF4	TRUE	TRUE
chr1	1211978	G	A	ENST00000379236	ENSG00000186827	TNFRSF4	TRUE	TRUE
chr1	1211980	G	C	ENST00000379236	ENSG00000186827	TNFRSF4	TRUE	TRUE
chr1	1211980	G	T	ENST00000379236	ENSG00000186827	TNFRSF4	TRUE	TRUE
chr1	1211987	T	A	ENST00000379236	ENSG00000186827	TNFRSF4	TRUE	TRUE
chr1	1211991	C	T	ENST00000379236	ENSG00000186827	TNFRSF4	TRUE	TRUE
chr1	1211992	C	T	ENST00000379236	ENSG00000186827	TNFRSF4	TRUE	TRUE
chr1	1211999	C	A	ENST00000379236	ENSG00000186827	TNFRSF4	TRUE	TRUE
chr1	1212008	G	A	ENST00000379236	ENSG00000186827	TNFRSF4	TRUE	TRUE
chr1	1212038	G	A	ENST00000379236	ENSG00000186827	TNFRSF4	TRUE	TRUE
chr1	1212044	C	A	ENST00000379236	ENSG00000186827	TNFRSF4	TRUE	TRUE
chr1	1212047	G	A	ENST00000379236	ENSG00000186827	TNFRSF4	TRUE	TRUE
chr1	1212053	G	A	ENST00000379236	ENSG00000186827	TNFRSF4	TRUE	TRUE
chr1	1212077	C	A	ENST00000379236	ENSG00000186827	TNFRSF4	TRUE	TRUE
chr1	1212078	A	T	ENST00000379236	ENSG00000186827	TNFRSF4	TRUE	TRUE
chr1	1212091	G	T	ENST00000379236	ENSG00000186827	TNFRSF4	TRUE	TRUE
chr1	1212110	G	A	ENST00000379236	ENSG00000186827	TNFRSF4	TRUE	TRUE
chr1	1212122	T	A	ENST00000379236	ENSG00000186827	TNFRSF4	TRUE	TRUE
chr1	1212130	A	T	ENST00000379236	ENSG00000186827	TNFRSF4	TRUE	TRUE
chr1	1212135	G	T	ENST00000379236	ENSG00000186827	TNFRSF4	TRUE	TRUE
chr1	1212139	C	A	ENST00000379236	ENSG00000186827	TNFRSF4	TRUE	FALSE
chr1	1212139	C	G	ENST00000379236	ENSG00000186827	TNFRSF4	TRUE	FALSE
chr1	1212139	C	T	ENST00000379236	ENSG00000186827	TNFRSF4	TRUE	FALSE
chr1	1212140	T	A	ENST00000379236	ENSG00000186827	TNFRSF4	TRUE	FALSE
chr1	1212140	T	C	ENST00000379236	ENSG00000186827	TNFRSF4	TRUE	FALSE
chr1	1212140	T	G	ENST00000379236	ENSG00000186827	TNFRSF4	TRUE	FALSE
chr1	1212636	A	C	ENST00000379236	ENSG00000186827	TNFRSF4	TRUE	FALSE
chr1	1212636	A	G	ENST00000379236	ENSG00000186827	TNFRSF4	TRUE	FALSE
chr1	1212636	A	T	ENST00000379236	ENSG00000186827	TNFRSF4	TRUE	FALSE
chr1	1212637	C	A	ENST00000379236	ENSG00000186827	TNFRSF4	TRUE	FALSE
chr1	1212637	C	G	ENST00000379236	ENSG00000186827	TNFRSF4	TRUE	FALSE
chr1	1212637	C	T	ENST00000379236	ENSG00000186827	TNFRSF4	TRUE	FALSE
chr1	1212643	C	T	ENST00000379236	ENSG00000186827	TNFRSF4
chr1	1212644	C	T	ENST00000379236	ENSG00000186827	TNFRSF4
chr1	1212651	T	A	ENST00000379236	ENSG00000186827	TNFRSF4
chr1	1212652	G	T	ENST00000379236	ENSG00000186827	TNFRSF4
chr1	1212660	G	A	ENST00000379236	ENSG00000186827	TNFRSF4
chr1	1212691	G	T	ENST00000379236	ENSG00000186827	TNFRSF4
chr1	1212700	A	T	ENST00000379236	ENSG00000186827	TNFRSF4	TRUE	TRUE
chr1	1212705	C	A	ENST00000379236	ENSG00000186827	TNFRSF4	TRUE	FALSE
chr1	1212705	C	G	ENST00000379236	ENSG00000186827	TNFRSF4	TRUE	FALSE
chr1	1212705	C	T	ENST00000379236	ENSG00000186827	TNFRSF4	TRUE	FALSE
chr1	1212706	T	A	ENST00000379236	ENSG00000186827	TNFRSF4	TRUE	FALSE
chr1	1212706	T	C	ENST00000379236	ENSG00000186827	TNFRSF4	TRUE	FALSE
chr1	1212706	T	G	ENST00000379236	ENSG00000186827	TNFRSF4	TRUE	FALSE
chr1	1212990	A	C	ENST00000379236	ENSG00000186827	TNFRSF4	TRUE	FALSE
chr1	1212990	A	G	ENST00000379236	ENSG00000186827	TNFRSF4	TRUE	FALSE
chr1	1212990	A	T	ENST00000379236	ENSG00000186827	TNFRSF4	TRUE	FALSE
chr1	1212991	C	A	ENST00000379236	ENSG00000186827	TNFRSF4	TRUE	FALSE
chr1	1212991	C	G	ENST00000379236	ENSG00000186827	TNFRSF4	TRUE	FALSE
chr1	1212991	C	T	ENST00000379236	ENSG00000186827	TNFRSF4	TRUE	FALSE
chr1	1212998	C	A	ENST00000379236	ENSG00000186827	TNFRSF4	TRUE	TRUE
chr1	1213004	T	A	ENST00000379236	ENSG00000186827	TNFRSF4	TRUE	TRUE
chr1	1213005	G	C	ENST00000379236	ENSG00000186827	TNFRSF4	TRUE	TRUE
chr1	1213005	G	T	ENST00000379236	ENSG00000186827	TNFRSF4	TRUE	TRUE
chr1	1213022	G	A	ENST00000379236	ENSG00000186827	TNFRSF4	TRUE	TRUE
chr1	1213035	G	T	ENST00000379236	ENSG00000186827	TNFRSF4	TRUE	TRUE
chr1	1213041	G	T	ENST00000379236	ENSG00000186827	TNFRSF4	TRUE	TRUE
chr1	1213055	G	A	ENST00000379236	ENSG00000186827	TNFRSF4	TRUE	TRUE
chr1	1213065	G	T	ENST00000379236	ENSG00000186827	TNFRSF4	TRUE	TRUE
chr1	1213073	G	A	ENST00000379236	ENSG00000186827	TNFRSF4	TRUE	TRUE
chr1	1213076	T	A	ENST00000379236	ENSG00000186827	TNFRSF4	TRUE	TRUE
chr1	1213082	C	A	ENST00000379236	ENSG00000186827	TNFRSF4	TRUE	TRUE
chr1	1213094	C	A	ENST00000379236	ENSG00000186827	TNFRSF4	TRUE	FALSE
chr1	1213094	C	G	ENST00000379236	ENSG00000186827	TNFRSF4	TRUE	FALSE
chr1	1213094	C	T	ENST00000379236	ENSG00000186827	TNFRSF4	TRUE	FALSE
chr1	1213095	T	A	ENST00000379236	ENSG00000186827	TNFRSF4	TRUE	FALSE
chr1	1213095	T	C	ENST00000379236	ENSG00000186827	TNFRSF4	TRUE	FALSE
chr1	1213095	T	G	ENST00000379236	ENSG00000186827	TNFRSF4	TRUE	FALSE
chr1	1213661	A	C	ENST00000379236	ENSG00000186827	TNFRSF4	FALSE	FALSE
chr1	1213661	A	G	ENST00000379236	ENSG00000186827	TNFRSF4	FALSE	FALSE
chr1	1213661	A	T	ENST00000379236	ENSG00000186827	TNFRSF4	FALSE	FALSE
chr1	1213662	C	A	ENST00000379236	ENSG00000186827	TNFRSF4	FALSE	FALSE
chr1	1213662	C	G	ENST00000379236	ENSG00000186827	TNFRSF4	FALSE	FALSE
chr1	1213662	C	T	ENST00000379236	ENSG00000186827	TNFRSF4	FALSE	FALSE
chr1	1213663	T	A	ENST00000379236	ENSG00000186827	TNFRSF4	TRUE	TRUE
chr1	1213670	A	T	ENST00000379236	ENSG00000186827	TNFRSF4	TRUE	TRUE
chr1	1213673	C	T	ENST00000379236	ENSG00000186827	TNFRSF4	TRUE	TRUE
chr1	1213674	C	T	ENST00000379236	ENSG00000186827	TNFRSF4	TRUE	TRUE
chr1	1213679	G	T	ENST00000379236	ENSG00000186827	TNFRSF4	TRUE	TRUE
chr1	1213687	T	A	ENST00000379236	ENSG00000186827	TNFRSF4	TRUE	TRUE
chr1	1213688	G	T	ENST00000379236	ENSG00000186827	TNFRSF4	TRUE	TRUE
chr1	1213696	T	A	ENST00000379236	ENSG00000186827	TNFRSF4	TRUE	TRUE
chr1	1213715	G	C	ENST00000379236	ENSG00000186827	TNFRSF4	TRUE	TRUE
chr1	1213715	G	T	ENST00000379236	ENSG00000186827	TNFRSF4	TRUE	TRUE
chr1	1213730	G	T	ENST00000379236	ENSG00000186827	TNFRSF4	TRUE	TRUE
chr1	1213739	G	T	ENST00000379236	ENSG00000186827	TNFRSF4	TRUE	TRUE
chr1	1213753	G	A	ENST00000379236	ENSG00000186827	TNFRSF4	TRUE	TRUE
chr1	1213763	G	T	ENST00000379236	ENSG00000186827	TNFRSF4	TRUE	TRUE
chr1	1213786	C	A	ENST00000379236	ENSG00000186827	TNFRSF4	TRUE	FALSE
chr1	1213786	C	G	ENST00000379236	ENSG00000186827	TNFRSF4	TRUE	FALSE
chr1	1213786	C	T	ENST00000379236	ENSG00000186827	TNFRSF4	TRUE	FALSE
chr1	1213787	T	A	ENST00000379236	ENSG00000186827	TNFRSF4	TRUE	FALSE
chr1	1213787	T	C	ENST00000379236	ENSG00000186827	TNFRSF4	TRUE	FALSE
chr1	1213787	T	G	ENST00000379236	ENSG00000186827	TNFRSF4	TRUE	FALSE
chr1	1213981	A	C	ENST00000379236	ENSG00000186827	TNFRSF4	TRUE	FALSE
chr1	1213981	A	G	ENST00000379236	ENSG00000186827	TNFRSF4	TRUE	FALSE
chr1	1213981	A	T	ENST00000379236	ENSG00000186827	TNFRSF4	TRUE	FALSE
chr1	1213982	C	A	ENST00000379236	ENSG00000186827	TNFRSF4	TRUE	FALSE
chr1	1213982	C	G	ENST00000379236	ENSG00000186827	TNFRSF4	TRUE	FALSE
chr1	1213982	C	T	ENST00000379236	ENSG00000186827	TNFRSF4	TRUE	FALSE
chr1	1213990	G	T	ENST00000379236	ENSG00000186827	TNFRSF4	TRUE	TRUE
chr1	1213995	C	A	ENST00000379236	ENSG00000186827	TNFRSF4	TRUE	TRUE
chr1	1213999	G	T	ENST00000379236	ENSG00000186827	TNFRSF4	TRUE	TRUE
chr1	1214002	G	T	ENST00000379236	ENSG00000186827	TNFRSF4	TRUE	TRUE
chr1	1214020	G	C	ENST00000379236	ENSG00000186827	TNFRSF4	TRUE	TRUE
chr1	1214020	G	T	ENST00000379236	ENSG00000186827	TNFRSF4	TRUE	TRUE
chr1	1214035	A	T	ENST00000379236	ENSG00000186827	TNFRSF4	TRUE	TRUE
chr1	1214089	A	T	ENST00000379236	ENSG00000186827	TNFRSF4	FALSE	FALSE
chr1	1214122	G	T	ENST00000379236	ENSG00000186827	TNFRSF4	FALSE	FALSE
chr1	1217520	C	A	ENST00000360001	ENSG00000078808	SDF4	FALSE	FALSE
chr1	1217523	C	A	ENST00000360001	ENSG00000078808	SDF4	FALSE	FALSE
chr1	1217539	G	C	ENST00000360001	ENSG00000078808	SDF4	FALSE	FALSE
chr1	1217539	G	T	ENST00000360001	ENSG00000078808	SDF4	FALSE	FALSE
chr1	1217553	T	A	ENST00000360001	ENSG00000078808	SDF4	FALSE	FALSE
chr1	1217571	C	A	ENST00000360001	ENSG00000078808	SDF4	FALSE	FALSE
chr1	1217575	G	C	ENST00000360001	ENSG00000078808	SDF4	FALSE	FALSE
chr1	1217575	G	T	ENST00000360001	ENSG00000078808	SDF4	FALSE	FALSE
chr1	1217580	T	A	ENST00000360001	ENSG00000078808	SDF4	FALSE	FALSE
chr1	1217589	C	A	ENST00000360001	ENSG00000078808	SDF4	FALSE	FALSE
chr1	1217592	C	A	ENST00000360001	ENSG00000078808	SDF4	FALSE	FALSE
chr1	1217598	C	A	ENST00000360001	ENSG00000078808	SDF4	FALSE	FALSE
chr1	1217613	G	A	ENST00000360001	ENSG00000078808	SDF4	FALSE	FALSE
chr1	1217619	C	A	ENST00000360001	ENSG00000078808	SDF4	FALSE	FALSE
chr1	1217640	G	A	ENST00000360001	ENSG00000078808	SDF4	FALSE	FALSE
chr1	1217643	T	A	ENST00000360001	ENSG00000078808	SDF4	FALSE	FALSE
chr1	1217649	C	A	ENST00000360001	ENSG00000078808	SDF4	FALSE	FALSE
chr1	1217662	G	C	ENST00000360001	ENSG00000078808	SDF4	FALSE	FALSE
chr1	1217662	G	T	ENST00000360001	ENSG00000078808	SDF4	FALSE	FALSE
chr1	1217667	C	A	ENST00000360001	ENSG00000078808	SDF4	FALSE	FALSE
chr1	1217683	G	C	ENST00000360001	ENSG00000078808	SDF4	FALSE	FALSE
chr1	1217683	G	T	ENST00000360001	ENSG00000078808	SDF4	FALSE	FALSE
chr1	1217689	C	A	ENST00000360001	ENSG00000078808	SDF4	TRUE	FALSE
chr1	1217689	C	G	ENST00000360001	ENSG00000078808	SDF4	TRUE	FALSE
chr1	1217689	C	T	ENST00000360001	ENSG00000078808	SDF4	TRUE	FALSE
chr1	1217690	T	A	ENST00000360001	ENSG00000078808	SDF4	TRUE	FALSE
chr1	1217690	T	C	ENST00000360001	ENSG00000078808	SDF4	TRUE	FALSE
chr1	1217690	T	G	ENST00000360001	ENSG00000078808	SDF4	TRUE	FALSE
chr1	1218456	A	C	ENST00000360001	ENSG00000078808	SDF4	TRUE	FALSE
chr1	1218456	A	G	ENST00000360001	ENSG00000078808	SDF4	TRUE	FALSE
chr1	1218456	A	T	ENST00000360001	ENSG00000078808	SDF4	TRUE	FALSE
chr1	1218457	C	A	ENST00000360001	ENSG00000078808	SDF4	TRUE	FALSE
chr1	1218457	C	G	ENST00000360001	ENSG00000078808	SDF4	TRUE	FALSE
chr1	1218457	C	T	ENST00000360001	ENSG00000078808	SDF4	TRUE	FALSE
chr1	1218460	C	A	ENST00000360001	ENSG00000078808	SDF4	FALSE	FALSE
chr1	1218466	C	A	ENST00000360001	ENSG00000078808	SDF4	FALSE	FALSE
chr1	1218469	C	A	ENST00000360001	ENSG00000078808	SDF4	FALSE	FALSE
chr1	1218508	C	A	ENST00000360001	ENSG00000078808	SDF4	FALSE	FALSE
chr1	1218511	C	A	ENST00000360001	ENSG00000078808	SDF4	TRUE	TRUE
chr1	1218517	C	A	ENST00000360001	ENSG00000078808	SDF4	TRUE	TRUE
chr1	1218520	T	A	ENST00000360001	ENSG00000078808	SDF4	TRUE	TRUE
chr1	1218523	T	A	ENST00000360001	ENSG00000078808	SDF4	TRUE	TRUE
chr1	1218526	T	A	ENST00000360001	ENSG00000078808	SDF4	TRUE	TRUE
chr1	1218532	T	A	ENST00000360001	ENSG00000078808	SDF4	TRUE	TRUE
chr1	1218536	C	T	ENST00000360001	ENSG00000078808	SDF4	TRUE	TRUE
chr1	1218537	C	T	ENST00000360001	ENSG00000078808	SDF4	TRUE	TRUE
chr1	1218556	G	A	ENST00000360001	ENSG00000078808	SDF4	TRUE	TRUE
chr1	1218562	G	A	ENST00000360001	ENSG00000078808	SDF4	TRUE	TRUE
chr1	1218565	G	A	ENST00000360001	ENSG00000078808	SDF4	TRUE	TRUE
chr1	1218571	C	A	ENST00000360001	ENSG00000078808	SDF4	TRUE	TRUE
chr1	1218601	C	A	ENST00000360001	ENSG00000078808	SDF4	TRUE	TRUE
chr1	1218616	G	A	ENST00000360001	ENSG00000078808	SDF4	TRUE	TRUE
chr1	1218619	T	A	ENST00000360001	ENSG00000078808	SDF4	TRUE	TRUE
chr1	1218631	G	A	ENST00000360001	ENSG00000078808	SDF4	TRUE	TRUE
chr1	1218634	C	A	ENST00000360001	ENSG00000078808	SDF4	TRUE	FALSE
chr1	1218634	C	G	ENST00000360001	ENSG00000078808	SDF4	TRUE	FALSE
chr1	1218634	C	T	ENST00000360001	ENSG00000078808	SDF4	TRUE	FALSE
chr1	1218635	T	A	ENST00000360001	ENSG00000078808	SDF4	TRUE	FALSE
chr1	1218635	T	C	ENST00000360001	ENSG00000078808	SDF4	TRUE	FALSE
chr1	1218635	T	G	ENST00000360001	ENSG00000078808	SDF4	TRUE	FALSE
chr1	1218767	A	C	ENST00000360001	ENSG00000078808	SDF4	TRUE	FALSE
chr1	1218767	A	G	ENST00000360001	ENSG00000078808	SDF4	TRUE	FALSE
chr1	1218767	A	T	ENST00000360001	ENSG00000078808	SDF4	TRUE	FALSE
chr1	1218768	C	A	ENST00000360001	ENSG00000078808	SDF4	TRUE	FALSE
chr1	1218768	C	G	ENST00000360001	ENSG00000078808	SDF4	TRUE	FALSE
chr1	1218768	C	T	ENST00000360001	ENSG00000078808	SDF4	TRUE	FALSE
chr1	1218787	C	A	ENST00000360001	ENSG00000078808	SDF4	TRUE	TRUE
chr1	1218790	T	A	ENST00000360001	ENSG00000078808	SDF4	TRUE	TRUE
chr1	1218811	C	A	ENST00000360001	ENSG00000078808	SDF4	TRUE	TRUE
chr1	1218823	C	A	ENST00000360001	ENSG00000078808	SDF4	TRUE	TRUE
chr1	1218837	G	T	ENST00000360001	ENSG00000078808	SDF4	TRUE	TRUE
chr1	1218847	C	A	ENST00000360001	ENSG00000078808	SDF4	TRUE	TRUE
chr1	1218850	C	A	ENST00000360001	ENSG00000078808	SDF4	TRUE	TRUE
chr1	1218853	C	A	ENST00000360001	ENSG00000078808	SDF4	TRUE	TRUE
chr1	1218889	G	A	ENST00000360001	ENSG00000078808	SDF4	TRUE	TRUE
chr1	1218890	G	C	ENST00000360001	ENSG00000078808	SDF4	TRUE	TRUE
chr1	1218890	G	T	ENST00000360001	ENSG00000078808	SDF4	TRUE	TRUE
chr1	1218893	C	T	ENST00000360001	ENSG00000078808	SDF4	TRUE	TRUE
chr1	1218894	C	T	ENST00000360001	ENSG00000078808	SDF4	TRUE	TRUE
chr1	1218904	T	A	ENST00000360001	ENSG00000078808	SDF4	TRUE	TRUE
chr1	1218913	C	A	ENST00000360001	ENSG00000078808	SDF4	TRUE	TRUE
chr1	1218922	C	A	ENST00000360001	ENSG00000078808	SDF4	TRUE	TRUE
chr1	1218925	G	A	ENST00000360001	ENSG00000078808	SDF4	TRUE	TRUE
chr1	1218928	C	A	ENST00000360001	ENSG00000078808	SDF4	TRUE	FALSE
chr1	1218928	C	G	ENST00000360001	ENSG00000078808	SDF4	TRUE	FALSE
chr1	1218928	C	T	ENST00000360001	ENSG00000078808	SDF4	TRUE	FALSE
chr1	1218929	T	A	ENST00000360001	ENSG00000078808	SDF4	TRUE	FALSE
chr1	1218929	T	C	ENST00000360001	ENSG00000078808	SDF4	TRUE	FALSE
chr1	1218929	T	G	ENST00000360001	ENSG00000078808	SDF4	TRUE	FALSE
chr1	1223242	A	C	ENST00000360001	ENSG00000078808	SDF4	TRUE	FALSE
chr1	1223242	A	G	ENST00000360001	ENSG00000078808	SDF4	TRUE	FALSE
chr1	1223242	A	T	ENST00000360001	ENSG00000078808	SDF4	TRUE	FALSE
chr1	1223243	C	A	ENST00000360001	ENSG00000078808	SDF4	TRUE	FALSE
chr1	1223243	C	G	ENST00000360001	ENSG00000078808	SDF4	TRUE	FALSE
chr1	1223243	C	T	ENST00000360001	ENSG00000078808	SDF4	TRUE	FALSE
chr1	1223247	C	A	ENST00000360001	ENSG00000078808	SDF4	TRUE	TRUE
chr1	1223250	C	A	ENST00000360001	ENSG00000078808	SDF4	TRUE	TRUE
chr1	1223259	T	A	ENST00000360001	ENSG00000078808	SDF4	TRUE	TRUE
chr1	1223265	C	A	ENST00000360001	ENSG00000078808	SDF4	TRUE	TRUE
chr1	1223268	C	A	ENST00000360001	ENSG00000078808	SDF4	TRUE	TRUE
chr1	1223295	C	A	ENST00000360001	ENSG00000078808	SDF4	TRUE	TRUE
chr1	1223298	T	A	ENST00000360001	ENSG00000078808	SDF4	TRUE	TRUE
chr1	1223301	C	A	ENST00000360001	ENSG00000078808	SDF4	TRUE	TRUE
chr1	1223313	T	A	ENST00000360001	ENSG00000078808	SDF4	TRUE	TRUE
chr1	1223321	A	T	ENST00000360001	ENSG00000078808	SDF4	TRUE	TRUE
chr1	1223328	T	A	ENST00000360001	ENSG00000078808	SDF4	TRUE	TRUE
chr1	1223334	T	A	ENST00000360001	ENSG00000078808	SDF4	TRUE	TRUE
chr1	1223335	A	C	ENST00000360001	ENSG00000078808	SDF4	TRUE	TRUE
chr1	1223335	A	T	ENST00000360001	ENSG00000078808	SDF4	TRUE	TRUE
chr1	1223340	C	A	ENST00000360001	ENSG00000078808	SDF4	TRUE	TRUE
chr1	1223344	C	T	ENST00000360001	ENSG00000078808	SDF4	TRUE	TRUE
chr1	1223345	C	T	ENST00000360001	ENSG00000078808	SDF4	TRUE	TRUE
chr1	1223358	C	A	ENST00000360001	ENSG00000078808	SDF4	TRUE	FALSE
chr1	1223358	C	G	ENST00000360001	ENSG00000078808	SDF4	TRUE	FALSE
chr1	1223358	C	T	ENST00000360001	ENSG00000078808	SDF4	TRUE	FALSE
chr1	1223359	T	A	ENST00000360001	ENSG00000078808	SDF4	TRUE	FALSE
chr1	1223359	T	C	ENST00000360001	ENSG00000078808	SDF4	TRUE	FALSE
chr1	1223359	T	G	ENST00000360001	ENSG00000078808	SDF4	TRUE	FALSE
chr1	1223830	A	C	ENST00000360001	ENSG00000078808	SDF4	TRUE	FALSE
chr1	1223830	A	G	ENST00000360001	ENSG00000078808	SDF4	TRUE	FALSE
chr1	1223830	A	T	ENST00000360001	ENSG00000078808	SDF4	TRUE	FALSE
chr1	1223831	C	A	ENST00000360001	ENSG00000078808	SDF4	TRUE	FALSE
chr1	1223831	C	G	ENST00000360001	ENSG00000078808	SDF4	TRUE	FALSE
chr1	1223831	C	T	ENST00000360001	ENSG00000078808	SDF4	TRUE	FALSE
chr1	1223868	T	A	ENST00000360001	ENSG00000078808	SDF4
chr1	1223874	C	A	ENST00000360001	ENSG00000078808	SDF4
chr1	1223877	C	A	ENST00000360001	ENSG00000078808	SDF4
chr1	1223886	C	A	ENST00000360001	ENSG00000078808	SDF4
chr1	1223889	G	A	ENST00000360001	ENSG00000078808	SDF4
chr1	1223898	C	A	ENST00000360001	ENSG00000078808	SDF4
chr1	1223907	T	A	ENST00000360001	ENSG00000078808	SDF4	TRUE	TRUE
chr1	1223910	C	A	ENST00000360001	ENSG00000078808	SDF4	TRUE	TRUE
chr1	1223917	C	T	ENST00000360001	ENSG00000078808	SDF4	TRUE	TRUE
chr1	1223918	C	T	ENST00000360001	ENSG00000078808	SDF4	TRUE	TRUE
chr1	1223925	G	A	ENST00000360001	ENSG00000078808	SDF4	TRUE	TRUE
chr1	1223931	C	A	ENST00000360001	ENSG00000078808	SDF4	TRUE	TRUE
chr1	1223934	T	A	ENST00000360001	ENSG00000078808	SDF4	TRUE	TRUE
chr1	1223946	T	A	ENST00000360001	ENSG00000078808	SDF4	TRUE	TRUE
chr1	1223969	C	A	ENST00000360001	ENSG00000078808	SDF4	TRUE	FALSE
chr1	1223969	C	G	ENST00000360001	ENSG00000078808	SDF4	TRUE	FALSE
chr1	1223969	C	T	ENST00000360001	ENSG00000078808	SDF4	TRUE	FALSE
chr1	1223970	T	A	ENST00000360001	ENSG00000078808	SDF4	TRUE	FALSE
chr1	1223970	T	C	ENST00000360001	ENSG00000078808	SDF4	TRUE	FALSE
chr1	1223970	T	G	ENST00000360001	ENSG00000078808	SDF4	TRUE	FALSE
chr1	1228466	A	C	ENST00000360001	ENSG00000078808	SDF4	TRUE	FALSE
chr1	1228466	A	G	ENST00000360001	ENSG00000078808	SDF4	TRUE	FALSE
chr1	1228466	A	T	ENST00000360001	ENSG00000078808	SDF4	TRUE	FALSE
chr1	1228467	C	A	ENST00000360001	ENSG00000078808	SDF4	TRUE	FALSE
chr1	1228467	C	G	ENST00000360001	ENSG00000078808	SDF4	TRUE	FALSE
chr1	1228467	C	T	ENST00000360001	ENSG00000078808	SDF4	TRUE	FALSE
chr1	1228469	T	A	ENST00000360001	ENSG00000078808	SDF4	TRUE	TRUE
chr1	1228490	T	A	ENST00000360001	ENSG00000078808	SDF4	TRUE	TRUE
chr1	1228511	C	A	ENST00000360001	ENSG00000078808	SDF4	TRUE	TRUE
chr1	1228520	C	A	ENST00000360001	ENSG00000078808	SDF4	TRUE	TRUE
chr1	1228541	T	A	ENST00000360001	ENSG00000078808	SDF4	TRUE	TRUE
chr1	1228556	C	A	ENST00000360001	ENSG00000078808	SDF4	TRUE	TRUE
chr1	1228559	G	A	ENST00000360001	ENSG00000078808	SDF4	TRUE	TRUE
chr1	1228592	C	A	ENST00000360001	ENSG00000078808	SDF4	TRUE	TRUE
chr1	1228598	T	A	ENST00000360001	ENSG00000078808	SDF4	TRUE	TRUE
chr1	1228631	C	A	ENST00000360001	ENSG00000078808	SDF4	TRUE	TRUE
chr1	1228637	C	A	ENST00000360001	ENSG00000078808	SDF4	TRUE	TRUE
chr1	1228640	C	A	ENST00000360001	ENSG00000078808	SDF4	TRUE	TRUE
chr1	1228655	T	A	ENST00000360001	ENSG00000078808	SDF4	TRUE	TRUE
chr1	1228658	C	A	ENST00000360001	ENSG00000078808	SDF4	TRUE	TRUE
chr1	1228661	G	A	ENST00000360001	ENSG00000078808	SDF4	TRUE	TRUE
chr1	1228669	G	T	ENST00000360001	ENSG00000078808	SDF4	TRUE	TRUE
chr1	1228722	C	T	ENST00000360001	ENSG00000078808	SDF4	FALSE	FALSE
chr1	1228723	C	T	ENST00000360001	ENSG00000078808	SDF4	FALSE	FALSE
chr1	1228728	G	T	ENST00000360001	ENSG00000078808	SDF4	FALSE	FALSE
chr1	1228731	G	T	ENST00000360001	ENSG00000078808	SDF4	FALSE	FALSE
chr1	1228758	C	T	ENST00000360001	ENSG00000078808	SDF4	FALSE	FALSE
chr1	1228759	C	T	ENST00000360001	ENSG00000078808	SDF4	FALSE	FALSE
chr1	1228947	C	A	ENST00000360001	ENSG00000078808	SDF4	TRUE	FALSE
chr1	1228947	C	G	ENST00000360001	ENSG00000078808	SDF4	TRUE	FALSE
chr1	1228947	C	T	ENST00000360001	ENSG00000078808	SDF4	TRUE	FALSE
chr1	1228948	T	A	ENST00000360001	ENSG00000078808	SDF4	TRUE	FALSE
chr1	1228948	T	C	ENST00000360001	ENSG00000078808	SDF4	TRUE	FALSE
chr1	1228948	T	G	ENST00000360001	ENSG00000078808	SDF4	TRUE	FALSE
chr1	1231890	A	C	ENST00000360001	ENSG00000078808	SDF4	TRUE	FALSE
chr1	1231890	A	G	ENST00000360001	ENSG00000078808	SDF4	TRUE	FALSE
chr1	1231890	A	T	ENST00000360001	ENSG00000078808	SDF4	TRUE	FALSE
chr1	1231891	C	A	ENST00000360001	ENSG00000078808	SDF4	TRUE	FALSE
chr1	1231891	C	G	ENST00000360001	ENSG00000078808	SDF4	TRUE	FALSE
chr1	1231891	C	T	ENST00000360001	ENSG00000078808	SDF4	TRUE	FALSE
chr1	1232282	A	T	ENST00000379198	ENSG00000176022	B3GALT6	FALSE	FALSE
chr1	1232301	G	A	ENST00000379198	ENSG00000176022	B3GALT6	FALSE	FALSE
chr1	1232302	G	A	ENST00000379198	ENSG00000176022	B3GALT6	FALSE	FALSE
chr1	1232344	C	A	ENST00000379198	ENSG00000176022	B3GALT6	FALSE	FALSE
chr1	1232362	C	A	ENST00000379198	ENSG00000176022	B3GALT6	FALSE	FALSE
chr1	1232362	C	G	ENST00000379198	ENSG00000176022	B3GALT6	FALSE	FALSE
chr1	1232374	C	A	ENST00000379198	ENSG00000176022	B3GALT6	FALSE	FALSE
chr1	1232381	G	T	ENST00000379198	ENSG00000176022	B3GALT6	FALSE	FALSE
chr1	1232406	C	A	ENST00000379198	ENSG00000176022	B3GALT6	FALSE	FALSE
chr1	1232489	G	T	ENST00000379198	ENSG00000176022	B3GALT6	FALSE	FALSE
chr1	1232517	G	A	ENST00000379198	ENSG00000176022	B3GALT6	FALSE	FALSE
chr1	1232518	G	A	ENST00000379198	ENSG00000176022	B3GALT6	FALSE	FALSE
chr1	1232550	G	A	ENST00000379198	ENSG00000176022	B3GALT6		FALSE
chr1	1232551	G	A	ENST00000379198	ENSG00000176022	B3GALT6		FALSE
chr1	1232588	G	T	ENST00000379198	ENSG00000176022	B3GALT6		FALSE
chr1	1232591	G	T	ENST00000379198	ENSG00000176022	B3GALT6		FALSE
chr1	1232606	G	T	ENST00000379198	ENSG00000176022	B3GALT6		FALSE
chr1	1232612	G	T	ENST00000379198	ENSG00000176022	B3GALT6		FALSE
chr1	1232615	C	T	ENST00000379198	ENSG00000176022	B3GALT6		FALSE
chr1	1232665	C	A	ENST00000379198	ENSG00000176022	B3GALT6
chr1	1232665	C	G	ENST00000379198	ENSG00000176022	B3GALT6
chr1	1232666	G	T	ENST00000379198	ENSG00000176022	B3GALT6
chr1	1232681	A	T	ENST00000379198	ENSG00000176022	B3GALT6
chr1	1232703	G	A	ENST00000379198	ENSG00000176022	B3GALT6
chr1	1232704	G	A	ENST00000379198	ENSG00000176022	B3GALT6
chr1	1232711	G	T	ENST00000379198	ENSG00000176022	B3GALT6
chr1	1232726	G	T	ENST00000379198	ENSG00000176022	B3GALT6
chr1	1232738	A	T	ENST00000379198	ENSG00000176022	B3GALT6
chr1	1232783	G	T	ENST00000379198	ENSG00000176022	B3GALT6
chr1	1232798	G	T	ENST00000379198	ENSG00000176022	B3GALT6
chr1	1232824	C	A	ENST00000379198	ENSG00000176022	B3GALT6
chr1	1232824	C	G	ENST00000379198	ENSG00000176022	B3GALT6
chr1	1232826	G	A	ENST00000379198	ENSG00000176022	B3GALT6
chr1	1232827	G	A	ENST00000379198	ENSG00000176022	B3GALT6
chr1	1232838	C	A	ENST00000379198	ENSG00000176022	B3GALT6
chr1	1232855	A	T	ENST00000379198	ENSG00000176022	B3GALT6	TRUE	TRUE
chr1	1232871	G	A	ENST00000379198	ENSG00000176022	B3GALT6	TRUE	TRUE
chr1	1232872	G	A	ENST00000379198	ENSG00000176022	B3GALT6	TRUE	TRUE
chr1	1232876	G	T	ENST00000379198	ENSG00000176022	B3GALT6	TRUE	TRUE
chr1	1232886	G	A	ENST00000379198	ENSG00000176022	B3GALT6	TRUE	TRUE
chr1	1232887	G	A	ENST00000379198	ENSG00000176022	B3GALT6	TRUE	TRUE
chr1	1232888	C	T	ENST00000379198	ENSG00000176022	B3GALT6	TRUE	TRUE
chr1	1232896	C	A	ENST00000379198	ENSG00000176022	B3GALT6	TRUE	TRUE
chr1	1232902	C	A	ENST00000379198	ENSG00000176022	B3GALT6	TRUE	TRUE
chr1	1232902	C	G	ENST00000379198	ENSG00000176022	B3GALT6	TRUE	TRUE
chr1	1232905	C	A	ENST00000379198	ENSG00000176022	B3GALT6	TRUE	TRUE
chr1	1232905	C	G	ENST00000379198	ENSG00000176022	B3GALT6	TRUE	TRUE
chr1	1232914	C	A	ENST00000379198	ENSG00000176022	B3GALT6	TRUE	TRUE
chr1	1232914	C	G	ENST00000379198	ENSG00000176022	B3GALT6	TRUE	TRUE
chr1	1232932	C	A	ENST00000379198	ENSG00000176022	B3GALT6	TRUE	TRUE
chr1	1232932	C	G	ENST00000379198	ENSG00000176022	B3GALT6	TRUE	TRUE
chr1	1232940	C	A	ENST00000379198	ENSG00000176022	B3GALT6	TRUE	TRUE
chr1	1232959	C	A	ENST00000379198	ENSG00000176022	B3GALT6	TRUE	TRUE
chr1	1232959	C	G	ENST00000379198	ENSG00000176022	B3GALT6	TRUE	TRUE
chr1	1232980	C	A	ENST00000379198	ENSG00000176022	B3GALT6	TRUE	TRUE
chr1	1232980	C	G	ENST00000379198	ENSG00000176022	B3GALT6	TRUE	TRUE
chr1	1232991	G	A	ENST00000379198	ENSG00000176022	B3GALT6	TRUE	TRUE
chr1	1232992	G	A	ENST00000379198	ENSG00000176022	B3GALT6	TRUE	TRUE
chr1	1232999	G	T	ENST00000379198	ENSG00000176022	B3GALT6	TRUE	TRUE
chr1	1233021	G	A	ENST00000379198	ENSG00000176022	B3GALT6	TRUE	TRUE
chr1	1233022	G	A	ENST00000379198	ENSG00000176022	B3GALT6	TRUE	TRUE
chr1	1233041	C	T	ENST00000379198	ENSG00000176022	B3GALT6	TRUE	TRUE
chr1	1233047	G	T	ENST00000379198	ENSG00000176022	B3GALT6	TRUE	TRUE
chr1	1233071	G	T	ENST00000379198	ENSG00000176022	B3GALT6	TRUE	TRUE
chr1	1233076	C	A	ENST00000379198	ENSG00000176022	B3GALT6	TRUE	TRUE
chr1	1233076	C	G	ENST00000379198	ENSG00000176022	B3GALT6	TRUE	TRUE
chr1	1233091	C	A	ENST00000379198	ENSG00000176022	B3GALT6	TRUE	TRUE
chr1	1233098	C	T	ENST00000379198	ENSG00000176022	B3GALT6	TRUE	TRUE
chr1	1233103	C	A	ENST00000379198	ENSG00000176022	B3GALT6	TRUE	TRUE
chr1	1233103	C	G	ENST00000379198	ENSG00000176022	B3GALT6	TRUE	TRUE
chr1	1233116	A	T	ENST00000379198	ENSG00000176022	B3GALT6	TRUE	TRUE
chr1	1233119	C	T	ENST00000379198	ENSG00000176022	B3GALT6	TRUE	TRUE
chr1	1233128	G	T	ENST00000379198	ENSG00000176022	B3GALT6	TRUE	TRUE
chr1	1233140	G	T	ENST00000379198	ENSG00000176022	B3GALT6	TRUE	TRUE
chr1	1233143	A	T	ENST00000379198	ENSG00000176022	B3GALT6	TRUE	TRUE
chr1	1233164	G	T	ENST00000379198	ENSG00000176022	B3GALT6	TRUE	TRUE
chr1	1233178	C	A	ENST00000379198	ENSG00000176022	B3GALT6	TRUE	TRUE
chr1	1233179	A	T	ENST00000379198	ENSG00000176022	B3GALT6	TRUE	TRUE
chr1	1233185	G	T	ENST00000379198	ENSG00000176022	B3GALT6	TRUE	TRUE
chr1	1233191	C	T	ENST00000379198	ENSG00000176022	B3GALT6	TRUE	TRUE
chr1	1233208	C	A	ENST00000379198	ENSG00000176022	B3GALT6	TRUE	TRUE
chr1	1233208	C	G	ENST00000379198	ENSG00000176022	B3GALT6	TRUE	TRUE
chr1	1233214	C	A	ENST00000379198	ENSG00000176022	B3GALT6	TRUE	TRUE
chr1	1233214	C	G	ENST00000379198	ENSG00000176022	B3GALT6	TRUE	TRUE
chr1	1233219	G	A	ENST00000379198	ENSG00000176022	B3GALT6	TRUE	TRUE
chr1	1233220	G	A	ENST00000379198	ENSG00000176022	B3GALT6	TRUE	TRUE
chr1	1233234	C	A	ENST00000379198	ENSG00000176022	B3GALT6	TRUE	TRUE
chr1	1233236	C	T	ENST00000379198	ENSG00000176022	B3GALT6	TRUE	TRUE
chr1	1233241	C	A	ENST00000379198	ENSG00000176022	B3GALT6	TRUE	TRUE
chr1	1233244	C	A	ENST00000379198	ENSG00000176022	B3GALT6	TRUE	TRUE
chr1	1233245	C	T	ENST00000379198	ENSG00000176022	B3GALT6	TRUE	TRUE
chr1	1233248	A	T	ENST00000379198	ENSG00000176022	B3GALT6	TRUE	TRUE
chr1	1233254	G	T	ENST00000379198	ENSG00000176022	B3GALT6	TRUE	TRUE
chr1	1242589	G	A	ENST00000330388	ENSG00000184163	C1QTNF12	FALSE	FALSE
chr1	1242635	G	C	ENST00000330388	ENSG00000184163	C1QTNF12	FALSE	FALSE
chr1	1242635	G	T	ENST00000330388	ENSG00000184163	C1QTNF12	FALSE	FALSE
chr1	1242640	G	A	ENST00000330388	ENSG00000184163	C1QTNF12	FALSE	FALSE
chr1	1242643	C	A	ENST00000330388	ENSG00000184163	C1QTNF12	FALSE	FALSE
chr1	1242647	C	A	ENST00000330388	ENSG00000184163	C1QTNF12	TRUE	FALSE
chr1	1242647	C	G	ENST00000330388	ENSG00000184163	C1QTNF12	TRUE	FALSE
chr1	1242647	C	T	ENST00000330388	ENSG00000184163	C1QTNF12	TRUE	FALSE
chr1	1242648	T	A	ENST00000330388	ENSG00000184163	C1QTNF12	TRUE	FALSE
chr1	1242648	T	C	ENST00000330388	ENSG00000184163	C1QTNF12	TRUE	FALSE
chr1	1242648	T	G	ENST00000330388	ENSG00000184163	C1QTNF12	TRUE	FALSE
chr1	1242833	A	C	ENST00000330388	ENSG00000184163	C1QTNF12	TRUE	FALSE
chr1	1242833	A	G	ENST00000330388	ENSG00000184163	C1QTNF12	FALSE	FALSE
chr1	1242833	A	T	ENST00000330388	ENSG00000184163	C1QTNF12	TRUE	FALSE
chr1	1242834	C	A	ENST00000330388	ENSG00000184163	C1QTNF12	TRUE	FALSE
chr1	1242834	C	G	ENST00000330388	ENSG00000184163	C1QTNF12	TRUE	FALSE
chr1	1242834	C	T	ENST00000330388	ENSG00000184163	C1QTNF12	TRUE	FALSE
chr1	1242837	G	A	ENST00000330388	ENSG00000184163	C1QTNF12	FALSE	FALSE
chr1	1242843	G	A	ENST00000330388	ENSG00000184163	C1QTNF12	FALSE	FALSE
chr1	1242855	G	A	ENST00000330388	ENSG00000184163	C1QTNF12	FALSE	FALSE
chr1	1242861	G	A	ENST00000330388	ENSG00000184163	C1QTNF12	FALSE	FALSE
chr1	1242888	C	A	ENST00000330388	ENSG00000184163	C1QTNF12	TRUE	TRUE
chr1	1242896	G	C	ENST00000330388	ENSG00000184163	C1QTNF12	TRUE	TRUE
chr1	1242896	G	T	ENST00000330388	ENSG00000184163	C1QTNF12	TRUE	TRUE
chr1	1242906	C	A	ENST00000330388	ENSG00000184163	C1QTNF12	TRUE	TRUE
chr1	1242910	G	T	ENST00000330388	ENSG00000184163	C1QTNF12	TRUE	TRUE
chr1	1242914	C	A	ENST00000330388	ENSG00000184163	C1QTNF12	TRUE	FALSE
chr1	1242914	C	G	ENST00000330388	ENSG00000184163	C1QTNF12	TRUE	FALSE
chr1	1242914	C	T	ENST00000330388	ENSG00000184163	C1QTNF12	TRUE	FALSE
chr1	1242915	T	A	ENST00000330388	ENSG00000184163	C1QTNF12	TRUE	FALSE
chr1	1242915	T	C	ENST00000330388	ENSG00000184163	C1QTNF12	TRUE	FALSE
chr1	1242915	T	G	ENST00000330388	ENSG00000184163	C1QTNF12	TRUE	FALSE
chr1	1243060	A	C	ENST00000330388	ENSG00000184163	C1QTNF12	TRUE	FALSE
chr1	1243060	A	G	ENST00000330388	ENSG00000184163	C1QTNF12	TRUE	FALSE
chr1	1243060	A	T	ENST00000330388	ENSG00000184163	C1QTNF12	TRUE	FALSE
chr1	1243061	C	A	ENST00000330388	ENSG00000184163	C1QTNF12	TRUE	FALSE
chr1	1243061	C	G	ENST00000330388	ENSG00000184163	C1QTNF12	TRUE	FALSE
chr1	1243061	C	T	ENST00000330388	ENSG00000184163	C1QTNF12	TRUE	FALSE
chr1	1243072	G	A	ENST00000330388	ENSG00000184163	C1QTNF12	TRUE	TRUE
chr1	1243073	G	T	ENST00000330388	ENSG00000184163	C1QTNF12	TRUE	TRUE
chr1	1243084	C	A	ENST00000330388	ENSG00000184163	C1QTNF12	TRUE	TRUE
chr1	1243088	A	T	ENST00000330388	ENSG00000184163	C1QTNF12	TRUE	TRUE
chr1	1243100	A	T	ENST00000330388	ENSG00000184163	C1QTNF12
chr1	1243132	T	A	ENST00000330388	ENSG00000184163	C1QTNF12
chr1	1243138	G	A	ENST00000330388	ENSG00000184163	C1QTNF12
chr1	1243144	C	A	ENST00000330388	ENSG00000184163	C1QTNF12
chr1	1243153	C	A	ENST00000330388	ENSG00000184163	C1QTNF12	FALSE	FALSE
chr1	1243153	C	G	ENST00000330388	ENSG00000184163	C1QTNF12	FALSE	FALSE
chr1	1243153	C	T	ENST00000330388	ENSG00000184163	C1QTNF12	FALSE	FALSE
chr1	1243154	T	A	ENST00000330388	ENSG00000184163	C1QTNF12	FALSE	FALSE
chr1	1243154	T	C	ENST00000330388	ENSG00000184163	C1QTNF12	FALSE	FALSE
chr1	1243154	T	G	ENST00000330388	ENSG00000184163	C1QTNF12	FALSE	FALSE
chr1	1243442	A	C	ENST00000330388	ENSG00000184163	C1QTNF12	TRUE	FALSE
chr1	1243442	A	G	ENST00000330388	ENSG00000184163	C1QTNF12	TRUE	FALSE
chr1	1243442	A	T	ENST00000330388	ENSG00000184163	C1QTNF12	TRUE	FALSE
chr1	1243443	C	A	ENST00000330388	ENSG00000184163	C1QTNF12	TRUE	FALSE
chr1	1243443	C	G	ENST00000330388	ENSG00000184163	C1QTNF12	TRUE	FALSE
chr1	1243443	C	T	ENST00000330388	ENSG00000184163	C1QTNF12	TRUE	FALSE
chr1	1243468	G	A	ENST00000330388	ENSG00000184163	C1QTNF12	TRUE	TRUE
chr1	1243503	G	T	ENST00000330388	ENSG00000184163	C1QTNF12	TRUE	TRUE
chr1	1243528	G	A	ENST00000330388	ENSG00000184163	C1QTNF12	TRUE	TRUE
chr1	1243543	G	A	ENST00000330388	ENSG00000184163	C1QTNF12	TRUE	TRUE
chr1	1243553	C	A	ENST00000330388	ENSG00000184163	C1QTNF12	TRUE	FALSE
chr1	1243553	C	G	ENST00000330388	ENSG00000184163	C1QTNF12	TRUE	FALSE
chr1	1243553	C	T	ENST00000330388	ENSG00000184163	C1QTNF12	TRUE	FALSE
chr1	1243554	T	A	ENST00000330388	ENSG00000184163	C1QTNF12	TRUE	FALSE
chr1	1243554	T	C	ENST00000330388	ENSG00000184163	C1QTNF12	TRUE	FALSE
chr1	1243554	T	G	ENST00000330388	ENSG00000184163	C1QTNF12	TRUE	FALSE
chr1	1243952	A	C	ENST00000330388	ENSG00000184163	C1QTNF12	TRUE	FALSE
chr1	1243952	A	G	ENST00000330388	ENSG00000184163	C1QTNF12	TRUE	FALSE
chr1	1243952	A	T	ENST00000330388	ENSG00000184163	C1QTNF12	TRUE	FALSE
chr1	1243953	C	A	ENST00000330388	ENSG00000184163	C1QTNF12	TRUE	FALSE
chr1	1243953	C	G	ENST00000330388	ENSG00000184163	C1QTNF12	TRUE	FALSE
chr1	1243953	C	T	ENST00000330388	ENSG00000184163	C1QTNF12	TRUE	FALSE
chr1	1243959	G	A	ENST00000330388	ENSG00000184163	C1QTNF12	TRUE	TRUE
chr1	1243974	C	A	ENST00000330388	ENSG00000184163	C1QTNF12	TRUE	TRUE
chr1	1243989	T	A	ENST00000330388	ENSG00000184163	C1QTNF12	TRUE	TRUE
chr1	1244010	G	A	ENST00000330388	ENSG00000184163	C1QTNF12	TRUE	TRUE
chr1	1244017	G	T	ENST00000330388	ENSG00000184163	C1QTNF12	TRUE	TRUE
chr1	1244031	C	A	ENST00000330388	ENSG00000184163	C1QTNF12	TRUE	TRUE
chr1	1244058	G	A	ENST00000330388	ENSG00000184163	C1QTNF12	TRUE	TRUE
chr1	1244084	G	C	ENST00000330388	ENSG00000184163	C1QTNF12	TRUE	TRUE
chr1	1244084	G	T	ENST00000330388	ENSG00000184163	C1QTNF12	TRUE	TRUE
chr1	1244097	C	A	ENST00000330388	ENSG00000184163	C1QTNF12	TRUE	TRUE
chr1	1244106	C	A	ENST00000330388	ENSG00000184163	C1QTNF12	TRUE	FALSE
chr1	1244106	C	G	ENST00000330388	ENSG00000184163	C1QTNF12	TRUE	FALSE
chr1	1244106	C	T	ENST00000330388	ENSG00000184163	C1QTNF12	TRUE	FALSE
chr1	1244107	T	A	ENST00000330388	ENSG00000184163	C1QTNF12	TRUE	FALSE
chr1	1244107	T	C	ENST00000330388	ENSG00000184163	C1QTNF12	TRUE	FALSE
chr1	1244107	T	G	ENST00000330388	ENSG00000184163	C1QTNF12	TRUE	FALSE
chr1	1244189	A	C	ENST00000330388	ENSG00000184163	C1QTNF12	TRUE	FALSE
chr1	1244189	A	G	ENST00000330388	ENSG00000184163	C1QTNF12	TRUE	FALSE
chr1	1244189	A	T	ENST00000330388	ENSG00000184163	C1QTNF12	TRUE	FALSE
chr1	1244190	C	A	ENST00000330388	ENSG00000184163	C1QTNF12	TRUE	FALSE
chr1	1244190	C	G	ENST00000330388	ENSG00000184163	C1QTNF12	TRUE	FALSE
chr1	1244190	C	T	ENST00000330388	ENSG00000184163	C1QTNF12	TRUE	FALSE
chr1	1244191	C	A	ENST00000330388	ENSG00000184163	C1QTNF12	TRUE	TRUE
chr1	1244194	T	A	ENST00000330388	ENSG00000184163	C1QTNF12	TRUE	TRUE
chr1	1244203	C	A	ENST00000330388	ENSG00000184163	C1QTNF12	TRUE	TRUE
chr1	1244206	G	A	ENST00000330388	ENSG00000184163	C1QTNF12	TRUE	TRUE
chr1	1244212	C	A	ENST00000330388	ENSG00000184163	C1QTNF12	TRUE	TRUE
chr1	1244227	C	A	ENST00000330388	ENSG00000184163	C1QTNF12	TRUE	TRUE
chr1	1244239	C	A	ENST00000330388	ENSG00000184163	C1QTNF12	TRUE	TRUE
chr1	1244254	C	A	ENST00000330388	ENSG00000184163	C1QTNF12	TRUE	TRUE
chr1	1244276	C	A	ENST00000330388	ENSG00000184163	C1QTNF12	TRUE	FALSE
chr1	1244276	C	G	ENST00000330388	ENSG00000184163	C1QTNF12	TRUE	FALSE
chr1	1244276	C	T	ENST00000330388	ENSG00000184163	C1QTNF12	TRUE	FALSE
chr1	1244277	T	A	ENST00000330388	ENSG00000184163	C1QTNF12	TRUE	FALSE
chr1	1244277	T	C	ENST00000330388	ENSG00000184163	C1QTNF12	TRUE	FALSE
chr1	1244277	T	G	ENST00000330388	ENSG00000184163	C1QTNF12	TRUE	FALSE
chr1	1244379	A	C	ENST00000330388	ENSG00000184163	C1QTNF12	TRUE	FALSE
chr1	1244379	A	G	ENST00000330388	ENSG00000184163	C1QTNF12	TRUE	FALSE
chr1	1244379	A	T	ENST00000330388	ENSG00000184163	C1QTNF12	TRUE	FALSE
chr1	1244380	C	A	ENST00000330388	ENSG00000184163	C1QTNF12	TRUE	FALSE
chr1	1244380	C	G	ENST00000330388	ENSG00000184163	C1QTNF12	TRUE	FALSE
chr1	1244380	C	T	ENST00000330388	ENSG00000184163	C1QTNF12	TRUE	FALSE
chr1	1244386	T	A	ENST00000330388	ENSG00000184163	C1QTNF12	TRUE	TRUE
chr1	1244389	T	A	ENST00000330388	ENSG00000184163	C1QTNF12	TRUE	TRUE
chr1	1244401	C	A	ENST00000330388	ENSG00000184163	C1QTNF12	TRUE	TRUE
chr1	1244402	G	T	ENST00000330388	ENSG00000184163	C1QTNF12	TRUE	TRUE
chr1	1244410	T	A	ENST00000330388	ENSG00000184163	C1QTNF12	TRUE	TRUE
chr1	1244415	A	C	ENST00000330388	ENSG00000184163	C1QTNF12	TRUE	TRUE
chr1	1244415	A	T	ENST00000330388	ENSG00000184163	C1QTNF12	TRUE	TRUE
chr1	1244450	C	T	ENST00000330388	ENSG00000184163	C1QTNF12	TRUE	TRUE
chr1	1244451	C	T	ENST00000330388	ENSG00000184163	C1QTNF12	TRUE	TRUE
chr1	1244476	C	A	ENST00000330388	ENSG00000184163	C1QTNF12	TRUE	TRUE
chr1	1244482	C	A	ENST00000330388	ENSG00000184163	C1QTNF12	TRUE	TRUE
chr1	1244484	G	C	ENST00000330388	ENSG00000184163	C1QTNF12	TRUE	TRUE
chr1	1244484	G	T	ENST00000330388	ENSG00000184163	C1QTNF12	TRUE	TRUE
chr1	1244491	G	A	ENST00000330388	ENSG00000184163	C1QTNF12	TRUE	TRUE
chr1	1244498	C	A	ENST00000330388	ENSG00000184163	C1QTNF12	TRUE	FALSE
chr1	1244498	C	G	ENST00000330388	ENSG00000184163	C1QTNF12	TRUE	FALSE
chr1	1244498	C	T	ENST00000330388	ENSG00000184163	C1QTNF12	TRUE	FALSE
chr1	1244499	T	A	ENST00000330388	ENSG00000184163	C1QTNF12	TRUE	FALSE
chr1	1244499	T	C	ENST00000330388	ENSG00000184163	C1QTNF12	TRUE	FALSE
chr1	1244499	T	G	ENST00000330388	ENSG00000184163	C1QTNF12	TRUE	FALSE
chr1	1246512	A	C	ENST00000330388	ENSG00000184163	C1QTNF12	TRUE	FALSE
chr1	1246512	A	G	ENST00000330388	ENSG00000184163	C1QTNF12	TRUE	FALSE
chr1	1246512	A	T	ENST00000330388	ENSG00000184163	C1QTNF12	TRUE	FALSE
chr1	1246513	C	A	ENST00000330388	ENSG00000184163	C1QTNF12	TRUE	FALSE
chr1	1246513	C	G	ENST00000330388	ENSG00000184163	C1QTNF12	TRUE	FALSE
chr1	1246513	C	T	ENST00000330388	ENSG00000184163	C1QTNF12	TRUE	FALSE
chr1	1246516	T	A	ENST00000330388	ENSG00000184163	C1QTNF12
chr1	1246525	C	A	ENST00000330388	ENSG00000184163	C1QTNF12
chr1	1246537	C	A	ENST00000330388	ENSG00000184163	C1QTNF12
chr1	1246582	G	A	ENST00000330388	ENSG00000184163	C1QTNF12
chr1	1246591	G	A	ENST00000330388	ENSG00000184163	C1QTNF12
chr1	1246594	G	A	ENST00000330388	ENSG00000184163	C1QTNF12
chr1	1246603	G	A	ENST00000330388	ENSG00000184163	C1QTNF12
chr1	1246609	C	A	ENST00000330388	ENSG00000184163	C1QTNF12
chr1	1246645	G	A	ENST00000330388	ENSG00000184163	C1QTNF12	FALSE	FALSE
chr1	1246673	C	T	ENST00000330388	ENSG00000184163	C1QTNF12	FALSE	FALSE
chr1	1246674	C	T	ENST00000330388	ENSG00000184163	C1QTNF12	FALSE	FALSE
chr1	1246679	C	T	ENST00000330388	ENSG00000184163	C1QTNF12	FALSE	FALSE
chr1	1246680	C	T	ENST00000330388	ENSG00000184163	C1QTNF12	FALSE	FALSE
chr1	1255208	C	A	ENST00000349431	ENSG00000160087	UBE2J2	FALSE	FALSE
chr1	1255211	G	A	ENST00000349431	ENSG00000160087	UBE2J2	FALSE	FALSE
chr1	1255230	G	C	ENST00000349431	ENSG00000160087	UBE2J2	FALSE	FALSE
chr1	1255230	G	T	ENST00000349431	ENSG00000160087	UBE2J2	FALSE	FALSE
chr1	1255235	T	A	ENST00000349431	ENSG00000160087	UBE2J2	FALSE	FALSE
chr1	1255242	G	C	ENST00000349431	ENSG00000160087	UBE2J2	FALSE	FALSE
chr1	1255242	G	T	ENST00000349431	ENSG00000160087	UBE2J2	FALSE	FALSE
chr1	1255276	A	T	ENST00000349431	ENSG00000160087	UBE2J2	FALSE	FALSE
chr1	1255304	C	A	ENST00000349431	ENSG00000160087	UBE2J2	FALSE	FALSE
chr1	1255322	G	A	ENST00000349431	ENSG00000160087	UBE2J2	FALSE	FALSE
chr1	1255325	G	A	ENST00000349431	ENSG00000160087	UBE2J2	FALSE	FALSE
chr1	1255376	G	A	ENST00000349431	ENSG00000160087	UBE2J2	FALSE	FALSE
chr1	1255388	G	A	ENST00000349431	ENSG00000160087	UBE2J2	FALSE	FALSE
chr1	1255403	C	A	ENST00000349431	ENSG00000160087	UBE2J2	FALSE	FALSE
chr1	1255426	A	T	ENST00000349431	ENSG00000160087	UBE2J2	FALSE	FALSE
chr1	1255439	G	A	ENST00000349431	ENSG00000160087	UBE2J2	FALSE	FALSE
chr1	1255445	T	A	ENST00000349431	ENSG00000160087	UBE2J2	FALSE	FALSE
chr1	1255457	C	A	ENST00000349431	ENSG00000160087	UBE2J2	FALSE	FALSE
chr1	1255463	G	A	ENST00000349431	ENSG00000160087	UBE2J2	FALSE	FALSE
chr1	1255469	T	A	ENST00000349431	ENSG00000160087	UBE2J2	FALSE	FALSE
chr1	1255472	G	A	ENST00000349431	ENSG00000160087	UBE2J2	FALSE	FALSE
chr1	1255475	T	A	ENST00000349431	ENSG00000160087	UBE2J2	FALSE	FALSE
chr1	1255478	G	A	ENST00000349431	ENSG00000160087	UBE2J2	FALSE	FALSE
chr1	1255481	T	A	ENST00000349431	ENSG00000160087	UBE2J2	FALSE	FALSE
chr1	1255487	C	A	ENST00000349431	ENSG00000160087	UBE2J2	FALSE	FALSE
chr1	1255488	C	A	ENST00000349431	ENSG00000160087	UBE2J2	TRUE	FALSE
chr1	1255488	C	G	ENST00000349431	ENSG00000160087	UBE2J2	TRUE	FALSE
chr1	1255488	C	T	ENST00000349431	ENSG00000160087	UBE2J2	TRUE	FALSE
chr1	1255489	T	A	ENST00000349431	ENSG00000160087	UBE2J2	TRUE	FALSE
chr1	1255489	T	C	ENST00000349431	ENSG00000160087	UBE2J2	TRUE	FALSE
chr1	1255489	T	G	ENST00000349431	ENSG00000160087	UBE2J2	TRUE	FALSE
chr1	1256043	A	C	ENST00000349431	ENSG00000160087	UBE2J2	FALSE	FALSE
chr1	1256043	A	G	ENST00000349431	ENSG00000160087	UBE2J2	FALSE	FALSE
chr1	1256043	A	T	ENST00000349431	ENSG00000160087	UBE2J2	FALSE	FALSE
chr1	1256044	C	A	ENST00000349431	ENSG00000160087	UBE2J2	FALSE	FALSE
chr1	1256044	C	G	ENST00000349431	ENSG00000160087	UBE2J2	FALSE	FALSE
chr1	1256044	C	T	ENST00000349431	ENSG00000160087	UBE2J2	FALSE	FALSE
chr1	1256047	C	A	ENST00000349431	ENSG00000160087	UBE2J2	FALSE	FALSE
chr1	1256056	C	A	ENST00000349431	ENSG00000160087	UBE2J2	FALSE	FALSE
chr1	1256064	A	C	ENST00000349431	ENSG00000160087	UBE2J2	FALSE	FALSE
chr1	1256064	A	T	ENST00000349431	ENSG00000160087	UBE2J2	FALSE	FALSE
chr1	1256068	C	A	ENST00000349431	ENSG00000160087	UBE2J2	FALSE	FALSE
chr1	1256069	A	T	ENST00000349431	ENSG00000160087	UBE2J2	FALSE	FALSE
chr1	1256080	T	A	ENST00000349431	ENSG00000160087	UBE2J2	FALSE	FALSE
chr1	1256086	T	A	ENST00000349431	ENSG00000160087	UBE2J2	FALSE	FALSE
chr1	1256088	A	T	ENST00000349431	ENSG00000160087	UBE2J2	FALSE	FALSE
chr1	1256100	A	C	ENST00000349431	ENSG00000160087	UBE2J2	TRUE	TRUE
chr1	1256100	A	T	ENST00000349431	ENSG00000160087	UBE2J2	TRUE	TRUE
chr1	1256107	G	A	ENST00000349431	ENSG00000160087	UBE2J2	TRUE	TRUE
chr1	1256119	G	A	ENST00000349431	ENSG00000160087	UBE2J2	TRUE	TRUE
chr1	1256122	T	A	ENST00000349431	ENSG00000160087	UBE2J2	TRUE	TRUE
chr1	1256125	T	A	ENST00000349431	ENSG00000160087	UBE2J2	TRUE	TRUE
chr1	1256126	C	A	ENST00000349431	ENSG00000160087	UBE2J2	FALSE	FALSE
chr1	1256126	C	G	ENST00000349431	ENSG00000160087	UBE2J2	FALSE	FALSE
chr1	1256126	C	T	ENST00000349431	ENSG00000160087	UBE2J2	FALSE	FALSE
chr1	1256127	T	A	ENST00000349431	ENSG00000160087	UBE2J2	FALSE	FALSE
chr1	1256127	T	C	ENST00000349431	ENSG00000160087	UBE2J2	FALSE	FALSE
chr1	1256127	T	G	ENST00000349431	ENSG00000160087	UBE2J2	FALSE	FALSE
chr1	1256990	A	C	ENST00000349431	ENSG00000160087	UBE2J2	TRUE	FALSE
chr1	1256990	A	G	ENST00000349431	ENSG00000160087	UBE2J2	FALSE	FALSE
chr1	1256990	A	T	ENST00000349431	ENSG00000160087	UBE2J2	TRUE	FALSE
chr1	1256991	C	A	ENST00000349431	ENSG00000160087	UBE2J2	TRUE	FALSE
chr1	1256991	C	G	ENST00000349431	ENSG00000160087	UBE2J2	TRUE	FALSE
chr1	1256991	C	T	ENST00000349431	ENSG00000160087	UBE2J2	TRUE	FALSE
chr1	1257002	G	T	ENST00000349431	ENSG00000160087	UBE2J2	TRUE	TRUE
chr1	1257009	C	A	ENST00000349431	ENSG00000160087	UBE2J2	TRUE	TRUE
chr1	1257033	T	A	ENST00000349431	ENSG00000160087	UBE2J2	TRUE	TRUE
chr1	1257036	C	A	ENST00000349431	ENSG00000160087	UBE2J2	TRUE	TRUE
chr1	1257079	C	T	ENST00000349431	ENSG00000160087	UBE2J2	TRUE	TRUE
chr1	1257080	C	T	ENST00000349431	ENSG00000160087	UBE2J2	TRUE	TRUE
chr1	1257091	C	T	ENST00000349431	ENSG00000160087	UBE2J2	TRUE	TRUE
chr1	1257092	C	T	ENST00000349431	ENSG00000160087	UBE2J2	TRUE	TRUE
chr1	1257124	A	T	ENST00000349431	ENSG00000160087	UBE2J2	TRUE	TRUE
chr1	1257131	C	A	ENST00000349431	ENSG00000160087	UBE2J2	TRUE	FALSE
chr1	1257131	C	G	ENST00000349431	ENSG00000160087	UBE2J2	TRUE	FALSE
chr1	1257131	C	T	ENST00000349431	ENSG00000160087	UBE2J2	TRUE	FALSE
chr1	1257132	T	A	ENST00000349431	ENSG00000160087	UBE2J2	TRUE	FALSE
chr1	1257132	T	C	ENST00000349431	ENSG00000160087	UBE2J2	TRUE	FALSE
chr1	1257132	T	G	ENST00000349431	ENSG00000160087	UBE2J2	TRUE	FALSE
chr1	1257206	A	C	ENST00000349431	ENSG00000160087	UBE2J2	TRUE	FALSE
chr1	1257206	A	G	ENST00000349431	ENSG00000160087	UBE2J2	TRUE	FALSE
chr1	1257206	A	T	ENST00000349431	ENSG00000160087	UBE2J2	TRUE	FALSE
chr1	1257207	C	A	ENST00000349431	ENSG00000160087	UBE2J2	TRUE	FALSE
chr1	1257207	C	G	ENST00000349431	ENSG00000160087	UBE2J2	TRUE	FALSE
chr1	1257207	C	T	ENST00000349431	ENSG00000160087	UBE2J2	TRUE	FALSE
chr1	1257216	G	T	ENST00000349431	ENSG00000160087	UBE2J2	TRUE	TRUE
chr1	1257221	T	A	ENST00000349431	ENSG00000160087	UBE2J2	TRUE	TRUE
chr1	1257246	A	C	ENST00000349431	ENSG00000160087	UBE2J2
chr1	1257246	A	T	ENST00000349431	ENSG00000160087	UBE2J2	TRUE	TRUE
chr1	1257263	T	A	ENST00000349431	ENSG00000160087	UBE2J2	TRUE	TRUE
chr1	1257275	C	A	ENST00000349431	ENSG00000160087	UBE2J2	TRUE	TRUE
chr1	1257278	T	A	ENST00000349431	ENSG00000160087	UBE2J2	TRUE	TRUE
chr1	1257293	T	A	ENST00000349431	ENSG00000160087	UBE2J2	TRUE	TRUE
chr1	1257296	C	A	ENST00000349431	ENSG00000160087	UBE2J2	TRUE	TRUE
chr1	1257300	A	C	ENST00000349431	ENSG00000160087	UBE2J2
chr1	1257300	A	T	ENST00000349431	ENSG00000160087	UBE2J2
chr1	1257303	A	C	ENST00000349431	ENSG00000160087	UBE2J2
chr1	1257303	A	T	ENST00000349431	ENSG00000160087	UBE2J2
chr1	1257311	C	A	ENST00000349431	ENSG00000160087	UBE2J2	TRUE	FALSE
chr1	1257311	C	G	ENST00000349431	ENSG00000160087	UBE2J2	TRUE	FALSE
chr1	1257311	C	T	ENST00000349431	ENSG00000160087	UBE2J2	TRUE	FALSE
chr1	1257312	T	A	ENST00000349431	ENSG00000160087	UBE2J2	TRUE	FALSE
chr1	1257312	T	C	ENST00000349431	ENSG00000160087	UBE2J2	TRUE	FALSE
chr1	1257312	T	G	ENST00000349431	ENSG00000160087	UBE2J2	TRUE	FALSE
chr1	1263344	A	C	ENST00000349431	ENSG00000160087	UBE2J2	TRUE	FALSE
chr1	1263344	A	G	ENST00000349431	ENSG00000160087	UBE2J2	TRUE	FALSE
chr1	1263344	A	T	ENST00000349431	ENSG00000160087	UBE2J2	TRUE	FALSE
chr1	1263345	C	A	ENST00000349431	ENSG00000160087	UBE2J2	TRUE	FALSE
chr1	1263345	C	G	ENST00000349431	ENSG00000160087	UBE2J2	TRUE	FALSE
chr1	1263345	C	T	ENST00000349431	ENSG00000160087	UBE2J2	TRUE	FALSE
chr1	1263349	C	A	ENST00000349431	ENSG00000160087	UBE2J2	TRUE	TRUE
chr1	1263350	A	C	ENST00000349431	ENSG00000160087	UBE2J2	TRUE	TRUE
chr1	1263350	A	T	ENST00000349431	ENSG00000160087	UBE2J2	TRUE	TRUE
chr1	1263364	C	A	ENST00000349431	ENSG00000160087	UBE2J2	TRUE	TRUE
chr1	1263373	G	A	ENST00000349431	ENSG00000160087	UBE2J2	TRUE	TRUE
chr1	1263380	A	C	ENST00000349431	ENSG00000160087	UBE2J2	TRUE	TRUE
chr1	1263380	A	T	ENST00000349431	ENSG00000160087	UBE2J2	TRUE	TRUE
chr1	1263386	C	T	ENST00000349431	ENSG00000160087	UBE2J2	TRUE	TRUE
chr1	1263387	C	A	ENST00000349431	ENSG00000160087	UBE2J2	TRUE	FALSE
chr1	1263387	C	G	ENST00000349431	ENSG00000160087	UBE2J2	TRUE	FALSE
chr1	1263387	C	T	ENST00000349431	ENSG00000160087	UBE2J2	TRUE	FALSE
chr1	1263388	T	A	ENST00000349431	ENSG00000160087	UBE2J2	TRUE	FALSE
chr1	1263388	T	C	ENST00000349431	ENSG00000160087	UBE2J2	TRUE	FALSE
chr1	1263388	T	G	ENST00000349431	ENSG00000160087	UBE2J2	TRUE	FALSE
chr1	1267860	A	C	ENST00000349431	ENSG00000160087	UBE2J2	TRUE	FALSE
chr1	1267860	A	G	ENST00000349431	ENSG00000160087	UBE2J2	TRUE	FALSE
chr1	1267860	A	T	ENST00000349431	ENSG00000160087	UBE2J2	TRUE	FALSE
chr1	1267861	C	A	ENST00000349431	ENSG00000160087	UBE2J2	TRUE	FALSE
chr1	1267861	C	G	ENST00000349431	ENSG00000160087	UBE2J2	TRUE	FALSE
chr1	1267861	C	T	ENST00000349431	ENSG00000160087	UBE2J2	TRUE	FALSE
chr1	1267862	C	T	ENST00000349431	ENSG00000160087	UBE2J2	TRUE	TRUE
chr1	1267866	C	A	ENST00000349431	ENSG00000160087	UBE2J2	TRUE	TRUE
chr1	1267877	G	T	ENST00000349431	ENSG00000160087	UBE2J2	TRUE	TRUE
chr1	1267890	C	A	ENST00000349431	ENSG00000160087	UBE2J2	TRUE	TRUE
chr1	1267894	A	T	ENST00000349431	ENSG00000160087	UBE2J2	TRUE	TRUE
chr1	1267900	G	C	ENST00000349431	ENSG00000160087	UBE2J2	TRUE	TRUE
chr1	1267900	G	T	ENST00000349431	ENSG00000160087	UBE2J2	TRUE	TRUE
chr1	1267917	T	A	ENST00000349431	ENSG00000160087	UBE2J2	TRUE	TRUE
chr1	1267920	T	A	ENST00000349431	ENSG00000160087	UBE2J2	TRUE	TRUE
chr1	1267930	G	C	ENST00000349431	ENSG00000160087	UBE2J2	TRUE	FALSE
chr1	1267930	G	T	ENST00000349431	ENSG00000160087	UBE2J2	TRUE	FALSE
chr1	1267938	G	A	ENST00000349431	ENSG00000160087	UBE2J2	TRUE	FALSE
chr1	1267941	T	A	ENST00000349431	ENSG00000160087	UBE2J2	TRUE	FALSE
chr1	1267950	G	A	ENST00000349431	ENSG00000160087	UBE2J2	FALSE	FALSE
chr1	1267974	T	A	ENST00000349431	ENSG00000160087	UBE2J2	FALSE	FALSE
chr1	1267993	C	A	ENST00000349431	ENSG00000160087	UBE2J2	TRUE	FALSE
chr1	1267993	C	G	ENST00000349431	ENSG00000160087	UBE2J2	TRUE	FALSE
chr1	1267993	C	T	ENST00000349431	ENSG00000160087	UBE2J2	TRUE	FALSE
chr1	1267994	T	A	ENST00000349431	ENSG00000160087	UBE2J2	TRUE	FALSE
chr1	1267994	T	C	ENST00000349431	ENSG00000160087	UBE2J2	TRUE	FALSE
chr1	1267994	T	G	ENST00000349431	ENSG00000160087	UBE2J2	TRUE	FALSE
chr1	1273664	A	C	ENST00000349431	ENSG00000160087	UBE2J2	TRUE	FALSE
chr1	1273664	A	G	ENST00000349431	ENSG00000160087	UBE2J2	TRUE	FALSE
chr1	1273664	A	T	ENST00000349431	ENSG00000160087	UBE2J2	TRUE	FALSE
chr1	1273665	C	A	ENST00000349431	ENSG00000160087	UBE2J2	TRUE	FALSE
chr1	1273665	C	G	ENST00000349431	ENSG00000160087	UBE2J2	TRUE	FALSE
chr1	1273665	C	T	ENST00000349431	ENSG00000160087	UBE2J2	TRUE	FALSE
chr1	1280667	G	A	ENST00000379116	ENSG00000162572	SCNN1D	FALSE	FALSE
chr1	1280667	G	C	ENST00000379116	ENSG00000162572	SCNN1D	FALSE	FALSE
chr1	1280667	G	T	ENST00000379116	ENSG00000162572	SCNN1D	FALSE	FALSE
chr1	1280668	T	A	ENST00000379116	ENSG00000162572	SCNN1D	FALSE	FALSE
chr1	1280668	T	C	ENST00000379116	ENSG00000162572	SCNN1D	FALSE	FALSE
chr1	1280668	T	G	ENST00000379116	ENSG00000162572	SCNN1D	FALSE	FALSE
chr1	1281224	A	C	ENST00000379116	ENSG00000162572	SCNN1D	FALSE	FALSE
chr1	1281224	A	G	ENST00000379116	ENSG00000162572	SCNN1D	FALSE	FALSE
chr1	1281224	A	T	ENST00000379116	ENSG00000162572	SCNN1D	FALSE	FALSE
chr1	1281225	G	A	ENST00000379116	ENSG00000162572	SCNN1D	FALSE	FALSE
chr1	1281225	G	C	ENST00000379116	ENSG00000162572	SCNN1D	FALSE	FALSE
chr1	1281225	G	T	ENST00000379116	ENSG00000162572	SCNN1D	FALSE	FALSE
chr1	1281237	C	A	ENST00000379116	ENSG00000162572	SCNN1D	FALSE	FALSE
chr1	1281237	C	G	ENST00000379116	ENSG00000162572	SCNN1D	FALSE	FALSE
chr1	1281239	C	T	ENST00000379116	ENSG00000162572	SCNN1D	FALSE	FALSE
chr1	1281242	A	T	ENST00000379116	ENSG00000162572	SCNN1D	FALSE	FALSE
chr1	1281265	C	A	ENST00000379116	ENSG00000162572	SCNN1D	FALSE	FALSE
chr1	1281265	C	G	ENST00000379116	ENSG00000162572	SCNN1D	FALSE	FALSE
chr1	1281270	G	A	ENST00000379116	ENSG00000162572	SCNN1D	FALSE	FALSE
chr1	1281271	G	A	ENST00000379116	ENSG00000162572	SCNN1D	FALSE	FALSE
chr1	1281298	G	A	ENST00000379116	ENSG00000162572	SCNN1D	FALSE	FALSE
chr1	1281298	G	C	ENST00000379116	ENSG00000162572	SCNN1D	FALSE	FALSE
chr1	1281298	G	T	ENST00000379116	ENSG00000162572	SCNN1D	FALSE	FALSE
chr1	1281299	T	A	ENST00000379116	ENSG00000162572	SCNN1D	FALSE	FALSE
chr1	1281299	T	C	ENST00000379116	ENSG00000162572	SCNN1D	FALSE	FALSE
chr1	1281299	T	G	ENST00000379116	ENSG00000162572	SCNN1D	FALSE	FALSE
chr1	1281409	A	C	ENST00000379116	ENSG00000162572	SCNN1D	FALSE	FALSE
chr1	1281409	A	G	ENST00000379116	ENSG00000162572	SCNN1D	FALSE	FALSE
chr1	1281409	A	T	ENST00000379116	ENSG00000162572	SCNN1D	FALSE	FALSE
chr1	1281410	G	A	ENST00000379116	ENSG00000162572	SCNN1D	FALSE	FALSE
chr1	1281410	G	C	ENST00000379116	ENSG00000162572	SCNN1D	FALSE	FALSE
chr1	1281410	G	T	ENST00000379116	ENSG00000162572	SCNN1D	FALSE	FALSE
chr1	1281419	G	A	ENST00000379116	ENSG00000162572	SCNN1D	TRUE	TRUE
chr1	1281420	G	A	ENST00000379116	ENSG00000162572	SCNN1D	TRUE	TRUE
chr1	1281422	C	A	ENST00000379116	ENSG00000162572	SCNN1D	TRUE	TRUE
chr1	1281422	C	G	ENST00000379116	ENSG00000162572	SCNN1D	TRUE	TRUE
chr1	1281425	G	A	ENST00000379116	ENSG00000162572	SCNN1D	TRUE	TRUE
chr1	1281426	G	A	ENST00000379116	ENSG00000162572	SCNN1D	TRUE	TRUE
chr1	1281429	C	A	ENST00000379116	ENSG00000162572	SCNN1D	TRUE	TRUE
chr1	1281453	C	A	ENST00000379116	ENSG00000162572	SCNN1D	TRUE	TRUE
chr1	1281457	G	T	ENST00000379116	ENSG00000162572	SCNN1D	TRUE	TRUE
chr1	1281467	C	A	ENST00000379116	ENSG00000162572	SCNN1D	TRUE	TRUE
chr1	1281486	C	A	ENST00000379116	ENSG00000162572	SCNN1D	TRUE	TRUE
chr1	1281502	G	T	ENST00000379116	ENSG00000162572	SCNN1D	TRUE	TRUE
chr1	1281506	G	A	ENST00000379116	ENSG00000162572	SCNN1D	TRUE	TRUE
chr1	1281507	G	A	ENST00000379116	ENSG00000162572	SCNN1D	TRUE	TRUE
chr1	1281511	A	T	ENST00000379116	ENSG00000162572	SCNN1D	TRUE	TRUE
chr1	1281514	A	T	ENST00000379116	ENSG00000162572	SCNN1D	TRUE	TRUE
chr1	1281520	G	T	ENST00000379116	ENSG00000162572	SCNN1D	TRUE	TRUE
chr1	1281523	G	T	ENST00000379116	ENSG00000162572	SCNN1D	TRUE	TRUE
chr1	1281531	T	A	ENST00000379116	ENSG00000162572	SCNN1D	TRUE	TRUE
chr1	1281532	G	T	ENST00000379116	ENSG00000162572	SCNN1D	TRUE	TRUE
chr1	1281547	G	T	ENST00000379116	ENSG00000162572	SCNN1D	TRUE	TRUE
chr1	1281561	T	A	ENST00000379116	ENSG00000162572	SCNN1D	TRUE	TRUE
chr1	1281567	C	A	ENST00000379116	ENSG00000162572	SCNN1D	TRUE	TRUE
chr1	1281567	C	G	ENST00000379116	ENSG00000162572	SCNN1D	TRUE	TRUE
chr1	1281576	C	A	ENST00000379116	ENSG00000162572	SCNN1D	TRUE	TRUE
chr1	1281595	C	T	ENST00000379116	ENSG00000162572	SCNN1D	TRUE	TRUE
chr1	1281603	T	A	ENST00000379116	ENSG00000162572	SCNN1D	TRUE	TRUE
chr1	1281611	G	A	ENST00000379116	ENSG00000162572	SCNN1D	FALSE	FALSE
chr1	1281611	G	C	ENST00000379116	ENSG00000162572	SCNN1D	FALSE	FALSE
chr1	1281611	G	T	ENST00000379116	ENSG00000162572	SCNN1D	FALSE	FALSE
chr1	1281612	T	A	ENST00000379116	ENSG00000162572	SCNN1D	FALSE	FALSE
chr1	1281612	T	C	ENST00000379116	ENSG00000162572	SCNN1D	FALSE	FALSE
chr1	1281612	T	G	ENST00000379116	ENSG00000162572	SCNN1D	FALSE	FALSE
chr1	1282240	A	C	ENST00000379116	ENSG00000162572	SCNN1D	FALSE	FALSE
chr1	1282240	A	G	ENST00000379116	ENSG00000162572	SCNN1D	FALSE	FALSE
chr1	1282240	A	T	ENST00000379116	ENSG00000162572	SCNN1D	FALSE	FALSE
chr1	1282241	G	A	ENST00000379116	ENSG00000162572	SCNN1D	FALSE	FALSE
chr1	1282241	G	C	ENST00000379116	ENSG00000162572	SCNN1D	FALSE	FALSE
chr1	1282241	G	T	ENST00000379116	ENSG00000162572	SCNN1D	FALSE	FALSE
chr1	1282281	C	A	ENST00000379116	ENSG00000162572	SCNN1D	TRUE	TRUE
chr1	1282281	C	G	ENST00000379116	ENSG00000162572	SCNN1D	TRUE	TRUE
chr1	1282304	C	T	ENST00000379116	ENSG00000162572	SCNN1D	TRUE	TRUE
chr1	1282313	C	T	ENST00000379116	ENSG00000162572	SCNN1D	TRUE	TRUE
chr1	1282316	G	A	ENST00000379116	ENSG00000162572	SCNN1D	FALSE	FALSE
chr1	1282316	G	C	ENST00000379116	ENSG00000162572	SCNN1D	FALSE	FALSE
chr1	1282316	G	T	ENST00000379116	ENSG00000162572	SCNN1D	FALSE	FALSE
chr1	1282317	C	A	ENST00000379116	ENSG00000162572	SCNN1D	FALSE	FALSE
chr1	1282317	C	G	ENST00000379116	ENSG00000162572	SCNN1D	FALSE	FALSE
chr1	1282317	C	T	ENST00000379116	ENSG00000162572	SCNN1D	FALSE	FALSE
chr1	1283976	A	C	ENST00000379116	ENSG00000162572	SCNN1D	FALSE	FALSE
chr1	1283976	A	G	ENST00000379116	ENSG00000162572	SCNN1D	FALSE	FALSE
chr1	1283976	A	T	ENST00000379116	ENSG00000162572	SCNN1D	FALSE	FALSE
chr1	1283977	G	A	ENST00000379116	ENSG00000162572	SCNN1D	FALSE	FALSE
chr1	1283977	G	C	ENST00000379116	ENSG00000162572	SCNN1D	FALSE	FALSE
chr1	1283977	G	T	ENST00000379116	ENSG00000162572	SCNN1D	FALSE	FALSE
chr1	1283978	G	T	ENST00000379116	ENSG00000162572	SCNN1D
chr1	1283984	A	T	ENST00000379116	ENSG00000162572	SCNN1D
chr1	1284002	C	T	ENST00000379116	ENSG00000162572	SCNN1D
chr1	1284010	C	A	ENST00000379116	ENSG00000162572	SCNN1D
chr1	1284011	C	T	ENST00000379116	ENSG00000162572	SCNN1D
chr1	1284023	C	T	ENST00000379116	ENSG00000162572	SCNN1D
chr1	1284027	G	A	ENST00000379116	ENSG00000162572	SCNN1D
chr1	1284028	G	A	ENST00000379116	ENSG00000162572	SCNN1D
chr1	1284038	G	T	ENST00000379116	ENSG00000162572	SCNN1D
chr1	1284045	G	A	ENST00000379116	ENSG00000162572	SCNN1D
chr1	1284046	G	A	ENST00000379116	ENSG00000162572	SCNN1D
chr1	1284050	G	T	ENST00000379116	ENSG00000162572	SCNN1D
chr1	1284053	G	T	ENST00000379116	ENSG00000162572	SCNN1D
chr1	1284057	G	A	ENST00000379116	ENSG00000162572	SCNN1D
chr1	1284058	G	A	ENST00000379116	ENSG00000162572	SCNN1D
chr1	1284059	A	T	ENST00000379116	ENSG00000162572	SCNN1D
chr1	1284062	C	T	ENST00000379116	ENSG00000162572	SCNN1D
chr1	1284089	A	T	ENST00000379116	ENSG00000162572	SCNN1D
chr1	1284091	G	A	ENST00000379116	ENSG00000162572	SCNN1D	FALSE	FALSE
chr1	1284091	G	C	ENST00000379116	ENSG00000162572	SCNN1D	FALSE	FALSE
chr1	1284091	G	T	ENST00000379116	ENSG00000162572	SCNN1D	FALSE	FALSE
chr1	1284092	T	A	ENST00000379116	ENSG00000162572	SCNN1D	FALSE	FALSE
chr1	1284092	T	C	ENST00000379116	ENSG00000162572	SCNN1D	FALSE	FALSE
chr1	1284092	T	G	ENST00000379116	ENSG00000162572	SCNN1D	FALSE	FALSE
chr1	1285569	A	C	ENST00000379116	ENSG00000162572	SCNN1D	FALSE	FALSE
chr1	1285569	A	G	ENST00000379116	ENSG00000162572	SCNN1D	FALSE	FALSE
chr1	1285569	A	T	ENST00000379116	ENSG00000162572	SCNN1D	FALSE	FALSE
chr1	1285570	G	A	ENST00000379116	ENSG00000162572	SCNN1D	FALSE	FALSE
chr1	1285570	G	C	ENST00000379116	ENSG00000162572	SCNN1D	FALSE	FALSE
chr1	1285570	G	T	ENST00000379116	ENSG00000162572	SCNN1D	FALSE	FALSE
chr1	1285573	C	A	ENST00000379116	ENSG00000162572	SCNN1D	TRUE	TRUE
chr1	1285593	C	T	ENST00000379116	ENSG00000162572	SCNN1D	TRUE	TRUE
chr1	1285604	C	A	ENST00000379116	ENSG00000162572	SCNN1D	TRUE	TRUE
chr1	1285611	A	T	ENST00000379116	ENSG00000162572	SCNN1D	TRUE	TRUE
chr1	1285614	G	T	ENST00000379116	ENSG00000162572	SCNN1D	TRUE	TRUE
chr1	1285618	G	A	ENST00000379116	ENSG00000162572	SCNN1D	TRUE	TRUE
chr1	1285619	G	A	ENST00000379116	ENSG00000162572	SCNN1D	TRUE	TRUE
chr1	1285620	C	T	ENST00000379116	ENSG00000162572	SCNN1D	TRUE	TRUE
chr1	1285626	A	T	ENST00000379116	ENSG00000162572	SCNN1D	TRUE	TRUE
chr1	1285635	C	T	ENST00000379116	ENSG00000162572	SCNN1D	TRUE	TRUE
chr1	1285652	C	A	ENST00000379116	ENSG00000162572	SCNN1D	TRUE	TRUE
chr1	1285653	A	T	ENST00000379116	ENSG00000162572	SCNN1D	TRUE	TRUE
chr1	1285656	C	T	ENST00000379116	ENSG00000162572	SCNN1D	TRUE	TRUE
chr1	1285662	C	T	ENST00000379116	ENSG00000162572	SCNN1D	TRUE	TRUE
chr1	1285665	G	A	ENST00000379116	ENSG00000162572	SCNN1D	FALSE	FALSE
chr1	1285665	G	C	ENST00000379116	ENSG00000162572	SCNN1D	FALSE	FALSE
chr1	1285665	G	T	ENST00000379116	ENSG00000162572	SCNN1D	FALSE	FALSE
chr1	1285666	T	A	ENST00000379116	ENSG00000162572	SCNN1D	FALSE	FALSE
chr1	1285666	T	C	ENST00000379116	ENSG00000162572	SCNN1D	FALSE	FALSE
chr1	1285666	T	G	ENST00000379116	ENSG00000162572	SCNN1D	FALSE	FALSE
chr1	1285924	A	C	ENST00000379116	ENSG00000162572	SCNN1D	TRUE	FALSE
chr1	1285924	A	G	ENST00000379116	ENSG00000162572	SCNN1D	TRUE	FALSE
chr1	1285924	A	T	ENST00000379116	ENSG00000162572	SCNN1D	TRUE	FALSE
chr1	1285925	G	A	ENST00000379116	ENSG00000162572	SCNN1D	TRUE	FALSE
chr1	1285925	G	C	ENST00000379116	ENSG00000162572	SCNN1D	TRUE	FALSE
chr1	1285925	G	T	ENST00000379116	ENSG00000162572	SCNN1D	TRUE	FALSE
chr1	1285935	C	T	ENST00000379116	ENSG00000162572	SCNN1D	TRUE	TRUE
chr1	1285963	C	A	ENST00000379116	ENSG00000162572	SCNN1D	TRUE	TRUE
chr1	1285963	C	G	ENST00000379116	ENSG00000162572	SCNN1D	TRUE	TRUE
chr1	1285983	A	T	ENST00000379116	ENSG00000162572	SCNN1D	TRUE	TRUE
chr1	1285986	G	T	ENST00000379116	ENSG00000162572	SCNN1D	TRUE	TRUE
chr1	1285995	C	T	ENST00000379116	ENSG00000162572	SCNN1D	TRUE	TRUE
chr1	1285998	G	T	ENST00000379116	ENSG00000162572	SCNN1D	TRUE	TRUE
chr1	1286010	G	T	ENST00000379116	ENSG00000162572	SCNN1D	TRUE	TRUE
chr1	1286023	C	A	ENST00000379116	ENSG00000162572	SCNN1D	TRUE	TRUE
chr1	1286031	G	T	ENST00000379116	ENSG00000162572	SCNN1D	TRUE	TRUE
chr1	1286051	C	A	ENST00000379116	ENSG00000162572	SCNN1D	TRUE	TRUE
chr1	1286090	C	A	ENST00000379116	ENSG00000162572	SCNN1D	TRUE	TRUE
chr1	1286109	A	T	ENST00000379116	ENSG00000162572	SCNN1D	TRUE	TRUE
chr1	1286122	G	A	ENST00000379116	ENSG00000162572	SCNN1D	TRUE	TRUE
chr1	1286123	G	A	ENST00000379116	ENSG00000162572	SCNN1D	TRUE	TRUE
chr1	1286139	G	T	ENST00000379116	ENSG00000162572	SCNN1D	TRUE	TRUE
chr1	1286159	C	A	ENST00000379116	ENSG00000162572	SCNN1D	TRUE	TRUE
chr1	1286161	G	A	ENST00000379116	ENSG00000162572	SCNN1D	TRUE	TRUE
chr1	1286162	G	A	ENST00000379116	ENSG00000162572	SCNN1D	TRUE	TRUE
chr1	1286163	C	T	ENST00000379116	ENSG00000162572	SCNN1D	TRUE	TRUE
chr1	1286181	G	T	ENST00000379116	ENSG00000162572	SCNN1D	TRUE	TRUE
chr1	1286191	G	A	ENST00000379116	ENSG00000162572	SCNN1D	TRUE	TRUE
chr1	1286192	G	A	ENST00000379116	ENSG00000162572	SCNN1D	TRUE	TRUE
chr1	1286227	C	A	ENST00000379116	ENSG00000162572	SCNN1D	TRUE	TRUE
chr1	1286229	G	T	ENST00000379116	ENSG00000162572	SCNN1D	TRUE	TRUE
chr1	1286235	A	T	ENST00000379116	ENSG00000162572	SCNN1D	TRUE	TRUE
chr1	1286261	T	A	ENST00000379116	ENSG00000162572	SCNN1D	TRUE	TRUE
chr1	1286279	G	A	ENST00000379116	ENSG00000162572	SCNN1D	TRUE	FALSE
chr1	1286279	G	C	ENST00000379116	ENSG00000162572	SCNN1D	TRUE	FALSE
chr1	1286279	G	T	ENST00000379116	ENSG00000162572	SCNN1D	TRUE	FALSE
chr1	1286280	T	A	ENST00000379116	ENSG00000162572	SCNN1D	TRUE	FALSE
chr1	1286280	T	C	ENST00000379116	ENSG00000162572	SCNN1D	TRUE	FALSE
chr1	1286280	T	G	ENST00000379116	ENSG00000162572	SCNN1D	TRUE	FALSE
chr1	1286766	A	C	ENST00000379116	ENSG00000162572	SCNN1D	TRUE	FALSE
chr1	1286766	A	G	ENST00000379116	ENSG00000162572	SCNN1D	TRUE	FALSE
chr1	1286766	A	T	ENST00000379116	ENSG00000162572	SCNN1D	TRUE	FALSE
chr1	1286767	G	A	ENST00000379116	ENSG00000162572	SCNN1D	TRUE	FALSE
chr1	1286767	G	C	ENST00000379116	ENSG00000162572	SCNN1D	TRUE	FALSE
chr1	1286767	G	T	ENST00000379116	ENSG00000162572	SCNN1D	TRUE	FALSE
chr1	1286793	G	T	ENST00000379116	ENSG00000162572	SCNN1D	TRUE	TRUE
chr1	1286805	G	T	ENST00000379116	ENSG00000162572	SCNN1D	TRUE	TRUE
chr1	1286817	G	T	ENST00000379116	ENSG00000162572	SCNN1D	TRUE	TRUE
chr1	1286837	C	A	ENST00000379116	ENSG00000162572	SCNN1D	TRUE	TRUE
chr1	1286837	C	G	ENST00000379116	ENSG00000162572	SCNN1D	TRUE	TRUE
chr1	1286853	A	T	ENST00000379116	ENSG00000162572	SCNN1D	TRUE	TRUE
chr1	1286859	A	T	ENST00000379116	ENSG00000162572	SCNN1D	TRUE	TRUE
chr1	1286892	G	T	ENST00000379116	ENSG00000162572	SCNN1D	TRUE	TRUE
chr1	1286916	G	T	ENST00000379116	ENSG00000162572	SCNN1D	TRUE	TRUE
chr1	1286928	C	T	ENST00000379116	ENSG00000162572	SCNN1D	TRUE	TRUE
chr1	1286944	C	A	ENST00000379116	ENSG00000162572	SCNN1D	TRUE	TRUE
chr1	1286958	A	T	ENST00000379116	ENSG00000162572	SCNN1D	TRUE	TRUE
chr1	1286970	A	T	ENST00000379116	ENSG00000162572	SCNN1D	TRUE	TRUE
chr1	1286976	G	A	ENST00000379116	ENSG00000162572	SCNN1D	TRUE	FALSE
chr1	1286976	G	C	ENST00000379116	ENSG00000162572	SCNN1D	TRUE	FALSE
chr1	1286976	G	T	ENST00000379116	ENSG00000162572	SCNN1D	TRUE	FALSE
chr1	1286977	T	A	ENST00000379116	ENSG00000162572	SCNN1D	TRUE	FALSE
chr1	1286977	T	C	ENST00000379116	ENSG00000162572	SCNN1D	TRUE	FALSE
chr1	1286977	T	G	ENST00000379116	ENSG00000162572	SCNN1D	TRUE	FALSE
chr1	1287107	A	C	ENST00000379116	ENSG00000162572	SCNN1D	TRUE	FALSE
chr1	1287107	A	G	ENST00000379116	ENSG00000162572	SCNN1D	TRUE	FALSE
chr1	1287107	A	T	ENST00000379116	ENSG00000162572	SCNN1D	TRUE	FALSE
chr1	1287108	G	A	ENST00000379116	ENSG00000162572	SCNN1D	TRUE	FALSE
chr1	1287108	G	C	ENST00000379116	ENSG00000162572	SCNN1D	TRUE	FALSE
chr1	1287108	G	T	ENST00000379116	ENSG00000162572	SCNN1D	TRUE	FALSE
chr1	1287111	C	A	ENST00000379116	ENSG00000162572	SCNN1D	TRUE	TRUE
chr1	1287132	C	A	ENST00000379116	ENSG00000162572	SCNN1D	TRUE	TRUE
chr1	1287138	C	A	ENST00000379116	ENSG00000162572	SCNN1D	TRUE	TRUE
chr1	1287138	C	G	ENST00000379116	ENSG00000162572	SCNN1D	TRUE	TRUE
chr1	1287139	C	T	ENST00000379116	ENSG00000162572	SCNN1D	TRUE	TRUE
chr1	1287147	C	A	ENST00000379116	ENSG00000162572	SCNN1D	TRUE	TRUE
chr1	1287147	C	G	ENST00000379116	ENSG00000162572	SCNN1D	TRUE	TRUE
chr1	1287152	C	A	ENST00000379116	ENSG00000162572	SCNN1D	TRUE	TRUE
chr1	1287152	C	G	ENST00000379116	ENSG00000162572	SCNN1D	TRUE	TRUE
chr1	1287169	C	T	ENST00000379116	ENSG00000162572	SCNN1D	TRUE	TRUE
chr1	1287176	G	A	ENST00000379116	ENSG00000162572	SCNN1D	TRUE	TRUE
chr1	1287177	G	A	ENST00000379116	ENSG00000162572	SCNN1D	TRUE	TRUE
chr1	1287180	C	A	ENST00000379116	ENSG00000162572	SCNN1D	TRUE	TRUE
chr1	1287180	C	G	ENST00000379116	ENSG00000162572	SCNN1D	TRUE	TRUE
chr1	1287192	T	A	ENST00000379116	ENSG00000162572	SCNN1D	TRUE	TRUE
chr1	1287192	T	G	ENST00000379116	ENSG00000162572	SCNN1D	TRUE	TRUE
chr1	1287224	G	A	ENST00000379116	ENSG00000162572	SCNN1D	TRUE	TRUE
chr1	1287225	G	A	ENST00000379116	ENSG00000162572	SCNN1D	TRUE	TRUE
chr1	1287226	G	T	ENST00000379116	ENSG00000162572	SCNN1D	TRUE	TRUE
chr1	1287244	C	T	ENST00000379116	ENSG00000162572	SCNN1D	TRUE	TRUE
chr1	1287270	C	A	ENST00000379116	ENSG00000162572	SCNN1D	TRUE	TRUE
chr1	1287276	C	A	ENST00000379116	ENSG00000162572	SCNN1D	TRUE	TRUE
chr1	1287276	C	G	ENST00000379116	ENSG00000162572	SCNN1D	TRUE	TRUE
chr1	1287291	C	A	ENST00000379116	ENSG00000162572	SCNN1D	TRUE	TRUE
chr1	1287292	C	T	ENST00000379116	ENSG00000162572	SCNN1D	TRUE	TRUE
chr1	1287298	C	T	ENST00000379116	ENSG00000162572	SCNN1D	TRUE	TRUE
chr1	1287300	G	A	ENST00000379116	ENSG00000162572	SCNN1D	TRUE	TRUE
chr1	1287300	G	C	ENST00000379116	ENSG00000162572	SCNN1D	TRUE	TRUE
chr1	1287300	G	T	ENST00000379116	ENSG00000162572	SCNN1D	TRUE	TRUE
chr1	1287301	T	A	ENST00000379116	ENSG00000162572	SCNN1D	TRUE	FALSE
chr1	1287301	T	C	ENST00000379116	ENSG00000162572	SCNN1D	FALSE	FALSE
chr1	1287301	T	G	ENST00000379116	ENSG00000162572	SCNN1D	TRUE	FALSE
chr1	1287506	A	C	ENST00000379116	ENSG00000162572	SCNN1D	TRUE	FALSE
chr1	1287506	A	G	ENST00000379116	ENSG00000162572	SCNN1D	TRUE	FALSE
chr1	1287506	A	T	ENST00000379116	ENSG00000162572	SCNN1D	TRUE	FALSE
chr1	1287507	G	A	ENST00000379116	ENSG00000162572	SCNN1D	TRUE	FALSE
chr1	1287507	G	C	ENST00000379116	ENSG00000162572	SCNN1D	TRUE	FALSE
chr1	1287507	G	T	ENST00000379116	ENSG00000162572	SCNN1D	TRUE	FALSE
chr1	1287509	C	T	ENST00000379116	ENSG00000162572	SCNN1D	TRUE	TRUE
chr1	1287538	C	A	ENST00000379116	ENSG00000162572	SCNN1D	TRUE	TRUE
chr1	1287538	C	G	ENST00000379116	ENSG00000162572	SCNN1D	TRUE	TRUE
chr1	1287547	C	A	ENST00000379116	ENSG00000162572	SCNN1D	TRUE	TRUE
chr1	1287550	C	A	ENST00000379116	ENSG00000162572	SCNN1D	TRUE	TRUE
chr1	1287550	C	G	ENST00000379116	ENSG00000162572	SCNN1D	TRUE	TRUE
chr1	1287567	G	A	ENST00000379116	ENSG00000162572	SCNN1D	TRUE	TRUE
chr1	1287568	G	A	ENST00000379116	ENSG00000162572	SCNN1D	TRUE	TRUE
chr1	1287575	C	T	ENST00000379116	ENSG00000162572	SCNN1D	TRUE	TRUE
chr1	1287596	G	T	ENST00000379116	ENSG00000162572	SCNN1D	TRUE	TRUE
chr1	1287597	G	A	ENST00000379116	ENSG00000162572	SCNN1D	TRUE	FALSE
chr1	1287597	G	C	ENST00000379116	ENSG00000162572	SCNN1D	TRUE	FALSE
chr1	1287597	G	T	ENST00000379116	ENSG00000162572	SCNN1D	TRUE	FALSE
chr1	1287598	T	A	ENST00000379116	ENSG00000162572	SCNN1D	TRUE	FALSE
chr1	1287598	T	C	ENST00000379116	ENSG00000162572	SCNN1D	TRUE	FALSE
chr1	1287598	T	G	ENST00000379116	ENSG00000162572	SCNN1D	TRUE	FALSE
chr1	1287671	A	C	ENST00000379116	ENSG00000162572	SCNN1D	TRUE	FALSE
chr1	1287671	A	G	ENST00000379116	ENSG00000162572	SCNN1D	TRUE	FALSE
chr1	1287671	A	T	ENST00000379116	ENSG00000162572	SCNN1D	TRUE	FALSE
chr1	1287672	G	A	ENST00000379116	ENSG00000162572	SCNN1D	TRUE	FALSE
chr1	1287672	G	C	ENST00000379116	ENSG00000162572	SCNN1D	TRUE	FALSE
chr1	1287672	G	T	ENST00000379116	ENSG00000162572	SCNN1D	TRUE	FALSE
chr1	1287696	G	T	ENST00000379116	ENSG00000162572	SCNN1D	TRUE	TRUE
chr1	1287699	C	T	ENST00000379116	ENSG00000162572	SCNN1D	TRUE	TRUE
chr1	1287702	C	T	ENST00000379116	ENSG00000162572	SCNN1D	TRUE	TRUE
chr1	1287813	G	T	ENST00000379116	ENSG00000162572	SCNN1D	TRUE	TRUE
chr1	1287831	C	T	ENST00000379116	ENSG00000162572	SCNN1D	TRUE	TRUE
chr1	1287834	G	T	ENST00000379116	ENSG00000162572	SCNN1D	TRUE	TRUE
chr1	1287837	G	A	ENST00000379116	ENSG00000162572	SCNN1D	TRUE	FALSE
chr1	1287837	G	C	ENST00000379116	ENSG00000162572	SCNN1D	TRUE	FALSE
chr1	1287837	G	T	ENST00000379116	ENSG00000162572	SCNN1D	TRUE	FALSE
chr1	1287838	T	A	ENST00000379116	ENSG00000162572	SCNN1D	TRUE	FALSE
chr1	1287838	T	C	ENST00000379116	ENSG00000162572	SCNN1D	TRUE	FALSE
chr1	1287838	T	G	ENST00000379116	ENSG00000162572	SCNN1D	TRUE	FALSE
chr1	1287937	A	C	ENST00000379116	ENSG00000162572	SCNN1D	TRUE	FALSE
chr1	1287937	A	G	ENST00000379116	ENSG00000162572	SCNN1D	TRUE	FALSE
chr1	1287937	A	T	ENST00000379116	ENSG00000162572	SCNN1D	TRUE	FALSE
chr1	1287938	G	A	ENST00000379116	ENSG00000162572	SCNN1D	TRUE	FALSE
chr1	1287938	G	C	ENST00000379116	ENSG00000162572	SCNN1D	TRUE	FALSE
chr1	1287938	G	T	ENST00000379116	ENSG00000162572	SCNN1D	TRUE	FALSE
chr1	1287942	G	T	ENST00000379116	ENSG00000162572	SCNN1D	TRUE	TRUE
chr1	1287968	C	A	ENST00000379116	ENSG00000162572	SCNN1D	TRUE	TRUE
chr1	1287968	C	G	ENST00000379116	ENSG00000162572	SCNN1D	TRUE	TRUE
chr1	1287977	C	A	ENST00000379116	ENSG00000162572	SCNN1D	TRUE	TRUE
chr1	1287990	G	T	ENST00000379116	ENSG00000162572	SCNN1D	TRUE	TRUE
chr1	1287999	G	T	ENST00000379116	ENSG00000162572	SCNN1D	TRUE	TRUE
chr1	1288005	G	T	ENST00000379116	ENSG00000162572	SCNN1D
chr1	1288028	C	A	ENST00000379116	ENSG00000162572	SCNN1D
chr1	1288028	C	G	ENST00000379116	ENSG00000162572	SCNN1D
chr1	1288035	C	T	ENST00000379116	ENSG00000162572	SCNN1D
chr1	1288038	G	A	ENST00000379116	ENSG00000162572	SCNN1D	TRUE	FALSE
chr1	1288038	G	C	ENST00000379116	ENSG00000162572	SCNN1D	TRUE	FALSE
chr1	1288038	G	T	ENST00000379116	ENSG00000162572	SCNN1D	TRUE	FALSE
chr1	1288039	T	A	ENST00000379116	ENSG00000162572	SCNN1D	TRUE	FALSE
chr1	1288039	T	C	ENST00000379116	ENSG00000162572	SCNN1D	TRUE	FALSE
chr1	1288039	T	G	ENST00000379116	ENSG00000162572	SCNN1D	TRUE	FALSE
chr1	1290269	A	C	ENST00000379116	ENSG00000162572	SCNN1D	TRUE	FALSE
chr1	1290269	A	G	ENST00000379116	ENSG00000162572	SCNN1D	TRUE	FALSE
chr1	1290269	A	T	ENST00000379116	ENSG00000162572	SCNN1D	TRUE	FALSE
chr1	1290270	G	A	ENST00000379116	ENSG00000162572	SCNN1D	TRUE	FALSE
chr1	1290270	G	C	ENST00000379116	ENSG00000162572	SCNN1D	TRUE	FALSE
chr1	1290270	G	T	ENST00000379116	ENSG00000162572	SCNN1D	TRUE	FALSE
chr1	1290276	C	A	ENST00000379116	ENSG00000162572	SCNN1D
chr1	1290288	C	A	ENST00000379116	ENSG00000162572	SCNN1D
chr1	1290292	C	T	ENST00000379116	ENSG00000162572	SCNN1D
chr1	1290295	C	T	ENST00000379116	ENSG00000162572	SCNN1D
chr1	1290307	G	T	ENST00000379116	ENSG00000162572	SCNN1D	TRUE	TRUE
chr1	1290315	C	A	ENST00000379116	ENSG00000162572	SCNN1D	TRUE	TRUE
chr1	1290321	T	A	ENST00000379116	ENSG00000162572	SCNN1D	TRUE	TRUE
chr1	1290327	C	A	ENST00000379116	ENSG00000162572	SCNN1D	TRUE	TRUE
chr1	1290327	C	G	ENST00000379116	ENSG00000162572	SCNN1D	TRUE	TRUE
chr1	1290330	C	A	ENST00000379116	ENSG00000162572	SCNN1D	TRUE	TRUE
chr1	1290330	C	G	ENST00000379116	ENSG00000162572	SCNN1D	TRUE	TRUE
chr1	1290355	G	T	ENST00000379116	ENSG00000162572	SCNN1D	TRUE	TRUE
chr1	1290360	C	A	ENST00000379116	ENSG00000162572	SCNN1D	TRUE	TRUE
chr1	1290360	C	G	ENST00000379116	ENSG00000162572	SCNN1D	TRUE	TRUE
chr1	1290363	C	A	ENST00000379116	ENSG00000162572	SCNN1D	TRUE	TRUE
chr1	1290386	G	A	ENST00000379116	ENSG00000162572	SCNN1D	TRUE	TRUE
chr1	1290387	G	A	ENST00000379116	ENSG00000162572	SCNN1D	TRUE	TRUE
chr1	1290388	G	T	ENST00000379116	ENSG00000162572	SCNN1D	TRUE	TRUE
chr1	1290389	G	A	ENST00000379116	ENSG00000162572	SCNN1D	TRUE	FALSE
chr1	1290389	G	C	ENST00000379116	ENSG00000162572	SCNN1D	TRUE	FALSE
chr1	1290389	G	T	ENST00000379116	ENSG00000162572	SCNN1D	TRUE	FALSE
chr1	1290390	T	A	ENST00000379116	ENSG00000162572	SCNN1D	TRUE	FALSE
chr1	1290390	T	C	ENST00000379116	ENSG00000162572	SCNN1D	TRUE	FALSE
chr1	1290390	T	G	ENST00000379116	ENSG00000162572	SCNN1D	TRUE	FALSE
chr1	1290475	A	C	ENST00000379116	ENSG00000162572	SCNN1D	TRUE	FALSE
chr1	1290475	A	G	ENST00000379116	ENSG00000162572	SCNN1D	TRUE	FALSE
chr1	1290475	A	T	ENST00000379116	ENSG00000162572	SCNN1D	TRUE	FALSE
chr1	1290476	G	A	ENST00000379116	ENSG00000162572	SCNN1D	TRUE	FALSE
chr1	1290476	G	C	ENST00000379116	ENSG00000162572	SCNN1D	TRUE	FALSE
chr1	1290476	G	T	ENST00000379116	ENSG00000162572	SCNN1D	TRUE	FALSE
chr1	1290484	C	A	ENST00000379116	ENSG00000162572	SCNN1D	TRUE	TRUE
chr1	1290490	C	A	ENST00000379116	ENSG00000162572	SCNN1D	TRUE	TRUE
chr1	1290490	C	G	ENST00000379116	ENSG00000162572	SCNN1D	TRUE	TRUE
chr1	1290499	C	A	ENST00000379116	ENSG00000162572	SCNN1D	TRUE	TRUE
chr1	1290499	C	G	ENST00000379116	ENSG00000162572	SCNN1D	TRUE	TRUE
chr1	1290500	C	T	ENST00000379116	ENSG00000162572	SCNN1D	TRUE	TRUE
chr1	1290509	G	T	ENST00000379116	ENSG00000162572	SCNN1D	TRUE	TRUE
chr1	1290529	T	A	ENST00000379116	ENSG00000162572	SCNN1D	TRUE	TRUE
chr1	1290541	C	A	ENST00000379116	ENSG00000162572	SCNN1D	TRUE	TRUE
chr1	1290553	C	A	ENST00000379116	ENSG00000162572	SCNN1D	TRUE	TRUE
chr1	1290556	G	A	ENST00000379116	ENSG00000162572	SCNN1D	TRUE	FALSE
chr1	1290556	G	C	ENST00000379116	ENSG00000162572	SCNN1D	TRUE	FALSE
chr1	1290556	G	T	ENST00000379116	ENSG00000162572	SCNN1D	TRUE	FALSE
chr1	1290557	T	A	ENST00000379116	ENSG00000162572	SCNN1D	TRUE	FALSE
chr1	1290557	T	C	ENST00000379116	ENSG00000162572	SCNN1D	TRUE	FALSE
chr1	1290557	T	G	ENST00000379116	ENSG00000162572	SCNN1D	TRUE	FALSE
chr1	1290635	A	C	ENST00000379116	ENSG00000162572	SCNN1D	TRUE	FALSE
chr1	1290635	A	G	ENST00000379116	ENSG00000162572	SCNN1D	TRUE	FALSE
chr1	1290635	A	T	ENST00000379116	ENSG00000162572	SCNN1D	TRUE	FALSE
chr1	1290636	G	A	ENST00000379116	ENSG00000162572	SCNN1D	TRUE	FALSE
chr1	1290636	G	C	ENST00000379116	ENSG00000162572	SCNN1D	TRUE	FALSE
chr1	1290636	G	T	ENST00000379116	ENSG00000162572	SCNN1D	TRUE	FALSE
chr1	1290638	G	T	ENST00000379116	ENSG00000162572	SCNN1D	TRUE	TRUE
chr1	1290650	A	T	ENST00000379116	ENSG00000162572	SCNN1D	TRUE	TRUE
chr1	1290675	G	A	ENST00000379116	ENSG00000162572	SCNN1D	TRUE	TRUE
chr1	1290676	G	A	ENST00000379116	ENSG00000162572	SCNN1D	TRUE	TRUE
chr1	1290686	A	T	ENST00000379116	ENSG00000162572	SCNN1D	TRUE	TRUE
chr1	1290690	C	A	ENST00000379116	ENSG00000162572	SCNN1D	TRUE	TRUE
chr1	1290690	C	G	ENST00000379116	ENSG00000162572	SCNN1D	TRUE	TRUE
chr1	1290695	G	A	ENST00000379116	ENSG00000162572	SCNN1D	TRUE	FALSE
chr1	1290695	G	C	ENST00000379116	ENSG00000162572	SCNN1D	TRUE	FALSE
chr1	1290695	G	T	ENST00000379116	ENSG00000162572	SCNN1D	TRUE	FALSE
chr1	1290696	T	A	ENST00000379116	ENSG00000162572	SCNN1D	TRUE	FALSE
chr1	1290696	T	C	ENST00000379116	ENSG00000162572	SCNN1D	TRUE	FALSE
chr1	1290696	T	G	ENST00000379116	ENSG00000162572	SCNN1D	TRUE	FALSE
chr1	1290893	A	C	ENST00000379116	ENSG00000162572	SCNN1D	TRUE	FALSE
chr1	1290893	A	G	ENST00000379116	ENSG00000162572	SCNN1D	TRUE	FALSE
chr1	1290893	A	T	ENST00000379116	ENSG00000162572	SCNN1D	TRUE	FALSE
chr1	1290894	G	A	ENST00000379116	ENSG00000162572	SCNN1D	TRUE	FALSE
chr1	1290894	G	C	ENST00000379116	ENSG00000162572	SCNN1D	TRUE	FALSE
chr1	1290894	G	T	ENST00000379116	ENSG00000162572	SCNN1D	TRUE	FALSE
chr1	1290895	G	T	ENST00000379116	ENSG00000162572	SCNN1D	TRUE	TRUE
chr1	1290899	G	A	ENST00000379116	ENSG00000162572	SCNN1D	TRUE	TRUE
chr1	1290900	G	A	ENST00000379116	ENSG00000162572	SCNN1D	TRUE	TRUE
chr1	1290919	G	T	ENST00000379116	ENSG00000162572	SCNN1D	TRUE	TRUE
chr1	1290922	C	T	ENST00000379116	ENSG00000162572	SCNN1D	TRUE	TRUE
chr1	1290937	C	T	ENST00000379116	ENSG00000162572	SCNN1D	TRUE	TRUE
chr1	1290946	A	T	ENST00000379116	ENSG00000162572	SCNN1D	TRUE	TRUE
chr1	1290949	C	T	ENST00000379116	ENSG00000162572	SCNN1D	TRUE	TRUE
chr1	1290954	G	A	ENST00000379116	ENSG00000162572	SCNN1D	TRUE	FALSE
chr1	1290954	G	C	ENST00000379116	ENSG00000162572	SCNN1D	TRUE	FALSE
chr1	1290954	G	T	ENST00000379116	ENSG00000162572	SCNN1D	TRUE	FALSE
chr1	1290955	T	A	ENST00000379116	ENSG00000162572	SCNN1D	TRUE	FALSE
chr1	1290955	T	C	ENST00000379116	ENSG00000162572	SCNN1D	TRUE	FALSE
chr1	1290955	T	G	ENST00000379116	ENSG00000162572	SCNN1D	TRUE	FALSE
chr1	1291063	A	C	ENST00000379116	ENSG00000162572	SCNN1D	TRUE	FALSE
chr1	1291063	A	G	ENST00000379116	ENSG00000162572	SCNN1D	TRUE	FALSE
chr1	1291063	A	T	ENST00000379116	ENSG00000162572	SCNN1D	TRUE	FALSE
chr1	1291064	G	A	ENST00000379116	ENSG00000162572	SCNN1D	TRUE	FALSE
chr1	1291064	G	C	ENST00000379116	ENSG00000162572	SCNN1D	TRUE	FALSE
chr1	1291064	G	T	ENST00000379116	ENSG00000162572	SCNN1D	TRUE	FALSE
chr1	1291078	A	T	ENST00000379116	ENSG00000162572	SCNN1D
chr1	1291095	C	A	ENST00000379116	ENSG00000162572	SCNN1D
chr1	1291095	C	G	ENST00000379116	ENSG00000162572	SCNN1D
chr1	1291096	C	T	ENST00000379116	ENSG00000162572	SCNN1D
chr1	1291099	G	T	ENST00000379116	ENSG00000162572	SCNN1D
chr1	1291110	C	A	ENST00000379116	ENSG00000162572	SCNN1D	FALSE	FALSE
chr1	1291110	C	G	ENST00000379116	ENSG00000162572	SCNN1D	FALSE	FALSE
chr1	1291115	C	A	ENST00000379116	ENSG00000162572	SCNN1D	FALSE	FALSE
chr1	1291115	C	G	ENST00000379116	ENSG00000162572	SCNN1D	FALSE	FALSE
chr1	1291120	G	T	ENST00000379116	ENSG00000162572	SCNN1D	FALSE	FALSE
chr1	1291123	G	T	ENST00000379116	ENSG00000162572	SCNN1D	FALSE	FALSE
chr1	1291137	C	A	ENST00000379116	ENSG00000162572	SCNN1D	FALSE	FALSE
chr1	1291137	C	G	ENST00000379116	ENSG00000162572	SCNN1D	FALSE	FALSE
chr1	1291139	C	A	ENST00000379116	ENSG00000162572	SCNN1D	FALSE	FALSE
chr1	1291141	G	A	ENST00000379116	ENSG00000162572	SCNN1D	TRUE	FALSE
chr1	1291141	G	C	ENST00000379116	ENSG00000162572	SCNN1D	TRUE	FALSE
chr1	1291141	G	T	ENST00000379116	ENSG00000162572	SCNN1D	TRUE	FALSE
chr1	1291142	T	A	ENST00000379116	ENSG00000162572	SCNN1D	TRUE	FALSE
chr1	1291142	T	C	ENST00000379116	ENSG00000162572	SCNN1D	TRUE	FALSE
chr1	1291142	T	G	ENST00000379116	ENSG00000162572	SCNN1D	TRUE	FALSE
chr1	1291252	A	C	ENST00000379116	ENSG00000162572	SCNN1D	TRUE	FALSE
chr1	1291252	A	G	ENST00000379116	ENSG00000162572	SCNN1D	TRUE	FALSE
chr1	1291252	A	T	ENST00000379116	ENSG00000162572	SCNN1D	TRUE	FALSE
chr1	1291253	G	A	ENST00000379116	ENSG00000162572	SCNN1D	TRUE	FALSE
chr1	1291253	G	C	ENST00000379116	ENSG00000162572	SCNN1D	TRUE	FALSE
chr1	1291253	G	T	ENST00000379116	ENSG00000162572	SCNN1D	TRUE	FALSE
chr1	1291260	C	T	ENST00000379116	ENSG00000162572	SCNN1D	FALSE	FALSE
chr1	1291270	C	A	ENST00000379116	ENSG00000162572	SCNN1D	FALSE	FALSE
chr1	1291289	C	A	ENST00000379116	ENSG00000162572	SCNN1D	FALSE	FALSE
chr1	1291297	G	A	ENST00000379116	ENSG00000162572	SCNN1D	FALSE	FALSE
chr1	1291298	G	A	ENST00000379116	ENSG00000162572	SCNN1D	FALSE	FALSE
chr1	1291326	G	T	ENST00000379116	ENSG00000162572	SCNN1D	FALSE	FALSE
chr1	1291335	G	T	ENST00000379116	ENSG00000162572	SCNN1D	FALSE	FALSE
chr1	1291399	G	A	ENST00000379116	ENSG00000162572	SCNN1D	FALSE	FALSE
chr1	1291400	G	A	ENST00000379116	ENSG00000162572	SCNN1D	FALSE	FALSE
chr1	1291408	G	A	ENST00000379116	ENSG00000162572	SCNN1D	FALSE	FALSE
chr1	1291409	G	A	ENST00000379116	ENSG00000162572	SCNN1D	FALSE	FALSE
chr1	1291413	A	T	ENST00000379116	ENSG00000162572	SCNN1D	FALSE	FALSE
chr1	1291429	C	A	ENST00000379116	ENSG00000162572	SCNN1D	FALSE	FALSE
chr1	1291429	C	G	ENST00000379116	ENSG00000162572	SCNN1D	FALSE	FALSE
chr1	1291446	A	T	ENST00000379116	ENSG00000162572	SCNN1D	FALSE	FALSE
chr1	1291452	G	T	ENST00000379116	ENSG00000162572	SCNN1D	FALSE	FALSE
chr1	1291461	C	T	ENST00000379116	ENSG00000162572	SCNN1D	FALSE	FALSE
chr1	1291489	C	A	ENST00000379116	ENSG00000162572	SCNN1D	FALSE	FALSE
chr1	1291489	C	G	ENST00000379116	ENSG00000162572	SCNN1D	FALSE	FALSE
chr1	1291500	G	T	ENST00000379116	ENSG00000162572	SCNN1D	FALSE	FALSE
chr1	1291551	G	T	ENST00000379116	ENSG00000162572	SCNN1D	FALSE	FALSE
chr1	1291558	C	A	ENST00000379116	ENSG00000162572	SCNN1D	FALSE	FALSE
chr1	1291558	C	G	ENST00000379116	ENSG00000162572	SCNN1D	FALSE	FALSE
chr1	1291563	G	T	ENST00000379116	ENSG00000162572	SCNN1D	FALSE	FALSE
chr1	1291566	G	T	ENST00000379116	ENSG00000162572	SCNN1D	FALSE	FALSE
chr1	1291573	G	A	ENST00000379116	ENSG00000162572	SCNN1D	FALSE	FALSE
chr1	1291574	G	A	ENST00000379116	ENSG00000162572	SCNN1D	FALSE	FALSE
chr1	1291584	C	T	ENST00000379116	ENSG00000162572	SCNN1D	FALSE	FALSE
chr1	1291593	G	T	ENST00000379116	ENSG00000162572	SCNN1D	FALSE	FALSE
chr1	1293572	C	A	ENST00000354700	ENSG00000131584	ACAP3	FALSE	FALSE
chr1	1293575	C	A	ENST00000354700	ENSG00000131584	ACAP3	FALSE	FALSE
chr1	1293596	C	A	ENST00000354700	ENSG00000131584	ACAP3	FALSE	FALSE
chr1	1293599	G	A	ENST00000354700	ENSG00000131584	ACAP3	FALSE	FALSE
chr1	1293603	A	T	ENST00000354700	ENSG00000131584	ACAP3	FALSE	FALSE
chr1	1293617	G	A	ENST00000354700	ENSG00000131584	ACAP3	FALSE	FALSE
chr1	1293623	C	A	ENST00000354700	ENSG00000131584	ACAP3	FALSE	FALSE
chr1	1293668	C	A	ENST00000354700	ENSG00000131584	ACAP3
chr1	1293674	C	A	ENST00000354700	ENSG00000131584	ACAP3
chr1	1293683	C	A	ENST00000354700	ENSG00000131584	ACAP3
chr1	1293686	C	A	ENST00000354700	ENSG00000131584	ACAP3
chr1	1293709	C	A	ENST00000354700	ENSG00000131584	ACAP3	TRUE	FALSE
chr1	1293709	C	G	ENST00000354700	ENSG00000131584	ACAP3	TRUE	FALSE
chr1	1293709	C	T	ENST00000354700	ENSG00000131584	ACAP3	TRUE	FALSE
chr1	1293710	T	A	ENST00000354700	ENSG00000131584	ACAP3	TRUE	FALSE
chr1	1293710	T	C	ENST00000354700	ENSG00000131584	ACAP3	TRUE	FALSE
chr1	1293710	T	G	ENST00000354700	ENSG00000131584	ACAP3	TRUE	FALSE
chr1	1293821	A	C	ENST00000354700	ENSG00000131584	ACAP3	TRUE	FALSE
chr1	1293821	A	G	ENST00000354700	ENSG00000131584	ACAP3	TRUE	FALSE
chr1	1293821	A	T	ENST00000354700	ENSG00000131584	ACAP3	TRUE	FALSE
chr1	1293822	C	A	ENST00000354700	ENSG00000131584	ACAP3	TRUE	FALSE
chr1	1293822	C	G	ENST00000354700	ENSG00000131584	ACAP3	TRUE	FALSE
chr1	1293822	C	T	ENST00000354700	ENSG00000131584	ACAP3	TRUE	FALSE
chr1	1293851	G	A	ENST00000354700	ENSG00000131584	ACAP3
chr1	1293865	A	T	ENST00000354700	ENSG00000131584	ACAP3
chr1	1293878	G	A	ENST00000354700	ENSG00000131584	ACAP3
chr1	1293881	C	A	ENST00000354700	ENSG00000131584	ACAP3
chr1	1293884	G	A	ENST00000354700	ENSG00000131584	ACAP3
chr1	1293899	G	A	ENST00000354700	ENSG00000131584	ACAP3
chr1	1293914	T	A	ENST00000354700	ENSG00000131584	ACAP3	TRUE	TRUE
chr1	1293924	G	T	ENST00000354700	ENSG00000131584	ACAP3	TRUE	TRUE
chr1	1293932	G	A	ENST00000354700	ENSG00000131584	ACAP3	TRUE	TRUE
chr1	1293934	C	A	ENST00000354700	ENSG00000131584	ACAP3	TRUE	FALSE
chr1	1293934	C	G	ENST00000354700	ENSG00000131584	ACAP3	TRUE	FALSE
chr1	1293934	C	T	ENST00000354700	ENSG00000131584	ACAP3	TRUE	FALSE
chr1	1293935	T	A	ENST00000354700	ENSG00000131584	ACAP3	TRUE	FALSE
chr1	1293935	T	C	ENST00000354700	ENSG00000131584	ACAP3	TRUE	FALSE
chr1	1293935	T	G	ENST00000354700	ENSG00000131584	ACAP3	TRUE	FALSE
chr1	1294088	A	C	ENST00000354700	ENSG00000131584	ACAP3	TRUE	FALSE
chr1	1294088	A	G	ENST00000354700	ENSG00000131584	ACAP3	TRUE	FALSE
chr1	1294088	A	T	ENST00000354700	ENSG00000131584	ACAP3	TRUE	FALSE
chr1	1294089	C	A	ENST00000354700	ENSG00000131584	ACAP3	TRUE	FALSE
chr1	1294089	C	G	ENST00000354700	ENSG00000131584	ACAP3	TRUE	FALSE
chr1	1294089	C	T	ENST00000354700	ENSG00000131584	ACAP3	TRUE	FALSE
chr1	1294145	T	A	ENST00000354700	ENSG00000131584	ACAP3	TRUE	TRUE
chr1	1294148	G	A	ENST00000354700	ENSG00000131584	ACAP3	TRUE	TRUE
chr1	1294163	C	A	ENST00000354700	ENSG00000131584	ACAP3	TRUE	TRUE
chr1	1294169	G	A	ENST00000354700	ENSG00000131584	ACAP3	TRUE	TRUE
chr1	1294181	C	A	ENST00000354700	ENSG00000131584	ACAP3	TRUE	TRUE
chr1	1294182	A	T	ENST00000354700	ENSG00000131584	ACAP3	TRUE	TRUE
chr1	1294192	A	T	ENST00000354700	ENSG00000131584	ACAP3	TRUE	TRUE
chr1	1294200	C	A	ENST00000354700	ENSG00000131584	ACAP3	TRUE	FALSE
chr1	1294200	C	G	ENST00000354700	ENSG00000131584	ACAP3	TRUE	FALSE
chr1	1294200	C	T	ENST00000354700	ENSG00000131584	ACAP3	TRUE	FALSE
chr1	1294201	T	A	ENST00000354700	ENSG00000131584	ACAP3	TRUE	FALSE
chr1	1294201	T	C	ENST00000354700	ENSG00000131584	ACAP3	TRUE	FALSE
chr1	1294201	T	G	ENST00000354700	ENSG00000131584	ACAP3	TRUE	FALSE
chr1	1294400	A	C	ENST00000354700	ENSG00000131584	ACAP3	TRUE	FALSE
chr1	1294400	A	G	ENST00000354700	ENSG00000131584	ACAP3	TRUE	FALSE
chr1	1294400	A	T	ENST00000354700	ENSG00000131584	ACAP3	TRUE	FALSE
chr1	1294401	C	A	ENST00000354700	ENSG00000131584	ACAP3	TRUE	FALSE
chr1	1294401	C	G	ENST00000354700	ENSG00000131584	ACAP3	TRUE	FALSE
chr1	1294401	C	T	ENST00000354700	ENSG00000131584	ACAP3	TRUE	FALSE
chr1	1294416	G	A	ENST00000354700	ENSG00000131584	ACAP3	TRUE	TRUE
chr1	1294431	T	A	ENST00000354700	ENSG00000131584	ACAP3	TRUE	TRUE
chr1	1294437	C	A	ENST00000354700	ENSG00000131584	ACAP3	TRUE	TRUE
chr1	1294443	C	A	ENST00000354700	ENSG00000131584	ACAP3	TRUE	TRUE
chr1	1294453	C	T	ENST00000354700	ENSG00000131584	ACAP3	TRUE	TRUE
chr1	1294454	C	T	ENST00000354700	ENSG00000131584	ACAP3	TRUE	TRUE
chr1	1294464	C	A	ENST00000354700	ENSG00000131584	ACAP3	TRUE	TRUE
chr1	1294529	A	T	ENST00000354700	ENSG00000131584	ACAP3	TRUE	TRUE
chr1	1294548	C	A	ENST00000354700	ENSG00000131584	ACAP3	TRUE	TRUE
chr1	1294567	C	T	ENST00000354700	ENSG00000131584	ACAP3	TRUE	TRUE
chr1	1294568	C	T	ENST00000354700	ENSG00000131584	ACAP3	TRUE	TRUE
chr1	1294575	C	A	ENST00000354700	ENSG00000131584	ACAP3	TRUE	TRUE
chr1	1294581	C	A	ENST00000354700	ENSG00000131584	ACAP3	TRUE	TRUE
chr1	1294599	C	A	ENST00000354700	ENSG00000131584	ACAP3	TRUE	TRUE
chr1	1294611	C	A	ENST00000354700	ENSG00000131584	ACAP3	TRUE	TRUE
chr1	1294614	C	A	ENST00000354700	ENSG00000131584	ACAP3	TRUE	TRUE
chr1	1294616	G	T	ENST00000354700	ENSG00000131584	ACAP3	TRUE	TRUE
chr1	1294620	C	A	ENST00000354700	ENSG00000131584	ACAP3	TRUE	TRUE
chr1	1294629	C	A	ENST00000354700	ENSG00000131584	ACAP3	TRUE	FALSE
chr1	1294629	C	G	ENST00000354700	ENSG00000131584	ACAP3	TRUE	FALSE
chr1	1294629	C	T	ENST00000354700	ENSG00000131584	ACAP3	TRUE	FALSE
chr1	1294630	T	A	ENST00000354700	ENSG00000131584	ACAP3	TRUE	FALSE
chr1	1294630	T	C	ENST00000354700	ENSG00000131584	ACAP3	TRUE	FALSE
chr1	1294630	T	G	ENST00000354700	ENSG00000131584	ACAP3	TRUE	FALSE
chr1	1294716	A	C	ENST00000354700	ENSG00000131584	ACAP3	TRUE	FALSE
chr1	1294716	A	G	ENST00000354700	ENSG00000131584	ACAP3	TRUE	FALSE
chr1	1294716	A	T	ENST00000354700	ENSG00000131584	ACAP3	TRUE	FALSE
chr1	1294717	C	A	ENST00000354700	ENSG00000131584	ACAP3	TRUE	FALSE
chr1	1294717	C	G	ENST00000354700	ENSG00000131584	ACAP3	TRUE	FALSE
chr1	1294717	C	T	ENST00000354700	ENSG00000131584	ACAP3	TRUE	FALSE
chr1	1294718	C	A	ENST00000354700	ENSG00000131584	ACAP3	TRUE	TRUE
chr1	1294721	C	A	ENST00000354700	ENSG00000131584	ACAP3	TRUE	TRUE
chr1	1294724	C	A	ENST00000354700	ENSG00000131584	ACAP3	TRUE	TRUE
chr1	1294750	G	T	ENST00000354700	ENSG00000131584	ACAP3	TRUE	TRUE
chr1	1294771	G	T	ENST00000354700	ENSG00000131584	ACAP3	TRUE	TRUE
chr1	1294783	G	T	ENST00000354700	ENSG00000131584	ACAP3	TRUE	TRUE
chr1	1294817	C	A	ENST00000354700	ENSG00000131584	ACAP3	TRUE	FALSE
chr1	1294817	C	G	ENST00000354700	ENSG00000131584	ACAP3	TRUE	FALSE
chr1	1294817	C	T	ENST00000354700	ENSG00000131584	ACAP3	TRUE	FALSE
chr1	1294818	T	A	ENST00000354700	ENSG00000131584	ACAP3	TRUE	FALSE
chr1	1294818	T	C	ENST00000354700	ENSG00000131584	ACAP3	TRUE	FALSE
chr1	1294818	T	G	ENST00000354700	ENSG00000131584	ACAP3	TRUE	FALSE
chr1	1295445	A	C	ENST00000354700	ENSG00000131584	ACAP3	TRUE	FALSE
chr1	1295445	A	G	ENST00000354700	ENSG00000131584	ACAP3	TRUE	FALSE
chr1	1295445	A	T	ENST00000354700	ENSG00000131584	ACAP3	TRUE	FALSE
chr1	1295446	C	A	ENST00000354700	ENSG00000131584	ACAP3	TRUE	FALSE
chr1	1295446	C	G	ENST00000354700	ENSG00000131584	ACAP3	TRUE	FALSE
chr1	1295446	C	T	ENST00000354700	ENSG00000131584	ACAP3	TRUE	FALSE
chr1	1295481	G	C	ENST00000354700	ENSG00000131584	ACAP3	TRUE	TRUE
chr1	1295481	G	T	ENST00000354700	ENSG00000131584	ACAP3	TRUE	TRUE
chr1	1295494	G	T	ENST00000354700	ENSG00000131584	ACAP3	TRUE	TRUE
chr1	1295504	C	A	ENST00000354700	ENSG00000131584	ACAP3	TRUE	TRUE
chr1	1295511	A	T	ENST00000354700	ENSG00000131584	ACAP3	TRUE	TRUE
chr1	1295528	G	A	ENST00000354700	ENSG00000131584	ACAP3	TRUE	TRUE
chr1	1295537	T	A	ENST00000354700	ENSG00000131584	ACAP3	TRUE	TRUE
chr1	1295555	C	A	ENST00000354700	ENSG00000131584	ACAP3	TRUE	FALSE
chr1	1295555	C	G	ENST00000354700	ENSG00000131584	ACAP3	TRUE	FALSE
chr1	1295555	C	T	ENST00000354700	ENSG00000131584	ACAP3	TRUE	FALSE
chr1	1295556	T	A	ENST00000354700	ENSG00000131584	ACAP3	TRUE	FALSE
chr1	1295556	T	C	ENST00000354700	ENSG00000131584	ACAP3	TRUE	FALSE
chr1	1295556	T	G	ENST00000354700	ENSG00000131584	ACAP3	TRUE	FALSE
chr1	1295734	A	C	ENST00000354700	ENSG00000131584	ACAP3	TRUE	FALSE
chr1	1295734	A	G	ENST00000354700	ENSG00000131584	ACAP3	TRUE	FALSE
chr1	1295734	A	T	ENST00000354700	ENSG00000131584	ACAP3	TRUE	FALSE
chr1	1295735	C	A	ENST00000354700	ENSG00000131584	ACAP3	TRUE	FALSE
chr1	1295735	C	G	ENST00000354700	ENSG00000131584	ACAP3	TRUE	FALSE
chr1	1295735	C	T	ENST00000354700	ENSG00000131584	ACAP3	TRUE	FALSE
chr1	1295738	G	C	ENST00000354700	ENSG00000131584	ACAP3	TRUE	TRUE
chr1	1295738	G	T	ENST00000354700	ENSG00000131584	ACAP3	TRUE	TRUE
chr1	1295755	A	T	ENST00000354700	ENSG00000131584	ACAP3	TRUE	TRUE
chr1	1295772	C	A	ENST00000354700	ENSG00000131584	ACAP3	TRUE	TRUE
chr1	1295784	T	A	ENST00000354700	ENSG00000131584	ACAP3	TRUE	TRUE
chr1	1295827	G	T	ENST00000354700	ENSG00000131584	ACAP3	TRUE	TRUE
chr1	1295832	T	A	ENST00000354700	ENSG00000131584	ACAP3	TRUE	TRUE
chr1	1295835	G	A	ENST00000354700	ENSG00000131584	ACAP3	TRUE	TRUE
chr1	1295842	C	T	ENST00000354700	ENSG00000131584	ACAP3	TRUE	TRUE
chr1	1295843	C	T	ENST00000354700	ENSG00000131584	ACAP3	TRUE	TRUE
chr1	1295850	T	A	ENST00000354700	ENSG00000131584	ACAP3	TRUE	TRUE
chr1	1295859	C	A	ENST00000354700	ENSG00000131584	ACAP3	TRUE	TRUE
chr1	1295883	T	A	ENST00000354700	ENSG00000131584	ACAP3	TRUE	TRUE
chr1	1295895	T	A	ENST00000354700	ENSG00000131584	ACAP3	TRUE	TRUE
chr1	1295898	T	A	ENST00000354700	ENSG00000131584	ACAP3	TRUE	TRUE
chr1	1295901	C	A	ENST00000354700	ENSG00000131584	ACAP3	TRUE	TRUE
chr1	1295905	G	C	ENST00000354700	ENSG00000131584	ACAP3	TRUE	TRUE
chr1	1295905	G	T	ENST00000354700	ENSG00000131584	ACAP3	TRUE	TRUE
chr1	1295910	T	A	ENST00000354700	ENSG00000131584	ACAP3	TRUE	TRUE
chr1	1295916	T	A	ENST00000354700	ENSG00000131584	ACAP3	TRUE	TRUE
chr1	1295920	C	T	ENST00000354700	ENSG00000131584	ACAP3	TRUE	TRUE
chr1	1295921	C	T	ENST00000354700	ENSG00000131584	ACAP3	TRUE	TRUE
chr1	1295928	C	A	ENST00000354700	ENSG00000131584	ACAP3	TRUE	TRUE
chr1	1295931	T	A	ENST00000354700	ENSG00000131584	ACAP3	TRUE	TRUE
chr1	1295937	G	A	ENST00000354700	ENSG00000131584	ACAP3	TRUE	TRUE
chr1	1295939	C	A	ENST00000354700	ENSG00000131584	ACAP3	TRUE	FALSE
chr1	1295939	C	G	ENST00000354700	ENSG00000131584	ACAP3	TRUE	FALSE
chr1	1295939	C	T	ENST00000354700	ENSG00000131584	ACAP3	TRUE	FALSE
chr1	1295940	T	A	ENST00000354700	ENSG00000131584	ACAP3	TRUE	FALSE
chr1	1295940	T	C	ENST00000354700	ENSG00000131584	ACAP3	TRUE	FALSE
chr1	1295940	T	G	ENST00000354700	ENSG00000131584	ACAP3	TRUE	FALSE
chr1	1296013	A	C	ENST00000354700	ENSG00000131584	ACAP3	TRUE	FALSE
chr1	1296013	A	G	ENST00000354700	ENSG00000131584	ACAP3	TRUE	FALSE
chr1	1296013	A	T	ENST00000354700	ENSG00000131584	ACAP3	TRUE	FALSE
chr1	1296014	C	A	ENST00000354700	ENSG00000131584	ACAP3	TRUE	FALSE
chr1	1296014	C	G	ENST00000354700	ENSG00000131584	ACAP3	TRUE	FALSE
chr1	1296014	C	T	ENST00000354700	ENSG00000131584	ACAP3	TRUE	FALSE
chr1	1296037	T	A	ENST00000354700	ENSG00000131584	ACAP3	TRUE	TRUE
chr1	1296055	C	A	ENST00000354700	ENSG00000131584	ACAP3	TRUE	TRUE
chr1	1296056	A	T	ENST00000354700	ENSG00000131584	ACAP3	TRUE	TRUE
chr1	1296061	G	A	ENST00000354700	ENSG00000131584	ACAP3	TRUE	TRUE
chr1	1296067	C	A	ENST00000354700	ENSG00000131584	ACAP3	TRUE	TRUE
chr1	1296068	A	C	ENST00000354700	ENSG00000131584	ACAP3	TRUE	TRUE
chr1	1296068	A	T	ENST00000354700	ENSG00000131584	ACAP3	TRUE	TRUE
chr1	1296076	G	A	ENST00000354700	ENSG00000131584	ACAP3	TRUE	TRUE
chr1	1296094	C	A	ENST00000354700	ENSG00000131584	ACAP3	TRUE	TRUE
chr1	1296100	C	A	ENST00000354700	ENSG00000131584	ACAP3	TRUE	TRUE
chr1	1296101	A	T	ENST00000354700	ENSG00000131584	ACAP3	TRUE	TRUE
chr1	1296110	C	A	ENST00000354700	ENSG00000131584	ACAP3	TRUE	FALSE
chr1	1296110	C	G	ENST00000354700	ENSG00000131584	ACAP3	TRUE	FALSE
chr1	1296110	C	T	ENST00000354700	ENSG00000131584	ACAP3	TRUE	FALSE
chr1	1296111	T	A	ENST00000354700	ENSG00000131584	ACAP3	TRUE	FALSE
chr1	1296111	T	C	ENST00000354700	ENSG00000131584	ACAP3	TRUE	FALSE
chr1	1296111	T	G	ENST00000354700	ENSG00000131584	ACAP3	TRUE	FALSE
chr1	1296209	A	C	ENST00000354700	ENSG00000131584	ACAP3	TRUE	FALSE
chr1	1296209	A	G	ENST00000354700	ENSG00000131584	ACAP3	FALSE	FALSE
chr1	1296209	A	T	ENST00000354700	ENSG00000131584	ACAP3	TRUE	FALSE
chr1	1296210	C	A	ENST00000354700	ENSG00000131584	ACAP3	TRUE	FALSE
chr1	1296210	C	G	ENST00000354700	ENSG00000131584	ACAP3	TRUE	FALSE
chr1	1296210	C	T	ENST00000354700	ENSG00000131584	ACAP3	TRUE	FALSE
chr1	1296213	T	A	ENST00000354700	ENSG00000131584	ACAP3	TRUE	TRUE
chr1	1296222	C	A	ENST00000354700	ENSG00000131584	ACAP3	TRUE	TRUE
chr1	1296228	C	A	ENST00000354700	ENSG00000131584	ACAP3	TRUE	TRUE
chr1	1296229	C	T	ENST00000354700	ENSG00000131584	ACAP3	TRUE	TRUE
chr1	1296230	C	T	ENST00000354700	ENSG00000131584	ACAP3	TRUE	TRUE
chr1	1296233	G	T	ENST00000354700	ENSG00000131584	ACAP3	TRUE	TRUE
chr1	1296258	T	A	ENST00000354700	ENSG00000131584	ACAP3	TRUE	TRUE
chr1	1296262	G	T	ENST00000354700	ENSG00000131584	ACAP3	TRUE	TRUE
chr1	1296281	C	A	ENST00000354700	ENSG00000131584	ACAP3	TRUE	FALSE
chr1	1296281	C	G	ENST00000354700	ENSG00000131584	ACAP3	TRUE	FALSE
chr1	1296281	C	T	ENST00000354700	ENSG00000131584	ACAP3	TRUE	TRUE
chr1	1296282	T	A	ENST00000354700	ENSG00000131584	ACAP3	TRUE	FALSE
chr1	1296282	T	C	ENST00000354700	ENSG00000131584	ACAP3	TRUE	FALSE
chr1	1296282	T	G	ENST00000354700	ENSG00000131584	ACAP3	TRUE	FALSE
chr1	1296423	A	C	ENST00000354700	ENSG00000131584	ACAP3	TRUE	FALSE
chr1	1296423	A	G	ENST00000354700	ENSG00000131584	ACAP3	TRUE	FALSE
chr1	1296423	A	T	ENST00000354700	ENSG00000131584	ACAP3	TRUE	FALSE
chr1	1296424	C	A	ENST00000354700	ENSG00000131584	ACAP3	TRUE	FALSE
chr1	1296424	C	G	ENST00000354700	ENSG00000131584	ACAP3	TRUE	FALSE
chr1	1296424	C	T	ENST00000354700	ENSG00000131584	ACAP3	TRUE	FALSE
chr1	1296439	G	T	ENST00000354700	ENSG00000131584	ACAP3
chr1	1296444	C	A	ENST00000354700	ENSG00000131584	ACAP3
chr1	1296448	G	T	ENST00000354700	ENSG00000131584	ACAP3	TRUE	TRUE
chr1	1296478	C	T	ENST00000354700	ENSG00000131584	ACAP3	TRUE	TRUE
chr1	1296479	C	T	ENST00000354700	ENSG00000131584	ACAP3	TRUE	TRUE
chr1	1296495	G	A	ENST00000354700	ENSG00000131584	ACAP3	TRUE	TRUE
chr1	1296499	G	T	ENST00000354700	ENSG00000131584	ACAP3	TRUE	TRUE
chr1	1296508	G	T	ENST00000354700	ENSG00000131584	ACAP3	TRUE	TRUE
chr1	1296513	G	A	ENST00000354700	ENSG00000131584	ACAP3	TRUE	TRUE
chr1	1296534	G	A	ENST00000354700	ENSG00000131584	ACAP3	TRUE	TRUE
chr1	1296543	G	A	ENST00000354700	ENSG00000131584	ACAP3	TRUE	TRUE
chr1	1296555	C	A	ENST00000354700	ENSG00000131584	ACAP3	TRUE	TRUE
chr1	1296561	T	A	ENST00000354700	ENSG00000131584	ACAP3	TRUE	TRUE
chr1	1296573	C	A	ENST00000354700	ENSG00000131584	ACAP3	TRUE	TRUE
chr1	1296634	C	A	ENST00000354700	ENSG00000131584	ACAP3	TRUE	FALSE
chr1	1296634	C	G	ENST00000354700	ENSG00000131584	ACAP3	TRUE	FALSE
chr1	1296634	C	T	ENST00000354700	ENSG00000131584	ACAP3	TRUE	FALSE
chr1	1296635	T	A	ENST00000354700	ENSG00000131584	ACAP3	TRUE	FALSE
chr1	1296635	T	C	ENST00000354700	ENSG00000131584	ACAP3	TRUE	FALSE
chr1	1296635	T	G	ENST00000354700	ENSG00000131584	ACAP3	TRUE	FALSE
chr1	1297820	A	C	ENST00000354700	ENSG00000131584	ACAP3	TRUE	FALSE
chr1	1297820	A	G	ENST00000354700	ENSG00000131584	ACAP3	TRUE	FALSE
chr1	1297820	A	T	ENST00000354700	ENSG00000131584	ACAP3	TRUE	FALSE
chr1	1297821	C	A	ENST00000354700	ENSG00000131584	ACAP3	TRUE	FALSE
chr1	1297821	C	G	ENST00000354700	ENSG00000131584	ACAP3	TRUE	FALSE
chr1	1297821	C	T	ENST00000354700	ENSG00000131584	ACAP3	TRUE	FALSE
chr1	1297824	C	A	ENST00000354700	ENSG00000131584	ACAP3	TRUE	TRUE
chr1	1297828	A	C	ENST00000354700	ENSG00000131584	ACAP3	TRUE	TRUE
chr1	1297828	A	T	ENST00000354700	ENSG00000131584	ACAP3	TRUE	TRUE
chr1	1297831	G	T	ENST00000354700	ENSG00000131584	ACAP3	TRUE	TRUE
chr1	1297848	C	A	ENST00000354700	ENSG00000131584	ACAP3	TRUE	TRUE
chr1	1297852	G	C	ENST00000354700	ENSG00000131584	ACAP3	TRUE	TRUE
chr1	1297852	G	T	ENST00000354700	ENSG00000131584	ACAP3	TRUE	TRUE
chr1	1297875	G	A	ENST00000354700	ENSG00000131584	ACAP3	TRUE	TRUE
chr1	1297884	G	A	ENST00000354700	ENSG00000131584	ACAP3	TRUE	TRUE
chr1	1297888	C	T	ENST00000354700	ENSG00000131584	ACAP3	TRUE	TRUE
chr1	1297889	C	T	ENST00000354700	ENSG00000131584	ACAP3	TRUE	TRUE
chr1	1297896	G	A	ENST00000354700	ENSG00000131584	ACAP3	TRUE	TRUE
chr1	1297905	T	A	ENST00000354700	ENSG00000131584	ACAP3	TRUE	TRUE
chr1	1297908	C	A	ENST00000354700	ENSG00000131584	ACAP3	TRUE	TRUE
chr1	1297920	G	A	ENST00000354700	ENSG00000131584	ACAP3	TRUE	TRUE
chr1	1297927	G	T	ENST00000354700	ENSG00000131584	ACAP3	TRUE	TRUE
chr1	1297934	C	A	ENST00000354700	ENSG00000131584	ACAP3	TRUE	FALSE
chr1	1297934	C	G	ENST00000354700	ENSG00000131584	ACAP3	TRUE	FALSE
chr1	1297934	C	T	ENST00000354700	ENSG00000131584	ACAP3	TRUE	TRUE
chr1	1297935	T	A	ENST00000354700	ENSG00000131584	ACAP3	TRUE	FALSE
chr1	1297935	T	C	ENST00000354700	ENSG00000131584	ACAP3	TRUE	FALSE
chr1	1297935	T	G	ENST00000354700	ENSG00000131584	ACAP3	TRUE	FALSE
chr1	1298011	A	C	ENST00000354700	ENSG00000131584	ACAP3	TRUE	FALSE
chr1	1298011	A	G	ENST00000354700	ENSG00000131584	ACAP3	TRUE	FALSE
chr1	1298011	A	T	ENST00000354700	ENSG00000131584	ACAP3	TRUE	FALSE
chr1	1298012	C	A	ENST00000354700	ENSG00000131584	ACAP3	TRUE	FALSE
chr1	1298012	C	G	ENST00000354700	ENSG00000131584	ACAP3	TRUE	FALSE
chr1	1298012	C	T	ENST00000354700	ENSG00000131584	ACAP3	TRUE	FALSE
chr1	1298014	T	A	ENST00000354700	ENSG00000131584	ACAP3	TRUE	TRUE
chr1	1298022	G	C	ENST00000354700	ENSG00000131584	ACAP3	TRUE	TRUE
chr1	1298022	G	T	ENST00000354700	ENSG00000131584	ACAP3	TRUE	TRUE
chr1	1298032	C	A	ENST00000354700	ENSG00000131584	ACAP3	TRUE	TRUE
chr1	1298036	G	T	ENST00000354700	ENSG00000131584	ACAP3	TRUE	TRUE
chr1	1298050	C	A	ENST00000354700	ENSG00000131584	ACAP3	TRUE	TRUE
chr1	1298059	C	A	ENST00000354700	ENSG00000131584	ACAP3	TRUE	TRUE
chr1	1298060	A	T	ENST00000354700	ENSG00000131584	ACAP3	TRUE	TRUE
chr1	1298068	T	A	ENST00000354700	ENSG00000131584	ACAP3	TRUE	TRUE
chr1	1298075	G	T	ENST00000354700	ENSG00000131584	ACAP3	TRUE	TRUE
chr1	1298114	C	A	ENST00000354700	ENSG00000131584	ACAP3	TRUE	FALSE
chr1	1298114	C	G	ENST00000354700	ENSG00000131584	ACAP3	TRUE	FALSE
chr1	1298114	C	T	ENST00000354700	ENSG00000131584	ACAP3	TRUE	FALSE
chr1	1298115	T	A	ENST00000354700	ENSG00000131584	ACAP3	TRUE	FALSE
chr1	1298115	T	C	ENST00000354700	ENSG00000131584	ACAP3	TRUE	FALSE
chr1	1298115	T	G	ENST00000354700	ENSG00000131584	ACAP3	TRUE	FALSE
chr1	1298368	A	C	ENST00000354700	ENSG00000131584	ACAP3	TRUE	FALSE
chr1	1298368	A	G	ENST00000354700	ENSG00000131584	ACAP3	TRUE	FALSE
chr1	1298368	A	T	ENST00000354700	ENSG00000131584	ACAP3	TRUE	FALSE
chr1	1298369	C	A	ENST00000354700	ENSG00000131584	ACAP3	TRUE	FALSE
chr1	1298369	C	G	ENST00000354700	ENSG00000131584	ACAP3	TRUE	FALSE
chr1	1298369	C	T	ENST00000354700	ENSG00000131584	ACAP3	TRUE	FALSE
chr1	1298372	T	A	ENST00000354700	ENSG00000131584	ACAP3	TRUE	TRUE
chr1	1298378	T	A	ENST00000354700	ENSG00000131584	ACAP3	TRUE	TRUE
chr1	1298381	T	A	ENST00000354700	ENSG00000131584	ACAP3	TRUE	TRUE
chr1	1298384	G	A	ENST00000354700	ENSG00000131584	ACAP3	TRUE	TRUE
chr1	1298385	G	C	ENST00000354700	ENSG00000131584	ACAP3	TRUE	TRUE
chr1	1298385	G	T	ENST00000354700	ENSG00000131584	ACAP3	TRUE	TRUE
chr1	1298396	G	A	ENST00000354700	ENSG00000131584	ACAP3	TRUE	TRUE
chr1	1298405	G	A	ENST00000354700	ENSG00000131584	ACAP3	TRUE	TRUE
chr1	1298415	C	T	ENST00000354700	ENSG00000131584	ACAP3	TRUE	TRUE
chr1	1298416	C	T	ENST00000354700	ENSG00000131584	ACAP3	TRUE	TRUE
chr1	1298422	C	A	ENST00000354700	ENSG00000131584	ACAP3	TRUE	FALSE
chr1	1298422	C	G	ENST00000354700	ENSG00000131584	ACAP3	TRUE	FALSE
chr1	1298422	C	T	ENST00000354700	ENSG00000131584	ACAP3	TRUE	FALSE
chr1	1298423	T	A	ENST00000354700	ENSG00000131584	ACAP3	TRUE	FALSE
chr1	1298423	T	C	ENST00000354700	ENSG00000131584	ACAP3	TRUE	FALSE
chr1	1298423	T	G	ENST00000354700	ENSG00000131584	ACAP3	TRUE	FALSE
chr1	1298565	A	C	ENST00000354700	ENSG00000131584	ACAP3	TRUE	TRUE
chr1	1298565	A	G	ENST00000354700	ENSG00000131584	ACAP3	TRUE	TRUE
chr1	1298565	A	T	ENST00000354700	ENSG00000131584	ACAP3	TRUE	TRUE
chr1	1298566	C	A	ENST00000354700	ENSG00000131584	ACAP3	TRUE	TRUE
chr1	1298566	C	G	ENST00000354700	ENSG00000131584	ACAP3	TRUE	TRUE
chr1	1298566	C	T	ENST00000354700	ENSG00000131584	ACAP3	TRUE	TRUE
chr1	1298572	C	T	ENST00000354700	ENSG00000131584	ACAP3
chr1	1298573	C	T	ENST00000354700	ENSG00000131584	ACAP3
chr1	1298580	T	A	ENST00000354700	ENSG00000131584	ACAP3
chr1	1298601	T	A	ENST00000354700	ENSG00000131584	ACAP3	TRUE	TRUE
chr1	1298608	G	C	ENST00000354700	ENSG00000131584	ACAP3	TRUE	TRUE
chr1	1298608	G	T	ENST00000354700	ENSG00000131584	ACAP3	TRUE	TRUE
chr1	1298616	C	A	ENST00000354700	ENSG00000131584	ACAP3	TRUE	TRUE
chr1	1298652	C	A	ENST00000354700	ENSG00000131584	ACAP3	TRUE	TRUE
chr1	1298658	T	A	ENST00000354700	ENSG00000131584	ACAP3	TRUE	TRUE
chr1	1298664	C	A	ENST00000354700	ENSG00000131584	ACAP3	TRUE	TRUE
chr1	1298668	G	C	ENST00000354700	ENSG00000131584	ACAP3	TRUE	TRUE
chr1	1298668	G	T	ENST00000354700	ENSG00000131584	ACAP3	TRUE	TRUE
chr1	1298680	C	A	ENST00000354700	ENSG00000131584	ACAP3	TRUE	TRUE
chr1	1298680	C	G	ENST00000354700	ENSG00000131584	ACAP3	TRUE	FALSE
chr1	1298680	C	T	ENST00000354700	ENSG00000131584	ACAP3	TRUE	TRUE
chr1	1298681	T	A	ENST00000354700	ENSG00000131584	ACAP3	TRUE	TRUE
chr1	1298681	T	C	ENST00000354700	ENSG00000131584	ACAP3	TRUE	TRUE
chr1	1298681	T	G	ENST00000354700	ENSG00000131584	ACAP3	TRUE	FALSE
chr1	1299343	A	C	ENST00000354700	ENSG00000131584	ACAP3	TRUE	FALSE
chr1	1299343	A	G	ENST00000354700	ENSG00000131584	ACAP3	FALSE	FALSE
chr1	1299343	A	T	ENST00000354700	ENSG00000131584	ACAP3	TRUE	FALSE
chr1	1299344	C	A	ENST00000354700	ENSG00000131584	ACAP3	TRUE	FALSE
chr1	1299344	C	G	ENST00000354700	ENSG00000131584	ACAP3	TRUE	FALSE
chr1	1299344	C	T	ENST00000354700	ENSG00000131584	ACAP3	TRUE	FALSE
chr1	1299347	G	A	ENST00000354700	ENSG00000131584	ACAP3	TRUE	TRUE
chr1	1299357	C	A	ENST00000354700	ENSG00000131584	ACAP3	FALSE	FALSE
chr1	1299357	C	G	ENST00000354700	ENSG00000131584	ACAP3	FALSE	FALSE
chr1	1299357	C	T	ENST00000354700	ENSG00000131584	ACAP3	FALSE	FALSE
chr1	1299358	T	A	ENST00000354700	ENSG00000131584	ACAP3	FALSE	FALSE
chr1	1299358	T	C	ENST00000354700	ENSG00000131584	ACAP3	FALSE	FALSE
chr1	1299358	T	G	ENST00000354700	ENSG00000131584	ACAP3	FALSE	FALSE
chr1	1299829	A	C	ENST00000354700	ENSG00000131584	ACAP3	TRUE	FALSE
chr1	1299829	A	G	ENST00000354700	ENSG00000131584	ACAP3	TRUE	FALSE
chr1	1299829	A	T	ENST00000354700	ENSG00000131584	ACAP3	TRUE	FALSE
chr1	1299830	C	A	ENST00000354700	ENSG00000131584	ACAP3	TRUE	FALSE
chr1	1299830	C	G	ENST00000354700	ENSG00000131584	ACAP3	TRUE	FALSE
chr1	1299830	C	T	ENST00000354700	ENSG00000131584	ACAP3	TRUE	FALSE
chr1	1299836	G	A	ENST00000354700	ENSG00000131584	ACAP3	TRUE	TRUE
chr1	1299839	G	A	ENST00000354700	ENSG00000131584	ACAP3	TRUE	TRUE
chr1	1299854	T	A	ENST00000354700	ENSG00000131584	ACAP3	TRUE	TRUE
chr1	1299857	G	A	ENST00000354700	ENSG00000131584	ACAP3	TRUE	TRUE
chr1	1299860	C	A	ENST00000354700	ENSG00000131584	ACAP3	TRUE	TRUE
chr1	1299866	C	A	ENST00000354700	ENSG00000131584	ACAP3	TRUE	TRUE
chr1	1299872	T	A	ENST00000354700	ENSG00000131584	ACAP3	TRUE	TRUE
chr1	1299875	C	A	ENST00000354700	ENSG00000131584	ACAP3	TRUE	TRUE
chr1	1299899	G	A	ENST00000354700	ENSG00000131584	ACAP3	TRUE	TRUE
chr1	1299906	C	A	ENST00000354700	ENSG00000131584	ACAP3	TRUE	FALSE
chr1	1299906	C	G	ENST00000354700	ENSG00000131584	ACAP3	TRUE	FALSE
chr1	1299906	C	T	ENST00000354700	ENSG00000131584	ACAP3	TRUE	FALSE
chr1	1299907	T	A	ENST00000354700	ENSG00000131584	ACAP3	TRUE	FALSE
chr1	1299907	T	C	ENST00000354700	ENSG00000131584	ACAP3	TRUE	FALSE
chr1	1299907	T	G	ENST00000354700	ENSG00000131584	ACAP3	TRUE	FALSE
chr1	1299971	A	C	ENST00000354700	ENSG00000131584	ACAP3	TRUE	FALSE
chr1	1299971	A	G	ENST00000354700	ENSG00000131584	ACAP3	FALSE	FALSE
chr1	1299971	A	T	ENST00000354700	ENSG00000131584	ACAP3	TRUE	FALSE
chr1	1299972	C	A	ENST00000354700	ENSG00000131584	ACAP3	TRUE	FALSE
chr1	1299972	C	G	ENST00000354700	ENSG00000131584	ACAP3	TRUE	FALSE
chr1	1299972	C	T	ENST00000354700	ENSG00000131584	ACAP3	TRUE	FALSE
chr1	1299975	C	A	ENST00000354700	ENSG00000131584	ACAP3	TRUE	TRUE
chr1	1299987	T	A	ENST00000354700	ENSG00000131584	ACAP3	TRUE	TRUE
chr1	1299990	T	A	ENST00000354700	ENSG00000131584	ACAP3	TRUE	TRUE
chr1	1299994	G	C	ENST00000354700	ENSG00000131584	ACAP3	TRUE	TRUE
chr1	1299994	G	T	ENST00000354700	ENSG00000131584	ACAP3	TRUE	TRUE
chr1	1300008	G	A	ENST00000354700	ENSG00000131584	ACAP3	TRUE	TRUE
chr1	1300021	G	C	ENST00000354700	ENSG00000131584	ACAP3	TRUE	TRUE
chr1	1300021	G	T	ENST00000354700	ENSG00000131584	ACAP3	TRUE	TRUE
chr1	1300029	G	A	ENST00000354700	ENSG00000131584	ACAP3	TRUE	TRUE
chr1	1300032	G	A	ENST00000354700	ENSG00000131584	ACAP3	TRUE	TRUE
chr1	1300047	G	A	ENST00000354700	ENSG00000131584	ACAP3	TRUE	TRUE
chr1	1300069	C	A	ENST00000354700	ENSG00000131584	ACAP3	TRUE	FALSE
chr1	1300069	C	G	ENST00000354700	ENSG00000131584	ACAP3	TRUE	FALSE
chr1	1300069	C	T	ENST00000354700	ENSG00000131584	ACAP3	TRUE	FALSE
chr1	1300070	T	A	ENST00000354700	ENSG00000131584	ACAP3	TRUE	FALSE
chr1	1300070	T	C	ENST00000354700	ENSG00000131584	ACAP3	TRUE	FALSE
chr1	1300070	T	G	ENST00000354700	ENSG00000131584	ACAP3	TRUE	FALSE
chr1	1300156	A	C	ENST00000354700	ENSG00000131584	ACAP3	TRUE	FALSE
chr1	1300156	A	G	ENST00000354700	ENSG00000131584	ACAP3	TRUE	FALSE
chr1	1300156	A	T	ENST00000354700	ENSG00000131584	ACAP3	TRUE	FALSE
chr1	1300157	C	A	ENST00000354700	ENSG00000131584	ACAP3	TRUE	FALSE
chr1	1300157	C	G	ENST00000354700	ENSG00000131584	ACAP3	TRUE	FALSE
chr1	1300157	C	T	ENST00000354700	ENSG00000131584	ACAP3	TRUE	FALSE
chr1	1300172	C	A	ENST00000354700	ENSG00000131584	ACAP3	TRUE	TRUE
chr1	1300178	T	A	ENST00000354700	ENSG00000131584	ACAP3	TRUE	TRUE
chr1	1300181	T	A	ENST00000354700	ENSG00000131584	ACAP3	TRUE	TRUE
chr1	1300184	T	A	ENST00000354700	ENSG00000131584	ACAP3	TRUE	TRUE
chr1	1300190	G	A	ENST00000354700	ENSG00000131584	ACAP3	TRUE	TRUE
chr1	1300203	C	A	ENST00000354700	ENSG00000131584	ACAP3	TRUE	FALSE
chr1	1300203	C	G	ENST00000354700	ENSG00000131584	ACAP3	TRUE	FALSE
chr1	1300203	C	T	ENST00000354700	ENSG00000131584	ACAP3	TRUE	FALSE
chr1	1300204	T	A	ENST00000354700	ENSG00000131584	ACAP3	TRUE	FALSE
chr1	1300204	T	C	ENST00000354700	ENSG00000131584	ACAP3	TRUE	FALSE
chr1	1300204	T	G	ENST00000354700	ENSG00000131584	ACAP3	TRUE	FALSE
chr1	1300507	A	C	ENST00000354700	ENSG00000131584	ACAP3	TRUE	FALSE
chr1	1300507	A	G	ENST00000354700	ENSG00000131584	ACAP3	TRUE	FALSE
chr1	1300507	A	T	ENST00000354700	ENSG00000131584	ACAP3	TRUE	FALSE
chr1	1300508	C	A	ENST00000354700	ENSG00000131584	ACAP3	TRUE	FALSE
chr1	1300508	C	G	ENST00000354700	ENSG00000131584	ACAP3	TRUE	FALSE
chr1	1300508	C	T	ENST00000354700	ENSG00000131584	ACAP3	TRUE	FALSE
chr1	1300511	G	A	ENST00000354700	ENSG00000131584	ACAP3	TRUE	TRUE
chr1	1300518	A	C	ENST00000354700	ENSG00000131584	ACAP3	TRUE	TRUE
chr1	1300518	A	T	ENST00000354700	ENSG00000131584	ACAP3	TRUE	TRUE
chr1	1300542	G	T	ENST00000354700	ENSG00000131584	ACAP3	TRUE	TRUE
chr1	1300547	T	A	ENST00000354700	ENSG00000131584	ACAP3	TRUE	TRUE
chr1	1300577	C	A	ENST00000354700	ENSG00000131584	ACAP3	TRUE	TRUE
chr1	1300580	C	A	ENST00000354700	ENSG00000131584	ACAP3	TRUE	TRUE
chr1	1300586	C	A	ENST00000354700	ENSG00000131584	ACAP3	TRUE	TRUE
chr1	1300610	G	A	ENST00000354700	ENSG00000131584	ACAP3	TRUE	TRUE
chr1	1300634	C	A	ENST00000354700	ENSG00000131584	ACAP3	TRUE	TRUE
chr1	1300643	C	A	ENST00000354700	ENSG00000131584	ACAP3	TRUE	TRUE
chr1	1300652	T	A	ENST00000354700	ENSG00000131584	ACAP3	TRUE	TRUE
chr1	1300661	G	A	ENST00000354700	ENSG00000131584	ACAP3	TRUE	TRUE
chr1	1300664	T	A	ENST00000354700	ENSG00000131584	ACAP3	TRUE	TRUE
chr1	1300667	T	A	ENST00000354700	ENSG00000131584	ACAP3	TRUE	TRUE
chr1	1300673	C	A	ENST00000354700	ENSG00000131584	ACAP3	TRUE	TRUE
chr1	1300676	T	A	ENST00000354700	ENSG00000131584	ACAP3	TRUE	TRUE
chr1	1300682	T	A	ENST00000354700	ENSG00000131584	ACAP3	TRUE	TRUE
chr1	1300693	C	A	ENST00000354700	ENSG00000131584	ACAP3	TRUE	FALSE
chr1	1300693	C	G	ENST00000354700	ENSG00000131584	ACAP3	TRUE	FALSE
chr1	1300693	C	T	ENST00000354700	ENSG00000131584	ACAP3	TRUE	FALSE
chr1	1300694	T	A	ENST00000354700	ENSG00000131584	ACAP3	TRUE	FALSE
chr1	1300694	T	C	ENST00000354700	ENSG00000131584	ACAP3	TRUE	FALSE
chr1	1300694	T	G	ENST00000354700	ENSG00000131584	ACAP3	TRUE	FALSE
chr1	1301986	A	C	ENST00000354700	ENSG00000131584	ACAP3	TRUE	FALSE
chr1	1301986	A	G	ENST00000354700	ENSG00000131584	ACAP3	TRUE	FALSE
chr1	1301986	A	T	ENST00000354700	ENSG00000131584	ACAP3	TRUE	FALSE
chr1	1301987	C	A	ENST00000354700	ENSG00000131584	ACAP3	TRUE	FALSE
chr1	1301987	C	G	ENST00000354700	ENSG00000131584	ACAP3	TRUE	FALSE
chr1	1301987	C	T	ENST00000354700	ENSG00000131584	ACAP3	TRUE	FALSE
chr1	1301989	C	A	ENST00000354700	ENSG00000131584	ACAP3	TRUE	TRUE
chr1	1301992	T	A	ENST00000354700	ENSG00000131584	ACAP3	TRUE	TRUE
chr1	1302004	G	A	ENST00000354700	ENSG00000131584	ACAP3	TRUE	TRUE
chr1	1302010	G	A	ENST00000354700	ENSG00000131584	ACAP3	TRUE	TRUE
chr1	1302013	G	A	ENST00000354700	ENSG00000131584	ACAP3	TRUE	TRUE
chr1	1302028	G	A	ENST00000354700	ENSG00000131584	ACAP3	TRUE	TRUE
chr1	1302034	G	A	ENST00000354700	ENSG00000131584	ACAP3	TRUE	TRUE
chr1	1302047	C	A	ENST00000354700	ENSG00000131584	ACAP3	TRUE	FALSE
chr1	1302047	C	G	ENST00000354700	ENSG00000131584	ACAP3	TRUE	FALSE
chr1	1302047	C	T	ENST00000354700	ENSG00000131584	ACAP3	TRUE	FALSE
chr1	1302048	T	A	ENST00000354700	ENSG00000131584	ACAP3	TRUE	FALSE
chr1	1302048	T	C	ENST00000354700	ENSG00000131584	ACAP3	TRUE	FALSE
chr1	1302048	T	G	ENST00000354700	ENSG00000131584	ACAP3	TRUE	FALSE
chr1	1302920	A	C	ENST00000354700	ENSG00000131584	ACAP3	TRUE	FALSE
chr1	1302920	A	G	ENST00000354700	ENSG00000131584	ACAP3	TRUE	FALSE
chr1	1302920	A	T	ENST00000354700	ENSG00000131584	ACAP3	TRUE	FALSE
chr1	1302921	C	A	ENST00000354700	ENSG00000131584	ACAP3	TRUE	FALSE
chr1	1302921	C	G	ENST00000354700	ENSG00000131584	ACAP3	TRUE	FALSE
chr1	1302921	C	T	ENST00000354700	ENSG00000131584	ACAP3	TRUE	FALSE
chr1	1302928	G	C	ENST00000354700	ENSG00000131584	ACAP3	TRUE	TRUE
chr1	1302928	G	T	ENST00000354700	ENSG00000131584	ACAP3	TRUE	TRUE
chr1	1302942	C	A	ENST00000354700	ENSG00000131584	ACAP3	TRUE	TRUE
chr1	1302945	G	A	ENST00000354700	ENSG00000131584	ACAP3	TRUE	TRUE
chr1	1302966	G	A	ENST00000354700	ENSG00000131584	ACAP3	TRUE	TRUE
chr1	1302970	A	T	ENST00000354700	ENSG00000131584	ACAP3	TRUE	TRUE
chr1	1302975	C	A	ENST00000354700	ENSG00000131584	ACAP3	TRUE	TRUE
chr1	1302976	C	A	ENST00000354700	ENSG00000131584	ACAP3	TRUE	TRUE
chr1	1302976	C	G	ENST00000354700	ENSG00000131584	ACAP3	TRUE	FALSE
chr1	1302976	C	T	ENST00000354700	ENSG00000131584	ACAP3	TRUE	TRUE
chr1	1302977	T	A	ENST00000354700	ENSG00000131584	ACAP3	TRUE	TRUE
chr1	1302977	T	C	ENST00000354700	ENSG00000131584	ACAP3	TRUE	TRUE
chr1	1302977	T	G	ENST00000354700	ENSG00000131584	ACAP3	TRUE	TRUE
chr1	1303160	A	C	ENST00000354700	ENSG00000131584	ACAP3	TRUE	FALSE
chr1	1303160	A	G	ENST00000354700	ENSG00000131584	ACAP3	TRUE	FALSE
chr1	1303160	A	T	ENST00000354700	ENSG00000131584	ACAP3	TRUE	FALSE
chr1	1303161	C	A	ENST00000354700	ENSG00000131584	ACAP3	TRUE	FALSE
chr1	1303161	C	G	ENST00000354700	ENSG00000131584	ACAP3	TRUE	FALSE
chr1	1303161	C	T	ENST00000354700	ENSG00000131584	ACAP3	TRUE	FALSE
chr1	1303163	G	T	ENST00000354700	ENSG00000131584	ACAP3	TRUE	TRUE
chr1	1303182	G	A	ENST00000354700	ENSG00000131584	ACAP3	TRUE	TRUE
chr1	1303183	G	T	ENST00000354700	ENSG00000131584	ACAP3	TRUE	TRUE
chr1	1303188	G	A	ENST00000354700	ENSG00000131584	ACAP3	TRUE	TRUE
chr1	1303191	G	A	ENST00000354700	ENSG00000131584	ACAP3	TRUE	TRUE
chr1	1303237	G	C	ENST00000354700	ENSG00000131584	ACAP3	TRUE	TRUE
chr1	1303237	G	T	ENST00000354700	ENSG00000131584	ACAP3	TRUE	TRUE
chr1	1303245	T	A	ENST00000354700	ENSG00000131584	ACAP3	TRUE	TRUE
chr1	1303254	C	A	ENST00000354700	ENSG00000131584	ACAP3	TRUE	TRUE
chr1	1303267	G	T	ENST00000354700	ENSG00000131584	ACAP3	TRUE	TRUE
chr1	1303275	T	A	ENST00000354700	ENSG00000131584	ACAP3	TRUE	TRUE
chr1	1303282	C	A	ENST00000354700	ENSG00000131584	ACAP3	TRUE	FALSE
chr1	1303282	C	G	ENST00000354700	ENSG00000131584	ACAP3	TRUE	FALSE
chr1	1303282	C	T	ENST00000354700	ENSG00000131584	ACAP3	TRUE	FALSE
chr1	1303283	T	A	ENST00000354700	ENSG00000131584	ACAP3	TRUE	FALSE
chr1	1303283	T	C	ENST00000354700	ENSG00000131584	ACAP3	TRUE	FALSE
chr1	1303283	T	G	ENST00000354700	ENSG00000131584	ACAP3	TRUE	FALSE
chr1	1304084	A	C	ENST00000354700	ENSG00000131584	ACAP3	TRUE	FALSE
chr1	1304084	A	G	ENST00000354700	ENSG00000131584	ACAP3	TRUE	FALSE
chr1	1304084	A	T	ENST00000354700	ENSG00000131584	ACAP3	TRUE	FALSE
chr1	1304085	C	A	ENST00000354700	ENSG00000131584	ACAP3	TRUE	FALSE
chr1	1304085	C	G	ENST00000354700	ENSG00000131584	ACAP3	TRUE	FALSE
chr1	1304085	C	T	ENST00000354700	ENSG00000131584	ACAP3	TRUE	FALSE
chr1	1304088	T	A	ENST00000354700	ENSG00000131584	ACAP3	TRUE	TRUE
chr1	1304097	T	A	ENST00000354700	ENSG00000131584	ACAP3	TRUE	TRUE
chr1	1304103	C	A	ENST00000354700	ENSG00000131584	ACAP3	TRUE	TRUE
chr1	1304109	C	A	ENST00000354700	ENSG00000131584	ACAP3	TRUE	TRUE
chr1	1304124	C	A	ENST00000354700	ENSG00000131584	ACAP3	TRUE	FALSE
chr1	1304130	C	A	ENST00000354700	ENSG00000131584	ACAP3	TRUE	FALSE
chr1	1304144	C	A	ENST00000354700	ENSG00000131584	ACAP3	TRUE	FALSE
chr1	1304144	C	G	ENST00000354700	ENSG00000131584	ACAP3	TRUE	FALSE
chr1	1304144	C	T	ENST00000354700	ENSG00000131584	ACAP3	TRUE	FALSE
chr1	1304145	T	A	ENST00000354700	ENSG00000131584	ACAP3	TRUE	FALSE
chr1	1304145	T	C	ENST00000354700	ENSG00000131584	ACAP3	TRUE	FALSE
chr1	1304145	T	G	ENST00000354700	ENSG00000131584	ACAP3	TRUE	FALSE
chr1	1307767	A	C	ENST00000354700	ENSG00000131584	ACAP3	TRUE	FALSE
chr1	1307767	A	G	ENST00000354700	ENSG00000131584	ACAP3	TRUE	FALSE
chr1	1307767	A	T	ENST00000354700	ENSG00000131584	ACAP3	TRUE	FALSE
chr1	1307768	C	A	ENST00000354700	ENSG00000131584	ACAP3	TRUE	FALSE
chr1	1307768	C	G	ENST00000354700	ENSG00000131584	ACAP3	TRUE	FALSE
chr1	1307768	C	T	ENST00000354700	ENSG00000131584	ACAP3	TRUE	FALSE
chr1	1307788	T	A	ENST00000354700	ENSG00000131584	ACAP3	FALSE	FALSE
chr1	1307792	G	T	ENST00000354700	ENSG00000131584	ACAP3	FALSE	FALSE
chr1	1307797	C	A	ENST00000354700	ENSG00000131584	ACAP3	FALSE	FALSE
chr1	1307800	C	A	ENST00000354700	ENSG00000131584	ACAP3	FALSE	FALSE
chr1	1307806	C	A	ENST00000354700	ENSG00000131584	ACAP3	FALSE	FALSE
chr1	1308651	C	A	ENST00000379031	ENSG00000169972	PUSL1	FALSE	FALSE
chr1	1308663	C	A	ENST00000379031	ENSG00000169972	PUSL1	FALSE	FALSE
chr1	1308663	C	G	ENST00000379031	ENSG00000169972	PUSL1	FALSE	FALSE
chr1	1308685	T	A	ENST00000379031	ENSG00000169972	PUSL1	FALSE	FALSE
chr1	1308685	T	G	ENST00000379031	ENSG00000169972	PUSL1	FALSE	FALSE
chr1	1308694	C	A	ENST00000379031	ENSG00000169972	PUSL1	FALSE	FALSE
chr1	1308694	C	G	ENST00000379031	ENSG00000169972	PUSL1	FALSE	FALSE
chr1	1308698	C	T	ENST00000379031	ENSG00000169972	PUSL1	TRUE	FALSE
chr1	1308703	C	A	ENST00000379031	ENSG00000169972	PUSL1	TRUE	FALSE
chr1	1308703	C	G	ENST00000379031	ENSG00000169972	PUSL1	TRUE	FALSE
chr1	1308721	G	A	ENST00000379031	ENSG00000169972	PUSL1	TRUE	FALSE
chr1	1308721	G	C	ENST00000379031	ENSG00000169972	PUSL1	TRUE	FALSE
chr1	1308721	G	T	ENST00000379031	ENSG00000169972	PUSL1	TRUE	FALSE
chr1	1308722	T	A	ENST00000379031	ENSG00000169972	PUSL1	TRUE	FALSE
chr1	1308722	T	C	ENST00000379031	ENSG00000169972	PUSL1	TRUE	FALSE
chr1	1308722	T	G	ENST00000379031	ENSG00000169972	PUSL1	TRUE	FALSE
chr1	1308913	A	C	ENST00000379031	ENSG00000169972	PUSL1	FALSE	FALSE
chr1	1308913	A	G	ENST00000379031	ENSG00000169972	PUSL1	FALSE	FALSE
chr1	1308913	A	T	ENST00000379031	ENSG00000169972	PUSL1	FALSE	FALSE
chr1	1308914	G	A	ENST00000379031	ENSG00000169972	PUSL1	FALSE	FALSE
chr1	1308914	G	C	ENST00000379031	ENSG00000169972	PUSL1	FALSE	FALSE
chr1	1308914	G	T	ENST00000379031	ENSG00000169972	PUSL1	FALSE	FALSE
chr1	1308940	C	T	ENST00000379031	ENSG00000169972	PUSL1
chr1	1308958	C	T	ENST00000379031	ENSG00000169972	PUSL1
chr1	1308966	C	A	ENST00000379031	ENSG00000169972	PUSL1
chr1	1308966	C	G	ENST00000379031	ENSG00000169972	PUSL1
chr1	1308970	G	T	ENST00000379031	ENSG00000169972	PUSL1
chr1	1308973	G	A	ENST00000379031	ENSG00000169972	PUSL1	FALSE	FALSE
chr1	1308973	G	C	ENST00000379031	ENSG00000169972	PUSL1	FALSE	FALSE
chr1	1308973	G	T	ENST00000379031	ENSG00000169972	PUSL1	FALSE	FALSE
chr1	1308974	T	A	ENST00000379031	ENSG00000169972	PUSL1	FALSE	FALSE
chr1	1308974	T	C	ENST00000379031	ENSG00000169972	PUSL1	FALSE	FALSE
chr1	1308974	T	G	ENST00000379031	ENSG00000169972	PUSL1	FALSE	FALSE
chr1	1309084	A	C	ENST00000379031	ENSG00000169972	PUSL1	TRUE	FALSE
chr1	1309084	A	G	ENST00000379031	ENSG00000169972	PUSL1	TRUE	FALSE
chr1	1309084	A	T	ENST00000379031	ENSG00000169972	PUSL1	TRUE	FALSE
chr1	1309085	G	A	ENST00000379031	ENSG00000169972	PUSL1	TRUE	FALSE
chr1	1309085	G	C	ENST00000379031	ENSG00000169972	PUSL1	TRUE	FALSE
chr1	1309085	G	T	ENST00000379031	ENSG00000169972	PUSL1	TRUE	FALSE
chr1	1309086	G	T	ENST00000379031	ENSG00000169972	PUSL1	TRUE	TRUE
chr1	1309095	G	T	ENST00000379031	ENSG00000169972	PUSL1	TRUE	TRUE
chr1	1309113	G	T	ENST00000379031	ENSG00000169972	PUSL1	TRUE	TRUE
chr1	1309191	C	T	ENST00000379031	ENSG00000169972	PUSL1	TRUE	TRUE
chr1	1309201	C	A	ENST00000379031	ENSG00000169972	PUSL1	TRUE	TRUE
chr1	1309201	C	G	ENST00000379031	ENSG00000169972	PUSL1	TRUE	TRUE
chr1	1309224	G	T	ENST00000379031	ENSG00000169972	PUSL1	TRUE	TRUE
chr1	1309236	G	T	ENST00000379031	ENSG00000169972	PUSL1	TRUE	TRUE
chr1	1309274	G	A	ENST00000379031	ENSG00000169972	PUSL1	TRUE	TRUE
chr1	1309274	G	C	ENST00000379031	ENSG00000169972	PUSL1	TRUE	TRUE
chr1	1309274	G	T	ENST00000379031	ENSG00000169972	PUSL1	TRUE	TRUE
chr1	1309275	T	A	ENST00000379031	ENSG00000169972	PUSL1	TRUE	TRUE
chr1	1309275	T	C	ENST00000379031	ENSG00000169972	PUSL1	TRUE	FALSE
chr1	1309275	T	G	ENST00000379031	ENSG00000169972	PUSL1	TRUE	TRUE
chr1	1309452	A	C	ENST00000379031	ENSG00000169972	PUSL1	TRUE	FALSE
chr1	1309452	A	G	ENST00000379031	ENSG00000169972	PUSL1	TRUE	FALSE
chr1	1309452	A	T	ENST00000379031	ENSG00000169972	PUSL1	TRUE	FALSE
chr1	1309453	G	A	ENST00000379031	ENSG00000169972	PUSL1	TRUE	FALSE
chr1	1309453	G	C	ENST00000379031	ENSG00000169972	PUSL1	TRUE	FALSE
chr1	1309453	G	T	ENST00000379031	ENSG00000169972	PUSL1	TRUE	FALSE
chr1	1309470	C	T	ENST00000379031	ENSG00000169972	PUSL1	TRUE	TRUE
chr1	1309520	C	A	ENST00000379031	ENSG00000169972	PUSL1	TRUE	TRUE
chr1	1309520	C	G	ENST00000379031	ENSG00000169972	PUSL1	TRUE	TRUE
chr1	1309526	C	A	ENST00000379031	ENSG00000169972	PUSL1	TRUE	TRUE
chr1	1309526	C	G	ENST00000379031	ENSG00000169972	PUSL1	TRUE	TRUE
chr1	1309544	T	A	ENST00000379031	ENSG00000169972	PUSL1	TRUE	TRUE
chr1	1309557	G	T	ENST00000379031	ENSG00000169972	PUSL1	TRUE	TRUE
chr1	1309572	G	T	ENST00000379031	ENSG00000169972	PUSL1	TRUE	TRUE
chr1	1309586	C	A	ENST00000379031	ENSG00000169972	PUSL1	TRUE	TRUE
chr1	1309588	G	A	ENST00000379031	ENSG00000169972	PUSL1	TRUE	TRUE
chr1	1309589	G	A	ENST00000379031	ENSG00000169972	PUSL1	TRUE	TRUE
chr1	1309604	G	A	ENST00000379031	ENSG00000169972	PUSL1	TRUE	FALSE
chr1	1309604	G	C	ENST00000379031	ENSG00000169972	PUSL1	TRUE	FALSE
chr1	1309604	G	T	ENST00000379031	ENSG00000169972	PUSL1	TRUE	FALSE
chr1	1309605	T	A	ENST00000379031	ENSG00000169972	PUSL1	TRUE	FALSE
chr1	1309605	T	C	ENST00000379031	ENSG00000169972	PUSL1	TRUE	FALSE
chr1	1309605	T	G	ENST00000379031	ENSG00000169972	PUSL1	TRUE	FALSE
chr1	1309679	A	C	ENST00000379031	ENSG00000169972	PUSL1	FALSE	FALSE
chr1	1309679	A	G	ENST00000379031	ENSG00000169972	PUSL1	FALSE	FALSE
chr1	1309679	A	T	ENST00000379031	ENSG00000169972	PUSL1	FALSE	FALSE
chr1	1309680	G	A	ENST00000379031	ENSG00000169972	PUSL1	FALSE	FALSE
chr1	1309680	G	C	ENST00000379031	ENSG00000169972	PUSL1	FALSE	FALSE
chr1	1309680	G	T	ENST00000379031	ENSG00000169972	PUSL1	FALSE	FALSE
chr1	1309684	C	A	ENST00000379031	ENSG00000169972	PUSL1	TRUE	TRUE
chr1	1309703	C	T	ENST00000379031	ENSG00000169972	PUSL1	TRUE	TRUE
chr1	1309706	G	T	ENST00000379031	ENSG00000169972	PUSL1	TRUE	TRUE
chr1	1309715	C	T	ENST00000379031	ENSG00000169972	PUSL1	TRUE	TRUE
chr1	1309751	C	T	ENST00000379031	ENSG00000169972	PUSL1	TRUE	TRUE
chr1	1309784	C	T	ENST00000379031	ENSG00000169972	PUSL1	TRUE	TRUE
chr1	1309817	C	T	ENST00000379031	ENSG00000169972	PUSL1	TRUE	TRUE
chr1	1309830	T	A	ENST00000379031	ENSG00000169972	PUSL1	TRUE	TRUE
chr1	1309841	G	T	ENST00000379031	ENSG00000169972	PUSL1	TRUE	TRUE
chr1	1309844	G	T	ENST00000379031	ENSG00000169972	PUSL1	TRUE	TRUE
chr1	1309852	G	A	ENST00000379031	ENSG00000169972	PUSL1	TRUE	FALSE
chr1	1309852	G	C	ENST00000379031	ENSG00000169972	PUSL1	TRUE	FALSE
chr1	1309852	G	T	ENST00000379031	ENSG00000169972	PUSL1	TRUE	FALSE
chr1	1309853	T	A	ENST00000379031	ENSG00000169972	PUSL1	TRUE	FALSE
chr1	1309853	T	C	ENST00000379031	ENSG00000169972	PUSL1	TRUE	FALSE
chr1	1309853	T	G	ENST00000379031	ENSG00000169972	PUSL1	TRUE	FALSE
chr1	1310632	A	C	ENST00000379031	ENSG00000169972	PUSL1	TRUE	FALSE
chr1	1310632	A	G	ENST00000379031	ENSG00000169972	PUSL1	TRUE	FALSE
chr1	1310632	A	T	ENST00000379031	ENSG00000169972	PUSL1	TRUE	FALSE
chr1	1310633	G	A	ENST00000379031	ENSG00000169972	PUSL1	TRUE	FALSE
chr1	1310633	G	C	ENST00000379031	ENSG00000169972	PUSL1	TRUE	FALSE
chr1	1310633	G	T	ENST00000379031	ENSG00000169972	PUSL1	TRUE	FALSE
chr1	1310635	A	T	ENST00000379031	ENSG00000169972	PUSL1	TRUE	TRUE
chr1	1310648	G	A	ENST00000379031	ENSG00000169972	PUSL1	TRUE	TRUE
chr1	1310649	G	A	ENST00000379031	ENSG00000169972	PUSL1	TRUE	TRUE
chr1	1310656	G	T	ENST00000379031	ENSG00000169972	PUSL1	TRUE	TRUE
chr1	1310662	G	T	ENST00000379031	ENSG00000169972	PUSL1	TRUE	TRUE
chr1	1310668	C	T	ENST00000379031	ENSG00000169972	PUSL1	TRUE	TRUE
chr1	1310682	T	A	ENST00000379031	ENSG00000169972	PUSL1	TRUE	TRUE
chr1	1310682	T	G	ENST00000379031	ENSG00000169972	PUSL1	TRUE	TRUE
chr1	1310683	A	T	ENST00000379031	ENSG00000169972	PUSL1	TRUE	TRUE
chr1	1310686	C	T	ENST00000379031	ENSG00000169972	PUSL1	TRUE	TRUE
chr1	1310689	G	A	ENST00000379031	ENSG00000169972	PUSL1	TRUE	FALSE
chr1	1310689	G	C	ENST00000379031	ENSG00000169972	PUSL1	TRUE	FALSE
chr1	1310689	G	T	ENST00000379031	ENSG00000169972	PUSL1	TRUE	FALSE
chr1	1310690	T	A	ENST00000379031	ENSG00000169972	PUSL1	TRUE	FALSE
chr1	1310690	T	C	ENST00000379031	ENSG00000169972	PUSL1	TRUE	FALSE
chr1	1310690	T	G	ENST00000379031	ENSG00000169972	PUSL1	TRUE	FALSE
chr1	1310907	A	C	ENST00000379031	ENSG00000169972	PUSL1	TRUE	FALSE
chr1	1310907	A	G	ENST00000379031	ENSG00000169972	PUSL1	TRUE	FALSE
chr1	1310907	A	T	ENST00000379031	ENSG00000169972	PUSL1	TRUE	FALSE
chr1	1310908	G	A	ENST00000379031	ENSG00000169972	PUSL1	TRUE	FALSE
chr1	1310908	G	C	ENST00000379031	ENSG00000169972	PUSL1	TRUE	FALSE
chr1	1310908	G	T	ENST00000379031	ENSG00000169972	PUSL1	TRUE	FALSE
chr1	1310955	T	A	ENST00000379031	ENSG00000169972	PUSL1	TRUE	TRUE
chr1	1310966	C	T	ENST00000379031	ENSG00000169972	PUSL1	TRUE	TRUE
chr1	1310972	A	T	ENST00000379031	ENSG00000169972	PUSL1	TRUE	TRUE
chr1	1310984	G	T	ENST00000379031	ENSG00000169972	PUSL1	TRUE	TRUE
chr1	1310990	C	T	ENST00000379031	ENSG00000169972	PUSL1	TRUE	TRUE
chr1	1311005	A	T	ENST00000379031	ENSG00000169972	PUSL1	TRUE	TRUE
chr1	1311011	C	T	ENST00000379031	ENSG00000169972	PUSL1	TRUE	TRUE
chr1	1311039	T	A	ENST00000379031	ENSG00000169972	PUSL1	FALSE	FALSE
chr1	1311039	T	G	ENST00000379031	ENSG00000169972	PUSL1	FALSE	FALSE
chr1	1311047	A	T	ENST00000379031	ENSG00000169972	PUSL1	FALSE	FALSE
chr1	1311051	C	A	ENST00000379031	ENSG00000169972	PUSL1	FALSE	FALSE
chr1	1311051	C	G	ENST00000379031	ENSG00000169972	PUSL1	FALSE	FALSE
chr1	1311061	C	A	ENST00000379031	ENSG00000169972	PUSL1	FALSE	FALSE
chr1	1311061	C	G	ENST00000379031	ENSG00000169972	PUSL1	FALSE	FALSE
chr1	1311072	G	A	ENST00000379031	ENSG00000169972	PUSL1	TRUE	FALSE
chr1	1311072	G	C	ENST00000379031	ENSG00000169972	PUSL1	TRUE	TRUE
chr1	1311072	G	T	ENST00000379031	ENSG00000169972	PUSL1	TRUE	FALSE
chr1	1311073	T	A	ENST00000379031	ENSG00000169972	PUSL1	TRUE	FALSE
chr1	1311073	T	C	ENST00000379031	ENSG00000169972	PUSL1	TRUE	FALSE
chr1	1311073	T	G	ENST00000379031	ENSG00000169972	PUSL1	TRUE	TRUE
chr1	1311328	A	C	ENST00000379031	ENSG00000169972	PUSL1	TRUE	FALSE
chr1	1311328	A	G	ENST00000379031	ENSG00000169972	PUSL1	TRUE	FALSE
chr1	1311328	A	T	ENST00000379031	ENSG00000169972	PUSL1	TRUE	FALSE
chr1	1311329	G	A	ENST00000379031	ENSG00000169972	PUSL1	TRUE	FALSE
chr1	1311329	G	C	ENST00000379031	ENSG00000169972	PUSL1	TRUE	FALSE
chr1	1311329	G	T	ENST00000379031	ENSG00000169972	PUSL1	TRUE	FALSE
chr1	1311343	C	A	ENST00000379031	ENSG00000169972	PUSL1	FALSE	FALSE
chr1	1311350	C	T	ENST00000379031	ENSG00000169972	PUSL1	FALSE	FALSE
chr1	1311359	C	T	ENST00000379031	ENSG00000169972	PUSL1	FALSE	FALSE
chr1	1311374	G	T	ENST00000379031	ENSG00000169972	PUSL1	FALSE	FALSE
chr1	1311873	G	A	ENST00000435064	ENSG00000127054	INTS11	FALSE	FALSE
chr1	1311885	T	A	ENST00000435064	ENSG00000127054	INTS11	FALSE	FALSE
chr1	1311888	T	A	ENST00000435064	ENSG00000127054	INTS11	FALSE	FALSE
chr1	1311918	C	A	ENST00000435064	ENSG00000127054	INTS11	FALSE	FALSE
chr1	1311921	C	A	ENST00000435064	ENSG00000127054	INTS11	FALSE	FALSE
chr1	1311925	C	A	ENST00000435064	ENSG00000127054	INTS11	TRUE	FALSE
chr1	1311925	C	G	ENST00000435064	ENSG00000127054	INTS11	TRUE	FALSE
chr1	1311925	C	T	ENST00000435064	ENSG00000127054	INTS11	TRUE	FALSE
chr1	1311926	T	A	ENST00000435064	ENSG00000127054	INTS11	TRUE	FALSE
chr1	1311926	T	C	ENST00000435064	ENSG00000127054	INTS11	TRUE	FALSE
chr1	1311926	T	G	ENST00000435064	ENSG00000127054	INTS11	TRUE	FALSE
chr1	1312016	A	C	ENST00000435064	ENSG00000127054	INTS11	TRUE	FALSE
chr1	1312016	A	G	ENST00000435064	ENSG00000127054	INTS11	TRUE	FALSE
chr1	1312016	A	T	ENST00000435064	ENSG00000127054	INTS11	TRUE	FALSE
chr1	1312017	C	A	ENST00000435064	ENSG00000127054	INTS11	TRUE	FALSE
chr1	1312017	C	G	ENST00000435064	ENSG00000127054	INTS11	TRUE	FALSE
chr1	1312017	C	T	ENST00000435064	ENSG00000127054	INTS11	TRUE	FALSE
chr1	1312020	G	A	ENST00000435064	ENSG00000127054	INTS11	FALSE	FALSE
chr1	1312021	G	C	ENST00000435064	ENSG00000127054	INTS11	FALSE	FALSE
chr1	1312021	G	T	ENST00000435064	ENSG00000127054	INTS11	FALSE	FALSE
chr1	1312027	C	T	ENST00000435064	ENSG00000127054	INTS11	FALSE	FALSE
chr1	1312028	C	T	ENST00000435064	ENSG00000127054	INTS11	FALSE	FALSE
chr1	1312047	T	A	ENST00000435064	ENSG00000127054	INTS11	FALSE	FALSE
chr1	1312062	C	A	ENST00000435064	ENSG00000127054	INTS11	FALSE	FALSE
chr1	1312080	G	A	ENST00000435064	ENSG00000127054	INTS11	TRUE	TRUE
chr1	1312095	C	A	ENST00000435064	ENSG00000127054	INTS11	TRUE	TRUE
chr1	1312125	G	A	ENST00000435064	ENSG00000127054	INTS11
chr1	1312129	A	T	ENST00000435064	ENSG00000127054	INTS11
chr1	1312140	T	A	ENST00000435064	ENSG00000127054	INTS11
chr1	1312148	C	A	ENST00000435064	ENSG00000127054	INTS11	TRUE	FALSE
chr1	1312148	C	G	ENST00000435064	ENSG00000127054	INTS11	TRUE	FALSE
chr1	1312148	C	T	ENST00000435064	ENSG00000127054	INTS11	TRUE	FALSE
chr1	1312149	T	A	ENST00000435064	ENSG00000127054	INTS11	TRUE	FALSE
chr1	1312149	T	C	ENST00000435064	ENSG00000127054	INTS11	TRUE	FALSE
chr1	1312149	T	G	ENST00000435064	ENSG00000127054	INTS11	TRUE	FALSE
chr1	1312224	A	C	ENST00000435064	ENSG00000127054	INTS11	TRUE	FALSE
chr1	1312224	A	G	ENST00000435064	ENSG00000127054	INTS11	TRUE	FALSE
chr1	1312224	A	T	ENST00000435064	ENSG00000127054	INTS11	TRUE	FALSE
chr1	1312225	C	A	ENST00000435064	ENSG00000127054	INTS11	TRUE	FALSE
chr1	1312225	C	G	ENST00000435064	ENSG00000127054	INTS11	TRUE	FALSE
chr1	1312225	C	T	ENST00000435064	ENSG00000127054	INTS11	TRUE	FALSE
chr1	1312230	T	A	ENST00000435064	ENSG00000127054	INTS11
chr1	1312240	G	C	ENST00000435064	ENSG00000127054	INTS11
chr1	1312240	G	T	ENST00000435064	ENSG00000127054	INTS11
chr1	1312250	A	T	ENST00000435064	ENSG00000127054	INTS11
chr1	1312260	C	A	ENST00000435064	ENSG00000127054	INTS11
chr1	1312263	G	A	ENST00000435064	ENSG00000127054	INTS11
chr1	1312266	C	A	ENST00000435064	ENSG00000127054	INTS11
chr1	1312269	T	A	ENST00000435064	ENSG00000127054	INTS11
chr1	1312294	G	T	ENST00000435064	ENSG00000127054	INTS11
chr1	1312311	G	A	ENST00000435064	ENSG00000127054	INTS11	TRUE	TRUE
chr1	1312317	C	A	ENST00000435064	ENSG00000127054	INTS11	TRUE	TRUE
chr1	1312332	C	A	ENST00000435064	ENSG00000127054	INTS11	TRUE	TRUE
chr1	1312335	T	A	ENST00000435064	ENSG00000127054	INTS11	TRUE	TRUE
chr1	1312344	G	A	ENST00000435064	ENSG00000127054	INTS11	TRUE	TRUE
chr1	1312347	C	A	ENST00000435064	ENSG00000127054	INTS11	TRUE	TRUE
chr1	1312349	G	C	ENST00000435064	ENSG00000127054	INTS11	TRUE	TRUE
chr1	1312349	G	T	ENST00000435064	ENSG00000127054	INTS11	TRUE	TRUE
chr1	1312369	C	A	ENST00000435064	ENSG00000127054	INTS11	TRUE	FALSE
chr1	1312369	C	G	ENST00000435064	ENSG00000127054	INTS11	TRUE	FALSE
chr1	1312369	C	T	ENST00000435064	ENSG00000127054	INTS11	TRUE	FALSE
chr1	1312370	T	A	ENST00000435064	ENSG00000127054	INTS11	TRUE	FALSE
chr1	1312370	T	C	ENST00000435064	ENSG00000127054	INTS11	TRUE	FALSE
chr1	1312370	T	G	ENST00000435064	ENSG00000127054	INTS11	TRUE	FALSE
chr1	1312438	A	C	ENST00000435064	ENSG00000127054	INTS11	TRUE	FALSE
chr1	1312438	A	G	ENST00000435064	ENSG00000127054	INTS11	TRUE	FALSE
chr1	1312438	A	T	ENST00000435064	ENSG00000127054	INTS11	TRUE	FALSE
chr1	1312439	C	A	ENST00000435064	ENSG00000127054	INTS11	TRUE	FALSE
chr1	1312439	C	G	ENST00000435064	ENSG00000127054	INTS11	TRUE	FALSE
chr1	1312439	C	T	ENST00000435064	ENSG00000127054	INTS11	TRUE	FALSE
chr1	1312448	T	A	ENST00000435064	ENSG00000127054	INTS11	TRUE	TRUE
chr1	1312481	T	A	ENST00000435064	ENSG00000127054	INTS11	TRUE	TRUE
chr1	1312484	T	A	ENST00000435064	ENSG00000127054	INTS11	TRUE	TRUE
chr1	1312490	C	A	ENST00000435064	ENSG00000127054	INTS11	TRUE	TRUE
chr1	1312502	C	A	ENST00000435064	ENSG00000127054	INTS11	TRUE	FALSE
chr1	1312502	C	G	ENST00000435064	ENSG00000127054	INTS11	TRUE	FALSE
chr1	1312502	C	T	ENST00000435064	ENSG00000127054	INTS11	TRUE	FALSE
chr1	1312503	T	A	ENST00000435064	ENSG00000127054	INTS11	TRUE	FALSE
chr1	1312503	T	C	ENST00000435064	ENSG00000127054	INTS11	TRUE	FALSE
chr1	1312503	T	G	ENST00000435064	ENSG00000127054	INTS11	TRUE	FALSE
chr1	1312591	A	C	ENST00000435064	ENSG00000127054	INTS11	TRUE	FALSE
chr1	1312591	A	G	ENST00000435064	ENSG00000127054	INTS11	TRUE	FALSE
chr1	1312591	A	T	ENST00000435064	ENSG00000127054	INTS11	TRUE	FALSE
chr1	1312592	C	A	ENST00000435064	ENSG00000127054	INTS11	TRUE	FALSE
chr1	1312592	C	G	ENST00000435064	ENSG00000127054	INTS11	TRUE	FALSE
chr1	1312592	C	T	ENST00000435064	ENSG00000127054	INTS11	TRUE	FALSE
chr1	1312596	G	A	ENST00000435064	ENSG00000127054	INTS11	TRUE	TRUE
chr1	1312605	C	A	ENST00000435064	ENSG00000127054	INTS11	TRUE	TRUE
chr1	1312611	T	A	ENST00000435064	ENSG00000127054	INTS11	TRUE	TRUE
chr1	1312625	G	T	ENST00000435064	ENSG00000127054	INTS11	TRUE	TRUE
chr1	1312671	C	A	ENST00000435064	ENSG00000127054	INTS11	TRUE	TRUE
chr1	1312687	G	C	ENST00000435064	ENSG00000127054	INTS11	TRUE	TRUE
chr1	1312687	G	T	ENST00000435064	ENSG00000127054	INTS11	TRUE	TRUE
chr1	1312690	G	T	ENST00000435064	ENSG00000127054	INTS11	TRUE	TRUE
chr1	1312701	C	A	ENST00000435064	ENSG00000127054	INTS11	TRUE	FALSE
chr1	1312701	C	G	ENST00000435064	ENSG00000127054	INTS11	TRUE	FALSE
chr1	1312701	C	T	ENST00000435064	ENSG00000127054	INTS11	TRUE	FALSE
chr1	1312702	T	A	ENST00000435064	ENSG00000127054	INTS11	TRUE	FALSE
chr1	1312702	T	C	ENST00000435064	ENSG00000127054	INTS11	TRUE	FALSE
chr1	1312702	T	G	ENST00000435064	ENSG00000127054	INTS11	TRUE	FALSE
chr1	1312785	A	C	ENST00000435064	ENSG00000127054	INTS11	TRUE	FALSE
chr1	1312785	A	G	ENST00000435064	ENSG00000127054	INTS11	TRUE	FALSE
chr1	1312785	A	T	ENST00000435064	ENSG00000127054	INTS11	TRUE	FALSE
chr1	1312786	C	A	ENST00000435064	ENSG00000127054	INTS11	TRUE	FALSE
chr1	1312786	C	G	ENST00000435064	ENSG00000127054	INTS11	TRUE	FALSE
chr1	1312786	C	T	ENST00000435064	ENSG00000127054	INTS11	TRUE	FALSE
chr1	1312793	C	A	ENST00000435064	ENSG00000127054	INTS11	TRUE	TRUE
chr1	1312796	G	A	ENST00000435064	ENSG00000127054	INTS11	TRUE	TRUE
chr1	1312799	C	A	ENST00000435064	ENSG00000127054	INTS11	TRUE	TRUE
chr1	1312805	T	A	ENST00000435064	ENSG00000127054	INTS11	TRUE	TRUE
chr1	1312808	G	A	ENST00000435064	ENSG00000127054	INTS11	TRUE	TRUE
chr1	1312811	T	A	ENST00000435064	ENSG00000127054	INTS11	TRUE	TRUE
chr1	1312820	C	A	ENST00000435064	ENSG00000127054	INTS11	TRUE	TRUE
chr1	1312826	T	A	ENST00000435064	ENSG00000127054	INTS11	TRUE	TRUE
chr1	1312829	T	A	ENST00000435064	ENSG00000127054	INTS11	TRUE	TRUE
chr1	1312835	C	A	ENST00000435064	ENSG00000127054	INTS11	TRUE	TRUE
chr1	1312859	C	A	ENST00000435064	ENSG00000127054	INTS11	TRUE	TRUE
chr1	1312865	C	A	ENST00000435064	ENSG00000127054	INTS11	TRUE	TRUE
chr1	1312871	G	A	ENST00000435064	ENSG00000127054	INTS11	TRUE	TRUE
chr1	1312883	G	A	ENST00000435064	ENSG00000127054	INTS11	TRUE	TRUE
chr1	1312895	T	A	ENST00000435064	ENSG00000127054	INTS11	TRUE	TRUE
chr1	1312918	G	C	ENST00000435064	ENSG00000127054	INTS11	TRUE	TRUE
chr1	1312918	G	T	ENST00000435064	ENSG00000127054	INTS11	TRUE	TRUE
chr1	1312923	G	C	ENST00000435064	ENSG00000127054	INTS11	TRUE	TRUE
chr1	1312923	G	T	ENST00000435064	ENSG00000127054	INTS11	TRUE	TRUE
chr1	1312928	C	A	ENST00000435064	ENSG00000127054	INTS11	TRUE	TRUE
chr1	1312934	G	A	ENST00000435064	ENSG00000127054	INTS11	TRUE	TRUE
chr1	1312940	T	A	ENST00000435064	ENSG00000127054	INTS11	TRUE	TRUE
chr1	1312946	C	A	ENST00000435064	ENSG00000127054	INTS11	TRUE	TRUE
chr1	1312950	C	A	ENST00000435064	ENSG00000127054	INTS11	TRUE	FALSE
chr1	1312950	C	G	ENST00000435064	ENSG00000127054	INTS11	TRUE	FALSE
chr1	1312950	C	T	ENST00000435064	ENSG00000127054	INTS11	TRUE	FALSE
chr1	1312951	T	A	ENST00000435064	ENSG00000127054	INTS11	TRUE	FALSE
chr1	1312951	T	C	ENST00000435064	ENSG00000127054	INTS11	TRUE	FALSE
chr1	1312951	T	G	ENST00000435064	ENSG00000127054	INTS11	TRUE	FALSE
chr1	1313033	A	C	ENST00000435064	ENSG00000127054	INTS11	TRUE	FALSE
chr1	1313033	A	G	ENST00000435064	ENSG00000127054	INTS11	TRUE	FALSE
chr1	1313033	A	T	ENST00000435064	ENSG00000127054	INTS11	TRUE	FALSE
chr1	1313034	C	A	ENST00000435064	ENSG00000127054	INTS11	TRUE	FALSE
chr1	1313034	C	G	ENST00000435064	ENSG00000127054	INTS11	TRUE	FALSE
chr1	1313034	C	T	ENST00000435064	ENSG00000127054	INTS11	TRUE	TRUE
chr1	1313040	G	A	ENST00000435064	ENSG00000127054	INTS11	TRUE	TRUE
chr1	1313049	C	A	ENST00000435064	ENSG00000127054	INTS11	TRUE	TRUE
chr1	1313055	C	A	ENST00000435064	ENSG00000127054	INTS11	TRUE	TRUE
chr1	1313061	T	A	ENST00000435064	ENSG00000127054	INTS11	TRUE	TRUE
chr1	1313067	G	A	ENST00000435064	ENSG00000127054	INTS11	TRUE	TRUE
chr1	1313082	T	A	ENST00000435064	ENSG00000127054	INTS11	TRUE	TRUE
chr1	1313100	G	A	ENST00000435064	ENSG00000127054	INTS11	TRUE	TRUE
chr1	1313104	G	T	ENST00000435064	ENSG00000127054	INTS11	TRUE	TRUE
chr1	1313107	G	C	ENST00000435064	ENSG00000127054	INTS11	TRUE	TRUE
chr1	1313107	G	T	ENST00000435064	ENSG00000127054	INTS11	TRUE	TRUE
chr1	1313125	C	A	ENST00000435064	ENSG00000127054	INTS11	TRUE	FALSE
chr1	1313125	C	G	ENST00000435064	ENSG00000127054	INTS11	TRUE	FALSE
chr1	1313125	C	T	ENST00000435064	ENSG00000127054	INTS11	TRUE	FALSE
chr1	1313126	T	A	ENST00000435064	ENSG00000127054	INTS11	TRUE	FALSE
chr1	1313126	T	C	ENST00000435064	ENSG00000127054	INTS11	TRUE	FALSE
chr1	1313126	T	G	ENST00000435064	ENSG00000127054	INTS11	TRUE	FALSE
chr1	1313507	A	C	ENST00000435064	ENSG00000127054	INTS11	TRUE	TRUE
chr1	1313507	A	G	ENST00000435064	ENSG00000127054	INTS11	TRUE	TRUE
chr1	1313507	A	T	ENST00000435064	ENSG00000127054	INTS11	TRUE	TRUE
chr1	1313508	C	A	ENST00000435064	ENSG00000127054	INTS11	TRUE	TRUE
chr1	1313508	C	G	ENST00000435064	ENSG00000127054	INTS11	TRUE	TRUE
chr1	1313508	C	T	ENST00000435064	ENSG00000127054	INTS11	TRUE	TRUE
chr1	1313517	T	A	ENST00000435064	ENSG00000127054	INTS11	TRUE	TRUE
chr1	1313520	C	A	ENST00000435064	ENSG00000127054	INTS11	TRUE	TRUE
chr1	1313526	C	A	ENST00000435064	ENSG00000127054	INTS11	TRUE	TRUE
chr1	1313530	C	T	ENST00000435064	ENSG00000127054	INTS11	TRUE	TRUE
chr1	1313531	C	T	ENST00000435064	ENSG00000127054	INTS11	TRUE	TRUE
chr1	1313535	T	A	ENST00000435064	ENSG00000127054	INTS11	TRUE	TRUE
chr1	1313547	G	A	ENST00000435064	ENSG00000127054	INTS11	TRUE	TRUE
chr1	1313556	G	A	ENST00000435064	ENSG00000127054	INTS11	TRUE	TRUE
chr1	1313574	C	A	ENST00000435064	ENSG00000127054	INTS11	TRUE	TRUE
chr1	1313593	C	A	ENST00000435064	ENSG00000127054	INTS11	TRUE	TRUE
chr1	1313593	C	G	ENST00000435064	ENSG00000127054	INTS11	TRUE	FALSE
chr1	1313593	C	T	ENST00000435064	ENSG00000127054	INTS11	TRUE	TRUE
chr1	1313594	T	A	ENST00000435064	ENSG00000127054	INTS11	TRUE	TRUE
chr1	1313594	T	C	ENST00000435064	ENSG00000127054	INTS11	TRUE	FALSE
chr1	1313594	T	G	ENST00000435064	ENSG00000127054	INTS11	TRUE	FALSE
chr1	1313730	A	C	ENST00000435064	ENSG00000127054	INTS11	TRUE	FALSE
chr1	1313730	A	G	ENST00000435064	ENSG00000127054	INTS11	TRUE	FALSE
chr1	1313730	A	T	ENST00000435064	ENSG00000127054	INTS11	TRUE	FALSE
chr1	1313731	C	A	ENST00000435064	ENSG00000127054	INTS11	TRUE	FALSE
chr1	1313731	C	G	ENST00000435064	ENSG00000127054	INTS11	TRUE	FALSE
chr1	1313731	C	T	ENST00000435064	ENSG00000127054	INTS11	TRUE	FALSE
chr1	1313740	C	A	ENST00000435064	ENSG00000127054	INTS11	TRUE	TRUE
chr1	1313773	T	A	ENST00000435064	ENSG00000127054	INTS11	TRUE	TRUE
chr1	1313782	T	A	ENST00000435064	ENSG00000127054	INTS11	TRUE	TRUE
chr1	1313788	C	A	ENST00000435064	ENSG00000127054	INTS11	TRUE	TRUE
chr1	1313803	G	A	ENST00000435064	ENSG00000127054	INTS11	TRUE	TRUE
chr1	1313815	T	A	ENST00000435064	ENSG00000127054	INTS11	TRUE	TRUE
chr1	1313824	T	A	ENST00000435064	ENSG00000127054	INTS11	TRUE	TRUE
chr1	1313827	G	A	ENST00000435064	ENSG00000127054	INTS11	TRUE	TRUE
chr1	1313834	C	T	ENST00000435064	ENSG00000127054	INTS11	TRUE	TRUE
chr1	1313835	C	T	ENST00000435064	ENSG00000127054	INTS11	TRUE	TRUE
chr1	1313851	T	A	ENST00000435064	ENSG00000127054	INTS11	TRUE	TRUE
chr1	1313852	G	C	ENST00000435064	ENSG00000127054	INTS11	TRUE	TRUE
chr1	1313852	G	T	ENST00000435064	ENSG00000127054	INTS11	TRUE	TRUE
chr1	1313855	G	C	ENST00000435064	ENSG00000127054	INTS11	TRUE	TRUE
chr1	1313855	G	T	ENST00000435064	ENSG00000127054	INTS11	TRUE	TRUE
chr1	1313869	T	A	ENST00000435064	ENSG00000127054	INTS11	TRUE	TRUE
chr1	1313872	C	A	ENST00000435064	ENSG00000127054	INTS11	TRUE	TRUE
chr1	1313891	G	C	ENST00000435064	ENSG00000127054	INTS11	TRUE	TRUE
chr1	1313891	G	T	ENST00000435064	ENSG00000127054	INTS11	TRUE	TRUE
chr1	1313905	T	A	ENST00000435064	ENSG00000127054	INTS11	TRUE	TRUE
chr1	1313920	C	A	ENST00000435064	ENSG00000127054	INTS11	TRUE	TRUE
chr1	1313921	C	T	ENST00000435064	ENSG00000127054	INTS11	TRUE	TRUE
chr1	1313922	C	A	ENST00000435064	ENSG00000127054	INTS11	TRUE	FALSE
chr1	1313922	C	G	ENST00000435064	ENSG00000127054	INTS11	TRUE	FALSE
chr1	1313922	C	T	ENST00000435064	ENSG00000127054	INTS11	TRUE	FALSE
chr1	1313923	T	A	ENST00000435064	ENSG00000127054	INTS11	TRUE	FALSE
chr1	1313923	T	C	ENST00000435064	ENSG00000127054	INTS11	TRUE	FALSE
chr1	1313923	T	G	ENST00000435064	ENSG00000127054	INTS11	TRUE	FALSE
chr1	1314299	A	C	ENST00000435064	ENSG00000127054	INTS11	TRUE	FALSE
chr1	1314299	A	G	ENST00000435064	ENSG00000127054	INTS11	TRUE	FALSE
chr1	1314299	A	T	ENST00000435064	ENSG00000127054	INTS11	TRUE	FALSE
chr1	1314300	C	A	ENST00000435064	ENSG00000127054	INTS11	TRUE	FALSE
chr1	1314300	C	G	ENST00000435064	ENSG00000127054	INTS11	TRUE	FALSE
chr1	1314300	C	T	ENST00000435064	ENSG00000127054	INTS11	TRUE	FALSE
chr1	1314301	C	T	ENST00000435064	ENSG00000127054	INTS11	TRUE	TRUE
chr1	1314311	C	A	ENST00000435064	ENSG00000127054	INTS11	TRUE	TRUE
chr1	1314321	G	T	ENST00000435064	ENSG00000127054	INTS11	TRUE	TRUE
chr1	1314329	C	A	ENST00000435064	ENSG00000127054	INTS11	TRUE	TRUE
chr1	1314332	G	A	ENST00000435064	ENSG00000127054	INTS11	TRUE	TRUE
chr1	1314366	C	A	ENST00000435064	ENSG00000127054	INTS11	TRUE	FALSE
chr1	1314366	C	G	ENST00000435064	ENSG00000127054	INTS11	TRUE	FALSE
chr1	1314366	C	T	ENST00000435064	ENSG00000127054	INTS11	TRUE	FALSE
chr1	1314367	T	A	ENST00000435064	ENSG00000127054	INTS11	TRUE	FALSE
chr1	1314367	T	C	ENST00000435064	ENSG00000127054	INTS11	TRUE	FALSE
chr1	1314367	T	G	ENST00000435064	ENSG00000127054	INTS11	TRUE	FALSE
chr1	1314822	A	C	ENST00000435064	ENSG00000127054	INTS11	TRUE	FALSE
chr1	1314822	A	G	ENST00000435064	ENSG00000127054	INTS11	TRUE	FALSE
chr1	1314822	A	T	ENST00000435064	ENSG00000127054	INTS11	TRUE	FALSE
chr1	1314823	C	A	ENST00000435064	ENSG00000127054	INTS11	TRUE	FALSE
chr1	1314823	C	G	ENST00000435064	ENSG00000127054	INTS11	TRUE	FALSE
chr1	1314823	C	T	ENST00000435064	ENSG00000127054	INTS11	TRUE	FALSE
chr1	1314826	T	A	ENST00000435064	ENSG00000127054	INTS11	TRUE	TRUE
chr1	1314838	C	A	ENST00000435064	ENSG00000127054	INTS11	TRUE	TRUE
chr1	1314847	C	A	ENST00000435064	ENSG00000127054	INTS11	TRUE	TRUE
chr1	1314856	T	A	ENST00000435064	ENSG00000127054	INTS11	TRUE	TRUE
chr1	1314859	T	A	ENST00000435064	ENSG00000127054	INTS11	TRUE	TRUE
chr1	1314871	G	A	ENST00000435064	ENSG00000127054	INTS11	TRUE	TRUE
chr1	1314874	C	A	ENST00000435064	ENSG00000127054	INTS11	TRUE	TRUE
chr1	1314878	G	T	ENST00000435064	ENSG00000127054	INTS11	TRUE	TRUE
chr1	1314886	T	A	ENST00000435064	ENSG00000127054	INTS11	TRUE	TRUE
chr1	1314908	G	C	ENST00000435064	ENSG00000127054	INTS11	TRUE	TRUE
chr1	1314908	G	T	ENST00000435064	ENSG00000127054	INTS11	TRUE	TRUE
chr1	1314919	C	A	ENST00000435064	ENSG00000127054	INTS11	TRUE	TRUE
chr1	1314941	G	T	ENST00000435064	ENSG00000127054	INTS11	TRUE	TRUE
chr1	1314946	T	A	ENST00000435064	ENSG00000127054	INTS11	TRUE	TRUE
chr1	1314953	C	T	ENST00000435064	ENSG00000127054	INTS11	TRUE	TRUE
chr1	1314954	C	T	ENST00000435064	ENSG00000127054	INTS11	TRUE	TRUE
chr1	1314963	C	A	ENST00000435064	ENSG00000127054	INTS11	TRUE	FALSE
chr1	1314963	C	G	ENST00000435064	ENSG00000127054	INTS11	TRUE	FALSE
chr1	1314963	C	T	ENST00000435064	ENSG00000127054	INTS11	TRUE	FALSE
chr1	1314964	T	A	ENST00000435064	ENSG00000127054	INTS11	TRUE	FALSE
chr1	1314964	T	C	ENST00000435064	ENSG00000127054	INTS11	TRUE	FALSE
chr1	1314964	T	G	ENST00000435064	ENSG00000127054	INTS11	TRUE	FALSE
chr1	1315402	A	C	ENST00000435064	ENSG00000127054	INTS11	FALSE	FALSE
chr1	1315402	A	G	ENST00000435064	ENSG00000127054	INTS11	FALSE	FALSE
chr1	1315402	A	T	ENST00000435064	ENSG00000127054	INTS11	FALSE	FALSE
chr1	1315403	C	A	ENST00000435064	ENSG00000127054	INTS11	FALSE	FALSE
chr1	1315403	C	G	ENST00000435064	ENSG00000127054	INTS11	FALSE	FALSE
chr1	1315403	C	T	ENST00000435064	ENSG00000127054	INTS11	FALSE	FALSE
chr1	1315405	C	A	ENST00000435064	ENSG00000127054	INTS11	TRUE	TRUE
chr1	1315407	A	C	ENST00000435064	ENSG00000127054	INTS11	TRUE	TRUE
chr1	1315407	A	T	ENST00000435064	ENSG00000127054	INTS11	TRUE	TRUE
chr1	1315414	G	A	ENST00000435064	ENSG00000127054	INTS11	TRUE	TRUE
chr1	1315430	A	C	ENST00000435064	ENSG00000127054	INTS11	TRUE	TRUE
chr1	1315430	A	T	ENST00000435064	ENSG00000127054	INTS11	TRUE	TRUE
chr1	1315439	C	A	ENST00000435064	ENSG00000127054	INTS11	FALSE	FALSE
chr1	1315439	C	G	ENST00000435064	ENSG00000127054	INTS11	FALSE	FALSE
chr1	1315439	C	T	ENST00000435064	ENSG00000127054	INTS11	FALSE	FALSE
chr1	1315440	T	A	ENST00000435064	ENSG00000127054	INTS11	FALSE	FALSE
chr1	1315440	T	C	ENST00000435064	ENSG00000127054	INTS11	FALSE	FALSE
chr1	1315440	T	G	ENST00000435064	ENSG00000127054	INTS11	FALSE	FALSE
chr1	1315518	A	C	ENST00000435064	ENSG00000127054	INTS11	TRUE	FALSE
chr1	1315518	A	G	ENST00000435064	ENSG00000127054	INTS11	TRUE	FALSE
chr1	1315518	A	T	ENST00000435064	ENSG00000127054	INTS11	TRUE	FALSE
chr1	1315519	C	A	ENST00000435064	ENSG00000127054	INTS11	TRUE	FALSE
chr1	1315519	C	G	ENST00000435064	ENSG00000127054	INTS11	TRUE	FALSE
chr1	1315519	C	T	ENST00000435064	ENSG00000127054	INTS11	TRUE	FALSE
chr1	1315523	G	C	ENST00000435064	ENSG00000127054	INTS11	TRUE	TRUE
chr1	1315523	G	T	ENST00000435064	ENSG00000127054	INTS11	TRUE	TRUE
chr1	1315537	C	A	ENST00000435064	ENSG00000127054	INTS11	TRUE	TRUE
chr1	1315539	G	C	ENST00000435064	ENSG00000127054	INTS11	TRUE	TRUE
chr1	1315539	G	T	ENST00000435064	ENSG00000127054	INTS11	TRUE	TRUE
chr1	1315549	T	A	ENST00000435064	ENSG00000127054	INTS11	TRUE	TRUE
chr1	1315555	G	A	ENST00000435064	ENSG00000127054	INTS11	TRUE	TRUE
chr1	1315586	A	C	ENST00000435064	ENSG00000127054	INTS11	TRUE	TRUE
chr1	1315586	A	T	ENST00000435064	ENSG00000127054	INTS11	TRUE	TRUE
chr1	1315589	G	C	ENST00000435064	ENSG00000127054	INTS11	TRUE	TRUE
chr1	1315589	G	T	ENST00000435064	ENSG00000127054	INTS11	TRUE	TRUE
chr1	1315597	T	A	ENST00000435064	ENSG00000127054	INTS11	TRUE	TRUE
chr1	1315603	C	A	ENST00000435064	ENSG00000127054	INTS11
chr1	1315609	C	A	ENST00000435064	ENSG00000127054	INTS11
chr1	1315619	C	A	ENST00000435064	ENSG00000127054	INTS11	TRUE	FALSE
chr1	1315619	C	G	ENST00000435064	ENSG00000127054	INTS11	TRUE	FALSE
chr1	1315619	C	T	ENST00000435064	ENSG00000127054	INTS11	TRUE	FALSE
chr1	1315620	T	A	ENST00000435064	ENSG00000127054	INTS11	TRUE	FALSE
chr1	1315620	T	C	ENST00000435064	ENSG00000127054	INTS11	TRUE	FALSE
chr1	1315620	T	G	ENST00000435064	ENSG00000127054	INTS11	TRUE	FALSE
chr1	1319294	A	C	ENST00000435064	ENSG00000127054	INTS11	TRUE	FALSE
chr1	1319294	A	G	ENST00000435064	ENSG00000127054	INTS11	TRUE	FALSE
chr1	1319294	A	T	ENST00000435064	ENSG00000127054	INTS11	TRUE	FALSE
chr1	1319295	C	A	ENST00000435064	ENSG00000127054	INTS11	TRUE	FALSE
chr1	1319295	C	G	ENST00000435064	ENSG00000127054	INTS11	TRUE	FALSE
chr1	1319295	C	T	ENST00000435064	ENSG00000127054	INTS11	TRUE	FALSE
chr1	1319298	G	A	ENST00000435064	ENSG00000127054	INTS11	TRUE	TRUE
chr1	1319307	G	A	ENST00000435064	ENSG00000127054	INTS11	TRUE	TRUE
chr1	1319331	T	A	ENST00000435064	ENSG00000127054	INTS11	TRUE	TRUE
chr1	1319334	T	A	ENST00000435064	ENSG00000127054	INTS11	TRUE	TRUE
chr1	1319338	G	T	ENST00000435064	ENSG00000127054	INTS11	TRUE	TRUE
chr1	1319346	T	A	ENST00000435064	ENSG00000127054	INTS11	TRUE	TRUE
chr1	1319355	G	A	ENST00000435064	ENSG00000127054	INTS11	TRUE	TRUE
chr1	1319376	C	A	ENST00000435064	ENSG00000127054	INTS11	TRUE	TRUE
chr1	1319382	T	A	ENST00000435064	ENSG00000127054	INTS11	TRUE	TRUE
chr1	1319385	T	A	ENST00000435064	ENSG00000127054	INTS11	TRUE	TRUE
chr1	1319400	T	A	ENST00000435064	ENSG00000127054	INTS11	TRUE	TRUE
chr1	1319404	G	C	ENST00000435064	ENSG00000127054	INTS11	TRUE	TRUE
chr1	1319404	G	T	ENST00000435064	ENSG00000127054	INTS11	TRUE	TRUE
chr1	1319412	C	A	ENST00000435064	ENSG00000127054	INTS11	TRUE	TRUE
chr1	1319417	A	T	ENST00000435064	ENSG00000127054	INTS11	TRUE	TRUE
chr1	1319425	G	T	ENST00000435064	ENSG00000127054	INTS11	TRUE	TRUE
chr1	1319436	G	A	ENST00000435064	ENSG00000127054	INTS11	TRUE	TRUE
chr1	1319452	G	C	ENST00000435064	ENSG00000127054	INTS11	TRUE	TRUE
chr1	1319452	G	T	ENST00000435064	ENSG00000127054	INTS11	TRUE	TRUE
chr1	1319467	G	C	ENST00000435064	ENSG00000127054	INTS11	TRUE	TRUE
chr1	1319467	G	T	ENST00000435064	ENSG00000127054	INTS11	TRUE	TRUE
chr1	1319481	C	A	ENST00000435064	ENSG00000127054	INTS11	TRUE	TRUE
chr1	1319488	G	C	ENST00000435064	ENSG00000127054	INTS11	TRUE	TRUE
chr1	1319488	G	T	ENST00000435064	ENSG00000127054	INTS11	TRUE	TRUE
chr1	1319503	G	T	ENST00000435064	ENSG00000127054	INTS11	TRUE	TRUE
chr1	1319525	C	A	ENST00000435064	ENSG00000127054	INTS11	TRUE	FALSE
chr1	1319525	C	G	ENST00000435064	ENSG00000127054	INTS11	TRUE	FALSE
chr1	1319525	C	T	ENST00000435064	ENSG00000127054	INTS11	TRUE	FALSE
chr1	1319526	T	A	ENST00000435064	ENSG00000127054	INTS11	TRUE	FALSE
chr1	1319526	T	C	ENST00000435064	ENSG00000127054	INTS11	TRUE	FALSE
chr1	1319526	T	G	ENST00000435064	ENSG00000127054	INTS11	TRUE	FALSE
chr1	1320454	A	C	ENST00000435064	ENSG00000127054	INTS11	TRUE	FALSE
chr1	1320454	A	G	ENST00000435064	ENSG00000127054	INTS11	TRUE	FALSE
chr1	1320454	A	T	ENST00000435064	ENSG00000127054	INTS11	TRUE	FALSE
chr1	1320455	C	A	ENST00000435064	ENSG00000127054	INTS11	TRUE	FALSE
chr1	1320455	C	G	ENST00000435064	ENSG00000127054	INTS11	TRUE	FALSE
chr1	1320455	C	T	ENST00000435064	ENSG00000127054	INTS11	TRUE	FALSE
chr1	1320467	A	T	ENST00000435064	ENSG00000127054	INTS11	TRUE	TRUE
chr1	1320499	G	A	ENST00000435064	ENSG00000127054	INTS11	TRUE	TRUE
chr1	1320506	G	C	ENST00000435064	ENSG00000127054	INTS11	TRUE	TRUE
chr1	1320506	G	T	ENST00000435064	ENSG00000127054	INTS11	TRUE	TRUE
chr1	1320529	G	A	ENST00000435064	ENSG00000127054	INTS11	TRUE	TRUE
chr1	1320530	C	A	ENST00000435064	ENSG00000127054	INTS11	TRUE	FALSE
chr1	1320530	C	G	ENST00000435064	ENSG00000127054	INTS11	TRUE	FALSE
chr1	1320530	C	T	ENST00000435064	ENSG00000127054	INTS11	TRUE	FALSE
chr1	1320531	T	A	ENST00000435064	ENSG00000127054	INTS11	TRUE	FALSE
chr1	1320531	T	C	ENST00000435064	ENSG00000127054	INTS11	TRUE	FALSE
chr1	1320531	T	G	ENST00000435064	ENSG00000127054	INTS11	TRUE	FALSE
chr1	1320994	A	C	ENST00000435064	ENSG00000127054	INTS11	TRUE	FALSE
chr1	1320994	A	G	ENST00000435064	ENSG00000127054	INTS11	TRUE	FALSE
chr1	1320994	A	T	ENST00000435064	ENSG00000127054	INTS11	TRUE	FALSE
chr1	1320995	C	A	ENST00000435064	ENSG00000127054	INTS11	TRUE	FALSE
chr1	1320995	C	G	ENST00000435064	ENSG00000127054	INTS11	TRUE	FALSE
chr1	1320995	C	T	ENST00000435064	ENSG00000127054	INTS11	TRUE	FALSE
chr1	1321022	C	A	ENST00000435064	ENSG00000127054	INTS11	TRUE	TRUE
chr1	1321023	A	T	ENST00000435064	ENSG00000127054	INTS11	TRUE	TRUE
chr1	1321043	T	A	ENST00000435064	ENSG00000127054	INTS11	TRUE	TRUE
chr1	1321065	G	T	ENST00000435064	ENSG00000127054	INTS11	TRUE	FALSE
chr1	1321073	G	A	ENST00000435064	ENSG00000127054	INTS11	FALSE	FALSE
chr1	1321085	G	A	ENST00000435064	ENSG00000127054	INTS11	FALSE	FALSE
chr1	1321094	C	A	ENST00000435064	ENSG00000127054	INTS11	TRUE	FALSE
chr1	1321094	C	G	ENST00000435064	ENSG00000127054	INTS11	TRUE	FALSE
chr1	1321094	C	T	ENST00000435064	ENSG00000127054	INTS11	TRUE	FALSE
chr1	1321095	T	A	ENST00000435064	ENSG00000127054	INTS11	TRUE	FALSE
chr1	1321095	T	C	ENST00000435064	ENSG00000127054	INTS11	TRUE	FALSE
chr1	1321095	T	G	ENST00000435064	ENSG00000127054	INTS11	TRUE	FALSE
chr1	1324579	A	C	ENST00000435064	ENSG00000127054	INTS11	TRUE	FALSE
chr1	1324579	A	G	ENST00000435064	ENSG00000127054	INTS11	TRUE	FALSE
chr1	1324579	A	T	ENST00000435064	ENSG00000127054	INTS11	TRUE	FALSE
chr1	1324580	C	A	ENST00000435064	ENSG00000127054	INTS11	TRUE	FALSE
chr1	1324580	C	G	ENST00000435064	ENSG00000127054	INTS11	TRUE	FALSE
chr1	1324580	C	T	ENST00000435064	ENSG00000127054	INTS11	TRUE	FALSE
chr1	1324583	A	T	ENST00000435064	ENSG00000127054	INTS11	FALSE	FALSE
chr1	1324596	T	A	ENST00000435064	ENSG00000127054	INTS11	FALSE	FALSE
chr1	1324602	C	A	ENST00000435064	ENSG00000127054	INTS11	FALSE	FALSE
chr1	1325103	G	A	ENST00000343938	ENSG00000224051	CPTP	TRUE	FALSE
chr1	1325103	G	C	ENST00000343938	ENSG00000224051	CPTP	TRUE	FALSE
chr1	1325103	G	T	ENST00000343938	ENSG00000224051	CPTP	TRUE	FALSE
chr1	1325104	T	A	ENST00000343938	ENSG00000224051	CPTP	TRUE	FALSE
chr1	1325104	T	C	ENST00000343938	ENSG00000224051	CPTP	FALSE	FALSE
chr1	1325104	T	G	ENST00000343938	ENSG00000224051	CPTP	TRUE	FALSE
chr1	1326834	A	C	ENST00000343938	ENSG00000224051	CPTP	TRUE	FALSE
chr1	1326834	A	G	ENST00000343938	ENSG00000224051	CPTP	TRUE	FALSE
chr1	1326834	A	T	ENST00000343938	ENSG00000224051	CPTP	TRUE	FALSE
chr1	1326835	G	A	ENST00000343938	ENSG00000224051	CPTP	TRUE	FALSE
chr1	1326835	G	C	ENST00000343938	ENSG00000224051	CPTP	TRUE	FALSE
chr1	1326835	G	T	ENST00000343938	ENSG00000224051	CPTP	TRUE	FALSE
chr1	1326921	C	A	ENST00000343938	ENSG00000224051	CPTP	FALSE	FALSE
chr1	1326923	G	T	ENST00000343938	ENSG00000224051	CPTP	FALSE	FALSE
chr1	1326941	A	T	ENST00000343938	ENSG00000224051	CPTP	FALSE	FALSE
chr1	1326962	A	T	ENST00000343938	ENSG00000224051	CPTP	TRUE	FALSE
chr1	1326965	C	T	ENST00000343938	ENSG00000224051	CPTP	TRUE	FALSE
chr1	1326970	T	A	ENST00000343938	ENSG00000224051	CPTP	TRUE	FALSE
chr1	1326977	G	T	ENST00000343938	ENSG00000224051	CPTP	TRUE	FALSE
chr1	1326980	A	T	ENST00000343938	ENSG00000224051	CPTP	TRUE	FALSE
chr1	1326983	G	T	ENST00000343938	ENSG00000224051	CPTP	FALSE	FALSE
chr1	1326986	G	T	ENST00000343938	ENSG00000224051	CPTP	FALSE	FALSE
chr1	1326993	T	A	ENST00000343938	ENSG00000224051	CPTP	FALSE	FALSE
chr1	1327006	C	A	ENST00000343938	ENSG00000224051	CPTP	FALSE	FALSE
chr1	1327006	C	G	ENST00000343938	ENSG00000224051	CPTP	FALSE	FALSE
chr1	1327017	G	A	ENST00000343938	ENSG00000224051	CPTP	FALSE	FALSE
chr1	1327018	G	A	ENST00000343938	ENSG00000224051	CPTP	FALSE	FALSE
chr1	1327019	A	T	ENST00000343938	ENSG00000224051	CPTP	FALSE	FALSE
chr1	1327033	G	A	ENST00000343938	ENSG00000224051	CPTP	TRUE	FALSE
chr1	1327033	G	C	ENST00000343938	ENSG00000224051	CPTP	TRUE	FALSE
chr1	1327033	G	T	ENST00000343938	ENSG00000224051	CPTP	TRUE	FALSE
chr1	1327034	T	A	ENST00000343938	ENSG00000224051	CPTP	TRUE	FALSE
chr1	1327034	T	C	ENST00000343938	ENSG00000224051	CPTP	TRUE	FALSE
chr1	1327034	T	G	ENST00000343938	ENSG00000224051	CPTP	TRUE	FALSE
chr1	1327239	A	C	ENST00000343938	ENSG00000224051	CPTP	TRUE	FALSE
chr1	1327239	A	G	ENST00000343938	ENSG00000224051	CPTP	TRUE	FALSE
chr1	1327239	A	T	ENST00000343938	ENSG00000224051	CPTP	TRUE	FALSE
chr1	1327240	G	A	ENST00000343938	ENSG00000224051	CPTP	TRUE	FALSE
chr1	1327240	G	C	ENST00000343938	ENSG00000224051	CPTP	TRUE	FALSE
chr1	1327240	G	T	ENST00000343938	ENSG00000224051	CPTP	TRUE	FALSE
chr1	1327270	C	A	ENST00000343938	ENSG00000224051	CPTP	FALSE	FALSE
chr1	1327270	C	G	ENST00000343938	ENSG00000224051	CPTP	FALSE	FALSE
chr1	1327281	A	T	ENST00000343938	ENSG00000224051	CPTP	FALSE	FALSE
chr1	1327296	A	T	ENST00000343938	ENSG00000224051	CPTP	FALSE	FALSE
chr1	1327311	G	T	ENST00000343938	ENSG00000224051	CPTP	FALSE	FALSE
chr1	1327332	C	T	ENST00000343938	ENSG00000224051	CPTP	FALSE	FALSE
chr1	1327338	G	T	ENST00000343938	ENSG00000224051	CPTP	FALSE	FALSE
chr1	1327346	C	A	ENST00000343938	ENSG00000224051	CPTP	FALSE	FALSE
chr1	1327346	C	G	ENST00000343938	ENSG00000224051	CPTP	FALSE	FALSE
chr1	1327356	C	T	ENST00000343938	ENSG00000224051	CPTP	FALSE	FALSE
chr1	1327374	G	T	ENST00000343938	ENSG00000224051	CPTP	FALSE	FALSE
chr1	1327401	G	T	ENST00000343938	ENSG00000224051	CPTP	FALSE	FALSE
chr1	1327422	G	T	ENST00000343938	ENSG00000224051	CPTP	FALSE	FALSE
chr1	1327433	C	A	ENST00000343938	ENSG00000224051	CPTP	FALSE	FALSE
chr1	1327468	G	A	ENST00000343938	ENSG00000224051	CPTP	FALSE	FALSE
chr1	1327469	G	A	ENST00000343938	ENSG00000224051	CPTP	FALSE	FALSE
chr1	1327473	C	T	ENST00000343938	ENSG00000224051	CPTP	FALSE	FALSE
chr1	1327485	G	T	ENST00000343938	ENSG00000224051	CPTP	FALSE	FALSE
chr1	1327506	G	T	ENST00000343938	ENSG00000224051	CPTP	FALSE	FALSE
chr1	1327532	C	A	ENST00000343938	ENSG00000224051	CPTP	FALSE	FALSE
chr1	1327544	C	A	ENST00000343938	ENSG00000224051	CPTP	FALSE	FALSE
chr1	1327544	C	G	ENST00000343938	ENSG00000224051	CPTP	FALSE	FALSE
chr1	1327552	C	A	ENST00000343938	ENSG00000224051	CPTP	FALSE	FALSE
chr1	1327565	C	A	ENST00000343938	ENSG00000224051	CPTP	FALSE	FALSE
chr1	1327565	C	G	ENST00000343938	ENSG00000224051	CPTP	FALSE	FALSE
chr1	1327573	G	A	ENST00000343938	ENSG00000224051	CPTP	FALSE	FALSE
chr1	1327574	G	A	ENST00000343938	ENSG00000224051	CPTP	FALSE	FALSE
chr1	1327607	C	A	ENST00000343938	ENSG00000224051	CPTP	FALSE	FALSE
chr1	1327623	G	T	ENST00000343938	ENSG00000224051	CPTP	FALSE	FALSE
chr1	1327635	G	T	ENST00000343938	ENSG00000224051	CPTP	FALSE	FALSE
chr1	1327659	G	T	ENST00000343938	ENSG00000224051	CPTP	FALSE	FALSE
chr1	1327662	C	T	ENST00000343938	ENSG00000224051	CPTP	FALSE	FALSE
chr1	1327671	C	T	ENST00000343938	ENSG00000224051	CPTP	FALSE	FALSE
chr1	1327683	G	T	ENST00000343938	ENSG00000224051	CPTP	FALSE	FALSE
chr1	1327701	C	T	ENST00000343938	ENSG00000224051	CPTP	FALSE	FALSE
chr1	1327712	C	A	ENST00000343938	ENSG00000224051	CPTP	FALSE	FALSE
chr1	1327712	C	G	ENST00000343938	ENSG00000224051	CPTP	FALSE	FALSE
chr1	1327722	C	T	ENST00000343938	ENSG00000224051	CPTP	FALSE	FALSE
chr1	1327725	A	T	ENST00000343938	ENSG00000224051	CPTP	FALSE	FALSE
chr1	1327733	C	A	ENST00000343938	ENSG00000224051	CPTP	FALSE	FALSE
chr1	1327733	C	G	ENST00000343938	ENSG00000224051	CPTP	FALSE	FALSE
chr1	1327737	G	T	ENST00000343938	ENSG00000224051	CPTP	FALSE	FALSE
chr1	1331380	G	A	ENST00000339381	ENSG00000169962	TAS1R3	FALSE	FALSE
chr1	1331381	G	A	ENST00000339381	ENSG00000169962	TAS1R3	FALSE	FALSE
chr1	1331413	T	A	ENST00000339381	ENSG00000169962	TAS1R3	TRUE	FALSE
chr1	1331417	C	A	ENST00000339381	ENSG00000169962	TAS1R3	TRUE	TRUE
chr1	1331422	C	A	ENST00000339381	ENSG00000169962	TAS1R3	TRUE	TRUE
chr1	1331422	C	G	ENST00000339381	ENSG00000169962	TAS1R3	TRUE	TRUE
chr1	1331424	C	T	ENST00000339381	ENSG00000169962	TAS1R3	TRUE	TRUE
chr1	1331427	C	T	ENST00000339381	ENSG00000169962	TAS1R3	TRUE	TRUE
chr1	1331439	A	T	ENST00000339381	ENSG00000169962	TAS1R3	TRUE	TRUE
chr1	1331450	C	A	ENST00000339381	ENSG00000169962	TAS1R3	TRUE	TRUE
chr1	1331450	C	G	ENST00000339381	ENSG00000169962	TAS1R3	TRUE	TRUE
chr1	1331478	G	T	ENST00000339381	ENSG00000169962	TAS1R3	TRUE	TRUE
chr1	1331484	G	T	ENST00000339381	ENSG00000169962	TAS1R3	TRUE	TRUE
chr1	1331487	G	T	ENST00000339381	ENSG00000169962	TAS1R3	TRUE	TRUE
chr1	1331531	C	A	ENST00000339381	ENSG00000169962	TAS1R3	TRUE	TRUE
chr1	1331537	G	A	ENST00000339381	ENSG00000169962	TAS1R3	FALSE	FALSE
chr1	1331537	G	C	ENST00000339381	ENSG00000169962	TAS1R3	FALSE	FALSE
chr1	1331537	G	T	ENST00000339381	ENSG00000169962	TAS1R3	FALSE	FALSE
chr1	1331538	T	A	ENST00000339381	ENSG00000169962	TAS1R3	FALSE	FALSE
chr1	1331538	T	C	ENST00000339381	ENSG00000169962	TAS1R3	FALSE	FALSE
chr1	1331538	T	G	ENST00000339381	ENSG00000169962	TAS1R3	FALSE	FALSE
chr1	1331636	A	C	ENST00000339381	ENSG00000169962	TAS1R3	TRUE	FALSE
chr1	1331636	A	G	ENST00000339381	ENSG00000169962	TAS1R3	TRUE	FALSE
chr1	1331636	A	T	ENST00000339381	ENSG00000169962	TAS1R3	TRUE	FALSE
chr1	1331637	G	A	ENST00000339381	ENSG00000169962	TAS1R3	TRUE	FALSE
chr1	1331637	G	C	ENST00000339381	ENSG00000169962	TAS1R3	TRUE	FALSE
chr1	1331637	G	T	ENST00000339381	ENSG00000169962	TAS1R3	TRUE	FALSE
chr1	1331646	C	A	ENST00000339381	ENSG00000169962	TAS1R3	TRUE	TRUE
chr1	1331646	C	G	ENST00000339381	ENSG00000169962	TAS1R3	TRUE	TRUE
chr1	1331661	G	A	ENST00000339381	ENSG00000169962	TAS1R3	TRUE	TRUE
chr1	1331662	G	A	ENST00000339381	ENSG00000169962	TAS1R3	TRUE	TRUE
chr1	1331675	A	T	ENST00000339381	ENSG00000169962	TAS1R3	TRUE	TRUE
chr1	1331687	G	T	ENST00000339381	ENSG00000169962	TAS1R3	TRUE	TRUE
chr1	1331690	G	T	ENST00000339381	ENSG00000169962	TAS1R3	TRUE	TRUE
chr1	1331702	A	T	ENST00000339381	ENSG00000169962	TAS1R3	TRUE	TRUE
chr1	1331706	C	A	ENST00000339381	ENSG00000169962	TAS1R3	TRUE	TRUE
chr1	1331737	C	A	ENST00000339381	ENSG00000169962	TAS1R3	TRUE	TRUE
chr1	1331737	C	G	ENST00000339381	ENSG00000169962	TAS1R3	TRUE	TRUE
chr1	1331755	C	A	ENST00000339381	ENSG00000169962	TAS1R3	TRUE	TRUE
chr1	1331757	C	A	ENST00000339381	ENSG00000169962	TAS1R3	TRUE	TRUE
chr1	1331759	G	T	ENST00000339381	ENSG00000169962	TAS1R3	TRUE	TRUE
chr1	1331777	A	T	ENST00000339381	ENSG00000169962	TAS1R3	TRUE	TRUE
chr1	1331801	A	T	ENST00000339381	ENSG00000169962	TAS1R3	TRUE	TRUE
chr1	1331830	C	A	ENST00000339381	ENSG00000169962	TAS1R3	TRUE	TRUE
chr1	1331830	C	G	ENST00000339381	ENSG00000169962	TAS1R3	TRUE	TRUE
chr1	1331833	C	A	ENST00000339381	ENSG00000169962	TAS1R3	TRUE	TRUE
chr1	1331839	C	A	ENST00000339381	ENSG00000169962	TAS1R3	TRUE	TRUE
chr1	1331839	C	G	ENST00000339381	ENSG00000169962	TAS1R3	TRUE	TRUE
chr1	1331843	C	T	ENST00000339381	ENSG00000169962	TAS1R3	TRUE	TRUE
chr1	1331848	C	A	ENST00000339381	ENSG00000169962	TAS1R3	TRUE	TRUE
chr1	1331848	C	G	ENST00000339381	ENSG00000169962	TAS1R3	TRUE	TRUE
chr1	1331849	C	T	ENST00000339381	ENSG00000169962	TAS1R3	TRUE	TRUE
chr1	1331883	C	A	ENST00000339381	ENSG00000169962	TAS1R3	TRUE	TRUE
chr1	1331886	C	A	ENST00000339381	ENSG00000169962	TAS1R3	TRUE	TRUE
chr1	1331886	C	G	ENST00000339381	ENSG00000169962	TAS1R3	TRUE	TRUE
chr1	1331888	G	T	ENST00000339381	ENSG00000169962	TAS1R3	TRUE	TRUE
chr1	1331909	A	T	ENST00000339381	ENSG00000169962	TAS1R3
chr1	1331936	C	T	ENST00000339381	ENSG00000169962	TAS1R3
chr1	1331939	G	A	ENST00000339381	ENSG00000169962	TAS1R3	TRUE	FALSE
chr1	1331939	G	C	ENST00000339381	ENSG00000169962	TAS1R3	TRUE	FALSE
chr1	1331939	G	T	ENST00000339381	ENSG00000169962	TAS1R3	TRUE	FALSE
chr1	1331940	T	A	ENST00000339381	ENSG00000169962	TAS1R3	TRUE	FALSE
chr1	1331940	T	C	ENST00000339381	ENSG00000169962	TAS1R3	TRUE	FALSE
chr1	1331940	T	G	ENST00000339381	ENSG00000169962	TAS1R3	TRUE	FALSE
chr1	1332022	A	C	ENST00000339381	ENSG00000169962	TAS1R3	TRUE	FALSE
chr1	1332022	A	G	ENST00000339381	ENSG00000169962	TAS1R3	TRUE	FALSE
chr1	1332022	A	T	ENST00000339381	ENSG00000169962	TAS1R3	TRUE	FALSE
chr1	1332023	G	A	ENST00000339381	ENSG00000169962	TAS1R3	TRUE	FALSE
chr1	1332023	G	C	ENST00000339381	ENSG00000169962	TAS1R3	TRUE	FALSE
chr1	1332023	G	T	ENST00000339381	ENSG00000169962	TAS1R3	TRUE	FALSE
chr1	1332032	C	A	ENST00000339381	ENSG00000169962	TAS1R3	TRUE	TRUE
chr1	1332032	C	G	ENST00000339381	ENSG00000169962	TAS1R3	TRUE	TRUE
chr1	1332045	G	T	ENST00000339381	ENSG00000169962	TAS1R3	TRUE	TRUE
chr1	1332063	G	T	ENST00000339381	ENSG00000169962	TAS1R3	TRUE	TRUE
chr1	1332108	C	T	ENST00000339381	ENSG00000169962	TAS1R3	TRUE	TRUE
chr1	1332126	G	T	ENST00000339381	ENSG00000169962	TAS1R3	TRUE	TRUE
chr1	1332135	C	T	ENST00000339381	ENSG00000169962	TAS1R3	TRUE	TRUE
chr1	1332138	G	T	ENST00000339381	ENSG00000169962	TAS1R3	TRUE	TRUE
chr1	1332148	G	A	ENST00000339381	ENSG00000169962	TAS1R3	TRUE	TRUE
chr1	1332149	G	A	ENST00000339381	ENSG00000169962	TAS1R3	TRUE	TRUE
chr1	1332154	G	A	ENST00000339381	ENSG00000169962	TAS1R3	TRUE	TRUE
chr1	1332155	G	A	ENST00000339381	ENSG00000169962	TAS1R3	TRUE	TRUE
chr1	1332180	G	T	ENST00000339381	ENSG00000169962	TAS1R3	TRUE	TRUE
chr1	1332185	C	A	ENST00000339381	ENSG00000169962	TAS1R3	TRUE	TRUE
chr1	1332185	C	G	ENST00000339381	ENSG00000169962	TAS1R3	TRUE	TRUE
chr1	1332192	C	T	ENST00000339381	ENSG00000169962	TAS1R3	TRUE	TRUE
chr1	1332211	C	A	ENST00000339381	ENSG00000169962	TAS1R3	TRUE	TRUE
chr1	1332239	C	A	ENST00000339381	ENSG00000169962	TAS1R3	TRUE	TRUE
chr1	1332249	G	T	ENST00000339381	ENSG00000169962	TAS1R3	TRUE	TRUE
chr1	1332283	C	A	ENST00000339381	ENSG00000169962	TAS1R3	TRUE	TRUE
chr1	1332294	A	T	ENST00000339381	ENSG00000169962	TAS1R3	TRUE	TRUE
chr1	1332300	C	T	ENST00000339381	ENSG00000169962	TAS1R3	TRUE	TRUE
chr1	1332315	C	T	ENST00000339381	ENSG00000169962	TAS1R3	TRUE	TRUE
chr1	1332324	C	T	ENST00000339381	ENSG00000169962	TAS1R3	TRUE	TRUE
chr1	1332336	C	T	ENST00000339381	ENSG00000169962	TAS1R3	TRUE	TRUE
chr1	1332389	C	A	ENST00000339381	ENSG00000169962	TAS1R3	TRUE	TRUE
chr1	1332389	C	G	ENST00000339381	ENSG00000169962	TAS1R3	TRUE	TRUE
chr1	1332409	C	A	ENST00000339381	ENSG00000169962	TAS1R3	TRUE	TRUE
chr1	1332414	A	T	ENST00000339381	ENSG00000169962	TAS1R3	TRUE	TRUE
chr1	1332421	G	A	ENST00000339381	ENSG00000169962	TAS1R3	TRUE	TRUE
chr1	1332422	G	A	ENST00000339381	ENSG00000169962	TAS1R3	TRUE	TRUE
chr1	1332432	G	T	ENST00000339381	ENSG00000169962	TAS1R3	TRUE	TRUE
chr1	1332439	G	A	ENST00000339381	ENSG00000169962	TAS1R3	TRUE	TRUE
chr1	1332440	G	A	ENST00000339381	ENSG00000169962	TAS1R3	TRUE	TRUE
chr1	1332480	C	T	ENST00000339381	ENSG00000169962	TAS1R3	TRUE	TRUE
chr1	1332507	C	T	ENST00000339381	ENSG00000169962	TAS1R3	TRUE	TRUE
chr1	1332519	C	T	ENST00000339381	ENSG00000169962	TAS1R3	TRUE	TRUE
chr1	1332528	G	T	ENST00000339381	ENSG00000169962	TAS1R3	TRUE	TRUE
chr1	1332537	C	T	ENST00000339381	ENSG00000169962	TAS1R3	TRUE	TRUE
chr1	1332542	C	A	ENST00000339381	ENSG00000169962	TAS1R3	TRUE	TRUE
chr1	1332542	C	G	ENST00000339381	ENSG00000169962	TAS1R3	TRUE	TRUE
chr1	1332546	A	T	ENST00000339381	ENSG00000169962	TAS1R3	TRUE	TRUE
chr1	1332584	C	A	ENST00000339381	ENSG00000169962	TAS1R3	TRUE	TRUE
chr1	1332597	G	T	ENST00000339381	ENSG00000169962	TAS1R3	TRUE	TRUE
chr1	1332603	G	T	ENST00000339381	ENSG00000169962	TAS1R3	TRUE	TRUE
chr1	1332606	C	T	ENST00000339381	ENSG00000169962	TAS1R3	TRUE	TRUE
chr1	1332615	G	T	ENST00000339381	ENSG00000169962	TAS1R3	TRUE	TRUE
chr1	1332618	G	T	ENST00000339381	ENSG00000169962	TAS1R3	TRUE	TRUE
chr1	1332633	C	T	ENST00000339381	ENSG00000169962	TAS1R3	TRUE	TRUE
chr1	1332641	C	A	ENST00000339381	ENSG00000169962	TAS1R3	TRUE	TRUE
chr1	1332645	C	T	ENST00000339381	ENSG00000169962	TAS1R3	TRUE	TRUE
chr1	1332650	T	A	ENST00000339381	ENSG00000169962	TAS1R3	TRUE	TRUE
chr1	1332656	C	A	ENST00000339381	ENSG00000169962	TAS1R3	TRUE	TRUE
chr1	1332666	C	T	ENST00000339381	ENSG00000169962	TAS1R3	TRUE	TRUE
chr1	1332696	C	T	ENST00000339381	ENSG00000169962	TAS1R3	TRUE	TRUE
chr1	1332713	C	A	ENST00000339381	ENSG00000169962	TAS1R3	TRUE	TRUE
chr1	1332713	C	G	ENST00000339381	ENSG00000169962	TAS1R3	TRUE	TRUE
chr1	1332725	T	A	ENST00000339381	ENSG00000169962	TAS1R3	TRUE	TRUE
chr1	1332725	T	G	ENST00000339381	ENSG00000169962	TAS1R3	TRUE	TRUE
chr1	1332735	C	T	ENST00000339381	ENSG00000169962	TAS1R3	TRUE	TRUE
chr1	1332756	C	T	ENST00000339381	ENSG00000169962	TAS1R3	TRUE	TRUE
chr1	1332761	C	A	ENST00000339381	ENSG00000169962	TAS1R3	TRUE	TRUE
chr1	1332769	C	A	ENST00000339381	ENSG00000169962	TAS1R3	TRUE	TRUE
chr1	1332769	C	G	ENST00000339381	ENSG00000169962	TAS1R3	TRUE	TRUE
chr1	1332776	C	A	ENST00000339381	ENSG00000169962	TAS1R3	TRUE	TRUE
chr1	1332783	C	T	ENST00000339381	ENSG00000169962	TAS1R3	TRUE	TRUE
chr1	1332795	A	T	ENST00000339381	ENSG00000169962	TAS1R3	TRUE	TRUE
chr1	1332802	G	A	ENST00000339381	ENSG00000169962	TAS1R3	TRUE	TRUE
chr1	1332803	G	A	ENST00000339381	ENSG00000169962	TAS1R3	TRUE	TRUE
chr1	1332804	C	T	ENST00000339381	ENSG00000169962	TAS1R3	TRUE	TRUE
chr1	1332807	G	A	ENST00000339381	ENSG00000169962	TAS1R3	TRUE	FALSE
chr1	1332807	G	C	ENST00000339381	ENSG00000169962	TAS1R3	TRUE	FALSE
chr1	1332807	G	T	ENST00000339381	ENSG00000169962	TAS1R3	TRUE	FALSE
chr1	1332808	T	A	ENST00000339381	ENSG00000169962	TAS1R3	TRUE	FALSE
chr1	1332808	T	C	ENST00000339381	ENSG00000169962	TAS1R3	TRUE	FALSE
chr1	1332808	T	G	ENST00000339381	ENSG00000169962	TAS1R3	TRUE	FALSE
chr1	1332919	A	C	ENST00000339381	ENSG00000169962	TAS1R3	TRUE	FALSE
chr1	1332919	A	G	ENST00000339381	ENSG00000169962	TAS1R3	TRUE	FALSE
chr1	1332919	A	T	ENST00000339381	ENSG00000169962	TAS1R3	TRUE	FALSE
chr1	1332920	G	A	ENST00000339381	ENSG00000169962	TAS1R3	TRUE	FALSE
chr1	1332920	G	C	ENST00000339381	ENSG00000169962	TAS1R3	TRUE	FALSE
chr1	1332920	G	T	ENST00000339381	ENSG00000169962	TAS1R3	TRUE	FALSE
chr1	1332927	G	T	ENST00000339381	ENSG00000169962	TAS1R3	TRUE	TRUE
chr1	1332938	C	A	ENST00000339381	ENSG00000169962	TAS1R3	TRUE	TRUE
chr1	1332938	C	G	ENST00000339381	ENSG00000169962	TAS1R3	TRUE	TRUE
chr1	1332987	G	T	ENST00000339381	ENSG00000169962	TAS1R3	TRUE	TRUE
chr1	1333002	G	T	ENST00000339381	ENSG00000169962	TAS1R3	TRUE	TRUE
chr1	1333007	C	A	ENST00000339381	ENSG00000169962	TAS1R3	TRUE	TRUE
chr1	1333007	C	G	ENST00000339381	ENSG00000169962	TAS1R3	TRUE	TRUE
chr1	1333014	A	T	ENST00000339381	ENSG00000169962	TAS1R3	TRUE	TRUE
chr1	1333021	G	A	ENST00000339381	ENSG00000169962	TAS1R3	TRUE	TRUE
chr1	1333022	G	A	ENST00000339381	ENSG00000169962	TAS1R3	TRUE	TRUE
chr1	1333027	G	A	ENST00000339381	ENSG00000169962	TAS1R3	TRUE	TRUE
chr1	1333028	G	A	ENST00000339381	ENSG00000169962	TAS1R3	TRUE	TRUE
chr1	1333029	C	T	ENST00000339381	ENSG00000169962	TAS1R3	TRUE	TRUE
chr1	1333036	C	A	ENST00000339381	ENSG00000169962	TAS1R3	TRUE	TRUE
chr1	1333036	C	G	ENST00000339381	ENSG00000169962	TAS1R3	TRUE	TRUE
chr1	1333086	G	T	ENST00000339381	ENSG00000169962	TAS1R3	TRUE	TRUE
chr1	1333095	A	T	ENST00000339381	ENSG00000169962	TAS1R3	TRUE	TRUE
chr1	1333105	G	A	ENST00000339381	ENSG00000169962	TAS1R3	TRUE	TRUE
chr1	1333106	G	A	ENST00000339381	ENSG00000169962	TAS1R3	TRUE	TRUE
chr1	1333122	C	T	ENST00000339381	ENSG00000169962	TAS1R3	TRUE	TRUE
chr1	1333125	G	A	ENST00000339381	ENSG00000169962	TAS1R3	TRUE	FALSE
chr1	1333125	G	C	ENST00000339381	ENSG00000169962	TAS1R3	TRUE	FALSE
chr1	1333125	G	T	ENST00000339381	ENSG00000169962	TAS1R3	TRUE	FALSE
chr1	1333126	T	A	ENST00000339381	ENSG00000169962	TAS1R3	TRUE	FALSE
chr1	1333126	T	C	ENST00000339381	ENSG00000169962	TAS1R3	TRUE	FALSE
chr1	1333126	T	G	ENST00000339381	ENSG00000169962	TAS1R3	TRUE	FALSE
chr1	1333257	A	C	ENST00000339381	ENSG00000169962	TAS1R3	FALSE	FALSE
chr1	1333257	A	G	ENST00000339381	ENSG00000169962	TAS1R3	FALSE	FALSE
chr1	1333257	A	T	ENST00000339381	ENSG00000169962	TAS1R3	FALSE	FALSE
chr1	1333258	G	A	ENST00000339381	ENSG00000169962	TAS1R3	FALSE	FALSE
chr1	1333258	G	C	ENST00000339381	ENSG00000169962	TAS1R3	FALSE	FALSE
chr1	1333258	G	T	ENST00000339381	ENSG00000169962	TAS1R3	FALSE	FALSE
chr1	1333259	A	T	ENST00000339381	ENSG00000169962	TAS1R3	TRUE	TRUE
chr1	1333276	C	A	ENST00000339381	ENSG00000169962	TAS1R3	TRUE	TRUE
chr1	1333278	C	A	ENST00000339381	ENSG00000169962	TAS1R3	TRUE	TRUE
chr1	1333283	C	T	ENST00000339381	ENSG00000169962	TAS1R3	TRUE	TRUE
chr1	1333288	C	A	ENST00000339381	ENSG00000169962	TAS1R3	TRUE	TRUE
chr1	1333289	C	T	ENST00000339381	ENSG00000169962	TAS1R3	TRUE	TRUE
chr1	1333292	G	T	ENST00000339381	ENSG00000169962	TAS1R3	TRUE	TRUE
chr1	1333298	C	T	ENST00000339381	ENSG00000169962	TAS1R3	TRUE	TRUE
chr1	1333313	A	T	ENST00000339381	ENSG00000169962	TAS1R3	TRUE	TRUE
chr1	1333330	C	A	ENST00000339381	ENSG00000169962	TAS1R3	FALSE	FALSE
chr1	1333333	C	A	ENST00000339381	ENSG00000169962	TAS1R3	FALSE	FALSE
chr1	1333336	C	A	ENST00000339381	ENSG00000169962	TAS1R3	FALSE	FALSE
chr1	1333336	C	G	ENST00000339381	ENSG00000169962	TAS1R3	FALSE	FALSE
chr1	1333342	T	A	ENST00000339381	ENSG00000169962	TAS1R3	FALSE	FALSE
chr1	1333351	C	A	ENST00000339381	ENSG00000169962	TAS1R3	FALSE	FALSE
chr1	1333352	G	T	ENST00000339381	ENSG00000169962	TAS1R3	FALSE	FALSE
chr1	1333366	C	A	ENST00000339381	ENSG00000169962	TAS1R3	FALSE	FALSE
chr1	1333366	C	G	ENST00000339381	ENSG00000169962	TAS1R3	FALSE	FALSE
chr1	1333370	C	T	ENST00000339381	ENSG00000169962	TAS1R3	FALSE	FALSE
chr1	1333380	G	A	ENST00000339381	ENSG00000169962	TAS1R3	TRUE	FALSE
chr1	1333380	G	C	ENST00000339381	ENSG00000169962	TAS1R3	TRUE	FALSE
chr1	1333380	G	T	ENST00000339381	ENSG00000169962	TAS1R3	TRUE	FALSE
chr1	1333381	T	A	ENST00000339381	ENSG00000169962	TAS1R3	TRUE	FALSE
chr1	1333381	T	C	ENST00000339381	ENSG00000169962	TAS1R3	FALSE	FALSE
chr1	1333381	T	G	ENST00000339381	ENSG00000169962	TAS1R3	TRUE	FALSE
chr1	1333504	A	C	ENST00000339381	ENSG00000169962	TAS1R3	TRUE	FALSE
chr1	1333504	A	G	ENST00000339381	ENSG00000169962	TAS1R3	TRUE	FALSE
chr1	1333504	A	T	ENST00000339381	ENSG00000169962	TAS1R3	TRUE	FALSE
chr1	1333505	G	A	ENST00000339381	ENSG00000169962	TAS1R3	TRUE	FALSE
chr1	1333505	G	C	ENST00000339381	ENSG00000169962	TAS1R3	TRUE	FALSE
chr1	1333505	G	T	ENST00000339381	ENSG00000169962	TAS1R3	TRUE	FALSE
chr1	1333519	C	A	ENST00000339381	ENSG00000169962	TAS1R3	FALSE	FALSE
chr1	1333528	T	A	ENST00000339381	ENSG00000169962	TAS1R3	FALSE	FALSE
chr1	1333532	C	T	ENST00000339381	ENSG00000169962	TAS1R3	FALSE	FALSE
chr1	1333538	G	T	ENST00000339381	ENSG00000169962	TAS1R3	FALSE	FALSE
chr1	1333542	G	A	ENST00000339381	ENSG00000169962	TAS1R3	FALSE	FALSE
chr1	1333543	G	A	ENST00000339381	ENSG00000169962	TAS1R3	FALSE	FALSE
chr1	1333550	G	T	ENST00000339381	ENSG00000169962	TAS1R3	FALSE	FALSE
chr1	1333553	C	T	ENST00000339381	ENSG00000169962	TAS1R3	FALSE	FALSE
chr1	1333567	C	A	ENST00000339381	ENSG00000169962	TAS1R3	FALSE	FALSE
chr1	1333596	G	A	ENST00000339381	ENSG00000169962	TAS1R3	FALSE	FALSE
chr1	1333597	G	A	ENST00000339381	ENSG00000169962	TAS1R3	FALSE	FALSE
chr1	1333601	G	T	ENST00000339381	ENSG00000169962	TAS1R3	FALSE	FALSE
chr1	1333665	T	A	ENST00000339381	ENSG00000169962	TAS1R3	FALSE	FALSE
chr1	1333703	C	T	ENST00000339381	ENSG00000169962	TAS1R3	FALSE	FALSE
chr1	1333710	C	A	ENST00000339381	ENSG00000169962	TAS1R3	FALSE	FALSE
chr1	1333729	C	A	ENST00000339381	ENSG00000169962	TAS1R3	FALSE	FALSE
chr1	1333744	C	A	ENST00000339381	ENSG00000169962	TAS1R3	FALSE	FALSE
chr1	1333759	C	A	ENST00000339381	ENSG00000169962	TAS1R3	FALSE	FALSE
chr1	1333784	C	T	ENST00000339381	ENSG00000169962	TAS1R3	FALSE	FALSE
chr1	1333799	C	T	ENST00000339381	ENSG00000169962	TAS1R3	FALSE	FALSE
chr1	1333804	C	A	ENST00000339381	ENSG00000169962	TAS1R3	FALSE	FALSE
chr1	1333811	C	T	ENST00000339381	ENSG00000169962	TAS1R3	FALSE	FALSE
chr1	1333814	C	T	ENST00000339381	ENSG00000169962	TAS1R3	FALSE	FALSE
chr1	1333821	T	A	ENST00000339381	ENSG00000169962	TAS1R3	FALSE	FALSE
chr1	1333846	C	A	ENST00000339381	ENSG00000169962	TAS1R3	FALSE	FALSE
chr1	1333865	C	T	ENST00000339381	ENSG00000169962	TAS1R3	FALSE	FALSE
chr1	1333874	G	T	ENST00000339381	ENSG00000169962	TAS1R3	FALSE	FALSE
chr1	1333886	G	T	ENST00000339381	ENSG00000169962	TAS1R3	FALSE	FALSE
chr1	1333890	C	A	ENST00000339381	ENSG00000169962	TAS1R3	FALSE	FALSE
chr1	1333890	C	G	ENST00000339381	ENSG00000169962	TAS1R3	FALSE	FALSE
chr1	1333892	G	T	ENST00000339381	ENSG00000169962	TAS1R3	FALSE	FALSE
chr1	1333908	G	A	ENST00000339381	ENSG00000169962	TAS1R3	FALSE	FALSE
chr1	1333909	G	A	ENST00000339381	ENSG00000169962	TAS1R3	FALSE	FALSE
chr1	1333930	C	A	ENST00000339381	ENSG00000169962	TAS1R3	FALSE	FALSE
chr1	1333944	G	A	ENST00000339381	ENSG00000169962	TAS1R3	FALSE	FALSE
chr1	1333945	G	A	ENST00000339381	ENSG00000169962	TAS1R3	FALSE	FALSE
chr1	1333950	G	A	ENST00000339381	ENSG00000169962	TAS1R3	FALSE	FALSE
chr1	1333951	G	A	ENST00000339381	ENSG00000169962	TAS1R3	FALSE	FALSE
chr1	1333979	G	T	ENST00000339381	ENSG00000169962	TAS1R3	FALSE	FALSE
chr1	1333993	C	A	ENST00000339381	ENSG00000169962	TAS1R3	FALSE	FALSE
chr1	1333998	G	A	ENST00000339381	ENSG00000169962	TAS1R3	FALSE	FALSE
chr1	1333999	G	A	ENST00000339381	ENSG00000169962	TAS1R3	FALSE	FALSE
chr1	1334002	C	A	ENST00000339381	ENSG00000169962	TAS1R3	FALSE	FALSE
chr1	1334002	C	G	ENST00000339381	ENSG00000169962	TAS1R3	FALSE	FALSE
chr1	1334021	G	T	ENST00000339381	ENSG00000169962	TAS1R3	FALSE	FALSE
chr1	1334037	G	A	ENST00000339381	ENSG00000169962	TAS1R3	FALSE	FALSE
chr1	1334038	G	A	ENST00000339381	ENSG00000169962	TAS1R3	FALSE	FALSE
chr1	1334054	G	T	ENST00000339381	ENSG00000169962	TAS1R3	FALSE	FALSE
chr1	1334071	C	A	ENST00000339381	ENSG00000169962	TAS1R3	FALSE	FALSE
chr1	1334085	G	A	ENST00000339381	ENSG00000169962	TAS1R3	FALSE	FALSE
chr1	1334086	G	A	ENST00000339381	ENSG00000169962	TAS1R3	FALSE	FALSE
chr1	1334137	C	A	ENST00000339381	ENSG00000169962	TAS1R3	FALSE	FALSE
chr1	1334165	C	T	ENST00000339381	ENSG00000169962	TAS1R3	FALSE	FALSE
chr1	1334176	C	A	ENST00000339381	ENSG00000169962	TAS1R3	FALSE	FALSE
chr1	1334179	C	A	ENST00000339381	ENSG00000169962	TAS1R3	FALSE	FALSE
chr1	1334179	C	G	ENST00000339381	ENSG00000169962	TAS1R3	FALSE	FALSE
chr1	1334218	C	A	ENST00000339381	ENSG00000169962	TAS1R3	FALSE	FALSE
chr1	1334218	C	G	ENST00000339381	ENSG00000169962	TAS1R3	FALSE	FALSE
chr1	1334229	G	A	ENST00000339381	ENSG00000169962	TAS1R3	FALSE	FALSE
chr1	1334230	G	A	ENST00000339381	ENSG00000169962	TAS1R3	FALSE	FALSE
chr1	1334261	C	T	ENST00000339381	ENSG00000169962	TAS1R3	FALSE	FALSE
chr1	1334285	C	T	ENST00000339381	ENSG00000169962	TAS1R3	FALSE	FALSE
chr1	1334308	T	A	ENST00000339381	ENSG00000169962	TAS1R3	FALSE	FALSE
chr1	1334347	T	A	ENST00000339381	ENSG00000169962	TAS1R3	FALSE	FALSE
chr1	1334350	C	A	ENST00000339381	ENSG00000169962	TAS1R3	FALSE	FALSE
chr1	1334350	C	G	ENST00000339381	ENSG00000169962	TAS1R3	FALSE	FALSE
chr1	1334363	C	T	ENST00000339381	ENSG00000169962	TAS1R3	FALSE	FALSE
chr1	1334384	G	T	ENST00000339381	ENSG00000169962	TAS1R3	FALSE	FALSE
chr1	1334396	G	T	ENST00000339381	ENSG00000169962	TAS1R3	FALSE	FALSE
chr1	1334417	C	T	ENST00000339381	ENSG00000169962	TAS1R3	FALSE	FALSE
chr1	1334423	C	T	ENST00000339381	ENSG00000169962	TAS1R3	FALSE	FALSE
chr1	1334441	G	T	ENST00000339381	ENSG00000169962	TAS1R3	FALSE	FALSE
chr1	1334447	C	T	ENST00000339381	ENSG00000169962	TAS1R3	FALSE	FALSE
chr1	1334453	A	T	ENST00000339381	ENSG00000169962	TAS1R3	FALSE	FALSE
chr1	1334459	G	T	ENST00000339381	ENSG00000169962	TAS1R3	FALSE	FALSE
chr1	1336165	C	A	ENST00000378888	ENSG00000107404	DVL1	FALSE	FALSE
chr1	1336166	G	T	ENST00000378888	ENSG00000107404	DVL1	FALSE	FALSE
chr1	1336186	T	A	ENST00000378888	ENSG00000107404	DVL1	FALSE	FALSE
chr1	1336189	G	A	ENST00000378888	ENSG00000107404	DVL1	FALSE	FALSE
chr1	1336198	G	A	ENST00000378888	ENSG00000107404	DVL1	FALSE	FALSE
chr1	1336212	A	T	ENST00000378888	ENSG00000107404	DVL1	FALSE	FALSE
chr1	1336216	C	A	ENST00000378888	ENSG00000107404	DVL1	FALSE	FALSE
chr1	1336237	C	A	ENST00000378888	ENSG00000107404	DVL1	FALSE	FALSE
chr1	1336252	C	A	ENST00000378888	ENSG00000107404	DVL1	FALSE	FALSE
chr1	1336277	A	C	ENST00000378888	ENSG00000107404	DVL1	FALSE	FALSE
chr1	1336277	A	T	ENST00000378888	ENSG00000107404	DVL1	FALSE	FALSE
chr1	1336285	T	A	ENST00000378888	ENSG00000107404	DVL1	FALSE	FALSE
chr1	1336326	G	T	ENST00000378888	ENSG00000107404	DVL1	FALSE	FALSE
chr1	1336333	G	A	ENST00000378888	ENSG00000107404	DVL1	FALSE	FALSE
chr1	1336363	G	A	ENST00000378888	ENSG00000107404	DVL1	FALSE	FALSE
chr1	1336378	C	A	ENST00000378888	ENSG00000107404	DVL1	FALSE	FALSE
chr1	1336381	G	A	ENST00000378888	ENSG00000107404	DVL1	FALSE	FALSE
chr1	1336382	C	T	ENST00000378888	ENSG00000107404	DVL1	FALSE	FALSE
chr1	1336383	C	T	ENST00000378888	ENSG00000107404	DVL1	FALSE	FALSE
chr1	1336419	G	T	ENST00000378888	ENSG00000107404	DVL1	FALSE	FALSE
chr1	1336423	C	A	ENST00000378888	ENSG00000107404	DVL1	FALSE	FALSE
chr1	1336444	C	A	ENST00000378888	ENSG00000107404	DVL1	FALSE	FALSE
chr1	1336459	C	A	ENST00000378888	ENSG00000107404	DVL1	FALSE	FALSE
chr1	1336462	T	A	ENST00000378888	ENSG00000107404	DVL1	FALSE	FALSE
chr1	1336465	C	A	ENST00000378888	ENSG00000107404	DVL1	FALSE	FALSE
chr1	1336510	T	A	ENST00000378888	ENSG00000107404	DVL1	FALSE	FALSE
chr1	1336516	C	A	ENST00000378888	ENSG00000107404	DVL1	FALSE	FALSE
chr1	1336516	C	G	ENST00000378888	ENSG00000107404	DVL1	FALSE	FALSE
chr1	1336516	C	T	ENST00000378888	ENSG00000107404	DVL1	FALSE	FALSE
chr1	1336517	T	A	ENST00000378888	ENSG00000107404	DVL1	FALSE	FALSE
chr1	1336517	T	C	ENST00000378888	ENSG00000107404	DVL1	FALSE	FALSE
chr1	1336517	T	G	ENST00000378888	ENSG00000107404	DVL1	FALSE	FALSE
chr1	1337975	A	C	ENST00000378888	ENSG00000107404	DVL1	TRUE	FALSE
chr1	1337975	A	G	ENST00000378888	ENSG00000107404	DVL1	TRUE	FALSE
chr1	1337975	A	T	ENST00000378888	ENSG00000107404	DVL1	TRUE	FALSE
chr1	1337976	C	A	ENST00000378888	ENSG00000107404	DVL1	TRUE	FALSE
chr1	1337976	C	G	ENST00000378888	ENSG00000107404	DVL1	TRUE	FALSE
chr1	1337976	C	T	ENST00000378888	ENSG00000107404	DVL1	TRUE	FALSE
chr1	1337980	C	A	ENST00000378888	ENSG00000107404	DVL1	FALSE	FALSE
chr1	1337986	G	A	ENST00000378888	ENSG00000107404	DVL1	FALSE	FALSE
chr1	1337989	G	A	ENST00000378888	ENSG00000107404	DVL1	FALSE	FALSE
chr1	1338011	A	C	ENST00000378888	ENSG00000107404	DVL1	FALSE	FALSE
chr1	1338011	A	T	ENST00000378888	ENSG00000107404	DVL1	FALSE	FALSE
chr1	1338031	G	A	ENST00000378888	ENSG00000107404	DVL1	TRUE	TRUE
chr1	1338032	G	C	ENST00000378888	ENSG00000107404	DVL1	TRUE	TRUE
chr1	1338032	G	T	ENST00000378888	ENSG00000107404	DVL1	TRUE	TRUE
chr1	1338047	G	T	ENST00000378888	ENSG00000107404	DVL1	TRUE	TRUE
chr1	1338061	C	A	ENST00000378888	ENSG00000107404	DVL1	TRUE	TRUE
chr1	1338065	G	C	ENST00000378888	ENSG00000107404	DVL1	TRUE	TRUE
chr1	1338065	G	T	ENST00000378888	ENSG00000107404	DVL1	TRUE	TRUE
chr1	1338070	G	A	ENST00000378888	ENSG00000107404	DVL1	TRUE	TRUE
chr1	1338071	G	C	ENST00000378888	ENSG00000107404	DVL1	TRUE	TRUE
chr1	1338071	G	T	ENST00000378888	ENSG00000107404	DVL1	TRUE	TRUE
chr1	1338077	G	C	ENST00000378888	ENSG00000107404	DVL1	TRUE	TRUE
chr1	1338077	G	T	ENST00000378888	ENSG00000107404	DVL1	TRUE	TRUE
chr1	1338085	G	A	ENST00000378888	ENSG00000107404	DVL1	TRUE	TRUE
chr1	1338095	C	T	ENST00000378888	ENSG00000107404	DVL1	TRUE	TRUE
chr1	1338096	C	T	ENST00000378888	ENSG00000107404	DVL1	TRUE	TRUE
chr1	1338136	G	A	ENST00000378888	ENSG00000107404	DVL1	TRUE	TRUE
chr1	1338141	G	T	ENST00000378888	ENSG00000107404	DVL1	TRUE	TRUE
chr1	1338184	C	A	ENST00000378888	ENSG00000107404	DVL1	TRUE	FALSE
chr1	1338184	C	G	ENST00000378888	ENSG00000107404	DVL1	TRUE	FALSE
chr1	1338184	C	T	ENST00000378888	ENSG00000107404	DVL1	TRUE	FALSE
chr1	1338185	T	A	ENST00000378888	ENSG00000107404	DVL1	TRUE	FALSE
chr1	1338185	T	C	ENST00000378888	ENSG00000107404	DVL1	TRUE	FALSE
chr1	1338185	T	G	ENST00000378888	ENSG00000107404	DVL1	TRUE	FALSE
chr1	1338267	A	C	ENST00000378888	ENSG00000107404	DVL1	TRUE	FALSE
chr1	1338267	A	G	ENST00000378888	ENSG00000107404	DVL1	TRUE	FALSE
chr1	1338267	A	T	ENST00000378888	ENSG00000107404	DVL1	TRUE	FALSE
chr1	1338268	C	A	ENST00000378888	ENSG00000107404	DVL1	TRUE	FALSE
chr1	1338268	C	G	ENST00000378888	ENSG00000107404	DVL1	TRUE	FALSE
chr1	1338268	C	T	ENST00000378888	ENSG00000107404	DVL1	TRUE	FALSE
chr1	1338273	G	T	ENST00000378888	ENSG00000107404	DVL1
chr1	1338291	G	C	ENST00000378888	ENSG00000107404	DVL1
chr1	1338291	G	T	ENST00000378888	ENSG00000107404	DVL1
chr1	1338294	G	C	ENST00000378888	ENSG00000107404	DVL1
chr1	1338294	G	T	ENST00000378888	ENSG00000107404	DVL1
chr1	1338297	G	T	ENST00000378888	ENSG00000107404	DVL1
chr1	1338302	G	A	ENST00000378888	ENSG00000107404	DVL1	TRUE	TRUE
chr1	1338305	C	A	ENST00000378888	ENSG00000107404	DVL1	TRUE	TRUE
chr1	1338320	T	A	ENST00000378888	ENSG00000107404	DVL1	TRUE	TRUE
chr1	1338350	T	A	ENST00000378888	ENSG00000107404	DVL1	TRUE	TRUE
chr1	1338355	A	T	ENST00000378888	ENSG00000107404	DVL1	TRUE	TRUE
chr1	1338366	G	C	ENST00000378888	ENSG00000107404	DVL1	TRUE	TRUE
chr1	1338366	G	T	ENST00000378888	ENSG00000107404	DVL1	TRUE	TRUE
chr1	1338371	T	A	ENST00000378888	ENSG00000107404	DVL1	TRUE	TRUE
chr1	1338380	C	A	ENST00000378888	ENSG00000107404	DVL1	TRUE	TRUE
chr1	1338389	C	A	ENST00000378888	ENSG00000107404	DVL1	TRUE	TRUE
chr1	1338392	T	A	ENST00000378888	ENSG00000107404	DVL1	TRUE	TRUE
chr1	1338401	C	A	ENST00000378888	ENSG00000107404	DVL1	TRUE	TRUE
chr1	1338411	G	C	ENST00000378888	ENSG00000107404	DVL1	TRUE	TRUE
chr1	1338411	G	T	ENST00000378888	ENSG00000107404	DVL1	TRUE	TRUE
chr1	1338417	C	T	ENST00000378888	ENSG00000107404	DVL1	TRUE	TRUE
chr1	1338418	C	T	ENST00000378888	ENSG00000107404	DVL1	TRUE	TRUE
chr1	1338437	C	A	ENST00000378888	ENSG00000107404	DVL1	TRUE	FALSE
chr1	1338437	C	G	ENST00000378888	ENSG00000107404	DVL1	TRUE	FALSE
chr1	1338437	C	T	ENST00000378888	ENSG00000107404	DVL1	TRUE	FALSE
chr1	1338438	T	A	ENST00000378888	ENSG00000107404	DVL1	TRUE	FALSE
chr1	1338438	T	C	ENST00000378888	ENSG00000107404	DVL1	TRUE	FALSE
chr1	1338438	T	G	ENST00000378888	ENSG00000107404	DVL1	TRUE	FALSE
chr1	1338520	A	C	ENST00000378888	ENSG00000107404	DVL1	TRUE	FALSE
chr1	1338520	A	G	ENST00000378888	ENSG00000107404	DVL1	TRUE	FALSE
chr1	1338520	A	T	ENST00000378888	ENSG00000107404	DVL1	TRUE	FALSE
chr1	1338521	C	A	ENST00000378888	ENSG00000107404	DVL1	TRUE	FALSE
chr1	1338521	C	G	ENST00000378888	ENSG00000107404	DVL1	TRUE	FALSE
chr1	1338521	C	T	ENST00000378888	ENSG00000107404	DVL1	TRUE	FALSE
chr1	1338549	T	A	ENST00000378888	ENSG00000107404	DVL1	TRUE	TRUE
chr1	1338553	C	T	ENST00000378888	ENSG00000107404	DVL1	TRUE	TRUE
chr1	1338554	C	T	ENST00000378888	ENSG00000107404	DVL1	TRUE	TRUE
chr1	1338573	C	A	ENST00000378888	ENSG00000107404	DVL1	TRUE	TRUE
chr1	1338579	C	A	ENST00000378888	ENSG00000107404	DVL1	TRUE	TRUE
chr1	1338581	G	T	ENST00000378888	ENSG00000107404	DVL1	TRUE	TRUE
chr1	1338594	G	A	ENST00000378888	ENSG00000107404	DVL1	TRUE	TRUE
chr1	1338627	T	A	ENST00000378888	ENSG00000107404	DVL1	TRUE	TRUE
chr1	1338645	C	A	ENST00000378888	ENSG00000107404	DVL1	TRUE	TRUE
chr1	1338648	C	A	ENST00000378888	ENSG00000107404	DVL1	TRUE	TRUE
chr1	1338654	C	A	ENST00000378888	ENSG00000107404	DVL1	TRUE	FALSE
chr1	1338654	C	G	ENST00000378888	ENSG00000107404	DVL1	TRUE	FALSE
chr1	1338654	C	T	ENST00000378888	ENSG00000107404	DVL1	TRUE	FALSE
chr1	1338655	T	A	ENST00000378888	ENSG00000107404	DVL1	TRUE	FALSE
chr1	1338655	T	C	ENST00000378888	ENSG00000107404	DVL1	TRUE	FALSE
chr1	1338655	T	G	ENST00000378888	ENSG00000107404	DVL1	TRUE	FALSE
chr1	1339285	A	C	ENST00000378888	ENSG00000107404	DVL1	TRUE	FALSE
chr1	1339285	A	G	ENST00000378888	ENSG00000107404	DVL1	TRUE	FALSE
chr1	1339285	A	T	ENST00000378888	ENSG00000107404	DVL1	TRUE	FALSE
chr1	1339286	C	A	ENST00000378888	ENSG00000107404	DVL1	TRUE	FALSE
chr1	1339286	C	G	ENST00000378888	ENSG00000107404	DVL1	TRUE	FALSE
chr1	1339286	C	T	ENST00000378888	ENSG00000107404	DVL1	TRUE	FALSE
chr1	1339287	G	A	ENST00000378888	ENSG00000107404	DVL1	TRUE	TRUE
chr1	1339316	G	C	ENST00000378888	ENSG00000107404	DVL1	TRUE	TRUE
chr1	1339316	G	T	ENST00000378888	ENSG00000107404	DVL1	TRUE	TRUE
chr1	1339348	G	T	ENST00000378888	ENSG00000107404	DVL1	TRUE	TRUE
chr1	1339363	G	C	ENST00000378888	ENSG00000107404	DVL1	TRUE	TRUE
chr1	1339363	G	T	ENST00000378888	ENSG00000107404	DVL1	TRUE	TRUE
chr1	1339380	C	A	ENST00000378888	ENSG00000107404	DVL1	TRUE	TRUE
chr1	1339405	C	T	ENST00000378888	ENSG00000107404	DVL1
chr1	1339406	C	T	ENST00000378888	ENSG00000107404	DVL1
chr1	1339440	C	A	ENST00000378888	ENSG00000107404	DVL1	TRUE	FALSE
chr1	1339440	C	G	ENST00000378888	ENSG00000107404	DVL1	FALSE	FALSE
chr1	1339440	C	T	ENST00000378888	ENSG00000107404	DVL1	TRUE	FALSE
chr1	1339441	T	A	ENST00000378888	ENSG00000107404	DVL1	TRUE	FALSE
chr1	1339441	T	C	ENST00000378888	ENSG00000107404	DVL1	TRUE	FALSE
chr1	1339441	T	G	ENST00000378888	ENSG00000107404	DVL1	TRUE	FALSE
chr1	1339580	A	C	ENST00000378888	ENSG00000107404	DVL1	TRUE	FALSE
chr1	1339580	A	G	ENST00000378888	ENSG00000107404	DVL1	TRUE	FALSE
chr1	1339580	A	T	ENST00000378888	ENSG00000107404	DVL1	TRUE	FALSE
chr1	1339581	C	A	ENST00000378888	ENSG00000107404	DVL1	TRUE	FALSE
chr1	1339581	C	G	ENST00000378888	ENSG00000107404	DVL1	TRUE	TRUE
chr1	1339581	C	T	ENST00000378888	ENSG00000107404	DVL1	TRUE	FALSE
chr1	1339598	G	C	ENST00000378888	ENSG00000107404	DVL1	TRUE	TRUE
chr1	1339598	G	T	ENST00000378888	ENSG00000107404	DVL1	TRUE	TRUE
chr1	1339606	G	A	ENST00000378888	ENSG00000107404	DVL1	TRUE	TRUE
chr1	1339619	C	T	ENST00000378888	ENSG00000107404	DVL1	TRUE	TRUE
chr1	1339620	C	T	ENST00000378888	ENSG00000107404	DVL1	TRUE	TRUE
chr1	1339622	G	T	ENST00000378888	ENSG00000107404	DVL1	TRUE	TRUE
chr1	1339627	T	A	ENST00000378888	ENSG00000107404	DVL1	TRUE	TRUE
chr1	1339650	C	A	ENST00000378888	ENSG00000107404	DVL1	TRUE	FALSE
chr1	1339650	C	G	ENST00000378888	ENSG00000107404	DVL1	TRUE	FALSE
chr1	1339650	C	T	ENST00000378888	ENSG00000107404	DVL1	TRUE	FALSE
chr1	1339651	T	A	ENST00000378888	ENSG00000107404	DVL1	TRUE	FALSE
chr1	1339651	T	C	ENST00000378888	ENSG00000107404	DVL1	TRUE	FALSE
chr1	1339651	T	G	ENST00000378888	ENSG00000107404	DVL1	TRUE	FALSE
chr1	1339734	A	C	ENST00000378888	ENSG00000107404	DVL1	TRUE	FALSE
chr1	1339734	A	G	ENST00000378888	ENSG00000107404	DVL1	TRUE	FALSE
chr1	1339734	A	T	ENST00000378888	ENSG00000107404	DVL1	TRUE	FALSE
chr1	1339735	C	A	ENST00000378888	ENSG00000107404	DVL1	TRUE	FALSE
chr1	1339735	C	G	ENST00000378888	ENSG00000107404	DVL1	TRUE	FALSE
chr1	1339735	C	T	ENST00000378888	ENSG00000107404	DVL1	TRUE	FALSE
chr1	1339743	G	A	ENST00000378888	ENSG00000107404	DVL1	TRUE	TRUE
chr1	1339755	C	A	ENST00000378888	ENSG00000107404	DVL1	TRUE	TRUE
chr1	1339794	C	A	ENST00000378888	ENSG00000107404	DVL1	TRUE	TRUE
chr1	1339813	C	A	ENST00000378888	ENSG00000107404	DVL1	TRUE	FALSE
chr1	1339813	C	G	ENST00000378888	ENSG00000107404	DVL1	TRUE	FALSE
chr1	1339813	C	T	ENST00000378888	ENSG00000107404	DVL1	TRUE	FALSE
chr1	1339814	T	A	ENST00000378888	ENSG00000107404	DVL1	TRUE	FALSE
chr1	1339814	T	C	ENST00000378888	ENSG00000107404	DVL1	TRUE	FALSE
chr1	1339814	T	G	ENST00000378888	ENSG00000107404	DVL1	TRUE	FALSE
chr1	1340036	A	C	ENST00000378888	ENSG00000107404	DVL1	TRUE	TRUE
chr1	1340036	A	G	ENST00000378888	ENSG00000107404	DVL1	TRUE	FALSE
chr1	1340036	A	T	ENST00000378888	ENSG00000107404	DVL1	TRUE	TRUE
chr1	1340037	C	A	ENST00000378888	ENSG00000107404	DVL1	TRUE	TRUE
chr1	1340037	C	G	ENST00000378888	ENSG00000107404	DVL1	TRUE	TRUE
chr1	1340037	C	T	ENST00000378888	ENSG00000107404	DVL1	TRUE	TRUE
chr1	1340040	G	A	ENST00000378888	ENSG00000107404	DVL1
chr1	1340045	A	T	ENST00000378888	ENSG00000107404	DVL1
chr1	1340061	C	A	ENST00000378888	ENSG00000107404	DVL1	TRUE	TRUE
chr1	1340094	T	A	ENST00000378888	ENSG00000107404	DVL1	TRUE	TRUE
chr1	1340110	G	C	ENST00000378888	ENSG00000107404	DVL1	TRUE	TRUE
chr1	1340110	G	T	ENST00000378888	ENSG00000107404	DVL1	TRUE	TRUE
chr1	1340127	C	A	ENST00000378888	ENSG00000107404	DVL1	TRUE	TRUE
chr1	1340142	G	A	ENST00000378888	ENSG00000107404	DVL1	TRUE	TRUE
chr1	1340175	T	A	ENST00000378888	ENSG00000107404	DVL1	TRUE	TRUE
chr1	1340178	C	A	ENST00000378888	ENSG00000107404	DVL1	FALSE	FALSE
chr1	1340178	C	G	ENST00000378888	ENSG00000107404	DVL1	FALSE	FALSE
chr1	1340178	C	T	ENST00000378888	ENSG00000107404	DVL1	FALSE	FALSE
chr1	1340179	T	A	ENST00000378888	ENSG00000107404	DVL1	FALSE	FALSE
chr1	1340179	T	C	ENST00000378888	ENSG00000107404	DVL1	FALSE	FALSE
chr1	1340179	T	G	ENST00000378888	ENSG00000107404	DVL1	FALSE	FALSE
chr1	1340245	A	C	ENST00000378888	ENSG00000107404	DVL1	TRUE	FALSE
chr1	1340245	A	G	ENST00000378888	ENSG00000107404	DVL1	TRUE	FALSE
chr1	1340245	A	T	ENST00000378888	ENSG00000107404	DVL1	TRUE	FALSE
chr1	1340246	C	A	ENST00000378888	ENSG00000107404	DVL1	TRUE	FALSE
chr1	1340246	C	G	ENST00000378888	ENSG00000107404	DVL1	TRUE	FALSE
chr1	1340246	C	T	ENST00000378888	ENSG00000107404	DVL1	TRUE	FALSE
chr1	1340247	C	A	ENST00000378888	ENSG00000107404	DVL1	TRUE	TRUE
chr1	1340317	C	A	ENST00000378888	ENSG00000107404	DVL1	TRUE	FALSE
chr1	1340317	C	G	ENST00000378888	ENSG00000107404	DVL1	TRUE	FALSE
chr1	1340317	C	T	ENST00000378888	ENSG00000107404	DVL1	TRUE	FALSE
chr1	1340318	T	A	ENST00000378888	ENSG00000107404	DVL1	TRUE	FALSE
chr1	1340318	T	C	ENST00000378888	ENSG00000107404	DVL1	TRUE	FALSE
chr1	1340318	T	G	ENST00000378888	ENSG00000107404	DVL1	TRUE	FALSE
chr1	1340408	A	C	ENST00000378888	ENSG00000107404	DVL1	TRUE	FALSE
chr1	1340408	A	G	ENST00000378888	ENSG00000107404	DVL1	TRUE	FALSE
chr1	1340408	A	T	ENST00000378888	ENSG00000107404	DVL1	TRUE	FALSE
chr1	1340409	C	A	ENST00000378888	ENSG00000107404	DVL1	TRUE	FALSE
chr1	1340409	C	G	ENST00000378888	ENSG00000107404	DVL1	TRUE	FALSE
chr1	1340409	C	T	ENST00000378888	ENSG00000107404	DVL1	TRUE	FALSE
chr1	1340421	G	A	ENST00000378888	ENSG00000107404	DVL1	TRUE	TRUE
chr1	1340433	G	A	ENST00000378888	ENSG00000107404	DVL1	TRUE	TRUE
chr1	1340436	T	A	ENST00000378888	ENSG00000107404	DVL1	TRUE	TRUE
chr1	1340451	T	A	ENST00000378888	ENSG00000107404	DVL1	TRUE	TRUE
chr1	1340457	T	A	ENST00000378888	ENSG00000107404	DVL1	TRUE	TRUE
chr1	1340469	T	A	ENST00000378888	ENSG00000107404	DVL1	TRUE	TRUE
chr1	1340474	G	C	ENST00000378888	ENSG00000107404	DVL1	TRUE	TRUE
chr1	1340474	G	T	ENST00000378888	ENSG00000107404	DVL1	TRUE	TRUE
chr1	1340484	G	A	ENST00000378888	ENSG00000107404	DVL1	TRUE	TRUE
chr1	1340487	C	A	ENST00000378888	ENSG00000107404	DVL1	TRUE	TRUE
chr1	1340504	C	A	ENST00000378888	ENSG00000107404	DVL1	TRUE	FALSE
chr1	1340504	C	G	ENST00000378888	ENSG00000107404	DVL1	TRUE	FALSE
chr1	1340504	C	T	ENST00000378888	ENSG00000107404	DVL1	TRUE	FALSE
chr1	1340505	T	A	ENST00000378888	ENSG00000107404	DVL1	TRUE	FALSE
chr1	1340505	T	C	ENST00000378888	ENSG00000107404	DVL1	TRUE	FALSE
chr1	1340505	T	G	ENST00000378888	ENSG00000107404	DVL1	TRUE	FALSE
chr1	1341665	A	C	ENST00000378888	ENSG00000107404	DVL1	TRUE	FALSE
chr1	1341665	A	G	ENST00000378888	ENSG00000107404	DVL1	TRUE	FALSE
chr1	1341665	A	T	ENST00000378888	ENSG00000107404	DVL1	TRUE	FALSE
chr1	1341666	C	A	ENST00000378888	ENSG00000107404	DVL1	TRUE	FALSE
chr1	1341666	C	G	ENST00000378888	ENSG00000107404	DVL1	TRUE	FALSE
chr1	1341666	C	T	ENST00000378888	ENSG00000107404	DVL1	TRUE	FALSE
chr1	1341686	C	A	ENST00000378888	ENSG00000107404	DVL1	TRUE	TRUE
chr1	1341691	G	T	ENST00000378888	ENSG00000107404	DVL1	TRUE	TRUE
chr1	1341713	C	A	ENST00000378888	ENSG00000107404	DVL1	TRUE	TRUE
chr1	1341719	C	A	ENST00000378888	ENSG00000107404	DVL1	TRUE	TRUE
chr1	1341773	G	A	ENST00000378888	ENSG00000107404	DVL1	TRUE	TRUE
chr1	1341779	C	A	ENST00000378888	ENSG00000107404	DVL1	TRUE	TRUE
chr1	1341806	C	A	ENST00000378888	ENSG00000107404	DVL1	TRUE	FALSE
chr1	1341806	C	G	ENST00000378888	ENSG00000107404	DVL1	TRUE	FALSE
chr1	1341806	C	T	ENST00000378888	ENSG00000107404	DVL1	TRUE	FALSE
chr1	1341807	T	A	ENST00000378888	ENSG00000107404	DVL1	TRUE	FALSE
chr1	1341807	T	C	ENST00000378888	ENSG00000107404	DVL1	TRUE	FALSE
chr1	1341807	T	G	ENST00000378888	ENSG00000107404	DVL1	TRUE	FALSE
chr1	1342051	A	C	ENST00000378888	ENSG00000107404	DVL1	FALSE	FALSE
chr1	1342051	A	G	ENST00000378888	ENSG00000107404	DVL1	FALSE	FALSE
chr1	1342051	A	T	ENST00000378888	ENSG00000107404	DVL1	FALSE	FALSE
chr1	1342052	C	A	ENST00000378888	ENSG00000107404	DVL1	FALSE	FALSE
chr1	1342052	C	G	ENST00000378888	ENSG00000107404	DVL1	FALSE	FALSE
chr1	1342052	C	T	ENST00000378888	ENSG00000107404	DVL1	FALSE	FALSE
chr1	1342056	C	A	ENST00000378888	ENSG00000107404	DVL1	TRUE	TRUE
chr1	1342059	C	A	ENST00000378888	ENSG00000107404	DVL1	TRUE	TRUE
chr1	1342074	G	A	ENST00000378888	ENSG00000107404	DVL1	TRUE	TRUE
chr1	1342083	C	A	ENST00000378888	ENSG00000107404	DVL1	TRUE	TRUE
chr1	1342107	C	A	ENST00000378888	ENSG00000107404	DVL1	TRUE	TRUE
chr1	1342119	C	A	ENST00000378888	ENSG00000107404	DVL1	TRUE	TRUE
chr1	1342157	C	A	ENST00000378888	ENSG00000107404	DVL1	TRUE	FALSE
chr1	1342157	C	G	ENST00000378888	ENSG00000107404	DVL1	TRUE	FALSE
chr1	1342157	C	T	ENST00000378888	ENSG00000107404	DVL1	TRUE	FALSE
chr1	1342158	T	A	ENST00000378888	ENSG00000107404	DVL1	TRUE	FALSE
chr1	1342158	T	C	ENST00000378888	ENSG00000107404	DVL1	TRUE	FALSE
chr1	1342158	T	G	ENST00000378888	ENSG00000107404	DVL1	TRUE	FALSE
chr1	1342361	A	C	ENST00000378888	ENSG00000107404	DVL1	TRUE	FALSE
chr1	1342361	A	G	ENST00000378888	ENSG00000107404	DVL1	TRUE	FALSE
chr1	1342361	A	T	ENST00000378888	ENSG00000107404	DVL1	TRUE	FALSE
chr1	1342362	C	A	ENST00000378888	ENSG00000107404	DVL1	TRUE	FALSE
chr1	1342362	C	G	ENST00000378888	ENSG00000107404	DVL1	TRUE	FALSE
chr1	1342362	C	T	ENST00000378888	ENSG00000107404	DVL1	TRUE	FALSE
chr1	1342406	C	A	ENST00000378888	ENSG00000107404	DVL1	TRUE	TRUE
chr1	1342445	G	A	ENST00000378888	ENSG00000107404	DVL1	TRUE	TRUE
chr1	1342459	G	T	ENST00000378888	ENSG00000107404	DVL1	TRUE	TRUE
chr1	1342472	C	A	ENST00000378888	ENSG00000107404	DVL1	TRUE	TRUE
chr1	1342485	C	A	ENST00000378888	ENSG00000107404	DVL1	TRUE	FALSE
chr1	1342485	C	G	ENST00000378888	ENSG00000107404	DVL1	TRUE	FALSE
chr1	1342485	C	T	ENST00000378888	ENSG00000107404	DVL1	TRUE	FALSE
chr1	1342486	T	A	ENST00000378888	ENSG00000107404	DVL1	TRUE	FALSE
chr1	1342486	T	C	ENST00000378888	ENSG00000107404	DVL1	TRUE	FALSE
chr1	1342486	T	G	ENST00000378888	ENSG00000107404	DVL1	TRUE	FALSE
chr1	1342687	A	C	ENST00000378888	ENSG00000107404	DVL1	TRUE	FALSE
chr1	1342687	A	G	ENST00000378888	ENSG00000107404	DVL1	TRUE	FALSE
chr1	1342687	A	T	ENST00000378888	ENSG00000107404	DVL1	TRUE	FALSE
chr1	1342688	C	A	ENST00000378888	ENSG00000107404	DVL1	TRUE	FALSE
chr1	1342688	C	G	ENST00000378888	ENSG00000107404	DVL1	TRUE	FALSE
chr1	1342688	C	T	ENST00000378888	ENSG00000107404	DVL1	TRUE	FALSE
chr1	1342689	C	T	ENST00000378888	ENSG00000107404	DVL1	TRUE	TRUE
chr1	1342690	C	T	ENST00000378888	ENSG00000107404	DVL1	TRUE	TRUE
chr1	1342713	G	T	ENST00000378888	ENSG00000107404	DVL1	TRUE	TRUE
chr1	1342724	T	A	ENST00000378888	ENSG00000107404	DVL1	TRUE	TRUE
chr1	1342745	C	A	ENST00000378888	ENSG00000107404	DVL1	TRUE	TRUE
chr1	1342748	C	A	ENST00000378888	ENSG00000107404	DVL1	TRUE	TRUE
chr1	1342751	T	A	ENST00000378888	ENSG00000107404	DVL1	TRUE	TRUE
chr1	1342759	C	A	ENST00000378888	ENSG00000107404	DVL1	TRUE	FALSE
chr1	1342759	C	G	ENST00000378888	ENSG00000107404	DVL1	TRUE	FALSE
chr1	1342759	C	T	ENST00000378888	ENSG00000107404	DVL1	TRUE	FALSE
chr1	1342760	T	A	ENST00000378888	ENSG00000107404	DVL1	TRUE	FALSE
chr1	1342760	T	C	ENST00000378888	ENSG00000107404	DVL1	TRUE	FALSE
chr1	1342760	T	G	ENST00000378888	ENSG00000107404	DVL1	TRUE	FALSE
chr1	1348894	A	C	ENST00000378888	ENSG00000107404	DVL1	TRUE	FALSE
chr1	1348894	A	G	ENST00000378888	ENSG00000107404	DVL1	TRUE	FALSE
chr1	1348894	A	T	ENST00000378888	ENSG00000107404	DVL1	TRUE	FALSE
chr1	1348895	C	A	ENST00000378888	ENSG00000107404	DVL1	TRUE	FALSE
chr1	1348895	C	G	ENST00000378888	ENSG00000107404	DVL1	TRUE	FALSE
chr1	1348895	C	T	ENST00000378888	ENSG00000107404	DVL1	TRUE	FALSE
chr1	1348906	G	A	ENST00000378888	ENSG00000107404	DVL1	TRUE	TRUE
chr1	1348918	T	A	ENST00000378888	ENSG00000107404	DVL1	TRUE	TRUE
chr1	1348930	T	A	ENST00000378888	ENSG00000107404	DVL1	TRUE	TRUE
chr1	1348931	G	C	ENST00000378888	ENSG00000107404	DVL1	TRUE	TRUE
chr1	1348931	G	T	ENST00000378888	ENSG00000107404	DVL1	TRUE	TRUE
chr1	1348966	T	A	ENST00000378888	ENSG00000107404	DVL1	TRUE	TRUE
chr1	1348990	C	A	ENST00000378888	ENSG00000107404	DVL1	TRUE	TRUE
chr1	1349008	T	A	ENST00000378888	ENSG00000107404	DVL1	TRUE	FALSE
chr1	1349015	G	C	ENST00000378888	ENSG00000107404	DVL1	FALSE	FALSE
chr1	1349015	G	T	ENST00000378888	ENSG00000107404	DVL1	FALSE	FALSE
chr1	1349026	C	A	ENST00000378888	ENSG00000107404	DVL1	FALSE	FALSE
chr1	1349029	C	A	ENST00000378888	ENSG00000107404	DVL1	FALSE	FALSE
chr1	1349032	C	A	ENST00000378888	ENSG00000107404	DVL1	FALSE	FALSE
chr1	1349042	G	C	ENST00000378888	ENSG00000107404	DVL1	FALSE	FALSE
chr1	1349042	G	T	ENST00000378888	ENSG00000107404	DVL1	FALSE	FALSE
chr1	1349053	T	A	ENST00000378888	ENSG00000107404	DVL1	FALSE	FALSE
chr1	1349059	C	A	ENST00000378888	ENSG00000107404	DVL1	FALSE	FALSE
chr1	1353609	T	A	ENST00000309212	ENSG00000162576	MXRA8	FALSE	FALSE
chr1	1353610	G	T	ENST00000309212	ENSG00000162576	MXRA8	FALSE	FALSE
chr1	1353618	C	A	ENST00000309212	ENSG00000162576	MXRA8	FALSE	FALSE
chr1	1353621	T	A	ENST00000309212	ENSG00000162576	MXRA8	FALSE	FALSE
chr1	1353630	C	A	ENST00000309212	ENSG00000162576	MXRA8	FALSE	FALSE
chr1	1353630	C	G	ENST00000309212	ENSG00000162576	MXRA8	FALSE	FALSE
chr1	1353630	C	T	ENST00000309212	ENSG00000162576	MXRA8	FALSE	FALSE
chr1	1353631	T	A	ENST00000309212	ENSG00000162576	MXRA8	FALSE	FALSE
chr1	1353631	T	C	ENST00000309212	ENSG00000162576	MXRA8	FALSE	FALSE
chr1	1353631	T	G	ENST00000309212	ENSG00000162576	MXRA8	FALSE	FALSE
chr1	1353846	A	C	ENST00000309212	ENSG00000162576	MXRA8	TRUE	FALSE
chr1	1353846	A	G	ENST00000309212	ENSG00000162576	MXRA8	TRUE	FALSE
chr1	1353846	A	T	ENST00000309212	ENSG00000162576	MXRA8	TRUE	TRUE
chr1	1353847	C	A	ENST00000309212	ENSG00000162576	MXRA8	TRUE	FALSE
chr1	1353847	C	G	ENST00000309212	ENSG00000162576	MXRA8	TRUE	TRUE
chr1	1353847	C	T	ENST00000309212	ENSG00000162576	MXRA8	TRUE	FALSE
chr1	1353851	T	A	ENST00000309212	ENSG00000162576	MXRA8	FALSE	FALSE
chr1	1353864	G	C	ENST00000309212	ENSG00000162576	MXRA8	FALSE	FALSE
chr1	1353864	G	T	ENST00000309212	ENSG00000162576	MXRA8	FALSE	FALSE
chr1	1353869	T	A	ENST00000309212	ENSG00000162576	MXRA8	FALSE	FALSE
chr1	1353896	C	A	ENST00000309212	ENSG00000162576	MXRA8	FALSE	FALSE
chr1	1353905	C	A	ENST00000309212	ENSG00000162576	MXRA8
chr1	1353908	T	A	ENST00000309212	ENSG00000162576	MXRA8
chr1	1353923	T	A	ENST00000309212	ENSG00000162576	MXRA8
chr1	1353924	G	C	ENST00000309212	ENSG00000162576	MXRA8
chr1	1353924	G	T	ENST00000309212	ENSG00000162576	MXRA8
chr1	1353929	C	A	ENST00000309212	ENSG00000162576	MXRA8	TRUE	TRUE
chr1	1353929	C	G	ENST00000309212	ENSG00000162576	MXRA8	TRUE	TRUE
chr1	1353929	C	T	ENST00000309212	ENSG00000162576	MXRA8	TRUE	TRUE
chr1	1353930	T	A	ENST00000309212	ENSG00000162576	MXRA8	TRUE	TRUE
chr1	1353930	T	C	ENST00000309212	ENSG00000162576	MXRA8	TRUE	FALSE
chr1	1353930	T	G	ENST00000309212	ENSG00000162576	MXRA8	TRUE	FALSE
chr1	1354028	A	C	ENST00000309212	ENSG00000162576	MXRA8	TRUE	FALSE
chr1	1354028	A	G	ENST00000309212	ENSG00000162576	MXRA8	TRUE	FALSE
chr1	1354028	A	T	ENST00000309212	ENSG00000162576	MXRA8	TRUE	FALSE
chr1	1354029	C	A	ENST00000309212	ENSG00000162576	MXRA8	TRUE	FALSE
chr1	1354029	C	G	ENST00000309212	ENSG00000162576	MXRA8	TRUE	FALSE
chr1	1354029	C	T	ENST00000309212	ENSG00000162576	MXRA8	TRUE	FALSE
chr1	1354036	G	A	ENST00000309212	ENSG00000162576	MXRA8	TRUE	TRUE
chr1	1354045	C	A	ENST00000309212	ENSG00000162576	MXRA8	TRUE	TRUE
chr1	1354052	G	C	ENST00000309212	ENSG00000162576	MXRA8	TRUE	TRUE
chr1	1354052	G	T	ENST00000309212	ENSG00000162576	MXRA8	TRUE	TRUE
chr1	1354063	G	A	ENST00000309212	ENSG00000162576	MXRA8	TRUE	TRUE
chr1	1354087	C	A	ENST00000309212	ENSG00000162576	MXRA8	TRUE	TRUE
chr1	1354092	A	T	ENST00000309212	ENSG00000162576	MXRA8	TRUE	TRUE
chr1	1354105	T	A	ENST00000309212	ENSG00000162576	MXRA8	TRUE	TRUE
chr1	1354107	C	A	ENST00000309212	ENSG00000162576	MXRA8	TRUE	FALSE
chr1	1354107	C	G	ENST00000309212	ENSG00000162576	MXRA8	TRUE	FALSE
chr1	1354107	C	T	ENST00000309212	ENSG00000162576	MXRA8	TRUE	FALSE
chr1	1354108	T	A	ENST00000309212	ENSG00000162576	MXRA8	TRUE	FALSE
chr1	1354108	T	C	ENST00000309212	ENSG00000162576	MXRA8	TRUE	FALSE
chr1	1354108	T	G	ENST00000309212	ENSG00000162576	MXRA8	TRUE	FALSE
chr1	1354191	A	C	ENST00000309212	ENSG00000162576	MXRA8	TRUE	FALSE
chr1	1354191	A	G	ENST00000309212	ENSG00000162576	MXRA8	TRUE	FALSE
chr1	1354191	A	T	ENST00000309212	ENSG00000162576	MXRA8	TRUE	FALSE
chr1	1354192	C	A	ENST00000309212	ENSG00000162576	MXRA8	TRUE	FALSE
chr1	1354192	C	G	ENST00000309212	ENSG00000162576	MXRA8	TRUE	FALSE
chr1	1354192	C	T	ENST00000309212	ENSG00000162576	MXRA8	TRUE	FALSE
chr1	1354197	T	A	ENST00000309212	ENSG00000162576	MXRA8	TRUE	TRUE
chr1	1354199	G	C	ENST00000309212	ENSG00000162576	MXRA8	TRUE	TRUE
chr1	1354199	G	T	ENST00000309212	ENSG00000162576	MXRA8	TRUE	TRUE
chr1	1354203	T	A	ENST00000309212	ENSG00000162576	MXRA8	TRUE	TRUE
chr1	1354206	C	A	ENST00000309212	ENSG00000162576	MXRA8	TRUE	TRUE
chr1	1354208	G	T	ENST00000309212	ENSG00000162576	MXRA8	TRUE	TRUE
chr1	1354212	T	A	ENST00000309212	ENSG00000162576	MXRA8	TRUE	TRUE
chr1	1354215	G	A	ENST00000309212	ENSG00000162576	MXRA8	TRUE	TRUE
chr1	1354220	G	T	ENST00000309212	ENSG00000162576	MXRA8	TRUE	TRUE
chr1	1354222	G	C	ENST00000309212	ENSG00000162576	MXRA8	TRUE	TRUE
chr1	1354222	G	T	ENST00000309212	ENSG00000162576	MXRA8	TRUE	TRUE
chr1	1354227	C	A	ENST00000309212	ENSG00000162576	MXRA8	TRUE	TRUE
chr1	1354228	G	C	ENST00000309212	ENSG00000162576	MXRA8	TRUE	TRUE
chr1	1354228	G	T	ENST00000309212	ENSG00000162576	MXRA8	TRUE	TRUE
chr1	1354233	C	A	ENST00000309212	ENSG00000162576	MXRA8	TRUE	FALSE
chr1	1354233	C	G	ENST00000309212	ENSG00000162576	MXRA8	TRUE	FALSE
chr1	1354233	C	T	ENST00000309212	ENSG00000162576	MXRA8	TRUE	FALSE
chr1	1354234	T	A	ENST00000309212	ENSG00000162576	MXRA8	TRUE	FALSE
chr1	1354234	T	C	ENST00000309212	ENSG00000162576	MXRA8	TRUE	FALSE
chr1	1354234	T	G	ENST00000309212	ENSG00000162576	MXRA8	TRUE	FALSE
chr1	1354352	A	C	ENST00000309212	ENSG00000162576	MXRA8	TRUE	FALSE
chr1	1354352	A	G	ENST00000309212	ENSG00000162576	MXRA8	TRUE	FALSE
chr1	1354352	A	T	ENST00000309212	ENSG00000162576	MXRA8	TRUE	FALSE
chr1	1354353	C	A	ENST00000309212	ENSG00000162576	MXRA8	TRUE	FALSE
chr1	1354353	C	G	ENST00000309212	ENSG00000162576	MXRA8	TRUE	FALSE
chr1	1354353	C	T	ENST00000309212	ENSG00000162576	MXRA8	TRUE	FALSE
chr1	1354357	C	A	ENST00000309212	ENSG00000162576	MXRA8	TRUE	TRUE
chr1	1354427	G	C	ENST00000309212	ENSG00000162576	MXRA8	TRUE	TRUE
chr1	1354427	G	T	ENST00000309212	ENSG00000162576	MXRA8	TRUE	TRUE
chr1	1354438	G	A	ENST00000309212	ENSG00000162576	MXRA8	TRUE	TRUE
chr1	1354441	G	A	ENST00000309212	ENSG00000162576	MXRA8	TRUE	TRUE
chr1	1354456	G	A	ENST00000309212	ENSG00000162576	MXRA8	TRUE	TRUE
chr1	1354462	C	A	ENST00000309212	ENSG00000162576	MXRA8	TRUE	TRUE
chr1	1354510	C	A	ENST00000309212	ENSG00000162576	MXRA8	TRUE	FALSE
chr1	1354510	C	G	ENST00000309212	ENSG00000162576	MXRA8	TRUE	FALSE
chr1	1354510	C	T	ENST00000309212	ENSG00000162576	MXRA8	TRUE	FALSE
chr1	1354511	T	A	ENST00000309212	ENSG00000162576	MXRA8	TRUE	FALSE
chr1	1354511	T	C	ENST00000309212	ENSG00000162576	MXRA8	TRUE	FALSE
chr1	1354511	T	G	ENST00000309212	ENSG00000162576	MXRA8	TRUE	FALSE
chr1	1354680	A	C	ENST00000309212	ENSG00000162576	MXRA8	TRUE	FALSE
chr1	1354680	A	G	ENST00000309212	ENSG00000162576	MXRA8	TRUE	FALSE
chr1	1354680	A	T	ENST00000309212	ENSG00000162576	MXRA8	TRUE	FALSE
chr1	1354681	C	A	ENST00000309212	ENSG00000162576	MXRA8	TRUE	FALSE
chr1	1354681	C	G	ENST00000309212	ENSG00000162576	MXRA8	TRUE	FALSE
chr1	1354681	C	T	ENST00000309212	ENSG00000162576	MXRA8	TRUE	FALSE
chr1	1354742	C	A	ENST00000309212	ENSG00000162576	MXRA8	TRUE	TRUE
chr1	1354754	C	A	ENST00000309212	ENSG00000162576	MXRA8	TRUE	TRUE
chr1	1354784	C	A	ENST00000309212	ENSG00000162576	MXRA8	TRUE	TRUE
chr1	1354794	A	T	ENST00000309212	ENSG00000162576	MXRA8	TRUE	TRUE
chr1	1354797	G	C	ENST00000309212	ENSG00000162576	MXRA8	TRUE	TRUE
chr1	1354797	G	T	ENST00000309212	ENSG00000162576	MXRA8	TRUE	TRUE
chr1	1354815	G	T	ENST00000309212	ENSG00000162576	MXRA8	TRUE	TRUE
chr1	1354821	G	C	ENST00000309212	ENSG00000162576	MXRA8	TRUE	TRUE
chr1	1354821	G	T	ENST00000309212	ENSG00000162576	MXRA8	TRUE	TRUE
chr1	1354832	C	A	ENST00000309212	ENSG00000162576	MXRA8	TRUE	TRUE
chr1	1354844	C	A	ENST00000309212	ENSG00000162576	MXRA8	TRUE	TRUE
chr1	1354853	C	A	ENST00000309212	ENSG00000162576	MXRA8	TRUE	TRUE
chr1	1354864	G	C	ENST00000309212	ENSG00000162576	MXRA8	TRUE	TRUE
chr1	1354864	G	T	ENST00000309212	ENSG00000162576	MXRA8	TRUE	TRUE
chr1	1354880	C	A	ENST00000309212	ENSG00000162576	MXRA8	TRUE	TRUE
chr1	1354929	G	C	ENST00000309212	ENSG00000162576	MXRA8	TRUE	TRUE
chr1	1354929	G	T	ENST00000309212	ENSG00000162576	MXRA8	TRUE	TRUE
chr1	1354943	C	A	ENST00000309212	ENSG00000162576	MXRA8	TRUE	TRUE
chr1	1354948	G	T	ENST00000309212	ENSG00000162576	MXRA8	TRUE	TRUE
chr1	1354953	G	C	ENST00000309212	ENSG00000162576	MXRA8	TRUE	TRUE
chr1	1354953	G	T	ENST00000309212	ENSG00000162576	MXRA8	TRUE	TRUE
chr1	1355003	G	A	ENST00000309212	ENSG00000162576	MXRA8	TRUE	TRUE
chr1	1355010	C	T	ENST00000309212	ENSG00000162576	MXRA8	TRUE	TRUE
chr1	1355011	C	T	ENST00000309212	ENSG00000162576	MXRA8	TRUE	TRUE
chr1	1355024	G	A	ENST00000309212	ENSG00000162576	MXRA8	TRUE	TRUE
chr1	1355027	G	A	ENST00000309212	ENSG00000162576	MXRA8	TRUE	TRUE
chr1	1355033	C	A	ENST00000309212	ENSG00000162576	MXRA8	TRUE	TRUE
chr1	1355036	C	A	ENST00000309212	ENSG00000162576	MXRA8	TRUE	TRUE
chr1	1355052	C	T	ENST00000309212	ENSG00000162576	MXRA8	TRUE	TRUE
chr1	1355053	C	T	ENST00000309212	ENSG00000162576	MXRA8	TRUE	TRUE
chr1	1355073	G	T	ENST00000309212	ENSG00000162576	MXRA8	TRUE	TRUE
chr1	1355117	C	A	ENST00000309212	ENSG00000162576	MXRA8
chr1	1355120	T	A	ENST00000309212	ENSG00000162576	MXRA8
chr1	1355123	C	A	ENST00000309212	ENSG00000162576	MXRA8
chr1	1355130	C	T	ENST00000309212	ENSG00000162576	MXRA8
chr1	1355131	C	T	ENST00000309212	ENSG00000162576	MXRA8
chr1	1355133	G	C	ENST00000309212	ENSG00000162576	MXRA8
chr1	1355133	G	T	ENST00000309212	ENSG00000162576	MXRA8
chr1	1355153	C	A	ENST00000309212	ENSG00000162576	MXRA8	FALSE	FALSE
chr1	1355153	C	G	ENST00000309212	ENSG00000162576	MXRA8	FALSE	FALSE
chr1	1355153	C	T	ENST00000309212	ENSG00000162576	MXRA8	FALSE	FALSE
chr1	1355154	T	A	ENST00000309212	ENSG00000162576	MXRA8	FALSE	FALSE
chr1	1355154	T	C	ENST00000309212	ENSG00000162576	MXRA8	FALSE	FALSE
chr1	1355154	T	G	ENST00000309212	ENSG00000162576	MXRA8	FALSE	FALSE
chr1	1355242	A	C	ENST00000309212	ENSG00000162576	MXRA8	TRUE	FALSE
chr1	1355242	A	G	ENST00000309212	ENSG00000162576	MXRA8	TRUE	FALSE
chr1	1355242	A	T	ENST00000309212	ENSG00000162576	MXRA8	TRUE	FALSE
chr1	1355243	C	A	ENST00000309212	ENSG00000162576	MXRA8	TRUE	FALSE
chr1	1355243	C	G	ENST00000309212	ENSG00000162576	MXRA8	TRUE	FALSE
chr1	1355243	C	T	ENST00000309212	ENSG00000162576	MXRA8	TRUE	FALSE
chr1	1355259	C	A	ENST00000309212	ENSG00000162576	MXRA8
chr1	1355280	C	A	ENST00000309212	ENSG00000162576	MXRA8
chr1	1355281	G	C	ENST00000309212	ENSG00000162576	MXRA8
chr1	1355281	G	T	ENST00000309212	ENSG00000162576	MXRA8
chr1	1355290	G	T	ENST00000309212	ENSG00000162576	MXRA8
chr1	1355293	G	C	ENST00000309212	ENSG00000162576	MXRA8
chr1	1355293	G	T	ENST00000309212	ENSG00000162576	MXRA8
chr1	1355311	G	T	ENST00000309212	ENSG00000162576	MXRA8	TRUE	TRUE
chr1	1355317	G	C	ENST00000309212	ENSG00000162576	MXRA8	TRUE	TRUE
chr1	1355317	G	T	ENST00000309212	ENSG00000162576	MXRA8	TRUE	TRUE
chr1	1355337	C	A	ENST00000309212	ENSG00000162576	MXRA8	TRUE	TRUE
chr1	1355340	C	A	ENST00000309212	ENSG00000162576	MXRA8	TRUE	TRUE
chr1	1355346	C	A	ENST00000309212	ENSG00000162576	MXRA8	TRUE	FALSE
chr1	1355346	C	G	ENST00000309212	ENSG00000162576	MXRA8	TRUE	FALSE
chr1	1355346	C	T	ENST00000309212	ENSG00000162576	MXRA8	TRUE	FALSE
chr1	1355347	T	A	ENST00000309212	ENSG00000162576	MXRA8	TRUE	FALSE
chr1	1355347	T	C	ENST00000309212	ENSG00000162576	MXRA8	TRUE	FALSE
chr1	1355347	T	G	ENST00000309212	ENSG00000162576	MXRA8	TRUE	FALSE
chr1	1355448	A	C	ENST00000309212	ENSG00000162576	MXRA8	FALSE	FALSE
chr1	1355448	A	G	ENST00000309212	ENSG00000162576	MXRA8	FALSE	FALSE
chr1	1355448	A	T	ENST00000309212	ENSG00000162576	MXRA8	FALSE	FALSE
chr1	1355449	C	A	ENST00000309212	ENSG00000162576	MXRA8	FALSE	FALSE
chr1	1355449	C	G	ENST00000309212	ENSG00000162576	MXRA8	FALSE	FALSE
chr1	1355449	C	T	ENST00000309212	ENSG00000162576	MXRA8	FALSE	FALSE
chr1	1355464	G	T	ENST00000309212	ENSG00000162576	MXRA8
chr1	1355488	G	T	ENST00000309212	ENSG00000162576	MXRA8	TRUE	TRUE
chr1	1355494	G	T	ENST00000309212	ENSG00000162576	MXRA8	TRUE	TRUE
chr1	1355501	C	A	ENST00000309212	ENSG00000162576	MXRA8	TRUE	TRUE
chr1	1355525	C	A	ENST00000309212	ENSG00000162576	MXRA8	TRUE	TRUE
chr1	1355526	G	C	ENST00000309212	ENSG00000162576	MXRA8	TRUE	TRUE
chr1	1355526	G	T	ENST00000309212	ENSG00000162576	MXRA8	TRUE	TRUE
chr1	1355537	G	A	ENST00000309212	ENSG00000162576	MXRA8	TRUE	TRUE
chr1	1355540	C	A	ENST00000309212	ENSG00000162576	MXRA8	TRUE	TRUE
chr1	1355548	G	T	ENST00000309212	ENSG00000162576	MXRA8	TRUE	TRUE
chr1	1355550	G	C	ENST00000309212	ENSG00000162576	MXRA8	TRUE	TRUE
chr1	1355550	G	T	ENST00000309212	ENSG00000162576	MXRA8	TRUE	TRUE
chr1	1355554	A	T	ENST00000309212	ENSG00000162576	MXRA8	TRUE	TRUE
chr1	1355601	C	T	ENST00000309212	ENSG00000162576	MXRA8	TRUE	TRUE
chr1	1355602	C	T	ENST00000309212	ENSG00000162576	MXRA8	TRUE	TRUE
chr1	1355618	G	A	ENST00000309212	ENSG00000162576	MXRA8
chr1	1355639	G	A	ENST00000309212	ENSG00000162576	MXRA8
chr1	1355643	C	T	ENST00000309212	ENSG00000162576	MXRA8
chr1	1355644	C	T	ENST00000309212	ENSG00000162576	MXRA8
chr1	1355663	G	A	ENST00000309212	ENSG00000162576	MXRA8
chr1	1355664	G	T	ENST00000309212	ENSG00000162576	MXRA8
chr1	1355693	C	A	ENST00000309212	ENSG00000162576	MXRA8
chr1	1355694	C	T	ENST00000309212	ENSG00000162576	MXRA8
chr1	1355695	C	T	ENST00000309212	ENSG00000162576	MXRA8
chr1	1355711	C	A	ENST00000309212	ENSG00000162576	MXRA8
chr1	1355746	G	T	ENST00000309212	ENSG00000162576	MXRA8
chr1	1355753	C	A	ENST00000309212	ENSG00000162576	MXRA8	FALSE	FALSE
chr1	1355753	C	G	ENST00000309212	ENSG00000162576	MXRA8	FALSE	FALSE
chr1	1355753	C	T	ENST00000309212	ENSG00000162576	MXRA8	FALSE	FALSE
chr1	1355754	T	A	ENST00000309212	ENSG00000162576	MXRA8	FALSE	FALSE
chr1	1355754	T	C	ENST00000309212	ENSG00000162576	MXRA8	FALSE	FALSE
chr1	1355754	T	G	ENST00000309212	ENSG00000162576	MXRA8	FALSE	FALSE
chr1	1356679	A	C	ENST00000309212	ENSG00000162576	MXRA8	FALSE	FALSE
chr1	1356679	A	G	ENST00000309212	ENSG00000162576	MXRA8	FALSE	FALSE
chr1	1356679	A	T	ENST00000309212	ENSG00000162576	MXRA8	FALSE	FALSE
chr1	1356680	C	A	ENST00000309212	ENSG00000162576	MXRA8	FALSE	FALSE
chr1	1356680	C	G	ENST00000309212	ENSG00000162576	MXRA8	FALSE	FALSE
chr1	1356680	C	T	ENST00000309212	ENSG00000162576	MXRA8	FALSE	FALSE
chr1	1356683	G	C	ENST00000309212	ENSG00000162576	MXRA8		FALSE
chr1	1356683	G	T	ENST00000309212	ENSG00000162576	MXRA8		FALSE
chr1	1356705	C	A	ENST00000309212	ENSG00000162576	MXRA8	FALSE	FALSE
chr1	1356705	C	G	ENST00000309212	ENSG00000162576	MXRA8	FALSE	FALSE
chr1	1356705	C	T	ENST00000309212	ENSG00000162576	MXRA8	FALSE	FALSE
chr1	1356706	T	A	ENST00000309212	ENSG00000162576	MXRA8	FALSE	FALSE
chr1	1356706	T	C	ENST00000309212	ENSG00000162576	MXRA8	FALSE	FALSE
chr1	1356706	T	G	ENST00000309212	ENSG00000162576	MXRA8	FALSE	FALSE
chr1	1358454	A	C	ENST00000309212	ENSG00000162576	MXRA8	FALSE	FALSE
chr1	1358454	A	G	ENST00000309212	ENSG00000162576	MXRA8	FALSE	FALSE
chr1	1358454	A	T	ENST00000309212	ENSG00000162576	MXRA8	FALSE	FALSE
chr1	1358455	C	A	ENST00000309212	ENSG00000162576	MXRA8	FALSE	FALSE
chr1	1358455	C	G	ENST00000309212	ENSG00000162576	MXRA8	FALSE	FALSE
chr1	1358455	C	T	ENST00000309212	ENSG00000162576	MXRA8	FALSE	FALSE
chr1	1358459	G	A	ENST00000309212	ENSG00000162576	MXRA8	FALSE	FALSE
chr1	1358474	T	A	ENST00000309212	ENSG00000162576	MXRA8	FALSE	FALSE
chr1	1358475	C	T	ENST00000309212	ENSG00000162576	MXRA8	FALSE	FALSE
chr1	1358476	C	T	ENST00000309212	ENSG00000162576	MXRA8	FALSE	FALSE
chr1	1358489	G	A	ENST00000309212	ENSG00000162576	MXRA8	FALSE	FALSE
chr1	1373806	T	A	ENST00000338338	ENSG00000175756	AURKAIP1	FALSE	FALSE
chr1	1373816	G	C	ENST00000338338	ENSG00000175756	AURKAIP1	FALSE	FALSE
chr1	1373816	G	T	ENST00000338338	ENSG00000175756	AURKAIP1	FALSE	FALSE
chr1	1373824	T	A	ENST00000338338	ENSG00000175756	AURKAIP1	FALSE	FALSE
chr1	1373833	G	A	ENST00000338338	ENSG00000175756	AURKAIP1	FALSE	FALSE
chr1	1373834	C	T	ENST00000338338	ENSG00000175756	AURKAIP1	FALSE	FALSE
chr1	1373835	C	T	ENST00000338338	ENSG00000175756	AURKAIP1	FALSE	FALSE
chr1	1373842	C	A	ENST00000338338	ENSG00000175756	AURKAIP1	FALSE	FALSE
chr1	1373851	C	A	ENST00000338338	ENSG00000175756	AURKAIP1	FALSE	FALSE
chr1	1373854	T	A	ENST00000338338	ENSG00000175756	AURKAIP1	FALSE	FALSE
chr1	1373866	T	A	ENST00000338338	ENSG00000175756	AURKAIP1	FALSE	FALSE
chr1	1373870	C	T	ENST00000338338	ENSG00000175756	AURKAIP1	FALSE	FALSE
chr1	1373871	C	T	ENST00000338338	ENSG00000175756	AURKAIP1	FALSE	FALSE
chr1	1373890	T	A	ENST00000338338	ENSG00000175756	AURKAIP1	FALSE	FALSE
chr1	1373893	C	A	ENST00000338338	ENSG00000175756	AURKAIP1	FALSE	FALSE
chr1	1373899	T	A	ENST00000338338	ENSG00000175756	AURKAIP1	FALSE	FALSE
chr1	1373903	C	A	ENST00000338338	ENSG00000175756	AURKAIP1	TRUE	FALSE
chr1	1373903	C	G	ENST00000338338	ENSG00000175756	AURKAIP1	TRUE	FALSE
chr1	1373903	C	T	ENST00000338338	ENSG00000175756	AURKAIP1	TRUE	FALSE
chr1	1373904	T	A	ENST00000338338	ENSG00000175756	AURKAIP1	TRUE	FALSE
chr1	1373904	T	C	ENST00000338338	ENSG00000175756	AURKAIP1	TRUE	FALSE
chr1	1373904	T	G	ENST00000338338	ENSG00000175756	AURKAIP1	TRUE	FALSE
chr1	1373998	A	C	ENST00000338338	ENSG00000175756	AURKAIP1	FALSE	FALSE
chr1	1373998	A	G	ENST00000338338	ENSG00000175756	AURKAIP1	FALSE	FALSE
chr1	1373998	A	T	ENST00000338338	ENSG00000175756	AURKAIP1	FALSE	FALSE
chr1	1373999	C	A	ENST00000338338	ENSG00000175756	AURKAIP1	TRUE	FALSE
chr1	1373999	C	G	ENST00000338338	ENSG00000175756	AURKAIP1	TRUE	FALSE
chr1	1373999	C	T	ENST00000338338	ENSG00000175756	AURKAIP1	TRUE	FALSE
chr1	1374002	G	A	ENST00000338338	ENSG00000175756	AURKAIP1	FALSE	FALSE
chr1	1374005	T	A	ENST00000338338	ENSG00000175756	AURKAIP1	FALSE	FALSE
chr1	1374011	T	A	ENST00000338338	ENSG00000175756	AURKAIP1	FALSE	FALSE
chr1	1374020	C	A	ENST00000338338	ENSG00000175756	AURKAIP1	FALSE	FALSE
chr1	1374023	C	A	ENST00000338338	ENSG00000175756	AURKAIP1	FALSE	FALSE
chr1	1374026	G	A	ENST00000338338	ENSG00000175756	AURKAIP1	FALSE	FALSE
chr1	1374032	T	A	ENST00000338338	ENSG00000175756	AURKAIP1	FALSE	FALSE
chr1	1374053	T	A	ENST00000338338	ENSG00000175756	AURKAIP1	TRUE	TRUE
chr1	1374056	T	A	ENST00000338338	ENSG00000175756	AURKAIP1	TRUE	TRUE
chr1	1374065	T	A	ENST00000338338	ENSG00000175756	AURKAIP1	TRUE	TRUE
chr1	1374069	G	C	ENST00000338338	ENSG00000175756	AURKAIP1	TRUE	TRUE
chr1	1374069	G	T	ENST00000338338	ENSG00000175756	AURKAIP1	TRUE	TRUE
chr1	1374074	T	A	ENST00000338338	ENSG00000175756	AURKAIP1	TRUE	TRUE
chr1	1374089	T	A	ENST00000338338	ENSG00000175756	AURKAIP1	TRUE	TRUE
chr1	1374104	T	A	ENST00000338338	ENSG00000175756	AURKAIP1	TRUE	TRUE
chr1	1374116	T	A	ENST00000338338	ENSG00000175756	AURKAIP1	TRUE	TRUE
chr1	1374117	G	T	ENST00000338338	ENSG00000175756	AURKAIP1	TRUE	TRUE
chr1	1374122	G	A	ENST00000338338	ENSG00000175756	AURKAIP1	TRUE	TRUE
chr1	1374128	G	A	ENST00000338338	ENSG00000175756	AURKAIP1	TRUE	TRUE
chr1	1374149	C	A	ENST00000338338	ENSG00000175756	AURKAIP1	TRUE	TRUE
chr1	1374158	G	A	ENST00000338338	ENSG00000175756	AURKAIP1	TRUE	TRUE
chr1	1374161	C	A	ENST00000338338	ENSG00000175756	AURKAIP1	TRUE	TRUE
chr1	1374170	C	A	ENST00000338338	ENSG00000175756	AURKAIP1	TRUE	TRUE
chr1	1374179	G	A	ENST00000338338	ENSG00000175756	AURKAIP1	TRUE	TRUE
chr1	1374189	A	T	ENST00000338338	ENSG00000175756	AURKAIP1	TRUE	TRUE
chr1	1374194	G	A	ENST00000338338	ENSG00000175756	AURKAIP1	TRUE	TRUE
chr1	1374195	G	C	ENST00000338338	ENSG00000175756	AURKAIP1	TRUE	TRUE
chr1	1374195	G	T	ENST00000338338	ENSG00000175756	AURKAIP1	TRUE	TRUE
chr1	1374203	G	A	ENST00000338338	ENSG00000175756	AURKAIP1	TRUE	TRUE
chr1	1374242	T	A	ENST00000338338	ENSG00000175756	AURKAIP1	TRUE	TRUE
chr1	1374252	G	T	ENST00000338338	ENSG00000175756	AURKAIP1	TRUE	TRUE
chr1	1374267	C	T	ENST00000338338	ENSG00000175756	AURKAIP1	TRUE	TRUE
chr1	1374268	C	T	ENST00000338338	ENSG00000175756	AURKAIP1	TRUE	TRUE
chr1	1374275	C	A	ENST00000338338	ENSG00000175756	AURKAIP1	TRUE	TRUE
chr1	1374296	T	A	ENST00000338338	ENSG00000175756	AURKAIP1	TRUE	TRUE
chr1	1374314	C	A	ENST00000338338	ENSG00000175756	AURKAIP1	TRUE	TRUE
chr1	1374317	C	A	ENST00000338338	ENSG00000175756	AURKAIP1	TRUE	TRUE
chr1	1374323	C	A	ENST00000338338	ENSG00000175756	AURKAIP1	TRUE	TRUE
chr1	1374329	G	A	ENST00000338338	ENSG00000175756	AURKAIP1	TRUE	TRUE
chr1	1374338	T	A	ENST00000338338	ENSG00000175756	AURKAIP1	TRUE	TRUE
chr1	1374376	G	T	ENST00000338338	ENSG00000175756	AURKAIP1	TRUE	TRUE
chr1	1374384	G	C	ENST00000338338	ENSG00000175756	AURKAIP1	TRUE	TRUE
chr1	1374384	G	T	ENST00000338338	ENSG00000175756	AURKAIP1	TRUE	TRUE
chr1	1374396	G	T	ENST00000338338	ENSG00000175756	AURKAIP1	TRUE	TRUE
chr1	1374419	C	A	ENST00000338338	ENSG00000175756	AURKAIP1
chr1	1374429	C	T	ENST00000338338	ENSG00000175756	AURKAIP1		FALSE
chr1	1374430	C	T	ENST00000338338	ENSG00000175756	AURKAIP1		FALSE
chr1	1374446	C	A	ENST00000338338	ENSG00000175756	AURKAIP1	FALSE	FALSE
chr1	1374446	C	G	ENST00000338338	ENSG00000175756	AURKAIP1	FALSE	FALSE
chr1	1374446	C	T	ENST00000338338	ENSG00000175756	AURKAIP1	FALSE	FALSE
chr1	1374447	T	A	ENST00000338338	ENSG00000175756	AURKAIP1	FALSE	FALSE
chr1	1374447	T	C	ENST00000338338	ENSG00000175756	AURKAIP1	FALSE	FALSE
chr1	1374447	T	G	ENST00000338338	ENSG00000175756	AURKAIP1	FALSE	FALSE
chr1	1374703	A	C	ENST00000338338	ENSG00000175756	AURKAIP1	TRUE	FALSE
chr1	1374703	A	G	ENST00000338338	ENSG00000175756	AURKAIP1	TRUE	FALSE
chr1	1374703	A	T	ENST00000338338	ENSG00000175756	AURKAIP1	TRUE	FALSE
chr1	1374704	C	A	ENST00000338338	ENSG00000175756	AURKAIP1	TRUE	FALSE
chr1	1374704	C	G	ENST00000338338	ENSG00000175756	AURKAIP1	TRUE	FALSE
chr1	1374704	C	T	ENST00000338338	ENSG00000175756	AURKAIP1	TRUE	FALSE
chr1	1374709	C	T	ENST00000338338	ENSG00000175756	AURKAIP1	FALSE	FALSE
chr1	1374710	C	T	ENST00000338338	ENSG00000175756	AURKAIP1	FALSE	FALSE
chr1	1374725	A	T	ENST00000338338	ENSG00000175756	AURKAIP1	FALSE	FALSE
chr1	1374732	G	A	ENST00000338338	ENSG00000175756	AURKAIP1	FALSE	FALSE
chr1	1374791	C	A	ENST00000338338	ENSG00000175756	AURKAIP1	FALSE	FALSE
chr1	1374791	C	G	ENST00000338338	ENSG00000175756	AURKAIP1	FALSE	FALSE
chr1	1374791	C	T	ENST00000338338	ENSG00000175756	AURKAIP1	FALSE	FALSE
chr1	1374792	T	A	ENST00000338338	ENSG00000175756	AURKAIP1	FALSE	FALSE
chr1	1374792	T	C	ENST00000338338	ENSG00000175756	AURKAIP1	FALSE	FALSE
chr1	1374792	T	G	ENST00000338338	ENSG00000175756	AURKAIP1	FALSE	FALSE
chr1	1375152	A	C	ENST00000338338	ENSG00000175756	AURKAIP1	FALSE	FALSE
chr1	1375152	A	G	ENST00000338338	ENSG00000175756	AURKAIP1	FALSE	FALSE
chr1	1375152	A	T	ENST00000338338	ENSG00000175756	AURKAIP1	FALSE	FALSE
chr1	1375153	C	A	ENST00000338338	ENSG00000175756	AURKAIP1	FALSE	FALSE
chr1	1375153	C	G	ENST00000338338	ENSG00000175756	AURKAIP1	FALSE	FALSE
chr1	1375153	C	T	ENST00000338338	ENSG00000175756	AURKAIP1	FALSE	FALSE
chr1	1387269	C	A	ENST00000400809	ENSG00000221978	CCNL2	FALSE	FALSE
chr1	1387270	A	C	ENST00000400809	ENSG00000221978	CCNL2	FALSE	FALSE
chr1	1387270	A	T	ENST00000400809	ENSG00000221978	CCNL2	FALSE	FALSE
chr1	1387290	C	A	ENST00000400809	ENSG00000221978	CCNL2	FALSE	FALSE
chr1	1387291	A	C	ENST00000400809	ENSG00000221978	CCNL2	FALSE	FALSE
chr1	1387291	A	T	ENST00000400809	ENSG00000221978	CCNL2	FALSE	FALSE
chr1	1387295	G	T	ENST00000400809	ENSG00000221978	CCNL2	FALSE	FALSE
chr1	1387301	G	T	ENST00000400809	ENSG00000221978	CCNL2	FALSE	FALSE
chr1	1387308	C	A	ENST00000400809	ENSG00000221978	CCNL2	FALSE	FALSE
chr1	1387311	G	A	ENST00000400809	ENSG00000221978	CCNL2	FALSE	FALSE
chr1	1387314	G	A	ENST00000400809	ENSG00000221978	CCNL2	FALSE	FALSE
chr1	1387317	G	A	ENST00000400809	ENSG00000221978	CCNL2	FALSE	FALSE
chr1	1387323	T	A	ENST00000400809	ENSG00000221978	CCNL2	FALSE	FALSE
chr1	1387324	G	C	ENST00000400809	ENSG00000221978	CCNL2	FALSE	FALSE
chr1	1387324	G	T	ENST00000400809	ENSG00000221978	CCNL2	FALSE	FALSE
chr1	1387327	G	C	ENST00000400809	ENSG00000221978	CCNL2	FALSE	FALSE
chr1	1387327	G	T	ENST00000400809	ENSG00000221978	CCNL2	FALSE	FALSE
chr1	1387338	T	A	ENST00000400809	ENSG00000221978	CCNL2	FALSE	FALSE
chr1	1387341	T	A	ENST00000400809	ENSG00000221978	CCNL2	FALSE	FALSE
chr1	1387344	T	A	ENST00000400809	ENSG00000221978	CCNL2	FALSE	FALSE
chr1	1387345	G	C	ENST00000400809	ENSG00000221978	CCNL2	FALSE	FALSE
chr1	1387345	G	T	ENST00000400809	ENSG00000221978	CCNL2	FALSE	FALSE
chr1	1387350	T	A	ENST00000400809	ENSG00000221978	CCNL2	FALSE	FALSE
chr1	1387353	C	A	ENST00000400809	ENSG00000221978	CCNL2	FALSE	FALSE
chr1	1387371	C	A	ENST00000400809	ENSG00000221978	CCNL2	FALSE	FALSE
chr1	1387376	G	C	ENST00000400809	ENSG00000221978	CCNL2	FALSE	FALSE
chr1	1387376	G	T	ENST00000400809	ENSG00000221978	CCNL2	FALSE	FALSE
chr1	1387386	G	A	ENST00000400809	ENSG00000221978	CCNL2	FALSE	FALSE
chr1	1387416	T	A	ENST00000400809	ENSG00000221978	CCNL2	FALSE	FALSE
chr1	1387425	T	A	ENST00000400809	ENSG00000221978	CCNL2	FALSE	FALSE
chr1	1387428	G	A	ENST00000400809	ENSG00000221978	CCNL2	FALSE	FALSE
chr1	1387432	G	C	ENST00000400809	ENSG00000221978	CCNL2	FALSE	FALSE
chr1	1387432	G	T	ENST00000400809	ENSG00000221978	CCNL2	FALSE	FALSE
chr1	1387437	T	A	ENST00000400809	ENSG00000221978	CCNL2	FALSE	FALSE
chr1	1387438	G	T	ENST00000400809	ENSG00000221978	CCNL2	FALSE	FALSE
chr1	1387446	T	A	ENST00000400809	ENSG00000221978	CCNL2	FALSE	FALSE
chr1	1387452	T	A	ENST00000400809	ENSG00000221978	CCNL2	FALSE	FALSE
chr1	1387470	C	A	ENST00000400809	ENSG00000221978	CCNL2	FALSE	FALSE
chr1	1387479	T	A	ENST00000400809	ENSG00000221978	CCNL2	FALSE	FALSE
chr1	1387480	G	C	ENST00000400809	ENSG00000221978	CCNL2	FALSE	FALSE
chr1	1387480	G	T	ENST00000400809	ENSG00000221978	CCNL2	FALSE	FALSE
chr1	1387503	G	A	ENST00000400809	ENSG00000221978	CCNL2	FALSE	FALSE
chr1	1387506	T	A	ENST00000400809	ENSG00000221978	CCNL2	FALSE	FALSE
chr1	1387542	G	A	ENST00000400809	ENSG00000221978	CCNL2	FALSE	FALSE
chr1	1387544	G	T	ENST00000400809	ENSG00000221978	CCNL2	FALSE	FALSE
chr1	1387548	T	A	ENST00000400809	ENSG00000221978	CCNL2	FALSE	FALSE
chr1	1387581	T	A	ENST00000400809	ENSG00000221978	CCNL2	FALSE	FALSE
chr1	1387583	C	A	ENST00000400809	ENSG00000221978	CCNL2	TRUE	FALSE
chr1	1387583	C	G	ENST00000400809	ENSG00000221978	CCNL2	TRUE	FALSE
chr1	1387583	C	T	ENST00000400809	ENSG00000221978	CCNL2	TRUE	FALSE
chr1	1387584	T	A	ENST00000400809	ENSG00000221978	CCNL2	TRUE	FALSE
chr1	1387584	T	C	ENST00000400809	ENSG00000221978	CCNL2	TRUE	FALSE
chr1	1387584	T	G	ENST00000400809	ENSG00000221978	CCNL2	TRUE	FALSE
chr1	1387775	A	C	ENST00000400809	ENSG00000221978	CCNL2	TRUE	FALSE
chr1	1387775	A	G	ENST00000400809	ENSG00000221978	CCNL2	TRUE	FALSE
chr1	1387775	A	T	ENST00000400809	ENSG00000221978	CCNL2	TRUE	FALSE
chr1	1387776	C	A	ENST00000400809	ENSG00000221978	CCNL2	TRUE	FALSE
chr1	1387776	C	G	ENST00000400809	ENSG00000221978	CCNL2	TRUE	FALSE
chr1	1387776	C	T	ENST00000400809	ENSG00000221978	CCNL2	TRUE	FALSE
chr1	1387784	T	A	ENST00000400809	ENSG00000221978	CCNL2
chr1	1387795	G	C	ENST00000400809	ENSG00000221978	CCNL2
chr1	1387795	G	T	ENST00000400809	ENSG00000221978	CCNL2
chr1	1387799	G	A	ENST00000400809	ENSG00000221978	CCNL2
chr1	1387813	G	T	ENST00000400809	ENSG00000221978	CCNL2	FALSE	FALSE
chr1	1387815	G	C	ENST00000400809	ENSG00000221978	CCNL2	FALSE	FALSE
chr1	1387815	G	T	ENST00000400809	ENSG00000221978	CCNL2	FALSE	FALSE
chr1	1387823	G	A	ENST00000400809	ENSG00000221978	CCNL2	FALSE	FALSE
chr1	1387826	C	A	ENST00000400809	ENSG00000221978	CCNL2	FALSE	FALSE
chr1	1387853	C	A	ENST00000400809	ENSG00000221978	CCNL2	TRUE	TRUE
chr1	1387856	G	A	ENST00000400809	ENSG00000221978	CCNL2	TRUE	TRUE
chr1	1387862	T	A	ENST00000400809	ENSG00000221978	CCNL2	TRUE	TRUE
chr1	1387867	A	T	ENST00000400809	ENSG00000221978	CCNL2	TRUE	TRUE
chr1	1387870	C	A	ENST00000400809	ENSG00000221978	CCNL2	TRUE	FALSE
chr1	1387870	C	G	ENST00000400809	ENSG00000221978	CCNL2	TRUE	FALSE
chr1	1387870	C	T	ENST00000400809	ENSG00000221978	CCNL2	TRUE	FALSE
chr1	1387871	T	A	ENST00000400809	ENSG00000221978	CCNL2	TRUE	FALSE
chr1	1387871	T	C	ENST00000400809	ENSG00000221978	CCNL2	TRUE	FALSE
chr1	1387871	T	G	ENST00000400809	ENSG00000221978	CCNL2	TRUE	FALSE
chr1	1387952	A	C	ENST00000400809	ENSG00000221978	CCNL2	TRUE	FALSE
chr1	1387952	A	G	ENST00000400809	ENSG00000221978	CCNL2	TRUE	FALSE
chr1	1387952	A	T	ENST00000400809	ENSG00000221978	CCNL2	TRUE	FALSE
chr1	1387953	C	A	ENST00000400809	ENSG00000221978	CCNL2	TRUE	FALSE
chr1	1387953	C	G	ENST00000400809	ENSG00000221978	CCNL2	TRUE	FALSE
chr1	1387953	C	T	ENST00000400809	ENSG00000221978	CCNL2	TRUE	FALSE
chr1	1387976	T	A	ENST00000400809	ENSG00000221978	CCNL2	TRUE	TRUE
chr1	1387982	T	A	ENST00000400809	ENSG00000221978	CCNL2	TRUE	TRUE
chr1	1387985	T	A	ENST00000400809	ENSG00000221978	CCNL2	TRUE	TRUE
chr1	1387994	C	A	ENST00000400809	ENSG00000221978	CCNL2	TRUE	TRUE
chr1	1388006	T	A	ENST00000400809	ENSG00000221978	CCNL2	TRUE	TRUE
chr1	1388015	T	A	ENST00000400809	ENSG00000221978	CCNL2	TRUE	TRUE
chr1	1388036	T	A	ENST00000400809	ENSG00000221978	CCNL2	TRUE	TRUE
chr1	1388045	T	A	ENST00000400809	ENSG00000221978	CCNL2	TRUE	TRUE
chr1	1388051	C	A	ENST00000400809	ENSG00000221978	CCNL2	TRUE	TRUE
chr1	1388054	T	A	ENST00000400809	ENSG00000221978	CCNL2	TRUE	TRUE
chr1	1388063	C	A	ENST00000400809	ENSG00000221978	CCNL2	TRUE	TRUE
chr1	1388066	C	A	ENST00000400809	ENSG00000221978	CCNL2	TRUE	TRUE
chr1	1388066	C	G	ENST00000400809	ENSG00000221978	CCNL2	TRUE	FALSE
chr1	1388066	C	T	ENST00000400809	ENSG00000221978	CCNL2	TRUE	FALSE
chr1	1388067	T	A	ENST00000400809	ENSG00000221978	CCNL2	TRUE	TRUE
chr1	1388067	T	C	ENST00000400809	ENSG00000221978	CCNL2	TRUE	FALSE
chr1	1388067	T	G	ENST00000400809	ENSG00000221978	CCNL2	TRUE	FALSE
chr1	1390228	A	C	ENST00000400809	ENSG00000221978	CCNL2	TRUE	FALSE
chr1	1390228	A	G	ENST00000400809	ENSG00000221978	CCNL2	TRUE	FALSE
chr1	1390228	A	T	ENST00000400809	ENSG00000221978	CCNL2	TRUE	FALSE
chr1	1390229	C	A	ENST00000400809	ENSG00000221978	CCNL2	TRUE	FALSE
chr1	1390229	C	G	ENST00000400809	ENSG00000221978	CCNL2	TRUE	FALSE
chr1	1390229	C	T	ENST00000400809	ENSG00000221978	CCNL2	TRUE	FALSE
chr1	1390236	T	A	ENST00000400809	ENSG00000221978	CCNL2	TRUE	TRUE
chr1	1390256	G	T	ENST00000400809	ENSG00000221978	CCNL2	TRUE	TRUE
chr1	1390275	G	A	ENST00000400809	ENSG00000221978	CCNL2	TRUE	TRUE
chr1	1390289	A	T	ENST00000400809	ENSG00000221978	CCNL2	TRUE	TRUE
chr1	1390305	G	A	ENST00000400809	ENSG00000221978	CCNL2	TRUE	TRUE
chr1	1390311	T	A	ENST00000400809	ENSG00000221978	CCNL2	TRUE	TRUE
chr1	1390317	C	A	ENST00000400809	ENSG00000221978	CCNL2	TRUE	TRUE
chr1	1390320	C	A	ENST00000400809	ENSG00000221978	CCNL2	TRUE	TRUE
chr1	1390332	T	A	ENST00000400809	ENSG00000221978	CCNL2	TRUE	TRUE
chr1	1390335	T	A	ENST00000400809	ENSG00000221978	CCNL2	TRUE	TRUE
chr1	1390338	T	A	ENST00000400809	ENSG00000221978	CCNL2	TRUE	TRUE
chr1	1390341	C	A	ENST00000400809	ENSG00000221978	CCNL2	TRUE	TRUE
chr1	1390347	C	A	ENST00000400809	ENSG00000221978	CCNL2	TRUE	TRUE
chr1	1390353	C	A	ENST00000400809	ENSG00000221978	CCNL2	TRUE	TRUE
chr1	1390372	C	A	ENST00000400809	ENSG00000221978	CCNL2	TRUE	TRUE
chr1	1390372	C	G	ENST00000400809	ENSG00000221978	CCNL2	TRUE	TRUE
chr1	1390372	C	T	ENST00000400809	ENSG00000221978	CCNL2	TRUE	TRUE
chr1	1390373	T	A	ENST00000400809	ENSG00000221978	CCNL2	TRUE	TRUE
chr1	1390373	T	C	ENST00000400809	ENSG00000221978	CCNL2	TRUE	TRUE
chr1	1390373	T	G	ENST00000400809	ENSG00000221978	CCNL2	TRUE	TRUE
chr1	1390457	A	C	ENST00000400809	ENSG00000221978	CCNL2	TRUE	FALSE
chr1	1390457	A	G	ENST00000400809	ENSG00000221978	CCNL2	TRUE	FALSE
chr1	1390457	A	T	ENST00000400809	ENSG00000221978	CCNL2	TRUE	FALSE
chr1	1390458	C	A	ENST00000400809	ENSG00000221978	CCNL2	TRUE	FALSE
chr1	1390458	C	G	ENST00000400809	ENSG00000221978	CCNL2	TRUE	FALSE
chr1	1390458	C	T	ENST00000400809	ENSG00000221978	CCNL2	TRUE	FALSE
chr1	1390461	T	A	ENST00000400809	ENSG00000221978	CCNL2	TRUE	TRUE
chr1	1390464	T	A	ENST00000400809	ENSG00000221978	CCNL2	TRUE	TRUE
chr1	1390471	A	C	ENST00000400809	ENSG00000221978	CCNL2	TRUE	TRUE
chr1	1390471	A	T	ENST00000400809	ENSG00000221978	CCNL2	TRUE	TRUE
chr1	1390479	G	A	ENST00000400809	ENSG00000221978	CCNL2	TRUE	TRUE
chr1	1390481	A	T	ENST00000400809	ENSG00000221978	CCNL2	TRUE	TRUE
chr1	1390488	T	A	ENST00000400809	ENSG00000221978	CCNL2	TRUE	TRUE
chr1	1390490	A	C	ENST00000400809	ENSG00000221978	CCNL2	TRUE	TRUE
chr1	1390490	A	T	ENST00000400809	ENSG00000221978	CCNL2	TRUE	TRUE
chr1	1390492	G	T	ENST00000400809	ENSG00000221978	CCNL2	TRUE	TRUE
chr1	1390500	C	A	ENST00000400809	ENSG00000221978	CCNL2	TRUE	TRUE
chr1	1390503	G	A	ENST00000400809	ENSG00000221978	CCNL2	TRUE	TRUE
chr1	1390509	C	A	ENST00000400809	ENSG00000221978	CCNL2	TRUE	TRUE
chr1	1390512	C	A	ENST00000400809	ENSG00000221978	CCNL2	TRUE	TRUE
chr1	1390515	C	A	ENST00000400809	ENSG00000221978	CCNL2	TRUE	TRUE
chr1	1390524	C	A	ENST00000400809	ENSG00000221978	CCNL2	TRUE	TRUE
chr1	1390529	A	T	ENST00000400809	ENSG00000221978	CCNL2	TRUE	TRUE
chr1	1390537	C	T	ENST00000400809	ENSG00000221978	CCNL2	TRUE	TRUE
chr1	1390538	C	T	ENST00000400809	ENSG00000221978	CCNL2	TRUE	TRUE
chr1	1390556	A	T	ENST00000400809	ENSG00000221978	CCNL2	TRUE	TRUE
chr1	1390564	C	A	ENST00000400809	ENSG00000221978	CCNL2	TRUE	FALSE
chr1	1390564	C	G	ENST00000400809	ENSG00000221978	CCNL2	TRUE	FALSE
chr1	1390564	C	T	ENST00000400809	ENSG00000221978	CCNL2	TRUE	FALSE
chr1	1390565	T	A	ENST00000400809	ENSG00000221978	CCNL2	TRUE	FALSE
chr1	1390565	T	C	ENST00000400809	ENSG00000221978	CCNL2	TRUE	FALSE
chr1	1390565	T	G	ENST00000400809	ENSG00000221978	CCNL2	TRUE	FALSE
chr1	1390764	A	C	ENST00000400809	ENSG00000221978	CCNL2	TRUE	TRUE
chr1	1390764	A	G	ENST00000400809	ENSG00000221978	CCNL2	TRUE	FALSE
chr1	1390764	A	T	ENST00000400809	ENSG00000221978	CCNL2	TRUE	TRUE
chr1	1390765	C	A	ENST00000400809	ENSG00000221978	CCNL2	TRUE	TRUE
chr1	1390765	C	G	ENST00000400809	ENSG00000221978	CCNL2	TRUE	TRUE
chr1	1390765	C	T	ENST00000400809	ENSG00000221978	CCNL2	TRUE	TRUE
chr1	1390768	C	A	ENST00000400809	ENSG00000221978	CCNL2	TRUE	TRUE
chr1	1390787	A	C	ENST00000400809	ENSG00000221978	CCNL2	TRUE	TRUE
chr1	1390787	A	T	ENST00000400809	ENSG00000221978	CCNL2	TRUE	TRUE
chr1	1390793	G	T	ENST00000400809	ENSG00000221978	CCNL2	TRUE	TRUE
chr1	1390799	A	T	ENST00000400809	ENSG00000221978	CCNL2	TRUE	TRUE
chr1	1390813	C	A	ENST00000400809	ENSG00000221978	CCNL2	TRUE	TRUE
chr1	1390819	G	A	ENST00000400809	ENSG00000221978	CCNL2	TRUE	TRUE
chr1	1390859	G	C	ENST00000400809	ENSG00000221978	CCNL2	TRUE	TRUE
chr1	1390859	G	T	ENST00000400809	ENSG00000221978	CCNL2	TRUE	TRUE
chr1	1390865	C	T	ENST00000400809	ENSG00000221978	CCNL2	TRUE	TRUE
chr1	1390866	C	A	ENST00000400809	ENSG00000221978	CCNL2	TRUE	FALSE
chr1	1390866	C	G	ENST00000400809	ENSG00000221978	CCNL2	TRUE	FALSE
chr1	1390866	C	T	ENST00000400809	ENSG00000221978	CCNL2	TRUE	FALSE
chr1	1390867	T	A	ENST00000400809	ENSG00000221978	CCNL2	TRUE	FALSE
chr1	1390867	T	C	ENST00000400809	ENSG00000221978	CCNL2	TRUE	FALSE
chr1	1390867	T	G	ENST00000400809	ENSG00000221978	CCNL2	TRUE	FALSE
chr1	1393394	A	C	ENST00000400809	ENSG00000221978	CCNL2	TRUE	FALSE
chr1	1393394	A	G	ENST00000400809	ENSG00000221978	CCNL2	TRUE	FALSE
chr1	1393394	A	T	ENST00000400809	ENSG00000221978	CCNL2	TRUE	FALSE
chr1	1393395	C	A	ENST00000400809	ENSG00000221978	CCNL2	TRUE	FALSE
chr1	1393395	C	G	ENST00000400809	ENSG00000221978	CCNL2	TRUE	FALSE
chr1	1393395	C	T	ENST00000400809	ENSG00000221978	CCNL2	TRUE	FALSE
chr1	1393396	C	T	ENST00000400809	ENSG00000221978	CCNL2	TRUE	TRUE
chr1	1393399	G	C	ENST00000400809	ENSG00000221978	CCNL2	TRUE	TRUE
chr1	1393399	G	T	ENST00000400809	ENSG00000221978	CCNL2	TRUE	TRUE
chr1	1393406	G	A	ENST00000400809	ENSG00000221978	CCNL2	TRUE	TRUE
chr1	1393418	G	A	ENST00000400809	ENSG00000221978	CCNL2	TRUE	TRUE
chr1	1393427	C	A	ENST00000400809	ENSG00000221978	CCNL2	TRUE	TRUE
chr1	1393428	A	T	ENST00000400809	ENSG00000221978	CCNL2	TRUE	TRUE
chr1	1393433	C	A	ENST00000400809	ENSG00000221978	CCNL2	TRUE	TRUE
chr1	1393435	A	C	ENST00000400809	ENSG00000221978	CCNL2	TRUE	TRUE
chr1	1393435	A	T	ENST00000400809	ENSG00000221978	CCNL2	TRUE	TRUE
chr1	1393442	G	A	ENST00000400809	ENSG00000221978	CCNL2	TRUE	TRUE
chr1	1393446	G	C	ENST00000400809	ENSG00000221978	CCNL2	TRUE	TRUE
chr1	1393446	G	T	ENST00000400809	ENSG00000221978	CCNL2	TRUE	TRUE
chr1	1393461	C	A	ENST00000400809	ENSG00000221978	CCNL2	TRUE	FALSE
chr1	1393461	C	G	ENST00000400809	ENSG00000221978	CCNL2	TRUE	FALSE
chr1	1393461	C	T	ENST00000400809	ENSG00000221978	CCNL2	TRUE	FALSE
chr1	1393462	T	A	ENST00000400809	ENSG00000221978	CCNL2	TRUE	FALSE
chr1	1393462	T	C	ENST00000400809	ENSG00000221978	CCNL2	TRUE	FALSE
chr1	1393462	T	G	ENST00000400809	ENSG00000221978	CCNL2	TRUE	FALSE
chr1	1395392	A	C	ENST00000400809	ENSG00000221978	CCNL2	TRUE	FALSE
chr1	1395392	A	G	ENST00000400809	ENSG00000221978	CCNL2	TRUE	FALSE
chr1	1395392	A	T	ENST00000400809	ENSG00000221978	CCNL2	TRUE	FALSE
chr1	1395393	C	A	ENST00000400809	ENSG00000221978	CCNL2	TRUE	FALSE
chr1	1395393	C	G	ENST00000400809	ENSG00000221978	CCNL2	TRUE	FALSE
chr1	1395393	C	T	ENST00000400809	ENSG00000221978	CCNL2	TRUE	FALSE
chr1	1395396	T	A	ENST00000400809	ENSG00000221978	CCNL2	TRUE	TRUE
chr1	1395408	T	A	ENST00000400809	ENSG00000221978	CCNL2	TRUE	TRUE
chr1	1395418	G	T	ENST00000400809	ENSG00000221978	CCNL2	TRUE	TRUE
chr1	1395428	A	T	ENST00000400809	ENSG00000221978	CCNL2	TRUE	TRUE
chr1	1395432	C	A	ENST00000400809	ENSG00000221978	CCNL2	TRUE	TRUE
chr1	1395435	T	A	ENST00000400809	ENSG00000221978	CCNL2	TRUE	TRUE
chr1	1395444	G	A	ENST00000400809	ENSG00000221978	CCNL2	TRUE	TRUE
chr1	1395447	T	A	ENST00000400809	ENSG00000221978	CCNL2	TRUE	TRUE
chr1	1395450	C	A	ENST00000400809	ENSG00000221978	CCNL2	TRUE	TRUE
chr1	1395456	T	A	ENST00000400809	ENSG00000221978	CCNL2	TRUE	TRUE
chr1	1395465	G	A	ENST00000400809	ENSG00000221978	CCNL2	TRUE	TRUE
chr1	1395471	T	A	ENST00000400809	ENSG00000221978	CCNL2	TRUE	TRUE
chr1	1395473	A	C	ENST00000400809	ENSG00000221978	CCNL2	TRUE	TRUE
chr1	1395473	A	T	ENST00000400809	ENSG00000221978	CCNL2	TRUE	TRUE
chr1	1395481	A	C	ENST00000400809	ENSG00000221978	CCNL2	TRUE	TRUE
chr1	1395481	A	T	ENST00000400809	ENSG00000221978	CCNL2	TRUE	TRUE
chr1	1395489	G	A	ENST00000400809	ENSG00000221978	CCNL2	TRUE	TRUE
chr1	1395513	T	A	ENST00000400809	ENSG00000221978	CCNL2	TRUE	TRUE
chr1	1395515	C	A	ENST00000400809	ENSG00000221978	CCNL2	TRUE	FALSE
chr1	1395515	C	G	ENST00000400809	ENSG00000221978	CCNL2	TRUE	FALSE
chr1	1395515	C	T	ENST00000400809	ENSG00000221978	CCNL2	TRUE	FALSE
chr1	1395516	T	A	ENST00000400809	ENSG00000221978	CCNL2	TRUE	FALSE
chr1	1395516	T	C	ENST00000400809	ENSG00000221978	CCNL2	TRUE	FALSE
chr1	1395516	T	G	ENST00000400809	ENSG00000221978	CCNL2	TRUE	FALSE
chr1	1398231	A	C	ENST00000400809	ENSG00000221978	CCNL2	TRUE	TRUE
chr1	1398231	A	G	ENST00000400809	ENSG00000221978	CCNL2	TRUE	FALSE
chr1	1398231	A	T	ENST00000400809	ENSG00000221978	CCNL2	TRUE	TRUE
chr1	1398232	C	A	ENST00000400809	ENSG00000221978	CCNL2	TRUE	TRUE
chr1	1398232	C	G	ENST00000400809	ENSG00000221978	CCNL2	TRUE	TRUE
chr1	1398232	C	T	ENST00000400809	ENSG00000221978	CCNL2	TRUE	TRUE
chr1	1398234	T	A	ENST00000400809	ENSG00000221978	CCNL2	TRUE	TRUE
chr1	1398237	T	A	ENST00000400809	ENSG00000221978	CCNL2	TRUE	TRUE
chr1	1398243	T	A	ENST00000400809	ENSG00000221978	CCNL2
chr1	1398249	G	A	ENST00000400809	ENSG00000221978	CCNL2	TRUE	TRUE
chr1	1398252	G	A	ENST00000400809	ENSG00000221978	CCNL2	TRUE	TRUE
chr1	1398291	T	A	ENST00000400809	ENSG00000221978	CCNL2	TRUE	TRUE
chr1	1398300	C	A	ENST00000400809	ENSG00000221978	CCNL2	TRUE	TRUE
chr1	1398303	C	A	ENST00000400809	ENSG00000221978	CCNL2	TRUE	TRUE
chr1	1398309	T	A	ENST00000400809	ENSG00000221978	CCNL2	TRUE	TRUE
chr1	1398325	A	T	ENST00000400809	ENSG00000221978	CCNL2	TRUE	TRUE
chr1	1398335	G	C	ENST00000400809	ENSG00000221978	CCNL2	TRUE	TRUE
chr1	1398335	G	T	ENST00000400809	ENSG00000221978	CCNL2	TRUE	TRUE
chr1	1398343	C	A	ENST00000400809	ENSG00000221978	CCNL2	FALSE	FALSE
chr1	1398343	C	G	ENST00000400809	ENSG00000221978	CCNL2	FALSE	FALSE
chr1	1398343	C	T	ENST00000400809	ENSG00000221978	CCNL2	FALSE	FALSE
chr1	1398344	T	A	ENST00000400809	ENSG00000221978	CCNL2	FALSE	FALSE
chr1	1398344	T	C	ENST00000400809	ENSG00000221978	CCNL2	FALSE	FALSE
chr1	1398344	T	G	ENST00000400809	ENSG00000221978	CCNL2	FALSE	FALSE
chr1	1398595	A	C	ENST00000400809	ENSG00000221978	CCNL2	TRUE	TRUE
chr1	1398595	A	G	ENST00000400809	ENSG00000221978	CCNL2	TRUE	FALSE
chr1	1398595	A	T	ENST00000400809	ENSG00000221978	CCNL2	TRUE	TRUE
chr1	1398596	C	A	ENST00000400809	ENSG00000221978	CCNL2	TRUE	TRUE
chr1	1398596	C	G	ENST00000400809	ENSG00000221978	CCNL2	TRUE	TRUE
chr1	1398596	C	T	ENST00000400809	ENSG00000221978	CCNL2	TRUE	TRUE
chr1	1398599	C	A	ENST00000400809	ENSG00000221978	CCNL2	TRUE	TRUE
chr1	1398611	T	A	ENST00000400809	ENSG00000221978	CCNL2	TRUE	TRUE
chr1	1398623	T	A	ENST00000400809	ENSG00000221978	CCNL2	TRUE	TRUE
chr1	1398627	A	C	ENST00000400809	ENSG00000221978	CCNL2	TRUE	TRUE
chr1	1398627	A	T	ENST00000400809	ENSG00000221978	CCNL2	TRUE	TRUE
chr1	1398641	G	A	ENST00000400809	ENSG00000221978	CCNL2	TRUE	TRUE
chr1	1398646	A	T	ENST00000400809	ENSG00000221978	CCNL2	TRUE	TRUE
chr1	1398653	G	A	ENST00000400809	ENSG00000221978	CCNL2	TRUE	TRUE
chr1	1398672	C	A	ENST00000400809	ENSG00000221978	CCNL2	TRUE	FALSE
chr1	1398672	C	G	ENST00000400809	ENSG00000221978	CCNL2	TRUE	FALSE
chr1	1398672	C	T	ENST00000400809	ENSG00000221978	CCNL2	TRUE	FALSE
chr1	1398673	T	A	ENST00000400809	ENSG00000221978	CCNL2	TRUE	FALSE
chr1	1398673	T	C	ENST00000400809	ENSG00000221978	CCNL2	TRUE	FALSE
chr1	1398673	T	G	ENST00000400809	ENSG00000221978	CCNL2	TRUE	FALSE
chr1	1399017	A	C	ENST00000400809	ENSG00000221978	CCNL2	TRUE	FALSE
chr1	1399017	A	G	ENST00000400809	ENSG00000221978	CCNL2	TRUE	FALSE
chr1	1399017	A	T	ENST00000400809	ENSG00000221978	CCNL2	TRUE	FALSE
chr1	1399018	C	A	ENST00000400809	ENSG00000221978	CCNL2	TRUE	FALSE
chr1	1399018	C	G	ENST00000400809	ENSG00000221978	CCNL2	TRUE	FALSE
chr1	1399018	C	T	ENST00000400809	ENSG00000221978	CCNL2	TRUE	FALSE
chr1	1399021	G	A	ENST00000400809	ENSG00000221978	CCNL2	TRUE	TRUE
chr1	1399051	G	A	ENST00000400809	ENSG00000221978	CCNL2	TRUE	TRUE
chr1	1399060	C	A	ENST00000400809	ENSG00000221978	CCNL2	TRUE	TRUE
chr1	1399061	G	T	ENST00000400809	ENSG00000221978	CCNL2	TRUE	TRUE
chr1	1399087	C	A	ENST00000400809	ENSG00000221978	CCNL2	TRUE	TRUE
chr1	1399110	G	T	ENST00000400809	ENSG00000221978	CCNL2	TRUE	TRUE
chr1	1399135	T	A	ENST00000400809	ENSG00000221978	CCNL2	TRUE	TRUE
chr1	1399151	G	T	ENST00000400809	ENSG00000221978	CCNL2	TRUE	TRUE
chr1	1399159	C	A	ENST00000400809	ENSG00000221978	CCNL2	TRUE	TRUE
chr1	1399161	A	T	ENST00000400809	ENSG00000221978	CCNL2	TRUE	TRUE
chr1	1399181	G	C	ENST00000400809	ENSG00000221978	CCNL2	TRUE	TRUE
chr1	1399181	G	T	ENST00000400809	ENSG00000221978	CCNL2	TRUE	TRUE
chr1	1399210	G	A	ENST00000400809	ENSG00000221978	CCNL2	TRUE	TRUE
chr1	1399212	G	T	ENST00000400809	ENSG00000221978	CCNL2	TRUE	TRUE
chr1	1399218	G	C	ENST00000400809	ENSG00000221978	CCNL2	TRUE	TRUE
chr1	1399218	G	T	ENST00000400809	ENSG00000221978	CCNL2	TRUE	TRUE
chr1	1399237	C	A	ENST00000400809	ENSG00000221978	CCNL2	TRUE	FALSE
chr1	1399269	G	T	ENST00000400809	ENSG00000221978	CCNL2	FALSE	FALSE
chr1	1402089	G	C	ENST00000344843	ENSG00000242485	MRPL20	FALSE	FALSE
chr1	1402089	G	T	ENST00000344843	ENSG00000242485	MRPL20	FALSE	FALSE
chr1	1402094	G	A	ENST00000344843	ENSG00000242485	MRPL20	FALSE	FALSE
chr1	1402103	T	A	ENST00000344843	ENSG00000242485	MRPL20	FALSE	FALSE
chr1	1402118	C	A	ENST00000344843	ENSG00000242485	MRPL20	FALSE	FALSE
chr1	1402124	C	A	ENST00000344843	ENSG00000242485	MRPL20	FALSE	FALSE
chr1	1402127	T	A	ENST00000344843	ENSG00000242485	MRPL20	FALSE	FALSE
chr1	1402138	A	T	ENST00000344843	ENSG00000242485	MRPL20	FALSE	FALSE
chr1	1402154	C	A	ENST00000344843	ENSG00000242485	MRPL20	FALSE	FALSE
chr1	1402157	C	A	ENST00000344843	ENSG00000242485	MRPL20	FALSE	FALSE
chr1	1402163	G	A	ENST00000344843	ENSG00000242485	MRPL20	FALSE	FALSE
chr1	1402177	A	T	ENST00000344843	ENSG00000242485	MRPL20	FALSE	FALSE
chr1	1402186	A	T	ENST00000344843	ENSG00000242485	MRPL20	FALSE	FALSE
chr1	1402193	T	A	ENST00000344843	ENSG00000242485	MRPL20	FALSE	FALSE
chr1	1402202	T	A	ENST00000344843	ENSG00000242485	MRPL20	FALSE	FALSE
chr1	1402208	C	A	ENST00000344843	ENSG00000242485	MRPL20	FALSE	FALSE
chr1	1402209	G	C	ENST00000344843	ENSG00000242485	MRPL20	FALSE	FALSE
chr1	1402209	G	T	ENST00000344843	ENSG00000242485	MRPL20	FALSE	FALSE
chr1	1402235	T	A	ENST00000344843	ENSG00000242485	MRPL20	FALSE	FALSE
chr1	1402247	C	A	ENST00000344843	ENSG00000242485	MRPL20	FALSE	FALSE
chr1	1402253	G	A	ENST00000344843	ENSG00000242485	MRPL20	FALSE	FALSE
chr1	1402254	G	T	ENST00000344843	ENSG00000242485	MRPL20	FALSE	FALSE
chr1	1402257	C	A	ENST00000344843	ENSG00000242485	MRPL20	TRUE	FALSE
chr1	1402257	C	G	ENST00000344843	ENSG00000242485	MRPL20	TRUE	FALSE
chr1	1402257	C	T	ENST00000344843	ENSG00000242485	MRPL20	TRUE	FALSE
chr1	1402258	T	A	ENST00000344843	ENSG00000242485	MRPL20	TRUE	FALSE
chr1	1402258	T	C	ENST00000344843	ENSG00000242485	MRPL20	TRUE	FALSE
chr1	1402258	T	G	ENST00000344843	ENSG00000242485	MRPL20	TRUE	FALSE
chr1	1405807	A	C	ENST00000344843	ENSG00000242485	MRPL20	TRUE	FALSE
chr1	1405807	A	G	ENST00000344843	ENSG00000242485	MRPL20	TRUE	FALSE
chr1	1405807	A	T	ENST00000344843	ENSG00000242485	MRPL20	TRUE	FALSE
chr1	1405808	C	A	ENST00000344843	ENSG00000242485	MRPL20	TRUE	FALSE
chr1	1405808	C	G	ENST00000344843	ENSG00000242485	MRPL20	TRUE	FALSE
chr1	1405808	C	T	ENST00000344843	ENSG00000242485	MRPL20	TRUE	FALSE
chr1	1405811	T	A	ENST00000344843	ENSG00000242485	MRPL20	FALSE	FALSE
chr1	1405816	A	C	ENST00000344843	ENSG00000242485	MRPL20	FALSE	FALSE
chr1	1405816	A	T	ENST00000344843	ENSG00000242485	MRPL20	FALSE	FALSE
chr1	1405836	A	C	ENST00000344843	ENSG00000242485	MRPL20	FALSE	FALSE
chr1	1405836	A	T	ENST00000344843	ENSG00000242485	MRPL20	FALSE	FALSE
chr1	1405841	T	A	ENST00000344843	ENSG00000242485	MRPL20	FALSE	FALSE
chr1	1405847	C	A	ENST00000344843	ENSG00000242485	MRPL20	FALSE	FALSE
chr1	1405853	C	A	ENST00000344843	ENSG00000242485	MRPL20	FALSE	FALSE
chr1	1405856	G	A	ENST00000344843	ENSG00000242485	MRPL20	FALSE	FALSE
chr1	1405874	G	A	ENST00000344843	ENSG00000242485	MRPL20	TRUE	TRUE
chr1	1405881	C	T	ENST00000344843	ENSG00000242485	MRPL20	TRUE	TRUE
chr1	1405882	C	T	ENST00000344843	ENSG00000242485	MRPL20	TRUE	TRUE
chr1	1405887	C	A	ENST00000344843	ENSG00000242485	MRPL20	TRUE	FALSE
chr1	1405887	C	G	ENST00000344843	ENSG00000242485	MRPL20	TRUE	FALSE
chr1	1405887	C	T	ENST00000344843	ENSG00000242485	MRPL20	TRUE	FALSE
chr1	1405888	T	A	ENST00000344843	ENSG00000242485	MRPL20	TRUE	FALSE
chr1	1405888	T	C	ENST00000344843	ENSG00000242485	MRPL20	TRUE	FALSE
chr1	1405888	T	G	ENST00000344843	ENSG00000242485	MRPL20	TRUE	FALSE
chr1	1406907	A	C	ENST00000344843	ENSG00000242485	MRPL20	FALSE	FALSE
chr1	1406907	A	G	ENST00000344843	ENSG00000242485	MRPL20	FALSE	FALSE
chr1	1406907	A	T	ENST00000344843	ENSG00000242485	MRPL20	FALSE	FALSE
chr1	1406908	C	A	ENST00000344843	ENSG00000242485	MRPL20	FALSE	FALSE
chr1	1406908	C	G	ENST00000344843	ENSG00000242485	MRPL20	FALSE	FALSE
chr1	1406908	C	T	ENST00000344843	ENSG00000242485	MRPL20	FALSE	FALSE
chr1	1406923	T	A	ENST00000344843	ENSG00000242485	MRPL20	TRUE	TRUE
chr1	1406926	T	A	ENST00000344843	ENSG00000242485	MRPL20	TRUE	TRUE
chr1	1406929	T	A	ENST00000344843	ENSG00000242485	MRPL20	TRUE	TRUE
chr1	1406933	G	C	ENST00000344843	ENSG00000242485	MRPL20	TRUE	TRUE
chr1	1406933	G	T	ENST00000344843	ENSG00000242485	MRPL20	TRUE	TRUE
chr1	1406938	G	A	ENST00000344843	ENSG00000242485	MRPL20	TRUE	TRUE
chr1	1406944	T	A	ENST00000344843	ENSG00000242485	MRPL20	TRUE	TRUE
chr1	1406948	G	T	ENST00000344843	ENSG00000242485	MRPL20	TRUE	TRUE
chr1	1406953	T	A	ENST00000344843	ENSG00000242485	MRPL20	TRUE	TRUE
chr1	1406965	G	A	ENST00000344843	ENSG00000242485	MRPL20	TRUE	TRUE
chr1	1406977	T	A	ENST00000344843	ENSG00000242485	MRPL20	TRUE	TRUE
chr1	1406985	A	T	ENST00000344843	ENSG00000242485	MRPL20	TRUE	TRUE
chr1	1406990	G	C	ENST00000344843	ENSG00000242485	MRPL20	TRUE	TRUE
chr1	1406990	G	T	ENST00000344843	ENSG00000242485	MRPL20	TRUE	TRUE
chr1	1406993	G	T	ENST00000344843	ENSG00000242485	MRPL20	TRUE	TRUE
chr1	1407004	T	A	ENST00000344843	ENSG00000242485	MRPL20	TRUE	TRUE
chr1	1407010	C	A	ENST00000344843	ENSG00000242485	MRPL20	TRUE	TRUE
chr1	1407020	C	A	ENST00000344843	ENSG00000242485	MRPL20	TRUE	FALSE
chr1	1407020	C	G	ENST00000344843	ENSG00000242485	MRPL20	TRUE	FALSE
chr1	1407020	C	T	ENST00000344843	ENSG00000242485	MRPL20	TRUE	FALSE
chr1	1407021	T	A	ENST00000344843	ENSG00000242485	MRPL20	TRUE	FALSE
chr1	1407021	T	C	ENST00000344843	ENSG00000242485	MRPL20	TRUE	FALSE
chr1	1407021	T	G	ENST00000344843	ENSG00000242485	MRPL20	TRUE	FALSE
chr1	1407129	A	C	ENST00000344843	ENSG00000242485	MRPL20	TRUE	FALSE
chr1	1407129	A	G	ENST00000344843	ENSG00000242485	MRPL20	FALSE	FALSE
chr1	1407129	A	T	ENST00000344843	ENSG00000242485	MRPL20	TRUE	FALSE
chr1	1407130	C	A	ENST00000344843	ENSG00000242485	MRPL20	TRUE	FALSE
chr1	1407130	C	G	ENST00000344843	ENSG00000242485	MRPL20	TRUE	FALSE
chr1	1407130	C	T	ENST00000344843	ENSG00000242485	MRPL20	TRUE	FALSE
chr1	1407142	T	A	ENST00000344843	ENSG00000242485	MRPL20	TRUE	TRUE
chr1	1407151	C	A	ENST00000344843	ENSG00000242485	MRPL20	TRUE	FALSE
chr1	1407154	G	A	ENST00000344843	ENSG00000242485	MRPL20	TRUE	FALSE
chr1	1407164	G	C	ENST00000344843	ENSG00000242485	MRPL20	TRUE	FALSE
chr1	1407164	G	T	ENST00000344843	ENSG00000242485	MRPL20	TRUE	FALSE
chr1	1407191	C	T	ENST00000344843	ENSG00000242485	MRPL20	FALSE	FALSE
chr1	1407192	C	T	ENST00000344843	ENSG00000242485	MRPL20	FALSE	FALSE
chr1	1407199	G	A	ENST00000344843	ENSG00000242485	MRPL20	FALSE	FALSE
chr1	1419114	C	A	ENST00000537107	ENSG00000235098	ANKRD65	FALSE	FALSE
chr1	1419123	C	A	ENST00000537107	ENSG00000235098	ANKRD65	FALSE	FALSE
chr1	1419124	A	T	ENST00000537107	ENSG00000235098	ANKRD65	FALSE	FALSE
chr1	1419129	C	A	ENST00000537107	ENSG00000235098	ANKRD65	FALSE	FALSE
chr1	1419132	T	A	ENST00000537107	ENSG00000235098	ANKRD65	FALSE	FALSE
chr1	1419135	C	A	ENST00000537107	ENSG00000235098	ANKRD65	FALSE	FALSE
chr1	1419144	C	A	ENST00000537107	ENSG00000235098	ANKRD65	FALSE	FALSE
chr1	1419150	C	A	ENST00000537107	ENSG00000235098	ANKRD65	FALSE	FALSE
chr1	1419162	G	A	ENST00000537107	ENSG00000235098	ANKRD65	FALSE	FALSE
chr1	1419177	C	A	ENST00000537107	ENSG00000235098	ANKRD65	FALSE	FALSE
chr1	1419186	G	A	ENST00000537107	ENSG00000235098	ANKRD65	FALSE	FALSE
chr1	1419195	C	A	ENST00000537107	ENSG00000235098	ANKRD65	FALSE	FALSE
chr1	1419199	C	T	ENST00000537107	ENSG00000235098	ANKRD65	FALSE	FALSE
chr1	1419200	C	T	ENST00000537107	ENSG00000235098	ANKRD65	FALSE	FALSE
chr1	1419204	G	A	ENST00000537107	ENSG00000235098	ANKRD65	FALSE	FALSE
chr1	1419231	G	A	ENST00000537107	ENSG00000235098	ANKRD65	FALSE	FALSE
chr1	1419267	G	A	ENST00000537107	ENSG00000235098	ANKRD65	FALSE	FALSE
chr1	1419270	C	A	ENST00000537107	ENSG00000235098	ANKRD65	FALSE	FALSE
chr1	1419294	T	A	ENST00000537107	ENSG00000235098	ANKRD65	FALSE	FALSE
chr1	1419297	G	A	ENST00000537107	ENSG00000235098	ANKRD65	FALSE	FALSE
chr1	1419301	C	T	ENST00000537107	ENSG00000235098	ANKRD65	FALSE	FALSE
chr1	1419302	C	T	ENST00000537107	ENSG00000235098	ANKRD65	FALSE	FALSE
chr1	1419321	G	A	ENST00000537107	ENSG00000235098	ANKRD65	FALSE	FALSE
chr1	1419340	G	T	ENST00000537107	ENSG00000235098	ANKRD65	FALSE	FALSE
chr1	1419354	C	A	ENST00000537107	ENSG00000235098	ANKRD65	FALSE	FALSE
chr1	1419366	C	A	ENST00000537107	ENSG00000235098	ANKRD65	FALSE	FALSE
chr1	1419420	C	A	ENST00000537107	ENSG00000235098	ANKRD65	FALSE	FALSE
chr1	1419429	G	A	ENST00000537107	ENSG00000235098	ANKRD65	FALSE	FALSE
chr1	1419440	A	T	ENST00000537107	ENSG00000235098	ANKRD65	FALSE	FALSE
chr1	1419444	G	A	ENST00000537107	ENSG00000235098	ANKRD65	FALSE	FALSE
chr1	1419462	C	A	ENST00000537107	ENSG00000235098	ANKRD65	FALSE	FALSE
chr1	1419465	G	A	ENST00000537107	ENSG00000235098	ANKRD65	FALSE	FALSE
chr1	1419543	C	A	ENST00000537107	ENSG00000235098	ANKRD65	FALSE	FALSE
chr1	1419550	C	A	ENST00000537107	ENSG00000235098	ANKRD65	TRUE	FALSE
chr1	1419550	C	G	ENST00000537107	ENSG00000235098	ANKRD65	TRUE	FALSE
chr1	1419550	C	T	ENST00000537107	ENSG00000235098	ANKRD65	TRUE	FALSE
chr1	1419551	T	A	ENST00000537107	ENSG00000235098	ANKRD65	TRUE	FALSE
chr1	1419551	T	C	ENST00000537107	ENSG00000235098	ANKRD65	TRUE	FALSE
chr1	1419551	T	G	ENST00000537107	ENSG00000235098	ANKRD65	TRUE	FALSE
chr1	1420050	A	C	ENST00000537107	ENSG00000235098	ANKRD65	TRUE	FALSE
chr1	1420050	A	G	ENST00000537107	ENSG00000235098	ANKRD65	FALSE	FALSE
chr1	1420050	A	T	ENST00000537107	ENSG00000235098	ANKRD65	TRUE	FALSE
chr1	1420051	C	A	ENST00000537107	ENSG00000235098	ANKRD65	TRUE	FALSE
chr1	1420051	C	G	ENST00000537107	ENSG00000235098	ANKRD65	TRUE	FALSE
chr1	1420051	C	T	ENST00000537107	ENSG00000235098	ANKRD65	TRUE	FALSE
chr1	1420054	G	A	ENST00000537107	ENSG00000235098	ANKRD65
chr1	1420222	C	A	ENST00000537107	ENSG00000235098	ANKRD65
chr1	1420253	C	T	ENST00000537107	ENSG00000235098	ANKRD65
chr1	1420254	C	T	ENST00000537107	ENSG00000235098	ANKRD65
chr1	1420268	C	T	ENST00000537107	ENSG00000235098	ANKRD65
chr1	1420269	C	T	ENST00000537107	ENSG00000235098	ANKRD65
chr1	1420285	C	A	ENST00000537107	ENSG00000235098	ANKRD65
chr1	1420291	C	A	ENST00000537107	ENSG00000235098	ANKRD65
chr1	1420306	C	A	ENST00000537107	ENSG00000235098	ANKRD65
chr1	1420321	C	A	ENST00000537107	ENSG00000235098	ANKRD65
chr1	1420364	C	T	ENST00000537107	ENSG00000235098	ANKRD65
chr1	1420365	C	T	ENST00000537107	ENSG00000235098	ANKRD65
chr1	1420407	G	T	ENST00000537107	ENSG00000235098	ANKRD65
chr1	1420420	G	A	ENST00000537107	ENSG00000235098	ANKRD65
chr1	1420432	C	A	ENST00000537107	ENSG00000235098	ANKRD65
chr1	1420443	G	T	ENST00000537107	ENSG00000235098	ANKRD65
chr1	1420450	C	A	ENST00000537107	ENSG00000235098	ANKRD65
chr1	1420454	C	T	ENST00000537107	ENSG00000235098	ANKRD65
chr1	1420455	C	T	ENST00000537107	ENSG00000235098	ANKRD65
chr1	1420465	C	A	ENST00000537107	ENSG00000235098	ANKRD65
chr1	1420516	G	A	ENST00000537107	ENSG00000235098	ANKRD65
chr1	1420519	G	A	ENST00000537107	ENSG00000235098	ANKRD65
chr1	1420593	C	A	ENST00000537107	ENSG00000235098	ANKRD65	FALSE	FALSE
chr1	1420593	C	G	ENST00000537107	ENSG00000235098	ANKRD65	FALSE	FALSE
chr1	1420593	C	T	ENST00000537107	ENSG00000235098	ANKRD65	FALSE	FALSE
chr1	1420594	T	A	ENST00000537107	ENSG00000235098	ANKRD65	FALSE	FALSE
chr1	1420594	T	C	ENST00000537107	ENSG00000235098	ANKRD65	FALSE	FALSE
chr1	1420594	T	G	ENST00000537107	ENSG00000235098	ANKRD65	FALSE	FALSE
chr1	1420795	A	C	ENST00000537107	ENSG00000235098	ANKRD65	FALSE	FALSE
chr1	1420795	A	G	ENST00000537107	ENSG00000235098	ANKRD65	FALSE	FALSE
chr1	1420795	A	T	ENST00000537107	ENSG00000235098	ANKRD65	FALSE	FALSE
chr1	1420796	C	A	ENST00000537107	ENSG00000235098	ANKRD65	FALSE	FALSE
chr1	1420796	C	G	ENST00000537107	ENSG00000235098	ANKRD65	FALSE	FALSE
chr1	1420796	C	T	ENST00000537107	ENSG00000235098	ANKRD65	FALSE	FALSE
chr1	1420801	C	A	ENST00000537107	ENSG00000235098	ANKRD65	TRUE	TRUE
chr1	1420804	C	A	ENST00000537107	ENSG00000235098	ANKRD65	TRUE	TRUE
chr1	1420819	G	A	ENST00000537107	ENSG00000235098	ANKRD65	TRUE	TRUE
chr1	1420831	G	A	ENST00000537107	ENSG00000235098	ANKRD65	TRUE	TRUE
chr1	1420856	C	T	ENST00000537107	ENSG00000235098	ANKRD65	TRUE	TRUE
chr1	1420857	C	T	ENST00000537107	ENSG00000235098	ANKRD65	TRUE	TRUE
chr1	1420867	G	A	ENST00000537107	ENSG00000235098	ANKRD65	TRUE	TRUE
chr1	1420880	C	T	ENST00000537107	ENSG00000235098	ANKRD65	TRUE	TRUE
chr1	1420881	C	T	ENST00000537107	ENSG00000235098	ANKRD65	TRUE	TRUE
chr1	1420888	G	A	ENST00000537107	ENSG00000235098	ANKRD65	TRUE	TRUE
chr1	1420906	C	A	ENST00000537107	ENSG00000235098	ANKRD65	TRUE	TRUE
chr1	1420918	C	A	ENST00000537107	ENSG00000235098	ANKRD65	TRUE	TRUE
chr1	1420927	C	A	ENST00000537107	ENSG00000235098	ANKRD65	TRUE	TRUE
chr1	1420930	C	A	ENST00000537107	ENSG00000235098	ANKRD65	TRUE	TRUE
chr1	1420942	C	A	ENST00000537107	ENSG00000235098	ANKRD65	TRUE	FALSE
chr1	1420946	C	T	ENST00000537107	ENSG00000235098	ANKRD65	TRUE	FALSE
chr1	1420947	C	T	ENST00000537107	ENSG00000235098	ANKRD65	TRUE	FALSE
chr1	1420957	C	A	ENST00000537107	ENSG00000235098	ANKRD65	FALSE	FALSE
chr1	1420960	G	A	ENST00000537107	ENSG00000235098	ANKRD65	FALSE	FALSE
chr1	1420963	C	A	ENST00000537107	ENSG00000235098	ANKRD65	FALSE	FALSE
chr1	1420966	C	A	ENST00000537107	ENSG00000235098	ANKRD65	FALSE	FALSE
chr1	1420969	C	A	ENST00000537107	ENSG00000235098	ANKRD65	FALSE	FALSE
chr1	1420972	C	A	ENST00000537107	ENSG00000235098	ANKRD65	FALSE	FALSE
chr1	1420975	C	A	ENST00000537107	ENSG00000235098	ANKRD65	FALSE	FALSE
chr1	1420978	C	A	ENST00000537107	ENSG00000235098	ANKRD65	FALSE	FALSE
chr1	1420981	T	A	ENST00000537107	ENSG00000235098	ANKRD65	FALSE	FALSE
chr1	1420987	C	A	ENST00000537107	ENSG00000235098	ANKRD65	FALSE	FALSE
chr1	1420996	G	A	ENST00000537107	ENSG00000235098	ANKRD65	FALSE	FALSE
chr1	1421006	C	A	ENST00000537107	ENSG00000235098	ANKRD65	FALSE	FALSE
chr1	1421006	C	G	ENST00000537107	ENSG00000235098	ANKRD65	FALSE	FALSE
chr1	1421006	C	T	ENST00000537107	ENSG00000235098	ANKRD65	FALSE	FALSE
chr1	1421007	T	A	ENST00000537107	ENSG00000235098	ANKRD65	FALSE	FALSE
chr1	1421007	T	C	ENST00000537107	ENSG00000235098	ANKRD65	FALSE	FALSE
chr1	1421007	T	G	ENST00000537107	ENSG00000235098	ANKRD65	FALSE	FALSE
chr1	1421131	A	C	ENST00000537107	ENSG00000235098	ANKRD65	FALSE	FALSE
chr1	1421131	A	G	ENST00000537107	ENSG00000235098	ANKRD65	FALSE	FALSE
chr1	1421131	A	T	ENST00000537107	ENSG00000235098	ANKRD65	FALSE	FALSE
chr1	1421132	C	A	ENST00000537107	ENSG00000235098	ANKRD65	FALSE	FALSE
chr1	1421132	C	G	ENST00000537107	ENSG00000235098	ANKRD65	FALSE	FALSE
chr1	1421132	C	T	ENST00000537107	ENSG00000235098	ANKRD65	FALSE	FALSE
chr1	1426134	G	T	ENST00000378821	ENSG00000205116	TMEM88B	FALSE	FALSE
chr1	1426137	C	T	ENST00000378821	ENSG00000205116	TMEM88B	FALSE	FALSE
chr1	1426146	G	T	ENST00000378821	ENSG00000205116	TMEM88B	FALSE	FALSE
chr1	1426152	G	T	ENST00000378821	ENSG00000205116	TMEM88B	FALSE	FALSE
chr1	1426155	G	T	ENST00000378821	ENSG00000205116	TMEM88B	FALSE	FALSE
chr1	1426158	G	T	ENST00000378821	ENSG00000205116	TMEM88B	FALSE	FALSE
chr1	1426161	G	T	ENST00000378821	ENSG00000205116	TMEM88B	FALSE	FALSE
chr1	1426167	G	T	ENST00000378821	ENSG00000205116	TMEM88B	FALSE	FALSE
chr1	1426206	G	T	ENST00000378821	ENSG00000205116	TMEM88B
chr1	1426221	C	T	ENST00000378821	ENSG00000205116	TMEM88B
chr1	1426228	C	A	ENST00000378821	ENSG00000205116	TMEM88B
chr1	1426228	C	G	ENST00000378821	ENSG00000205116	TMEM88B
chr1	1426241	C	A	ENST00000378821	ENSG00000205116	TMEM88B	TRUE	TRUE
chr1	1426249	G	A	ENST00000378821	ENSG00000205116	TMEM88B	TRUE	TRUE
chr1	1426250	G	A	ENST00000378821	ENSG00000205116	TMEM88B	TRUE	TRUE
chr1	1426252	C	A	ENST00000378821	ENSG00000205116	TMEM88B	TRUE	TRUE
chr1	1426361	C	A	ENST00000378821	ENSG00000205116	TMEM88B	FALSE	FALSE
chr1	1426361	C	G	ENST00000378821	ENSG00000205116	TMEM88B	FALSE	FALSE
chr1	1426365	G	T	ENST00000378821	ENSG00000205116	TMEM88B	FALSE	FALSE
chr1	1426376	C	A	ENST00000378821	ENSG00000205116	TMEM88B	FALSE	FALSE
chr1	1426381	C	A	ENST00000378821	ENSG00000205116	TMEM88B		FALSE
chr1	1426386	G	A	ENST00000378821	ENSG00000205116	TMEM88B	TRUE	FALSE
chr1	1426386	G	C	ENST00000378821	ENSG00000205116	TMEM88B	TRUE	FALSE
chr1	1426386	G	T	ENST00000378821	ENSG00000205116	TMEM88B	TRUE	FALSE
chr1	1426387	T	A	ENST00000378821	ENSG00000205116	TMEM88B	TRUE	FALSE
chr1	1426387	T	C	ENST00000378821	ENSG00000205116	TMEM88B	TRUE	FALSE
chr1	1426387	T	G	ENST00000378821	ENSG00000205116	TMEM88B	TRUE	FALSE
chr1	1427552	A	C	ENST00000378821	ENSG00000205116	TMEM88B	FALSE	FALSE
chr1	1427552	A	G	ENST00000378821	ENSG00000205116	TMEM88B	FALSE	FALSE
chr1	1427552	A	T	ENST00000378821	ENSG00000205116	TMEM88B	FALSE	FALSE
chr1	1427553	G	A	ENST00000378821	ENSG00000205116	TMEM88B	FALSE	FALSE
chr1	1427553	G	C	ENST00000378821	ENSG00000205116	TMEM88B	FALSE	FALSE
chr1	1427553	G	T	ENST00000378821	ENSG00000205116	TMEM88B	FALSE	FALSE
chr1	1427580	C	A	ENST00000378821	ENSG00000205116	TMEM88B		FALSE
chr1	1427594	C	A	ENST00000378821	ENSG00000205116	TMEM88B		FALSE
chr1	1427594	C	G	ENST00000378821	ENSG00000205116	TMEM88B		FALSE
chr1	1427636	C	A	ENST00000378821	ENSG00000205116	TMEM88B		FALSE
chr1	1427663	C	A	ENST00000378821	ENSG00000205116	TMEM88B
chr1	1427728	G	T	ENST00000378821	ENSG00000205116	TMEM88B
chr1	1427758	G	T	ENST00000378821	ENSG00000205116	TMEM88B
chr1	1427764	G	T	ENST00000378821	ENSG00000205116	TMEM88B
chr1	1427767	C	T	ENST00000378821	ENSG00000205116	TMEM88B
chr1	1427775	C	A	ENST00000378821	ENSG00000205116	TMEM88B
chr1	1427780	G	A	ENST00000378821	ENSG00000205116	TMEM88B
chr1	1427781	G	A	ENST00000378821	ENSG00000205116	TMEM88B
chr1	1435759	G	A	ENST00000476993	ENSG00000179403	VWA1	FALSE	FALSE
chr1	1435760	G	A	ENST00000476993	ENSG00000179403	VWA1	FALSE	FALSE
chr1	1435786	T	A	ENST00000476993	ENSG00000179403	VWA1	FALSE	FALSE
chr1	1435815	G	T	ENST00000476993	ENSG00000179403	VWA1		FALSE
chr1	1435822	G	A	ENST00000476993	ENSG00000179403	VWA1	TRUE	FALSE
chr1	1435822	G	C	ENST00000476993	ENSG00000179403	VWA1	TRUE	FALSE
chr1	1435822	G	T	ENST00000476993	ENSG00000179403	VWA1	TRUE	FALSE
chr1	1435823	T	A	ENST00000476993	ENSG00000179403	VWA1	TRUE	FALSE
chr1	1435823	T	C	ENST00000476993	ENSG00000179403	VWA1	TRUE	FALSE
chr1	1435823	T	G	ENST00000476993	ENSG00000179403	VWA1	TRUE	FALSE
chr1	1436925	A	C	ENST00000476993	ENSG00000179403	VWA1	TRUE	FALSE
chr1	1436925	A	G	ENST00000476993	ENSG00000179403	VWA1	TRUE	FALSE
chr1	1436925	A	T	ENST00000476993	ENSG00000179403	VWA1	TRUE	FALSE
chr1	1436926	G	A	ENST00000476993	ENSG00000179403	VWA1	TRUE	FALSE
chr1	1436926	G	C	ENST00000476993	ENSG00000179403	VWA1	TRUE	FALSE
chr1	1436926	G	T	ENST00000476993	ENSG00000179403	VWA1	TRUE	FALSE
chr1	1436939	C	A	ENST00000476993	ENSG00000179403	VWA1	TRUE	TRUE
chr1	1436939	C	G	ENST00000476993	ENSG00000179403	VWA1	TRUE	TRUE
chr1	1436947	C	T	ENST00000476993	ENSG00000179403	VWA1	TRUE	TRUE
chr1	1436978	C	A	ENST00000476993	ENSG00000179403	VWA1	TRUE	TRUE
chr1	1436978	C	G	ENST00000476993	ENSG00000179403	VWA1	TRUE	TRUE
chr1	1436997	C	A	ENST00000476993	ENSG00000179403	VWA1	TRUE	TRUE
chr1	1436997	C	G	ENST00000476993	ENSG00000179403	VWA1	TRUE	TRUE
chr1	1436998	G	T	ENST00000476993	ENSG00000179403	VWA1	TRUE	TRUE
chr1	1437016	G	T	ENST00000476993	ENSG00000179403	VWA1	TRUE	TRUE
chr1	1437028	C	T	ENST00000476993	ENSG00000179403	VWA1	TRUE	TRUE
chr1	1437102	C	A	ENST00000476993	ENSG00000179403	VWA1	TRUE	TRUE
chr1	1437102	C	G	ENST00000476993	ENSG00000179403	VWA1	TRUE	TRUE
chr1	1437106	G	T	ENST00000476993	ENSG00000179403	VWA1	TRUE	TRUE
chr1	1437121	C	T	ENST00000476993	ENSG00000179403	VWA1	TRUE	TRUE
chr1	1437131	C	A	ENST00000476993	ENSG00000179403	VWA1	TRUE	TRUE
chr1	1437136	G	T	ENST00000476993	ENSG00000179403	VWA1	TRUE	TRUE
chr1	1437145	C	T	ENST00000476993	ENSG00000179403	VWA1	TRUE	TRUE
chr1	1437169	C	T	ENST00000476993	ENSG00000179403	VWA1	TRUE	TRUE
chr1	1437210	T	A	ENST00000476993	ENSG00000179403	VWA1	TRUE	TRUE
chr1	1437210	T	G	ENST00000476993	ENSG00000179403	VWA1	TRUE	TRUE
chr1	1437214	A	T	ENST00000476993	ENSG00000179403	VWA1	TRUE	TRUE
chr1	1437217	G	T	ENST00000476993	ENSG00000179403	VWA1	TRUE	TRUE
chr1	1437220	C	T	ENST00000476993	ENSG00000179403	VWA1	TRUE	TRUE
chr1	1437232	G	T	ENST00000476993	ENSG00000179403	VWA1	TRUE	TRUE
chr1	1437239	C	A	ENST00000476993	ENSG00000179403	VWA1	TRUE	TRUE
chr1	1437239	C	G	ENST00000476993	ENSG00000179403	VWA1	TRUE	TRUE
chr1	1437262	A	T	ENST00000476993	ENSG00000179403	VWA1	TRUE	TRUE
chr1	1437275	G	A	ENST00000476993	ENSG00000179403	VWA1	TRUE	TRUE
chr1	1437276	G	A	ENST00000476993	ENSG00000179403	VWA1	TRUE	TRUE
chr1	1437319	C	T	ENST00000476993	ENSG00000179403	VWA1	TRUE	TRUE
chr1	1437322	G	T	ENST00000476993	ENSG00000179403	VWA1	TRUE	TRUE
chr1	1437328	A	T	ENST00000476993	ENSG00000179403	VWA1	TRUE	TRUE
chr1	1437367	C	T	ENST00000476993	ENSG00000179403	VWA1	TRUE	TRUE
chr1	1437382	G	T	ENST00000476993	ENSG00000179403	VWA1	TRUE	TRUE
chr1	1437389	C	A	ENST00000476993	ENSG00000179403	VWA1	TRUE	TRUE
chr1	1437389	C	G	ENST00000476993	ENSG00000179403	VWA1	TRUE	TRUE
chr1	1437401	C	A	ENST00000476993	ENSG00000179403	VWA1	TRUE	TRUE
chr1	1437401	C	G	ENST00000476993	ENSG00000179403	VWA1	TRUE	TRUE
chr1	1437412	G	T	ENST00000476993	ENSG00000179403	VWA1	TRUE	TRUE
chr1	1437415	A	T	ENST00000476993	ENSG00000179403	VWA1	TRUE	TRUE
chr1	1437460	C	T	ENST00000476993	ENSG00000179403	VWA1	FALSE	FALSE
chr1	1437463	G	T	ENST00000476993	ENSG00000179403	VWA1	FALSE	FALSE
chr1	1437485	G	A	ENST00000476993	ENSG00000179403	VWA1	TRUE	FALSE
chr1	1437485	G	C	ENST00000476993	ENSG00000179403	VWA1	TRUE	FALSE
chr1	1437485	G	T	ENST00000476993	ENSG00000179403	VWA1	TRUE	FALSE
chr1	1437486	T	A	ENST00000476993	ENSG00000179403	VWA1	TRUE	FALSE
chr1	1437486	T	C	ENST00000476993	ENSG00000179403	VWA1	TRUE	FALSE
chr1	1437486	T	G	ENST00000476993	ENSG00000179403	VWA1	TRUE	FALSE
chr1	1439079	A	C	ENST00000476993	ENSG00000179403	VWA1	TRUE	FALSE
chr1	1439079	A	G	ENST00000476993	ENSG00000179403	VWA1	TRUE	FALSE
chr1	1439079	A	T	ENST00000476993	ENSG00000179403	VWA1	TRUE	FALSE
chr1	1439080	G	A	ENST00000476993	ENSG00000179403	VWA1	TRUE	FALSE
chr1	1439080	G	C	ENST00000476993	ENSG00000179403	VWA1	TRUE	FALSE
chr1	1439080	G	T	ENST00000476993	ENSG00000179403	VWA1	TRUE	FALSE
chr1	1439095	C	T	ENST00000476993	ENSG00000179403	VWA1	FALSE	FALSE
chr1	1439098	C	T	ENST00000476993	ENSG00000179403	VWA1	FALSE	FALSE
chr1	1439113	G	T	ENST00000476993	ENSG00000179403	VWA1	FALSE	FALSE
chr1	1439144	G	A	ENST00000476993	ENSG00000179403	VWA1	FALSE	FALSE
chr1	1439145	G	A	ENST00000476993	ENSG00000179403	VWA1	FALSE	FALSE
chr1	1439168	C	A	ENST00000476993	ENSG00000179403	VWA1	FALSE	FALSE
chr1	1439175	C	A	ENST00000476993	ENSG00000179403	VWA1	FALSE	FALSE
chr1	1439175	C	G	ENST00000476993	ENSG00000179403	VWA1	FALSE	FALSE
chr1	1439178	T	A	ENST00000476993	ENSG00000179403	VWA1	FALSE	FALSE
chr1	1439178	T	G	ENST00000476993	ENSG00000179403	VWA1	FALSE	FALSE
chr1	1439185	G	T	ENST00000476993	ENSG00000179403	VWA1	FALSE	FALSE
chr1	1439203	C	T	ENST00000476993	ENSG00000179403	VWA1	FALSE	FALSE
chr1	1439218	A	T	ENST00000476993	ENSG00000179403	VWA1	FALSE	FALSE
chr1	1439224	C	T	ENST00000476993	ENSG00000179403	VWA1	FALSE	FALSE
chr1	1439227	C	T	ENST00000476993	ENSG00000179403	VWA1	FALSE	FALSE
chr1	1439252	G	A	ENST00000476993	ENSG00000179403	VWA1	FALSE	FALSE
chr1	1439253	G	A	ENST00000476993	ENSG00000179403	VWA1	FALSE	FALSE
chr1	1439258	G	A	ENST00000476993	ENSG00000179403	VWA1	FALSE	FALSE
chr1	1439259	G	A	ENST00000476993	ENSG00000179403	VWA1	FALSE	FALSE
chr1	1439286	C	A	ENST00000476993	ENSG00000179403	VWA1	FALSE	FALSE
chr1	1439286	C	G	ENST00000476993	ENSG00000179403	VWA1	FALSE	FALSE
chr1	1439305	G	T	ENST00000476993	ENSG00000179403	VWA1	FALSE	FALSE
chr1	1439332	C	T	ENST00000476993	ENSG00000179403	VWA1	FALSE	FALSE
chr1	1439362	G	T	ENST00000476993	ENSG00000179403	VWA1	FALSE	FALSE
chr1	1439381	C	A	ENST00000476993	ENSG00000179403	VWA1	FALSE	FALSE
chr1	1439389	G	T	ENST00000476993	ENSG00000179403	VWA1	FALSE	FALSE
chr1	1439393	C	A	ENST00000476993	ENSG00000179403	VWA1	FALSE	FALSE
chr1	1439416	C	T	ENST00000476993	ENSG00000179403	VWA1
chr1	1439440	G	T	ENST00000476993	ENSG00000179403	VWA1
chr1	1439443	G	T	ENST00000476993	ENSG00000179403	VWA1
chr1	1439455	G	T	ENST00000476993	ENSG00000179403	VWA1
chr1	1439504	G	A	ENST00000476993	ENSG00000179403	VWA1
chr1	1439505	G	A	ENST00000476993	ENSG00000179403	VWA1
chr1	1439522	C	A	ENST00000476993	ENSG00000179403	VWA1
chr1	1439522	C	G	ENST00000476993	ENSG00000179403	VWA1
chr1	1439541	C	A	ENST00000476993	ENSG00000179403	VWA1
chr1	1439541	C	G	ENST00000476993	ENSG00000179403	VWA1
chr1	1439548	C	T	ENST00000476993	ENSG00000179403	VWA1
chr1	1439572	G	T	ENST00000476993	ENSG00000179403	VWA1
chr1	1439578	C	T	ENST00000476993	ENSG00000179403	VWA1
chr1	1439587	G	T	ENST00000476993	ENSG00000179403	VWA1
chr1	1439610	C	A	ENST00000476993	ENSG00000179403	VWA1
chr1	1439620	C	T	ENST00000476993	ENSG00000179403	VWA1
chr1	1439646	C	A	ENST00000476993	ENSG00000179403	VWA1
chr1	1439646	C	G	ENST00000476993	ENSG00000179403	VWA1
chr1	1439675	C	A	ENST00000476993	ENSG00000179403	VWA1
chr1	1439683	G	T	ENST00000476993	ENSG00000179403	VWA1
chr1	1439701	A	T	ENST00000476993	ENSG00000179403	VWA1
chr1	1439709	C	A	ENST00000476993	ENSG00000179403	VWA1
chr1	1439779	G	T	ENST00000476993	ENSG00000179403	VWA1
chr1	1450688	C	A	ENST00000378785	ENSG00000215915	ATAD3C	FALSE	FALSE
chr1	1450688	C	G	ENST00000378785	ENSG00000215915	ATAD3C	FALSE	FALSE
chr1	1450690	A	T	ENST00000378785	ENSG00000215915	ATAD3C	FALSE	FALSE
chr1	1450711	C	T	ENST00000378785	ENSG00000215915	ATAD3C	FALSE	FALSE
chr1	1450717	C	T	ENST00000378785	ENSG00000215915	ATAD3C	FALSE	FALSE
chr1	1450720	G	T	ENST00000378785	ENSG00000215915	ATAD3C	FALSE	FALSE
chr1	1450723	C	T	ENST00000378785	ENSG00000215915	ATAD3C	FALSE	FALSE
chr1	1450732	C	T	ENST00000378785	ENSG00000215915	ATAD3C	FALSE	FALSE
chr1	1450736	T	A	ENST00000378785	ENSG00000215915	ATAD3C	TRUE	FALSE
chr1	1450738	G	T	ENST00000378785	ENSG00000215915	ATAD3C	TRUE	FALSE
chr1	1450741	C	T	ENST00000378785	ENSG00000215915	ATAD3C	TRUE	FALSE
chr1	1450744	C	T	ENST00000378785	ENSG00000215915	ATAD3C	TRUE	FALSE
chr1	1450750	A	T	ENST00000378785	ENSG00000215915	ATAD3C	TRUE	FALSE
chr1	1450756	A	T	ENST00000378785	ENSG00000215915	ATAD3C	TRUE	TRUE
chr1	1450759	G	A	ENST00000378785	ENSG00000215915	ATAD3C	TRUE	FALSE
chr1	1450759	G	C	ENST00000378785	ENSG00000215915	ATAD3C	TRUE	FALSE
chr1	1450759	G	T	ENST00000378785	ENSG00000215915	ATAD3C	TRUE	FALSE
chr1	1450760	T	A	ENST00000378785	ENSG00000215915	ATAD3C	TRUE	FALSE
chr1	1450760	T	C	ENST00000378785	ENSG00000215915	ATAD3C	FALSE	FALSE
chr1	1450760	T	G	ENST00000378785	ENSG00000215915	ATAD3C	TRUE	FALSE
chr1	1452044	A	C	ENST00000378785	ENSG00000215915	ATAD3C	TRUE	FALSE
chr1	1452044	A	G	ENST00000378785	ENSG00000215915	ATAD3C	TRUE	FALSE
chr1	1452044	A	T	ENST00000378785	ENSG00000215915	ATAD3C	TRUE	FALSE
chr1	1452045	G	A	ENST00000378785	ENSG00000215915	ATAD3C	TRUE	FALSE
chr1	1452045	G	C	ENST00000378785	ENSG00000215915	ATAD3C	TRUE	FALSE
chr1	1452045	G	T	ENST00000378785	ENSG00000215915	ATAD3C	TRUE	FALSE
chr1	1452046	C	T	ENST00000378785	ENSG00000215915	ATAD3C	TRUE	TRUE
chr1	1452058	G	T	ENST00000378785	ENSG00000215915	ATAD3C	TRUE	TRUE
chr1	1452065	T	A	ENST00000378785	ENSG00000215915	ATAD3C	TRUE	TRUE
chr1	1452065	T	G	ENST00000378785	ENSG00000215915	ATAD3C	TRUE	TRUE
chr1	1452070	A	T	ENST00000378785	ENSG00000215915	ATAD3C	TRUE	TRUE
chr1	1452073	C	T	ENST00000378785	ENSG00000215915	ATAD3C	TRUE	TRUE
chr1	1452076	G	T	ENST00000378785	ENSG00000215915	ATAD3C	TRUE	TRUE
chr1	1452079	G	T	ENST00000378785	ENSG00000215915	ATAD3C	TRUE	TRUE
chr1	1452088	C	T	ENST00000378785	ENSG00000215915	ATAD3C	TRUE	TRUE
chr1	1452091	A	T	ENST00000378785	ENSG00000215915	ATAD3C	TRUE	TRUE
chr1	1452100	C	T	ENST00000378785	ENSG00000215915	ATAD3C	TRUE	TRUE
chr1	1452110	T	A	ENST00000378785	ENSG00000215915	ATAD3C	TRUE	TRUE
chr1	1452112	G	T	ENST00000378785	ENSG00000215915	ATAD3C	TRUE	TRUE
chr1	1452123	G	A	ENST00000378785	ENSG00000215915	ATAD3C	TRUE	TRUE
chr1	1452123	G	C	ENST00000378785	ENSG00000215915	ATAD3C	TRUE	TRUE
chr1	1452123	G	T	ENST00000378785	ENSG00000215915	ATAD3C	TRUE	TRUE
chr1	1452124	T	A	ENST00000378785	ENSG00000215915	ATAD3C	TRUE	TRUE
chr1	1452124	T	C	ENST00000378785	ENSG00000215915	ATAD3C	TRUE	FALSE
chr1	1452124	T	G	ENST00000378785	ENSG00000215915	ATAD3C	TRUE	TRUE
chr1	1452363	A	C	ENST00000378785	ENSG00000215915	ATAD3C	TRUE	FALSE
chr1	1452363	A	G	ENST00000378785	ENSG00000215915	ATAD3C	TRUE	FALSE
chr1	1452363	A	T	ENST00000378785	ENSG00000215915	ATAD3C	TRUE	FALSE
chr1	1452364	G	A	ENST00000378785	ENSG00000215915	ATAD3C	TRUE	FALSE
chr1	1452364	G	C	ENST00000378785	ENSG00000215915	ATAD3C	TRUE	FALSE
chr1	1452364	G	T	ENST00000378785	ENSG00000215915	ATAD3C	TRUE	FALSE
chr1	1452379	T	A	ENST00000378785	ENSG00000215915	ATAD3C	TRUE	TRUE
chr1	1452387	G	T	ENST00000378785	ENSG00000215915	ATAD3C	TRUE	TRUE
chr1	1452390	G	T	ENST00000378785	ENSG00000215915	ATAD3C	TRUE	TRUE
chr1	1452420	A	T	ENST00000378785	ENSG00000215915	ATAD3C
chr1	1452435	G	A	ENST00000378785	ENSG00000215915	ATAD3C	TRUE	FALSE
chr1	1452435	G	C	ENST00000378785	ENSG00000215915	ATAD3C	TRUE	FALSE
chr1	1452435	G	T	ENST00000378785	ENSG00000215915	ATAD3C	TRUE	FALSE
chr1	1452436	T	A	ENST00000378785	ENSG00000215915	ATAD3C	TRUE	FALSE
chr1	1452436	T	C	ENST00000378785	ENSG00000215915	ATAD3C	TRUE	FALSE
chr1	1452436	T	G	ENST00000378785	ENSG00000215915	ATAD3C	TRUE	FALSE
chr1	1454343	A	C	ENST00000378785	ENSG00000215915	ATAD3C	TRUE	FALSE
chr1	1454343	A	G	ENST00000378785	ENSG00000215915	ATAD3C	TRUE	FALSE
chr1	1454343	A	T	ENST00000378785	ENSG00000215915	ATAD3C	TRUE	FALSE
chr1	1454344	G	A	ENST00000378785	ENSG00000215915	ATAD3C	TRUE	FALSE
chr1	1454344	G	C	ENST00000378785	ENSG00000215915	ATAD3C	TRUE	FALSE
chr1	1454344	G	T	ENST00000378785	ENSG00000215915	ATAD3C	TRUE	FALSE
chr1	1454380	C	A	ENST00000378785	ENSG00000215915	ATAD3C
chr1	1454380	C	G	ENST00000378785	ENSG00000215915	ATAD3C
chr1	1454382	C	A	ENST00000378785	ENSG00000215915	ATAD3C
chr1	1454382	C	G	ENST00000378785	ENSG00000215915	ATAD3C
chr1	1454387	A	T	ENST00000378785	ENSG00000215915	ATAD3C
chr1	1454416	C	A	ENST00000378785	ENSG00000215915	ATAD3C
chr1	1454416	C	G	ENST00000378785	ENSG00000215915	ATAD3C
chr1	1454420	G	T	ENST00000378785	ENSG00000215915	ATAD3C
chr1	1454435	A	T	ENST00000378785	ENSG00000215915	ATAD3C
chr1	1454453	G	T	ENST00000378785	ENSG00000215915	ATAD3C
chr1	1454477	G	T	ENST00000378785	ENSG00000215915	ATAD3C
chr1	1454498	C	T	ENST00000378785	ENSG00000215915	ATAD3C
chr1	1454501	G	A	ENST00000378785	ENSG00000215915	ATAD3C	TRUE	FALSE
chr1	1454501	G	C	ENST00000378785	ENSG00000215915	ATAD3C	TRUE	FALSE
chr1	1454501	G	T	ENST00000378785	ENSG00000215915	ATAD3C	TRUE	FALSE
chr1	1454502	T	A	ENST00000378785	ENSG00000215915	ATAD3C	TRUE	FALSE
chr1	1454502	T	C	ENST00000378785	ENSG00000215915	ATAD3C	TRUE	FALSE
chr1	1454502	T	G	ENST00000378785	ENSG00000215915	ATAD3C	TRUE	FALSE
chr1	1455458	A	C	ENST00000378785	ENSG00000215915	ATAD3C	TRUE	FALSE
chr1	1455458	A	G	ENST00000378785	ENSG00000215915	ATAD3C	TRUE	FALSE
chr1	1455458	A	T	ENST00000378785	ENSG00000215915	ATAD3C	TRUE	FALSE
chr1	1455459	G	A	ENST00000378785	ENSG00000215915	ATAD3C	TRUE	FALSE
chr1	1455459	G	C	ENST00000378785	ENSG00000215915	ATAD3C	TRUE	FALSE
chr1	1455459	G	T	ENST00000378785	ENSG00000215915	ATAD3C	TRUE	FALSE
chr1	1455460	C	T	ENST00000378785	ENSG00000215915	ATAD3C
chr1	1455484	C	T	ENST00000378785	ENSG00000215915	ATAD3C
chr1	1455490	C	T	ENST00000378785	ENSG00000215915	ATAD3C
chr1	1455502	G	T	ENST00000378785	ENSG00000215915	ATAD3C
chr1	1455520	G	A	ENST00000378785	ENSG00000215915	ATAD3C	TRUE	FALSE
chr1	1455520	G	C	ENST00000378785	ENSG00000215915	ATAD3C	TRUE	FALSE
chr1	1455520	G	T	ENST00000378785	ENSG00000215915	ATAD3C	TRUE	FALSE
chr1	1455521	T	A	ENST00000378785	ENSG00000215915	ATAD3C	TRUE	FALSE
chr1	1455521	T	C	ENST00000378785	ENSG00000215915	ATAD3C	TRUE	FALSE
chr1	1455521	T	G	ENST00000378785	ENSG00000215915	ATAD3C	TRUE	FALSE
chr1	1455789	A	C	ENST00000378785	ENSG00000215915	ATAD3C	TRUE	FALSE
chr1	1455789	A	G	ENST00000378785	ENSG00000215915	ATAD3C	TRUE	FALSE
chr1	1455789	A	T	ENST00000378785	ENSG00000215915	ATAD3C	TRUE	FALSE
chr1	1455790	G	A	ENST00000378785	ENSG00000215915	ATAD3C	TRUE	FALSE
chr1	1455790	G	C	ENST00000378785	ENSG00000215915	ATAD3C	TRUE	FALSE
chr1	1455790	G	T	ENST00000378785	ENSG00000215915	ATAD3C	TRUE	FALSE
chr1	1455800	G	T	ENST00000378785	ENSG00000215915	ATAD3C	TRUE	TRUE
chr1	1455842	A	T	ENST00000378785	ENSG00000215915	ATAD3C	TRUE	TRUE
chr1	1455845	A	T	ENST00000378785	ENSG00000215915	ATAD3C	TRUE	TRUE
chr1	1455862	C	A	ENST00000378785	ENSG00000215915	ATAD3C	TRUE	TRUE
chr1	1455862	C	G	ENST00000378785	ENSG00000215915	ATAD3C	TRUE	TRUE
chr1	1455880	C	A	ENST00000378785	ENSG00000215915	ATAD3C	TRUE	TRUE
chr1	1455880	C	G	ENST00000378785	ENSG00000215915	ATAD3C	TRUE	TRUE
chr1	1455899	A	T	ENST00000378785	ENSG00000215915	ATAD3C	TRUE	TRUE
chr1	1455914	A	T	ENST00000378785	ENSG00000215915	ATAD3C
chr1	1455917	G	A	ENST00000378785	ENSG00000215915	ATAD3C	TRUE	FALSE
chr1	1455917	G	C	ENST00000378785	ENSG00000215915	ATAD3C	TRUE	TRUE
chr1	1455917	G	T	ENST00000378785	ENSG00000215915	ATAD3C	TRUE	FALSE
chr1	1455918	T	A	ENST00000378785	ENSG00000215915	ATAD3C	TRUE	FALSE
chr1	1455918	T	C	ENST00000378785	ENSG00000215915	ATAD3C	TRUE	FALSE
chr1	1455918	T	G	ENST00000378785	ENSG00000215915	ATAD3C	TRUE	FALSE
chr1	1456223	A	C	ENST00000378785	ENSG00000215915	ATAD3C	TRUE	FALSE
chr1	1456223	A	G	ENST00000378785	ENSG00000215915	ATAD3C	TRUE	FALSE
chr1	1456223	A	T	ENST00000378785	ENSG00000215915	ATAD3C	TRUE	FALSE
chr1	1456224	G	A	ENST00000378785	ENSG00000215915	ATAD3C	TRUE	FALSE
chr1	1456224	G	C	ENST00000378785	ENSG00000215915	ATAD3C	TRUE	FALSE
chr1	1456224	G	T	ENST00000378785	ENSG00000215915	ATAD3C	TRUE	FALSE
chr1	1456225	A	T	ENST00000378785	ENSG00000215915	ATAD3C
chr1	1456241	C	A	ENST00000378785	ENSG00000215915	ATAD3C
chr1	1456241	C	G	ENST00000378785	ENSG00000215915	ATAD3C
chr1	1456254	C	A	ENST00000378785	ENSG00000215915	ATAD3C
chr1	1456254	C	G	ENST00000378785	ENSG00000215915	ATAD3C
chr1	1456294	G	T	ENST00000378785	ENSG00000215915	ATAD3C
chr1	1456315	A	T	ENST00000378785	ENSG00000215915	ATAD3C
chr1	1456328	G	A	ENST00000378785	ENSG00000215915	ATAD3C
chr1	1456329	G	A	ENST00000378785	ENSG00000215915	ATAD3C
chr1	1456350	G	A	ENST00000378785	ENSG00000215915	ATAD3C	TRUE	FALSE
chr1	1456350	G	C	ENST00000378785	ENSG00000215915	ATAD3C	TRUE	FALSE
chr1	1456350	G	T	ENST00000378785	ENSG00000215915	ATAD3C	TRUE	FALSE
chr1	1456351	T	A	ENST00000378785	ENSG00000215915	ATAD3C	TRUE	FALSE
chr1	1456351	T	C	ENST00000378785	ENSG00000215915	ATAD3C	TRUE	FALSE
chr1	1456351	T	G	ENST00000378785	ENSG00000215915	ATAD3C	TRUE	FALSE
chr1	1457127	A	C	ENST00000378785	ENSG00000215915	ATAD3C	TRUE	FALSE
chr1	1457127	A	G	ENST00000378785	ENSG00000215915	ATAD3C	TRUE	FALSE
chr1	1457127	A	T	ENST00000378785	ENSG00000215915	ATAD3C	TRUE	FALSE
chr1	1457128	G	A	ENST00000378785	ENSG00000215915	ATAD3C	TRUE	FALSE
chr1	1457128	G	C	ENST00000378785	ENSG00000215915	ATAD3C	TRUE	FALSE
chr1	1457128	G	T	ENST00000378785	ENSG00000215915	ATAD3C	TRUE	FALSE
chr1	1457148	G	T	ENST00000378785	ENSG00000215915	ATAD3C	TRUE	TRUE
chr1	1457169	A	T	ENST00000378785	ENSG00000215915	ATAD3C	TRUE	TRUE
chr1	1457172	C	T	ENST00000378785	ENSG00000215915	ATAD3C	TRUE	TRUE
chr1	1457181	G	A	ENST00000378785	ENSG00000215915	ATAD3C	TRUE	FALSE
chr1	1457181	G	C	ENST00000378785	ENSG00000215915	ATAD3C	TRUE	FALSE
chr1	1457181	G	T	ENST00000378785	ENSG00000215915	ATAD3C	TRUE	FALSE
chr1	1457182	T	A	ENST00000378785	ENSG00000215915	ATAD3C	TRUE	FALSE
chr1	1457182	T	C	ENST00000378785	ENSG00000215915	ATAD3C	TRUE	FALSE
chr1	1457182	T	G	ENST00000378785	ENSG00000215915	ATAD3C	TRUE	FALSE
chr1	1459159	A	C	ENST00000378785	ENSG00000215915	ATAD3C	TRUE	FALSE
chr1	1459159	A	G	ENST00000378785	ENSG00000215915	ATAD3C	TRUE	FALSE
chr1	1459159	A	T	ENST00000378785	ENSG00000215915	ATAD3C	TRUE	FALSE
chr1	1459160	G	A	ENST00000378785	ENSG00000215915	ATAD3C	TRUE	FALSE
chr1	1459160	G	C	ENST00000378785	ENSG00000215915	ATAD3C	TRUE	FALSE
chr1	1459160	G	T	ENST00000378785	ENSG00000215915	ATAD3C	TRUE	FALSE
chr1	1459161	G	T	ENST00000378785	ENSG00000215915	ATAD3C
chr1	1459164	A	T	ENST00000378785	ENSG00000215915	ATAD3C
chr1	1459173	G	T	ENST00000378785	ENSG00000215915	ATAD3C
chr1	1459208	C	A	ENST00000378785	ENSG00000215915	ATAD3C
chr1	1459208	C	G	ENST00000378785	ENSG00000215915	ATAD3C
chr1	1459218	C	T	ENST00000378785	ENSG00000215915	ATAD3C
chr1	1459230	A	T	ENST00000378785	ENSG00000215915	ATAD3C
chr1	1459232	G	A	ENST00000378785	ENSG00000215915	ATAD3C	TRUE	FALSE
chr1	1459232	G	C	ENST00000378785	ENSG00000215915	ATAD3C	TRUE	FALSE
chr1	1459232	G	T	ENST00000378785	ENSG00000215915	ATAD3C	TRUE	FALSE
chr1	1459233	T	A	ENST00000378785	ENSG00000215915	ATAD3C	TRUE	FALSE
chr1	1459233	T	C	ENST00000378785	ENSG00000215915	ATAD3C	TRUE	FALSE
chr1	1459233	T	G	ENST00000378785	ENSG00000215915	ATAD3C	TRUE	FALSE
chr1	1460748	A	C	ENST00000378785	ENSG00000215915	ATAD3C	TRUE	FALSE
chr1	1460748	A	G	ENST00000378785	ENSG00000215915	ATAD3C	TRUE	FALSE
chr1	1460748	A	T	ENST00000378785	ENSG00000215915	ATAD3C	TRUE	FALSE
chr1	1460749	G	A	ENST00000378785	ENSG00000215915	ATAD3C	TRUE	FALSE
chr1	1460749	G	C	ENST00000378785	ENSG00000215915	ATAD3C	TRUE	FALSE
chr1	1460749	G	T	ENST00000378785	ENSG00000215915	ATAD3C	TRUE	FALSE
chr1	1460774	C	A	ENST00000378785	ENSG00000215915	ATAD3C	TRUE	TRUE
chr1	1460781	G	T	ENST00000378785	ENSG00000215915	ATAD3C	TRUE	TRUE
chr1	1460784	C	T	ENST00000378785	ENSG00000215915	ATAD3C	TRUE	TRUE
chr1	1460794	G	A	ENST00000378785	ENSG00000215915	ATAD3C	TRUE	TRUE
chr1	1460795	G	A	ENST00000378785	ENSG00000215915	ATAD3C	TRUE	TRUE
chr1	1460810	C	A	ENST00000378785	ENSG00000215915	ATAD3C	TRUE	TRUE
chr1	1460844	C	T	ENST00000378785	ENSG00000215915	ATAD3C	TRUE	TRUE
chr1	1460847	G	T	ENST00000378785	ENSG00000215915	ATAD3C	TRUE	TRUE
chr1	1460850	G	T	ENST00000378785	ENSG00000215915	ATAD3C	TRUE	TRUE
chr1	1460868	A	T	ENST00000378785	ENSG00000215915	ATAD3C
chr1	1460876	T	A	ENST00000378785	ENSG00000215915	ATAD3C	TRUE	TRUE
chr1	1460876	T	G	ENST00000378785	ENSG00000215915	ATAD3C	TRUE	TRUE
chr1	1460883	G	T	ENST00000378785	ENSG00000215915	ATAD3C	TRUE	TRUE
chr1	1460888	T	A	ENST00000378785	ENSG00000215915	ATAD3C	TRUE	TRUE
chr1	1460888	T	G	ENST00000378785	ENSG00000215915	ATAD3C	TRUE	TRUE
chr1	1460895	A	T	ENST00000378785	ENSG00000215915	ATAD3C	TRUE	TRUE
chr1	1460907	G	T	ENST00000378785	ENSG00000215915	ATAD3C	TRUE	TRUE
chr1	1460910	G	T	ENST00000378785	ENSG00000215915	ATAD3C	TRUE	TRUE
chr1	1460913	A	T	ENST00000378785	ENSG00000215915	ATAD3C	TRUE	TRUE
chr1	1460918	G	A	ENST00000378785	ENSG00000215915	ATAD3C	TRUE	FALSE
chr1	1460918	G	C	ENST00000378785	ENSG00000215915	ATAD3C	TRUE	FALSE
chr1	1460918	G	T	ENST00000378785	ENSG00000215915	ATAD3C	TRUE	FALSE
chr1	1460919	T	A	ENST00000378785	ENSG00000215915	ATAD3C	TRUE	FALSE
chr1	1460919	T	C	ENST00000378785	ENSG00000215915	ATAD3C	TRUE	FALSE
chr1	1460919	T	G	ENST00000378785	ENSG00000215915	ATAD3C	TRUE	FALSE
chr1	1462598	A	C	ENST00000378785	ENSG00000215915	ATAD3C	TRUE	FALSE
chr1	1462598	A	G	ENST00000378785	ENSG00000215915	ATAD3C	TRUE	FALSE
chr1	1462598	A	T	ENST00000378785	ENSG00000215915	ATAD3C	TRUE	FALSE
chr1	1462599	G	A	ENST00000378785	ENSG00000215915	ATAD3C	TRUE	FALSE
chr1	1462599	G	C	ENST00000378785	ENSG00000215915	ATAD3C	TRUE	FALSE
chr1	1462599	G	T	ENST00000378785	ENSG00000215915	ATAD3C	TRUE	FALSE
chr1	1462607	A	T	ENST00000378785	ENSG00000215915	ATAD3C	TRUE	TRUE
chr1	1462616	C	T	ENST00000378785	ENSG00000215915	ATAD3C	TRUE	TRUE
chr1	1462627	C	A	ENST00000378785	ENSG00000215915	ATAD3C	TRUE	TRUE
chr1	1462627	C	G	ENST00000378785	ENSG00000215915	ATAD3C	TRUE	TRUE
chr1	1462634	A	T	ENST00000378785	ENSG00000215915	ATAD3C	TRUE	TRUE
chr1	1462639	C	A	ENST00000378785	ENSG00000215915	ATAD3C	TRUE	TRUE
chr1	1462641	T	A	ENST00000378785	ENSG00000215915	ATAD3C	TRUE	TRUE
chr1	1462641	T	G	ENST00000378785	ENSG00000215915	ATAD3C	TRUE	TRUE
chr1	1462643	G	T	ENST00000378785	ENSG00000215915	ATAD3C	TRUE	TRUE
chr1	1462661	G	T	ENST00000378785	ENSG00000215915	ATAD3C	FALSE	FALSE
chr1	1462671	C	A	ENST00000378785	ENSG00000215915	ATAD3C	FALSE	FALSE
chr1	1462671	C	G	ENST00000378785	ENSG00000215915	ATAD3C	FALSE	FALSE
chr1	1462675	C	A	ENST00000378785	ENSG00000215915	ATAD3C	FALSE	FALSE
chr1	1462679	A	T	ENST00000378785	ENSG00000215915	ATAD3C	FALSE	FALSE
chr1	1462688	C	T	ENST00000378785	ENSG00000215915	ATAD3C	FALSE	FALSE
chr1	1462704	G	A	ENST00000378785	ENSG00000215915	ATAD3C	FALSE	FALSE
chr1	1462705	G	A	ENST00000378785	ENSG00000215915	ATAD3C	FALSE	FALSE
chr1	1462706	C	T	ENST00000378785	ENSG00000215915	ATAD3C	FALSE	FALSE
chr1	1462709	G	A	ENST00000378785	ENSG00000215915	ATAD3C	TRUE	FALSE
chr1	1462709	G	C	ENST00000378785	ENSG00000215915	ATAD3C	TRUE	FALSE
chr1	1462709	G	T	ENST00000378785	ENSG00000215915	ATAD3C	TRUE	FALSE
chr1	1462710	T	A	ENST00000378785	ENSG00000215915	ATAD3C	TRUE	FALSE
chr1	1462710	T	C	ENST00000378785	ENSG00000215915	ATAD3C	FALSE	FALSE
chr1	1462710	T	G	ENST00000378785	ENSG00000215915	ATAD3C	TRUE	FALSE
chr1	1468382	A	C	ENST00000378785	ENSG00000215915	ATAD3C	TRUE	TRUE
chr1	1468382	A	G	ENST00000378785	ENSG00000215915	ATAD3C	TRUE	TRUE
chr1	1468382	A	T	ENST00000378785	ENSG00000215915	ATAD3C	TRUE	TRUE
chr1	1468383	G	A	ENST00000378785	ENSG00000215915	ATAD3C	TRUE	TRUE
chr1	1468383	G	C	ENST00000378785	ENSG00000215915	ATAD3C	TRUE	FALSE
chr1	1468383	G	T	ENST00000378785	ENSG00000215915	ATAD3C	TRUE	TRUE
chr1	1468395	T	A	ENST00000378785	ENSG00000215915	ATAD3C
chr1	1468395	T	G	ENST00000378785	ENSG00000215915	ATAD3C
chr1	1468402	A	T	ENST00000378785	ENSG00000215915	ATAD3C	FALSE	FALSE
chr1	1468420	G	T	ENST00000378785	ENSG00000215915	ATAD3C	FALSE	FALSE
chr1	1468440	C	A	ENST00000378785	ENSG00000215915	ATAD3C	FALSE	FALSE
chr1	1468444	C	T	ENST00000378785	ENSG00000215915	ATAD3C	FALSE	FALSE
chr1	1468456	C	T	ENST00000378785	ENSG00000215915	ATAD3C	FALSE	FALSE
chr1	1468459	C	T	ENST00000378785	ENSG00000215915	ATAD3C	FALSE	FALSE
chr1	1468465	C	T	ENST00000378785	ENSG00000215915	ATAD3C	FALSE	FALSE
chr1	1468468	C	T	ENST00000378785	ENSG00000215915	ATAD3C	FALSE	FALSE
chr1	1468481	G	A	ENST00000378785	ENSG00000215915	ATAD3C	FALSE	FALSE
chr1	1468482	G	A	ENST00000378785	ENSG00000215915	ATAD3C	FALSE	FALSE
chr1	1468486	A	T	ENST00000378785	ENSG00000215915	ATAD3C	FALSE	FALSE
chr1	1468492	G	T	ENST00000378785	ENSG00000215915	ATAD3C	FALSE	FALSE
chr1	1468507	G	T	ENST00000378785	ENSG00000215915	ATAD3C
chr1	1468513	G	T	ENST00000378785	ENSG00000215915	ATAD3C
chr1	1468516	C	T	ENST00000378785	ENSG00000215915	ATAD3C
chr1	1468523	C	A	ENST00000378785	ENSG00000215915	ATAD3C
chr1	1468523	C	G	ENST00000378785	ENSG00000215915	ATAD3C
chr1	1471889	C	A	ENST00000673477	ENSG00000160072	ATAD3B	FALSE	FALSE
chr1	1471892	G	A	ENST00000673477	ENSG00000160072	ATAD3B	FALSE	FALSE
chr1	1471893	G	A	ENST00000673477	ENSG00000160072	ATAD3B	FALSE	FALSE
chr1	1471909	A	T	ENST00000673477	ENSG00000160072	ATAD3B	FALSE	FALSE
chr1	1471918	A	T	ENST00000673477	ENSG00000160072	ATAD3B	FALSE	FALSE
chr1	1471924	G	T	ENST00000673477	ENSG00000160072	ATAD3B	FALSE	FALSE
chr1	1471949	T	A	ENST00000673477	ENSG00000160072	ATAD3B		FALSE
chr1	1471960	C	T	ENST00000673477	ENSG00000160072	ATAD3B
chr1	1471972	G	T	ENST00000673477	ENSG00000160072	ATAD3B
chr1	1471994	T	A	ENST00000673477	ENSG00000160072	ATAD3B
chr1	1471996	G	T	ENST00000673477	ENSG00000160072	ATAD3B
chr1	1472014	A	T	ENST00000673477	ENSG00000160072	ATAD3B
chr1	1472020	A	T	ENST00000673477	ENSG00000160072	ATAD3B
chr1	1472024	G	A	ENST00000673477	ENSG00000160072	ATAD3B
chr1	1472025	G	A	ENST00000673477	ENSG00000160072	ATAD3B
chr1	1472050	G	T	ENST00000673477	ENSG00000160072	ATAD3B
chr1	1472062	A	T	ENST00000673477	ENSG00000160072	ATAD3B
chr1	1472074	G	T	ENST00000673477	ENSG00000160072	ATAD3B
chr1	1472080	G	T	ENST00000673477	ENSG00000160072	ATAD3B
chr1	1472087	C	A	ENST00000673477	ENSG00000160072	ATAD3B
chr1	1472090	G	A	ENST00000673477	ENSG00000160072	ATAD3B	TRUE	FALSE
chr1	1472090	G	C	ENST00000673477	ENSG00000160072	ATAD3B	TRUE	FALSE
chr1	1472090	G	T	ENST00000673477	ENSG00000160072	ATAD3B	TRUE	FALSE
chr1	1472091	T	A	ENST00000673477	ENSG00000160072	ATAD3B	TRUE	FALSE
chr1	1472091	T	C	ENST00000673477	ENSG00000160072	ATAD3B	TRUE	FALSE
chr1	1472091	T	G	ENST00000673477	ENSG00000160072	ATAD3B	TRUE	FALSE
chr1	1477272	A	C	ENST00000673477	ENSG00000160072	ATAD3B	TRUE	FALSE
chr1	1477272	A	G	ENST00000673477	ENSG00000160072	ATAD3B	TRUE	FALSE
chr1	1477272	A	T	ENST00000673477	ENSG00000160072	ATAD3B	TRUE	FALSE
chr1	1477273	G	A	ENST00000673477	ENSG00000160072	ATAD3B	TRUE	FALSE
chr1	1477273	G	C	ENST00000673477	ENSG00000160072	ATAD3B	TRUE	FALSE
chr1	1477273	G	T	ENST00000673477	ENSG00000160072	ATAD3B	TRUE	FALSE
chr1	1477278	C	A	ENST00000673477	ENSG00000160072	ATAD3B	TRUE	TRUE
chr1	1477278	C	G	ENST00000673477	ENSG00000160072	ATAD3B	TRUE	TRUE
chr1	1477282	A	T	ENST00000673477	ENSG00000160072	ATAD3B	TRUE	TRUE
chr1	1477285	G	T	ENST00000673477	ENSG00000160072	ATAD3B	TRUE	TRUE
chr1	1477303	C	T	ENST00000673477	ENSG00000160072	ATAD3B	TRUE	TRUE
chr1	1477309	C	T	ENST00000673477	ENSG00000160072	ATAD3B	TRUE	TRUE
chr1	1477312	G	T	ENST00000673477	ENSG00000160072	ATAD3B	TRUE	TRUE
chr1	1477315	C	T	ENST00000673477	ENSG00000160072	ATAD3B	TRUE	TRUE
chr1	1477324	C	T	ENST00000673477	ENSG00000160072	ATAD3B	TRUE	TRUE
chr1	1477328	T	A	ENST00000673477	ENSG00000160072	ATAD3B	TRUE	TRUE
chr1	1477330	G	T	ENST00000673477	ENSG00000160072	ATAD3B	TRUE	TRUE
chr1	1477333	C	T	ENST00000673477	ENSG00000160072	ATAD3B	TRUE	TRUE
chr1	1477336	C	T	ENST00000673477	ENSG00000160072	ATAD3B	TRUE	TRUE
chr1	1477342	A	T	ENST00000673477	ENSG00000160072	ATAD3B	TRUE	TRUE
chr1	1477348	A	T	ENST00000673477	ENSG00000160072	ATAD3B	TRUE	TRUE
chr1	1477351	G	A	ENST00000673477	ENSG00000160072	ATAD3B	TRUE	FALSE
chr1	1477351	G	C	ENST00000673477	ENSG00000160072	ATAD3B	TRUE	FALSE
chr1	1477351	G	T	ENST00000673477	ENSG00000160072	ATAD3B	TRUE	FALSE
chr1	1477352	T	A	ENST00000673477	ENSG00000160072	ATAD3B	TRUE	FALSE
chr1	1477352	T	C	ENST00000673477	ENSG00000160072	ATAD3B	TRUE	FALSE
chr1	1477352	T	G	ENST00000673477	ENSG00000160072	ATAD3B	TRUE	FALSE
chr1	1478642	A	C	ENST00000673477	ENSG00000160072	ATAD3B	TRUE	FALSE
chr1	1478642	A	G	ENST00000673477	ENSG00000160072	ATAD3B	TRUE	FALSE
chr1	1478642	A	T	ENST00000673477	ENSG00000160072	ATAD3B	TRUE	FALSE
chr1	1478643	G	A	ENST00000673477	ENSG00000160072	ATAD3B	TRUE	FALSE
chr1	1478643	G	C	ENST00000673477	ENSG00000160072	ATAD3B	TRUE	FALSE
chr1	1478643	G	T	ENST00000673477	ENSG00000160072	ATAD3B	TRUE	FALSE
chr1	1478644	G	T	ENST00000673477	ENSG00000160072	ATAD3B
chr1	1478649	T	A	ENST00000673477	ENSG00000160072	ATAD3B
chr1	1478649	T	G	ENST00000673477	ENSG00000160072	ATAD3B
chr1	1478650	G	T	ENST00000673477	ENSG00000160072	ATAD3B
chr1	1478662	G	T	ENST00000673477	ENSG00000160072	ATAD3B
chr1	1478665	C	T	ENST00000673477	ENSG00000160072	ATAD3B
chr1	1478671	A	T	ENST00000673477	ENSG00000160072	ATAD3B
chr1	1478677	G	T	ENST00000673477	ENSG00000160072	ATAD3B
chr1	1478680	C	T	ENST00000673477	ENSG00000160072	ATAD3B
chr1	1478692	C	T	ENST00000673477	ENSG00000160072	ATAD3B
chr1	1478698	G	T	ENST00000673477	ENSG00000160072	ATAD3B
chr1	1478701	G	T	ENST00000673477	ENSG00000160072	ATAD3B
chr1	1478710	A	T	ENST00000673477	ENSG00000160072	ATAD3B
chr1	1478722	G	T	ENST00000673477	ENSG00000160072	ATAD3B
chr1	1478725	G	T	ENST00000673477	ENSG00000160072	ATAD3B
chr1	1478734	C	T	ENST00000673477	ENSG00000160072	ATAD3B
chr1	1478740	C	T	ENST00000673477	ENSG00000160072	ATAD3B
chr1	1478746	G	A	ENST00000673477	ENSG00000160072	ATAD3B	TRUE	FALSE
chr1	1478746	G	C	ENST00000673477	ENSG00000160072	ATAD3B	TRUE	FALSE
chr1	1478746	G	T	ENST00000673477	ENSG00000160072	ATAD3B	TRUE	FALSE
chr1	1478747	T	A	ENST00000673477	ENSG00000160072	ATAD3B	TRUE	FALSE
chr1	1478747	T	C	ENST00000673477	ENSG00000160072	ATAD3B	TRUE	FALSE
chr1	1478747	T	G	ENST00000673477	ENSG00000160072	ATAD3B	TRUE	FALSE
chr1	1479047	A	C	ENST00000673477	ENSG00000160072	ATAD3B	TRUE	FALSE
chr1	1479047	A	G	ENST00000673477	ENSG00000160072	ATAD3B	TRUE	FALSE
chr1	1479047	A	T	ENST00000673477	ENSG00000160072	ATAD3B	TRUE	FALSE
chr1	1479048	G	A	ENST00000673477	ENSG00000160072	ATAD3B	TRUE	FALSE
chr1	1479048	G	C	ENST00000673477	ENSG00000160072	ATAD3B	TRUE	FALSE
chr1	1479048	G	T	ENST00000673477	ENSG00000160072	ATAD3B	TRUE	FALSE
chr1	1479055	C	T	ENST00000673477	ENSG00000160072	ATAD3B
chr1	1479060	T	A	ENST00000673477	ENSG00000160072	ATAD3B
chr1	1479060	T	G	ENST00000673477	ENSG00000160072	ATAD3B
chr1	1479061	C	T	ENST00000673477	ENSG00000160072	ATAD3B
chr1	1479067	A	T	ENST00000673477	ENSG00000160072	ATAD3B
chr1	1479079	C	T	ENST00000673477	ENSG00000160072	ATAD3B
chr1	1479087	C	A	ENST00000673477	ENSG00000160072	ATAD3B
chr1	1479087	C	G	ENST00000673477	ENSG00000160072	ATAD3B
chr1	1479088	G	T	ENST00000673477	ENSG00000160072	ATAD3B
chr1	1479094	C	T	ENST00000673477	ENSG00000160072	ATAD3B
chr1	1479100	A	T	ENST00000673477	ENSG00000160072	ATAD3B
chr1	1479103	C	T	ENST00000673477	ENSG00000160072	ATAD3B
chr1	1479106	C	T	ENST00000673477	ENSG00000160072	ATAD3B
chr1	1479109	G	A	ENST00000673477	ENSG00000160072	ATAD3B	TRUE	FALSE
chr1	1479109	G	C	ENST00000673477	ENSG00000160072	ATAD3B	TRUE	FALSE
chr1	1479109	G	T	ENST00000673477	ENSG00000160072	ATAD3B	TRUE	FALSE
chr1	1479110	T	A	ENST00000673477	ENSG00000160072	ATAD3B	TRUE	FALSE
chr1	1479110	T	C	ENST00000673477	ENSG00000160072	ATAD3B	TRUE	FALSE
chr1	1479110	T	G	ENST00000673477	ENSG00000160072	ATAD3B	TRUE	FALSE
chr1	1480865	A	C	ENST00000673477	ENSG00000160072	ATAD3B	TRUE	FALSE
chr1	1480865	A	G	ENST00000673477	ENSG00000160072	ATAD3B	TRUE	FALSE
chr1	1480865	A	T	ENST00000673477	ENSG00000160072	ATAD3B	TRUE	FALSE
chr1	1480866	G	A	ENST00000673477	ENSG00000160072	ATAD3B	TRUE	FALSE
chr1	1480866	G	C	ENST00000673477	ENSG00000160072	ATAD3B	TRUE	FALSE
chr1	1480866	G	T	ENST00000673477	ENSG00000160072	ATAD3B	TRUE	FALSE
chr1	1480867	C	T	ENST00000673477	ENSG00000160072	ATAD3B
chr1	1480879	G	T	ENST00000673477	ENSG00000160072	ATAD3B
chr1	1480882	G	T	ENST00000673477	ENSG00000160072	ATAD3B
chr1	1480889	T	A	ENST00000673477	ENSG00000160072	ATAD3B
chr1	1480889	T	G	ENST00000673477	ENSG00000160072	ATAD3B
chr1	1480894	A	T	ENST00000673477	ENSG00000160072	ATAD3B
chr1	1480897	C	T	ENST00000673477	ENSG00000160072	ATAD3B
chr1	1480900	G	T	ENST00000673477	ENSG00000160072	ATAD3B
chr1	1480903	G	T	ENST00000673477	ENSG00000160072	ATAD3B
chr1	1480912	C	T	ENST00000673477	ENSG00000160072	ATAD3B
chr1	1480915	A	T	ENST00000673477	ENSG00000160072	ATAD3B
chr1	1480918	C	T	ENST00000673477	ENSG00000160072	ATAD3B
chr1	1480921	G	T	ENST00000673477	ENSG00000160072	ATAD3B
chr1	1480933	C	T	ENST00000673477	ENSG00000160072	ATAD3B
chr1	1480937	G	A	ENST00000673477	ENSG00000160072	ATAD3B	TRUE	TRUE
chr1	1480937	G	C	ENST00000673477	ENSG00000160072	ATAD3B	TRUE	TRUE
chr1	1480937	G	T	ENST00000673477	ENSG00000160072	ATAD3B	TRUE	TRUE
chr1	1480938	T	A	ENST00000673477	ENSG00000160072	ATAD3B	TRUE	TRUE
chr1	1480938	T	C	ENST00000673477	ENSG00000160072	ATAD3B	TRUE	FALSE
chr1	1480938	T	G	ENST00000673477	ENSG00000160072	ATAD3B	TRUE	TRUE
chr1	1482136	A	C	ENST00000673477	ENSG00000160072	ATAD3B	TRUE	FALSE
chr1	1482136	A	G	ENST00000673477	ENSG00000160072	ATAD3B	TRUE	FALSE
chr1	1482136	A	T	ENST00000673477	ENSG00000160072	ATAD3B	TRUE	FALSE
chr1	1482137	G	A	ENST00000673477	ENSG00000160072	ATAD3B	TRUE	FALSE
chr1	1482137	G	C	ENST00000673477	ENSG00000160072	ATAD3B	TRUE	FALSE
chr1	1482137	G	T	ENST00000673477	ENSG00000160072	ATAD3B	TRUE	FALSE
chr1	1482146	G	T	ENST00000673477	ENSG00000160072	ATAD3B
chr1	1482152	G	T	ENST00000673477	ENSG00000160072	ATAD3B
chr1	1482158	G	T	ENST00000673477	ENSG00000160072	ATAD3B
chr1	1482170	A	T	ENST00000673477	ENSG00000160072	ATAD3B
chr1	1482176	G	T	ENST00000673477	ENSG00000160072	ATAD3B
chr1	1482185	C	T	ENST00000673477	ENSG00000160072	ATAD3B
chr1	1482191	G	T	ENST00000673477	ENSG00000160072	ATAD3B
chr1	1482197	G	T	ENST00000673477	ENSG00000160072	ATAD3B
chr1	1482215	A	T	ENST00000673477	ENSG00000160072	ATAD3B
chr1	1482221	G	T	ENST00000673477	ENSG00000160072	ATAD3B
chr1	1482227	G	T	ENST00000673477	ENSG00000160072	ATAD3B
chr1	1482248	G	T	ENST00000673477	ENSG00000160072	ATAD3B
chr1	1482251	C	T	ENST00000673477	ENSG00000160072	ATAD3B
chr1	1482263	A	T	ENST00000673477	ENSG00000160072	ATAD3B
chr1	1482272	G	T	ENST00000673477	ENSG00000160072	ATAD3B
chr1	1482281	C	T	ENST00000673477	ENSG00000160072	ATAD3B
chr1	1482291	T	A	ENST00000673477	ENSG00000160072	ATAD3B
chr1	1482293	G	T	ENST00000673477	ENSG00000160072	ATAD3B
chr1	1482304	G	A	ENST00000673477	ENSG00000160072	ATAD3B	TRUE	TRUE
chr1	1482304	G	C	ENST00000673477	ENSG00000160072	ATAD3B	TRUE	TRUE
chr1	1482304	G	T	ENST00000673477	ENSG00000160072	ATAD3B	TRUE	TRUE
chr1	1482305	T	A	ENST00000673477	ENSG00000160072	ATAD3B	TRUE	TRUE
chr1	1482305	T	C	ENST00000673477	ENSG00000160072	ATAD3B	TRUE	FALSE
chr1	1482305	T	G	ENST00000673477	ENSG00000160072	ATAD3B	TRUE	TRUE
chr1	1482543	A	C	ENST00000673477	ENSG00000160072	ATAD3B	TRUE	FALSE
chr1	1482543	A	G	ENST00000673477	ENSG00000160072	ATAD3B	TRUE	FALSE
chr1	1482543	A	T	ENST00000673477	ENSG00000160072	ATAD3B	TRUE	FALSE
chr1	1482544	G	A	ENST00000673477	ENSG00000160072	ATAD3B	TRUE	FALSE
chr1	1482544	G	C	ENST00000673477	ENSG00000160072	ATAD3B	TRUE	FALSE
chr1	1482544	G	T	ENST00000673477	ENSG00000160072	ATAD3B	TRUE	FALSE
chr1	1482559	T	A	ENST00000673477	ENSG00000160072	ATAD3B
chr1	1482567	G	T	ENST00000673477	ENSG00000160072	ATAD3B
chr1	1482570	G	T	ENST00000673477	ENSG00000160072	ATAD3B
chr1	1482600	A	T	ENST00000673477	ENSG00000160072	ATAD3B
chr1	1482615	G	A	ENST00000673477	ENSG00000160072	ATAD3B	TRUE	FALSE
chr1	1482615	G	C	ENST00000673477	ENSG00000160072	ATAD3B	TRUE	FALSE
chr1	1482615	G	T	ENST00000673477	ENSG00000160072	ATAD3B	TRUE	FALSE
chr1	1482616	T	A	ENST00000673477	ENSG00000160072	ATAD3B	TRUE	FALSE
chr1	1482616	T	C	ENST00000673477	ENSG00000160072	ATAD3B	TRUE	FALSE
chr1	1482616	T	G	ENST00000673477	ENSG00000160072	ATAD3B	TRUE	FALSE
chr1	1485014	A	C	ENST00000673477	ENSG00000160072	ATAD3B	TRUE	FALSE
chr1	1485014	A	G	ENST00000673477	ENSG00000160072	ATAD3B	TRUE	FALSE
chr1	1485014	A	T	ENST00000673477	ENSG00000160072	ATAD3B	TRUE	FALSE
chr1	1485015	G	A	ENST00000673477	ENSG00000160072	ATAD3B	TRUE	FALSE
chr1	1485015	G	C	ENST00000673477	ENSG00000160072	ATAD3B	TRUE	FALSE
chr1	1485015	G	T	ENST00000673477	ENSG00000160072	ATAD3B	TRUE	FALSE
chr1	1485051	C	A	ENST00000673477	ENSG00000160072	ATAD3B
chr1	1485051	C	G	ENST00000673477	ENSG00000160072	ATAD3B
chr1	1485053	C	A	ENST00000673477	ENSG00000160072	ATAD3B
chr1	1485053	C	G	ENST00000673477	ENSG00000160072	ATAD3B
chr1	1485058	A	T	ENST00000673477	ENSG00000160072	ATAD3B
chr1	1485091	G	T	ENST00000673477	ENSG00000160072	ATAD3B
chr1	1485106	A	T	ENST00000673477	ENSG00000160072	ATAD3B
chr1	1485124	G	T	ENST00000673477	ENSG00000160072	ATAD3B
chr1	1485148	G	T	ENST00000673477	ENSG00000160072	ATAD3B
chr1	1485169	C	T	ENST00000673477	ENSG00000160072	ATAD3B
chr1	1485172	G	A	ENST00000673477	ENSG00000160072	ATAD3B	TRUE	FALSE
chr1	1485172	G	C	ENST00000673477	ENSG00000160072	ATAD3B	TRUE	FALSE
chr1	1485172	G	T	ENST00000673477	ENSG00000160072	ATAD3B	TRUE	FALSE
chr1	1485173	T	A	ENST00000673477	ENSG00000160072	ATAD3B	TRUE	FALSE
chr1	1485173	T	C	ENST00000673477	ENSG00000160072	ATAD3B	TRUE	FALSE
chr1	1485173	T	G	ENST00000673477	ENSG00000160072	ATAD3B	TRUE	FALSE
chr1	1485780	A	C	ENST00000673477	ENSG00000160072	ATAD3B	TRUE	FALSE
chr1	1485780	A	G	ENST00000673477	ENSG00000160072	ATAD3B	TRUE	FALSE
chr1	1485780	A	T	ENST00000673477	ENSG00000160072	ATAD3B	TRUE	FALSE
chr1	1485781	G	A	ENST00000673477	ENSG00000160072	ATAD3B	TRUE	FALSE
chr1	1485781	G	C	ENST00000673477	ENSG00000160072	ATAD3B	TRUE	FALSE
chr1	1485781	G	T	ENST00000673477	ENSG00000160072	ATAD3B	TRUE	FALSE
chr1	1485803	C	T	ENST00000673477	ENSG00000160072	ATAD3B
chr1	1485809	C	T	ENST00000673477	ENSG00000160072	ATAD3B
chr1	1485821	G	T	ENST00000673477	ENSG00000160072	ATAD3B
chr1	1485839	G	A	ENST00000673477	ENSG00000160072	ATAD3B	TRUE	FALSE
chr1	1485839	G	C	ENST00000673477	ENSG00000160072	ATAD3B	TRUE	FALSE
chr1	1485839	G	T	ENST00000673477	ENSG00000160072	ATAD3B	TRUE	FALSE
chr1	1485840	T	A	ENST00000673477	ENSG00000160072	ATAD3B	TRUE	FALSE
chr1	1485840	T	C	ENST00000673477	ENSG00000160072	ATAD3B	TRUE	FALSE
chr1	1485840	T	G	ENST00000673477	ENSG00000160072	ATAD3B	TRUE	FALSE
chr1	1486108	A	C	ENST00000673477	ENSG00000160072	ATAD3B	TRUE	FALSE
chr1	1486108	A	G	ENST00000673477	ENSG00000160072	ATAD3B	TRUE	FALSE
chr1	1486108	A	T	ENST00000673477	ENSG00000160072	ATAD3B	TRUE	FALSE
chr1	1486109	G	A	ENST00000673477	ENSG00000160072	ATAD3B	TRUE	TRUE
chr1	1486109	G	C	ENST00000673477	ENSG00000160072	ATAD3B	TRUE	FALSE
chr1	1486109	G	T	ENST00000673477	ENSG00000160072	ATAD3B	TRUE	TRUE
chr1	1486119	G	T	ENST00000673477	ENSG00000160072	ATAD3B	TRUE	TRUE
chr1	1486161	A	T	ENST00000673477	ENSG00000160072	ATAD3B	TRUE	TRUE
chr1	1486164	A	T	ENST00000673477	ENSG00000160072	ATAD3B	TRUE	TRUE
chr1	1486181	C	A	ENST00000673477	ENSG00000160072	ATAD3B	TRUE	TRUE
chr1	1486181	C	G	ENST00000673477	ENSG00000160072	ATAD3B	TRUE	TRUE
chr1	1486199	T	A	ENST00000673477	ENSG00000160072	ATAD3B	TRUE	TRUE
chr1	1486199	T	G	ENST00000673477	ENSG00000160072	ATAD3B	TRUE	TRUE
chr1	1486218	A	T	ENST00000673477	ENSG00000160072	ATAD3B	TRUE	TRUE
chr1	1486233	A	T	ENST00000673477	ENSG00000160072	ATAD3B	TRUE	TRUE
chr1	1486236	G	A	ENST00000673477	ENSG00000160072	ATAD3B	TRUE	FALSE
chr1	1486236	G	C	ENST00000673477	ENSG00000160072	ATAD3B	TRUE	FALSE
chr1	1486236	G	T	ENST00000673477	ENSG00000160072	ATAD3B	TRUE	FALSE
chr1	1486237	T	A	ENST00000673477	ENSG00000160072	ATAD3B	TRUE	FALSE
chr1	1486237	T	C	ENST00000673477	ENSG00000160072	ATAD3B	TRUE	FALSE
chr1	1486237	T	G	ENST00000673477	ENSG00000160072	ATAD3B	TRUE	FALSE
chr1	1486542	A	C	ENST00000673477	ENSG00000160072	ATAD3B	TRUE	FALSE
chr1	1486542	A	G	ENST00000673477	ENSG00000160072	ATAD3B	TRUE	FALSE
chr1	1486542	A	T	ENST00000673477	ENSG00000160072	ATAD3B	TRUE	FALSE
chr1	1486543	G	A	ENST00000673477	ENSG00000160072	ATAD3B	TRUE	FALSE
chr1	1486543	G	C	ENST00000673477	ENSG00000160072	ATAD3B	TRUE	FALSE
chr1	1486543	G	T	ENST00000673477	ENSG00000160072	ATAD3B	TRUE	FALSE
chr1	1486544	A	T	ENST00000673477	ENSG00000160072	ATAD3B
chr1	1486560	C	A	ENST00000673477	ENSG00000160072	ATAD3B
chr1	1486560	C	G	ENST00000673477	ENSG00000160072	ATAD3B
chr1	1486573	C	A	ENST00000673477	ENSG00000160072	ATAD3B
chr1	1486573	C	G	ENST00000673477	ENSG00000160072	ATAD3B
chr1	1486613	G	T	ENST00000673477	ENSG00000160072	ATAD3B
chr1	1486634	A	T	ENST00000673477	ENSG00000160072	ATAD3B
chr1	1486647	G	A	ENST00000673477	ENSG00000160072	ATAD3B
chr1	1486648	G	A	ENST00000673477	ENSG00000160072	ATAD3B
chr1	1486669	G	A	ENST00000673477	ENSG00000160072	ATAD3B	TRUE	FALSE
chr1	1486669	G	C	ENST00000673477	ENSG00000160072	ATAD3B	TRUE	FALSE
chr1	1486669	G	T	ENST00000673477	ENSG00000160072	ATAD3B	TRUE	FALSE
chr1	1486670	T	A	ENST00000673477	ENSG00000160072	ATAD3B	TRUE	FALSE
chr1	1486670	T	C	ENST00000673477	ENSG00000160072	ATAD3B	TRUE	FALSE
chr1	1486670	T	G	ENST00000673477	ENSG00000160072	ATAD3B	TRUE	FALSE
chr1	1487861	A	C	ENST00000673477	ENSG00000160072	ATAD3B	TRUE	FALSE
chr1	1487861	A	G	ENST00000673477	ENSG00000160072	ATAD3B	TRUE	FALSE
chr1	1487861	A	T	ENST00000673477	ENSG00000160072	ATAD3B	TRUE	FALSE
chr1	1487862	G	A	ENST00000673477	ENSG00000160072	ATAD3B	TRUE	FALSE
chr1	1487862	G	C	ENST00000673477	ENSG00000160072	ATAD3B	TRUE	FALSE
chr1	1487862	G	T	ENST00000673477	ENSG00000160072	ATAD3B	TRUE	FALSE
chr1	1487882	G	T	ENST00000673477	ENSG00000160072	ATAD3B	TRUE	TRUE
chr1	1487903	A	T	ENST00000673477	ENSG00000160072	ATAD3B	TRUE	TRUE
chr1	1487906	C	T	ENST00000673477	ENSG00000160072	ATAD3B	TRUE	TRUE
chr1	1487915	G	A	ENST00000673477	ENSG00000160072	ATAD3B	TRUE	FALSE
chr1	1487915	G	C	ENST00000673477	ENSG00000160072	ATAD3B	TRUE	TRUE
chr1	1487915	G	T	ENST00000673477	ENSG00000160072	ATAD3B	TRUE	TRUE
chr1	1487916	T	A	ENST00000673477	ENSG00000160072	ATAD3B	TRUE	TRUE
chr1	1487916	T	C	ENST00000673477	ENSG00000160072	ATAD3B	TRUE	FALSE
chr1	1487916	T	G	ENST00000673477	ENSG00000160072	ATAD3B	TRUE	TRUE
chr1	1489202	A	C	ENST00000673477	ENSG00000160072	ATAD3B	TRUE	FALSE
chr1	1489202	A	G	ENST00000673477	ENSG00000160072	ATAD3B	TRUE	FALSE
chr1	1489202	A	T	ENST00000673477	ENSG00000160072	ATAD3B	TRUE	FALSE
chr1	1489203	G	A	ENST00000673477	ENSG00000160072	ATAD3B	TRUE	FALSE
chr1	1489203	G	C	ENST00000673477	ENSG00000160072	ATAD3B	TRUE	FALSE
chr1	1489203	G	T	ENST00000673477	ENSG00000160072	ATAD3B	TRUE	FALSE
chr1	1489204	G	T	ENST00000673477	ENSG00000160072	ATAD3B	TRUE	TRUE
chr1	1489207	G	T	ENST00000673477	ENSG00000160072	ATAD3B	TRUE	TRUE
chr1	1489216	A	T	ENST00000673477	ENSG00000160072	ATAD3B	TRUE	TRUE
chr1	1489225	A	T	ENST00000673477	ENSG00000160072	ATAD3B	TRUE	TRUE
chr1	1489251	C	A	ENST00000673477	ENSG00000160072	ATAD3B	TRUE	TRUE
chr1	1489251	C	G	ENST00000673477	ENSG00000160072	ATAD3B	TRUE	TRUE
chr1	1489261	C	T	ENST00000673477	ENSG00000160072	ATAD3B	TRUE	TRUE
chr1	1489273	A	T	ENST00000673477	ENSG00000160072	ATAD3B	TRUE	TRUE
chr1	1489275	G	A	ENST00000673477	ENSG00000160072	ATAD3B	TRUE	FALSE
chr1	1489275	G	C	ENST00000673477	ENSG00000160072	ATAD3B	TRUE	FALSE
chr1	1489275	G	T	ENST00000673477	ENSG00000160072	ATAD3B	TRUE	FALSE
chr1	1489276	T	A	ENST00000673477	ENSG00000160072	ATAD3B	TRUE	FALSE
chr1	1489276	T	C	ENST00000673477	ENSG00000160072	ATAD3B	TRUE	FALSE
chr1	1489276	T	G	ENST00000673477	ENSG00000160072	ATAD3B	TRUE	FALSE
chr1	1490255	A	C	ENST00000673477	ENSG00000160072	ATAD3B	TRUE	FALSE
chr1	1490255	A	G	ENST00000673477	ENSG00000160072	ATAD3B	TRUE	FALSE
chr1	1490255	A	T	ENST00000673477	ENSG00000160072	ATAD3B	TRUE	FALSE
chr1	1490256	G	A	ENST00000673477	ENSG00000160072	ATAD3B	TRUE	FALSE
chr1	1490256	G	C	ENST00000673477	ENSG00000160072	ATAD3B	TRUE	FALSE
chr1	1490256	G	T	ENST00000673477	ENSG00000160072	ATAD3B	TRUE	FALSE
chr1	1490288	G	T	ENST00000673477	ENSG00000160072	ATAD3B	TRUE	TRUE
chr1	1490291	C	T	ENST00000673477	ENSG00000160072	ATAD3B	TRUE	TRUE
chr1	1490302	T	A	ENST00000673477	ENSG00000160072	ATAD3B	TRUE	TRUE
chr1	1490348	C	T	ENST00000673477	ENSG00000160072	ATAD3B	TRUE	TRUE
chr1	1490351	C	T	ENST00000673477	ENSG00000160072	ATAD3B	TRUE	TRUE
chr1	1490354	G	T	ENST00000673477	ENSG00000160072	ATAD3B	TRUE	TRUE
chr1	1490357	G	T	ENST00000673477	ENSG00000160072	ATAD3B	TRUE	TRUE
chr1	1490363	G	T	ENST00000673477	ENSG00000160072	ATAD3B	TRUE	TRUE
chr1	1490375	A	T	ENST00000673477	ENSG00000160072	ATAD3B	TRUE	TRUE
chr1	1490395	T	A	ENST00000673477	ENSG00000160072	ATAD3B	TRUE	TRUE
chr1	1490402	A	T	ENST00000673477	ENSG00000160072	ATAD3B	TRUE	TRUE
chr1	1490414	G	T	ENST00000673477	ENSG00000160072	ATAD3B	TRUE	TRUE
chr1	1490417	G	T	ENST00000673477	ENSG00000160072	ATAD3B	TRUE	TRUE
chr1	1490420	A	T	ENST00000673477	ENSG00000160072	ATAD3B	TRUE	TRUE
chr1	1490425	G	A	ENST00000673477	ENSG00000160072	ATAD3B	TRUE	FALSE
chr1	1490425	G	C	ENST00000673477	ENSG00000160072	ATAD3B	TRUE	FALSE
chr1	1490425	G	T	ENST00000673477	ENSG00000160072	ATAD3B	TRUE	FALSE
chr1	1490426	T	A	ENST00000673477	ENSG00000160072	ATAD3B	TRUE	FALSE
chr1	1490426	T	C	ENST00000673477	ENSG00000160072	ATAD3B	TRUE	FALSE
chr1	1490426	T	G	ENST00000673477	ENSG00000160072	ATAD3B	TRUE	FALSE
chr1	1490561	A	C	ENST00000673477	ENSG00000160072	ATAD3B	TRUE	FALSE
chr1	1490561	A	G	ENST00000673477	ENSG00000160072	ATAD3B	TRUE	FALSE
chr1	1490561	A	T	ENST00000673477	ENSG00000160072	ATAD3B	TRUE	FALSE
chr1	1490562	G	A	ENST00000673477	ENSG00000160072	ATAD3B	TRUE	FALSE
chr1	1490562	G	C	ENST00000673477	ENSG00000160072	ATAD3B	TRUE	FALSE
chr1	1490562	G	T	ENST00000673477	ENSG00000160072	ATAD3B	TRUE	FALSE
chr1	1490570	A	T	ENST00000673477	ENSG00000160072	ATAD3B
chr1	1490579	C	T	ENST00000673477	ENSG00000160072	ATAD3B
chr1	1490590	C	A	ENST00000673477	ENSG00000160072	ATAD3B
chr1	1490590	C	G	ENST00000673477	ENSG00000160072	ATAD3B
chr1	1490597	A	T	ENST00000673477	ENSG00000160072	ATAD3B
chr1	1490602	C	A	ENST00000673477	ENSG00000160072	ATAD3B
chr1	1490604	C	A	ENST00000673477	ENSG00000160072	ATAD3B
chr1	1490606	G	T	ENST00000673477	ENSG00000160072	ATAD3B
chr1	1490624	G	T	ENST00000673477	ENSG00000160072	ATAD3B
chr1	1490634	C	A	ENST00000673477	ENSG00000160072	ATAD3B
chr1	1490642	G	T	ENST00000673477	ENSG00000160072	ATAD3B
chr1	1490651	C	T	ENST00000673477	ENSG00000160072	ATAD3B
chr1	1490667	G	A	ENST00000673477	ENSG00000160072	ATAD3B
chr1	1490668	G	A	ENST00000673477	ENSG00000160072	ATAD3B
chr1	1490669	C	T	ENST00000673477	ENSG00000160072	ATAD3B
chr1	1490672	G	A	ENST00000673477	ENSG00000160072	ATAD3B	TRUE	FALSE
chr1	1490672	G	C	ENST00000673477	ENSG00000160072	ATAD3B	TRUE	FALSE
chr1	1490672	G	T	ENST00000673477	ENSG00000160072	ATAD3B	TRUE	FALSE
chr1	1490673	T	A	ENST00000673477	ENSG00000160072	ATAD3B	TRUE	FALSE
chr1	1490673	T	C	ENST00000673477	ENSG00000160072	ATAD3B	FALSE	FALSE
chr1	1490673	T	G	ENST00000673477	ENSG00000160072	ATAD3B	TRUE	FALSE
chr1	1495483	A	C	ENST00000673477	ENSG00000160072	ATAD3B	TRUE	TRUE
chr1	1495483	A	G	ENST00000673477	ENSG00000160072	ATAD3B	TRUE	TRUE
chr1	1495483	A	T	ENST00000673477	ENSG00000160072	ATAD3B	TRUE	TRUE
chr1	1495484	G	A	ENST00000673477	ENSG00000160072	ATAD3B	TRUE	TRUE
chr1	1495484	G	C	ENST00000673477	ENSG00000160072	ATAD3B	TRUE	TRUE
chr1	1495484	G	T	ENST00000673477	ENSG00000160072	ATAD3B	TRUE	TRUE
chr1	1495496	T	A	ENST00000673477	ENSG00000160072	ATAD3B	FALSE	FALSE
chr1	1495496	T	G	ENST00000673477	ENSG00000160072	ATAD3B	FALSE	FALSE
chr1	1495503	A	T	ENST00000673477	ENSG00000160072	ATAD3B	FALSE	FALSE
chr1	1495521	G	T	ENST00000673477	ENSG00000160072	ATAD3B	FALSE	FALSE
chr1	1495541	T	A	ENST00000673477	ENSG00000160072	ATAD3B	FALSE	FALSE
chr1	1495545	C	T	ENST00000673477	ENSG00000160072	ATAD3B	FALSE	FALSE
chr1	1495557	C	T	ENST00000673477	ENSG00000160072	ATAD3B	FALSE	FALSE
chr1	1495560	C	T	ENST00000673477	ENSG00000160072	ATAD3B	FALSE	FALSE
chr1	1495565	C	A	ENST00000673477	ENSG00000160072	ATAD3B	FALSE	FALSE
chr1	1495565	C	G	ENST00000673477	ENSG00000160072	ATAD3B	FALSE	FALSE
chr1	1495566	C	T	ENST00000673477	ENSG00000160072	ATAD3B	FALSE	FALSE
chr1	1495569	C	T	ENST00000673477	ENSG00000160072	ATAD3B	FALSE	FALSE
chr1	1495572	A	T	ENST00000673477	ENSG00000160072	ATAD3B	FALSE	FALSE
chr1	1495582	G	A	ENST00000673477	ENSG00000160072	ATAD3B	FALSE	FALSE
chr1	1495583	G	A	ENST00000673477	ENSG00000160072	ATAD3B	FALSE	FALSE
chr1	1495587	A	T	ENST00000673477	ENSG00000160072	ATAD3B	FALSE	FALSE
chr1	1495593	G	T	ENST00000673477	ENSG00000160072	ATAD3B	FALSE	FALSE
chr1	1495614	G	T	ENST00000673477	ENSG00000160072	ATAD3B	FALSE	FALSE
chr1	1495629	G	T	ENST00000673477	ENSG00000160072	ATAD3B	FALSE	FALSE
chr1	1495635	C	T	ENST00000673477	ENSG00000160072	ATAD3B	FALSE	FALSE
chr1	1495641	G	T	ENST00000673477	ENSG00000160072	ATAD3B	FALSE	FALSE
chr1	1495654	C	A	ENST00000673477	ENSG00000160072	ATAD3B	FALSE	FALSE
chr1	1495654	C	G	ENST00000673477	ENSG00000160072	ATAD3B	FALSE	FALSE
chr1	1495657	G	A	ENST00000673477	ENSG00000160072	ATAD3B	FALSE	FALSE
chr1	1495658	G	A	ENST00000673477	ENSG00000160072	ATAD3B	FALSE	FALSE
chr1	1495682	C	A	ENST00000673477	ENSG00000160072	ATAD3B	FALSE	FALSE
chr1	1495682	C	G	ENST00000673477	ENSG00000160072	ATAD3B	FALSE	FALSE
chr1	1495688	C	A	ENST00000673477	ENSG00000160072	ATAD3B	FALSE	FALSE
chr1	1495703	C	A	ENST00000673477	ENSG00000160072	ATAD3B
chr1	1495718	C	A	ENST00000673477	ENSG00000160072	ATAD3B
chr1	1495723	G	A	ENST00000673477	ENSG00000160072	ATAD3B
chr1	1495724	G	A	ENST00000673477	ENSG00000160072	ATAD3B
chr1	1495742	C	A	ENST00000673477	ENSG00000160072	ATAD3B
chr1	1495772	T	A	ENST00000673477	ENSG00000160072	ATAD3B
chr1	1495793	C	A	ENST00000673477	ENSG00000160072	ATAD3B
chr1	1495813	T	A	ENST00000673477	ENSG00000160072	ATAD3B
chr1	1512273	C	A	ENST00000378756	ENSG00000197785	ATAD3A	FALSE	FALSE
chr1	1512276	G	A	ENST00000378756	ENSG00000197785	ATAD3A	FALSE	FALSE
chr1	1512277	G	A	ENST00000378756	ENSG00000197785	ATAD3A	FALSE	FALSE
chr1	1512293	A	T	ENST00000378756	ENSG00000197785	ATAD3A	FALSE	FALSE
chr1	1512302	A	T	ENST00000378756	ENSG00000197785	ATAD3A	FALSE	FALSE
chr1	1512308	G	T	ENST00000378756	ENSG00000197785	ATAD3A	FALSE	FALSE
chr1	1512333	T	A	ENST00000378756	ENSG00000197785	ATAD3A		FALSE
chr1	1512344	C	T	ENST00000378756	ENSG00000197785	ATAD3A
chr1	1512356	G	T	ENST00000378756	ENSG00000197785	ATAD3A
chr1	1512378	T	A	ENST00000378756	ENSG00000197785	ATAD3A
chr1	1512380	G	T	ENST00000378756	ENSG00000197785	ATAD3A
chr1	1512398	A	T	ENST00000378756	ENSG00000197785	ATAD3A
chr1	1512404	A	T	ENST00000378756	ENSG00000197785	ATAD3A
chr1	1512408	G	A	ENST00000378756	ENSG00000197785	ATAD3A
chr1	1512409	G	A	ENST00000378756	ENSG00000197785	ATAD3A
chr1	1512434	G	T	ENST00000378756	ENSG00000197785	ATAD3A
chr1	1512446	A	T	ENST00000378756	ENSG00000197785	ATAD3A
chr1	1512458	G	T	ENST00000378756	ENSG00000197785	ATAD3A
chr1	1512464	G	T	ENST00000378756	ENSG00000197785	ATAD3A
chr1	1512471	C	A	ENST00000378756	ENSG00000197785	ATAD3A
chr1	1512474	G	A	ENST00000378756	ENSG00000197785	ATAD3A	TRUE	FALSE
chr1	1512474	G	C	ENST00000378756	ENSG00000197785	ATAD3A	TRUE	FALSE
chr1	1512474	G	T	ENST00000378756	ENSG00000197785	ATAD3A	TRUE	FALSE
chr1	1512475	T	A	ENST00000378756	ENSG00000197785	ATAD3A	TRUE	FALSE
chr1	1512475	T	C	ENST00000378756	ENSG00000197785	ATAD3A	TRUE	FALSE
chr1	1512475	T	G	ENST00000378756	ENSG00000197785	ATAD3A	TRUE	FALSE
chr1	1516010	A	C	ENST00000378756	ENSG00000197785	ATAD3A	TRUE	FALSE
chr1	1516010	A	G	ENST00000378756	ENSG00000197785	ATAD3A	TRUE	FALSE
chr1	1516010	A	T	ENST00000378756	ENSG00000197785	ATAD3A	TRUE	FALSE
chr1	1516011	G	A	ENST00000378756	ENSG00000197785	ATAD3A	TRUE	FALSE
chr1	1516011	G	C	ENST00000378756	ENSG00000197785	ATAD3A	TRUE	FALSE
chr1	1516011	G	T	ENST00000378756	ENSG00000197785	ATAD3A	TRUE	FALSE
chr1	1516016	T	A	ENST00000378756	ENSG00000197785	ATAD3A
chr1	1516016	T	G	ENST00000378756	ENSG00000197785	ATAD3A
chr1	1516020	A	T	ENST00000378756	ENSG00000197785	ATAD3A
chr1	1516041	C	T	ENST00000378756	ENSG00000197785	ATAD3A
chr1	1516047	C	T	ENST00000378756	ENSG00000197785	ATAD3A
chr1	1516050	G	T	ENST00000378756	ENSG00000197785	ATAD3A
chr1	1516053	C	T	ENST00000378756	ENSG00000197785	ATAD3A
chr1	1516062	C	T	ENST00000378756	ENSG00000197785	ATAD3A
chr1	1516066	T	A	ENST00000378756	ENSG00000197785	ATAD3A
chr1	1516068	G	T	ENST00000378756	ENSG00000197785	ATAD3A
chr1	1516071	C	T	ENST00000378756	ENSG00000197785	ATAD3A
chr1	1516074	C	T	ENST00000378756	ENSG00000197785	ATAD3A
chr1	1516080	A	T	ENST00000378756	ENSG00000197785	ATAD3A
chr1	1516086	A	T	ENST00000378756	ENSG00000197785	ATAD3A
chr1	1516089	G	A	ENST00000378756	ENSG00000197785	ATAD3A	TRUE	FALSE
chr1	1516089	G	C	ENST00000378756	ENSG00000197785	ATAD3A	TRUE	FALSE
chr1	1516089	G	T	ENST00000378756	ENSG00000197785	ATAD3A	TRUE	FALSE
chr1	1516090	T	A	ENST00000378756	ENSG00000197785	ATAD3A	TRUE	FALSE
chr1	1516090	T	C	ENST00000378756	ENSG00000197785	ATAD3A	FALSE	FALSE
chr1	1516090	T	G	ENST00000378756	ENSG00000197785	ATAD3A	TRUE	FALSE
chr1	1517309	A	C	ENST00000378756	ENSG00000197785	ATAD3A	TRUE	FALSE
chr1	1517309	A	G	ENST00000378756	ENSG00000197785	ATAD3A	TRUE	FALSE
chr1	1517309	A	T	ENST00000378756	ENSG00000197785	ATAD3A	TRUE	FALSE
chr1	1517310	G	A	ENST00000378756	ENSG00000197785	ATAD3A	TRUE	FALSE
chr1	1517310	G	C	ENST00000378756	ENSG00000197785	ATAD3A	TRUE	FALSE
chr1	1517310	G	T	ENST00000378756	ENSG00000197785	ATAD3A	TRUE	FALSE
chr1	1517311	G	T	ENST00000378756	ENSG00000197785	ATAD3A
chr1	1517316	T	A	ENST00000378756	ENSG00000197785	ATAD3A
chr1	1517316	T	G	ENST00000378756	ENSG00000197785	ATAD3A
chr1	1517317	G	T	ENST00000378756	ENSG00000197785	ATAD3A
chr1	1517329	G	T	ENST00000378756	ENSG00000197785	ATAD3A
chr1	1517332	C	T	ENST00000378756	ENSG00000197785	ATAD3A
chr1	1517338	A	T	ENST00000378756	ENSG00000197785	ATAD3A
chr1	1517344	G	T	ENST00000378756	ENSG00000197785	ATAD3A
chr1	1517347	C	T	ENST00000378756	ENSG00000197785	ATAD3A
chr1	1517359	C	T	ENST00000378756	ENSG00000197785	ATAD3A
chr1	1517365	G	T	ENST00000378756	ENSG00000197785	ATAD3A
chr1	1517368	G	T	ENST00000378756	ENSG00000197785	ATAD3A
chr1	1517377	A	T	ENST00000378756	ENSG00000197785	ATAD3A
chr1	1517389	G	T	ENST00000378756	ENSG00000197785	ATAD3A
chr1	1517392	G	T	ENST00000378756	ENSG00000197785	ATAD3A
chr1	1517401	C	T	ENST00000378756	ENSG00000197785	ATAD3A
chr1	1517407	C	T	ENST00000378756	ENSG00000197785	ATAD3A
chr1	1517413	G	A	ENST00000378756	ENSG00000197785	ATAD3A	TRUE	FALSE
chr1	1517413	G	C	ENST00000378756	ENSG00000197785	ATAD3A	TRUE	FALSE
chr1	1517413	G	T	ENST00000378756	ENSG00000197785	ATAD3A	TRUE	FALSE
chr1	1517414	T	A	ENST00000378756	ENSG00000197785	ATAD3A	TRUE	FALSE
chr1	1517414	T	C	ENST00000378756	ENSG00000197785	ATAD3A	TRUE	FALSE
chr1	1517414	T	G	ENST00000378756	ENSG00000197785	ATAD3A	TRUE	FALSE
chr1	1517714	A	C	ENST00000378756	ENSG00000197785	ATAD3A	TRUE	FALSE
chr1	1517714	A	G	ENST00000378756	ENSG00000197785	ATAD3A	TRUE	FALSE
chr1	1517714	A	T	ENST00000378756	ENSG00000197785	ATAD3A	TRUE	FALSE
chr1	1517715	G	A	ENST00000378756	ENSG00000197785	ATAD3A	TRUE	FALSE
chr1	1517715	G	C	ENST00000378756	ENSG00000197785	ATAD3A	TRUE	FALSE
chr1	1517715	G	T	ENST00000378756	ENSG00000197785	ATAD3A	TRUE	FALSE
chr1	1517722	C	T	ENST00000378756	ENSG00000197785	ATAD3A
chr1	1517727	T	A	ENST00000378756	ENSG00000197785	ATAD3A
chr1	1517727	T	G	ENST00000378756	ENSG00000197785	ATAD3A
chr1	1517728	C	T	ENST00000378756	ENSG00000197785	ATAD3A
chr1	1517734	A	T	ENST00000378756	ENSG00000197785	ATAD3A
chr1	1517746	C	T	ENST00000378756	ENSG00000197785	ATAD3A
chr1	1517754	C	A	ENST00000378756	ENSG00000197785	ATAD3A
chr1	1517754	C	G	ENST00000378756	ENSG00000197785	ATAD3A
chr1	1517755	G	T	ENST00000378756	ENSG00000197785	ATAD3A
chr1	1517761	C	T	ENST00000378756	ENSG00000197785	ATAD3A
chr1	1517767	A	T	ENST00000378756	ENSG00000197785	ATAD3A
chr1	1517770	C	T	ENST00000378756	ENSG00000197785	ATAD3A
chr1	1517773	C	T	ENST00000378756	ENSG00000197785	ATAD3A
chr1	1517776	G	A	ENST00000378756	ENSG00000197785	ATAD3A	TRUE	FALSE
chr1	1517776	G	C	ENST00000378756	ENSG00000197785	ATAD3A	TRUE	FALSE
chr1	1517776	G	T	ENST00000378756	ENSG00000197785	ATAD3A	TRUE	FALSE
chr1	1517777	T	A	ENST00000378756	ENSG00000197785	ATAD3A	TRUE	FALSE
chr1	1517777	T	C	ENST00000378756	ENSG00000197785	ATAD3A	TRUE	FALSE
chr1	1517777	T	G	ENST00000378756	ENSG00000197785	ATAD3A	TRUE	FALSE
chr1	1518919	A	C	ENST00000378756	ENSG00000197785	ATAD3A	TRUE	FALSE
chr1	1518919	A	G	ENST00000378756	ENSG00000197785	ATAD3A	TRUE	FALSE
chr1	1518919	A	T	ENST00000378756	ENSG00000197785	ATAD3A	TRUE	FALSE
chr1	1518920	G	A	ENST00000378756	ENSG00000197785	ATAD3A	TRUE	FALSE
chr1	1518920	G	C	ENST00000378756	ENSG00000197785	ATAD3A	TRUE	FALSE
chr1	1518920	G	T	ENST00000378756	ENSG00000197785	ATAD3A	TRUE	FALSE
chr1	1518921	C	T	ENST00000378756	ENSG00000197785	ATAD3A
chr1	1518933	G	T	ENST00000378756	ENSG00000197785	ATAD3A
chr1	1518936	G	T	ENST00000378756	ENSG00000197785	ATAD3A
chr1	1518943	T	A	ENST00000378756	ENSG00000197785	ATAD3A
chr1	1518943	T	G	ENST00000378756	ENSG00000197785	ATAD3A
chr1	1518948	A	T	ENST00000378756	ENSG00000197785	ATAD3A
chr1	1518951	C	T	ENST00000378756	ENSG00000197785	ATAD3A
chr1	1518954	G	T	ENST00000378756	ENSG00000197785	ATAD3A
chr1	1518957	G	T	ENST00000378756	ENSG00000197785	ATAD3A
chr1	1518966	C	T	ENST00000378756	ENSG00000197785	ATAD3A
chr1	1518969	A	T	ENST00000378756	ENSG00000197785	ATAD3A
chr1	1518972	C	T	ENST00000378756	ENSG00000197785	ATAD3A
chr1	1518975	G	T	ENST00000378756	ENSG00000197785	ATAD3A
chr1	1518987	C	T	ENST00000378756	ENSG00000197785	ATAD3A
chr1	1518991	G	A	ENST00000378756	ENSG00000197785	ATAD3A	TRUE	FALSE
chr1	1518991	G	C	ENST00000378756	ENSG00000197785	ATAD3A	TRUE	FALSE
chr1	1518991	G	T	ENST00000378756	ENSG00000197785	ATAD3A	TRUE	FALSE
chr1	1518992	T	A	ENST00000378756	ENSG00000197785	ATAD3A	TRUE	FALSE
chr1	1518992	T	C	ENST00000378756	ENSG00000197785	ATAD3A	TRUE	FALSE
chr1	1518992	T	G	ENST00000378756	ENSG00000197785	ATAD3A	TRUE	FALSE
chr1	1520139	A	C	ENST00000378756	ENSG00000197785	ATAD3A	TRUE	FALSE
chr1	1520139	A	G	ENST00000378756	ENSG00000197785	ATAD3A	TRUE	FALSE
chr1	1520139	A	T	ENST00000378756	ENSG00000197785	ATAD3A	TRUE	FALSE
chr1	1520140	G	A	ENST00000378756	ENSG00000197785	ATAD3A	TRUE	FALSE
chr1	1520140	G	C	ENST00000378756	ENSG00000197785	ATAD3A	TRUE	FALSE
chr1	1520140	G	T	ENST00000378756	ENSG00000197785	ATAD3A	TRUE	FALSE
chr1	1520149	G	T	ENST00000378756	ENSG00000197785	ATAD3A
chr1	1520155	G	T	ENST00000378756	ENSG00000197785	ATAD3A
chr1	1520161	G	T	ENST00000378756	ENSG00000197785	ATAD3A
chr1	1520173	A	T	ENST00000378756	ENSG00000197785	ATAD3A
chr1	1520179	G	T	ENST00000378756	ENSG00000197785	ATAD3A
chr1	1520188	C	T	ENST00000378756	ENSG00000197785	ATAD3A
chr1	1520194	G	T	ENST00000378756	ENSG00000197785	ATAD3A
chr1	1520200	G	T	ENST00000378756	ENSG00000197785	ATAD3A
chr1	1520218	A	T	ENST00000378756	ENSG00000197785	ATAD3A
chr1	1520224	G	T	ENST00000378756	ENSG00000197785	ATAD3A
chr1	1520230	G	T	ENST00000378756	ENSG00000197785	ATAD3A
chr1	1520251	G	T	ENST00000378756	ENSG00000197785	ATAD3A
chr1	1520254	C	T	ENST00000378756	ENSG00000197785	ATAD3A
chr1	1520266	A	T	ENST00000378756	ENSG00000197785	ATAD3A
chr1	1520275	G	T	ENST00000378756	ENSG00000197785	ATAD3A
chr1	1520284	C	T	ENST00000378756	ENSG00000197785	ATAD3A
chr1	1520294	T	A	ENST00000378756	ENSG00000197785	ATAD3A
chr1	1520296	G	T	ENST00000378756	ENSG00000197785	ATAD3A
chr1	1520307	G	A	ENST00000378756	ENSG00000197785	ATAD3A	TRUE	TRUE
chr1	1520307	G	C	ENST00000378756	ENSG00000197785	ATAD3A	TRUE	TRUE
chr1	1520307	G	T	ENST00000378756	ENSG00000197785	ATAD3A	TRUE	TRUE
chr1	1520308	T	A	ENST00000378756	ENSG00000197785	ATAD3A	TRUE	TRUE
chr1	1520308	T	C	ENST00000378756	ENSG00000197785	ATAD3A	TRUE	FALSE
chr1	1520308	T	G	ENST00000378756	ENSG00000197785	ATAD3A	TRUE	TRUE
chr1	1520546	A	C	ENST00000378756	ENSG00000197785	ATAD3A	TRUE	FALSE
chr1	1520546	A	G	ENST00000378756	ENSG00000197785	ATAD3A	TRUE	FALSE
chr1	1520546	A	T	ENST00000378756	ENSG00000197785	ATAD3A	TRUE	FALSE
chr1	1520547	G	A	ENST00000378756	ENSG00000197785	ATAD3A	TRUE	FALSE
chr1	1520547	G	C	ENST00000378756	ENSG00000197785	ATAD3A	TRUE	FALSE
chr1	1520547	G	T	ENST00000378756	ENSG00000197785	ATAD3A	TRUE	FALSE
chr1	1520562	T	A	ENST00000378756	ENSG00000197785	ATAD3A
chr1	1520570	G	T	ENST00000378756	ENSG00000197785	ATAD3A
chr1	1520573	G	T	ENST00000378756	ENSG00000197785	ATAD3A
chr1	1520598	G	A	ENST00000378756	ENSG00000197785	ATAD3A
chr1	1520599	G	A	ENST00000378756	ENSG00000197785	ATAD3A
chr1	1520603	A	T	ENST00000378756	ENSG00000197785	ATAD3A
chr1	1520618	G	A	ENST00000378756	ENSG00000197785	ATAD3A	TRUE	FALSE
chr1	1520618	G	C	ENST00000378756	ENSG00000197785	ATAD3A	TRUE	FALSE
chr1	1520618	G	T	ENST00000378756	ENSG00000197785	ATAD3A	TRUE	FALSE
chr1	1520619	T	A	ENST00000378756	ENSG00000197785	ATAD3A	TRUE	FALSE
chr1	1520619	T	C	ENST00000378756	ENSG00000197785	ATAD3A	TRUE	FALSE
chr1	1520619	T	G	ENST00000378756	ENSG00000197785	ATAD3A	TRUE	FALSE
chr1	1522742	A	C	ENST00000378756	ENSG00000197785	ATAD3A	TRUE	FALSE
chr1	1522742	A	G	ENST00000378756	ENSG00000197785	ATAD3A	TRUE	FALSE
chr1	1522742	A	T	ENST00000378756	ENSG00000197785	ATAD3A	TRUE	FALSE
chr1	1522743	G	A	ENST00000378756	ENSG00000197785	ATAD3A	TRUE	FALSE
chr1	1522743	G	C	ENST00000378756	ENSG00000197785	ATAD3A	TRUE	FALSE
chr1	1522743	G	T	ENST00000378756	ENSG00000197785	ATAD3A	TRUE	FALSE
chr1	1522779	C	A	ENST00000378756	ENSG00000197785	ATAD3A
chr1	1522779	C	G	ENST00000378756	ENSG00000197785	ATAD3A
chr1	1522781	C	A	ENST00000378756	ENSG00000197785	ATAD3A
chr1	1522781	C	G	ENST00000378756	ENSG00000197785	ATAD3A
chr1	1522786	A	T	ENST00000378756	ENSG00000197785	ATAD3A
chr1	1522819	G	T	ENST00000378756	ENSG00000197785	ATAD3A
chr1	1522834	A	T	ENST00000378756	ENSG00000197785	ATAD3A
chr1	1522852	G	T	ENST00000378756	ENSG00000197785	ATAD3A
chr1	1522876	G	T	ENST00000378756	ENSG00000197785	ATAD3A
chr1	1522897	C	T	ENST00000378756	ENSG00000197785	ATAD3A
chr1	1522900	G	A	ENST00000378756	ENSG00000197785	ATAD3A	TRUE	FALSE
chr1	1522900	G	C	ENST00000378756	ENSG00000197785	ATAD3A	TRUE	FALSE
chr1	1522900	G	T	ENST00000378756	ENSG00000197785	ATAD3A	TRUE	FALSE
chr1	1522901	T	A	ENST00000378756	ENSG00000197785	ATAD3A	TRUE	FALSE
chr1	1522901	T	C	ENST00000378756	ENSG00000197785	ATAD3A	TRUE	FALSE
chr1	1522901	T	G	ENST00000378756	ENSG00000197785	ATAD3A	TRUE	FALSE
chr1	1523509	A	C	ENST00000378756	ENSG00000197785	ATAD3A	TRUE	FALSE
chr1	1523509	A	G	ENST00000378756	ENSG00000197785	ATAD3A	TRUE	FALSE
chr1	1523509	A	T	ENST00000378756	ENSG00000197785	ATAD3A	TRUE	FALSE
chr1	1523510	G	A	ENST00000378756	ENSG00000197785	ATAD3A	TRUE	FALSE
chr1	1523510	G	C	ENST00000378756	ENSG00000197785	ATAD3A	TRUE	FALSE
chr1	1523510	G	T	ENST00000378756	ENSG00000197785	ATAD3A	TRUE	FALSE
chr1	1523532	C	T	ENST00000378756	ENSG00000197785	ATAD3A	TRUE	TRUE
chr1	1523538	C	T	ENST00000378756	ENSG00000197785	ATAD3A	TRUE	TRUE
chr1	1523550	G	T	ENST00000378756	ENSG00000197785	ATAD3A	TRUE	TRUE
chr1	1523568	G	A	ENST00000378756	ENSG00000197785	ATAD3A	TRUE	FALSE
chr1	1523568	G	C	ENST00000378756	ENSG00000197785	ATAD3A	TRUE	FALSE
chr1	1523568	G	T	ENST00000378756	ENSG00000197785	ATAD3A	TRUE	FALSE
chr1	1523569	T	A	ENST00000378756	ENSG00000197785	ATAD3A	TRUE	FALSE
chr1	1523569	T	C	ENST00000378756	ENSG00000197785	ATAD3A	TRUE	FALSE
chr1	1523569	T	G	ENST00000378756	ENSG00000197785	ATAD3A	TRUE	FALSE
chr1	1523837	A	C	ENST00000378756	ENSG00000197785	ATAD3A	TRUE	TRUE
chr1	1523837	A	G	ENST00000378756	ENSG00000197785	ATAD3A	TRUE	FALSE
chr1	1523837	A	T	ENST00000378756	ENSG00000197785	ATAD3A	TRUE	TRUE
chr1	1523838	G	A	ENST00000378756	ENSG00000197785	ATAD3A	TRUE	TRUE
chr1	1523838	G	C	ENST00000378756	ENSG00000197785	ATAD3A	TRUE	TRUE
chr1	1523838	G	T	ENST00000378756	ENSG00000197785	ATAD3A	TRUE	TRUE
chr1	1523848	G	T	ENST00000378756	ENSG00000197785	ATAD3A	TRUE	TRUE
chr1	1523890	A	T	ENST00000378756	ENSG00000197785	ATAD3A	TRUE	TRUE
chr1	1523893	A	T	ENST00000378756	ENSG00000197785	ATAD3A	TRUE	TRUE
chr1	1523910	C	A	ENST00000378756	ENSG00000197785	ATAD3A
chr1	1523910	C	G	ENST00000378756	ENSG00000197785	ATAD3A
chr1	1523928	C	A	ENST00000378756	ENSG00000197785	ATAD3A
chr1	1523928	C	G	ENST00000378756	ENSG00000197785	ATAD3A
chr1	1523947	A	T	ENST00000378756	ENSG00000197785	ATAD3A
chr1	1523962	A	T	ENST00000378756	ENSG00000197785	ATAD3A
chr1	1523965	G	A	ENST00000378756	ENSG00000197785	ATAD3A	TRUE	TRUE
chr1	1523965	G	C	ENST00000378756	ENSG00000197785	ATAD3A	TRUE	TRUE
chr1	1523965	G	T	ENST00000378756	ENSG00000197785	ATAD3A	TRUE	TRUE
chr1	1523966	T	A	ENST00000378756	ENSG00000197785	ATAD3A	TRUE	TRUE
chr1	1523966	T	C	ENST00000378756	ENSG00000197785	ATAD3A	TRUE	FALSE
chr1	1523966	T	G	ENST00000378756	ENSG00000197785	ATAD3A	TRUE	TRUE
chr1	1524271	A	C	ENST00000378756	ENSG00000197785	ATAD3A	TRUE	FALSE
chr1	1524271	A	G	ENST00000378756	ENSG00000197785	ATAD3A	TRUE	FALSE
chr1	1524271	A	T	ENST00000378756	ENSG00000197785	ATAD3A	TRUE	FALSE
chr1	1524272	G	A	ENST00000378756	ENSG00000197785	ATAD3A	TRUE	FALSE
chr1	1524272	G	C	ENST00000378756	ENSG00000197785	ATAD3A	TRUE	FALSE
chr1	1524272	G	T	ENST00000378756	ENSG00000197785	ATAD3A	TRUE	FALSE
chr1	1524273	A	T	ENST00000378756	ENSG00000197785	ATAD3A
chr1	1524289	C	A	ENST00000378756	ENSG00000197785	ATAD3A
chr1	1524289	C	G	ENST00000378756	ENSG00000197785	ATAD3A
chr1	1524302	C	A	ENST00000378756	ENSG00000197785	ATAD3A
chr1	1524302	C	G	ENST00000378756	ENSG00000197785	ATAD3A
chr1	1524342	G	T	ENST00000378756	ENSG00000197785	ATAD3A
chr1	1524363	A	T	ENST00000378756	ENSG00000197785	ATAD3A
chr1	1524376	G	A	ENST00000378756	ENSG00000197785	ATAD3A
chr1	1524377	G	A	ENST00000378756	ENSG00000197785	ATAD3A
chr1	1524398	G	A	ENST00000378756	ENSG00000197785	ATAD3A	TRUE	FALSE
chr1	1524398	G	C	ENST00000378756	ENSG00000197785	ATAD3A	TRUE	FALSE
chr1	1524398	G	T	ENST00000378756	ENSG00000197785	ATAD3A	TRUE	FALSE
chr1	1524399	T	A	ENST00000378756	ENSG00000197785	ATAD3A	TRUE	FALSE
chr1	1524399	T	C	ENST00000378756	ENSG00000197785	ATAD3A	TRUE	FALSE
chr1	1524399	T	G	ENST00000378756	ENSG00000197785	ATAD3A	TRUE	FALSE
chr1	1525238	A	C	ENST00000378756	ENSG00000197785	ATAD3A	TRUE	FALSE
chr1	1525238	A	G	ENST00000378756	ENSG00000197785	ATAD3A	TRUE	FALSE
chr1	1525238	A	T	ENST00000378756	ENSG00000197785	ATAD3A	TRUE	FALSE
chr1	1525239	G	A	ENST00000378756	ENSG00000197785	ATAD3A	TRUE	FALSE
chr1	1525239	G	C	ENST00000378756	ENSG00000197785	ATAD3A	TRUE	FALSE
chr1	1525239	G	T	ENST00000378756	ENSG00000197785	ATAD3A	TRUE	FALSE
chr1	1525259	G	T	ENST00000378756	ENSG00000197785	ATAD3A	TRUE	TRUE
chr1	1525280	A	T	ENST00000378756	ENSG00000197785	ATAD3A	TRUE	TRUE
chr1	1525283	C	T	ENST00000378756	ENSG00000197785	ATAD3A	TRUE	TRUE
chr1	1525292	G	A	ENST00000378756	ENSG00000197785	ATAD3A	TRUE	FALSE
chr1	1525292	G	C	ENST00000378756	ENSG00000197785	ATAD3A	TRUE	FALSE
chr1	1525292	G	T	ENST00000378756	ENSG00000197785	ATAD3A	TRUE	FALSE
chr1	1525293	T	A	ENST00000378756	ENSG00000197785	ATAD3A	TRUE	FALSE
chr1	1525293	T	C	ENST00000378756	ENSG00000197785	ATAD3A	TRUE	FALSE
chr1	1525293	T	G	ENST00000378756	ENSG00000197785	ATAD3A	TRUE	FALSE
chr1	1526459	A	C	ENST00000378756	ENSG00000197785	ATAD3A	TRUE	FALSE
chr1	1526459	A	G	ENST00000378756	ENSG00000197785	ATAD3A	TRUE	FALSE
chr1	1526459	A	T	ENST00000378756	ENSG00000197785	ATAD3A	TRUE	FALSE
chr1	1526460	G	A	ENST00000378756	ENSG00000197785	ATAD3A	TRUE	FALSE
chr1	1526460	G	C	ENST00000378756	ENSG00000197785	ATAD3A	TRUE	FALSE
chr1	1526460	G	T	ENST00000378756	ENSG00000197785	ATAD3A	TRUE	FALSE
chr1	1526461	G	T	ENST00000378756	ENSG00000197785	ATAD3A
chr1	1526464	A	T	ENST00000378756	ENSG00000197785	ATAD3A
chr1	1526473	G	T	ENST00000378756	ENSG00000197785	ATAD3A
chr1	1526508	C	A	ENST00000378756	ENSG00000197785	ATAD3A
chr1	1526508	C	G	ENST00000378756	ENSG00000197785	ATAD3A
chr1	1526518	C	T	ENST00000378756	ENSG00000197785	ATAD3A
chr1	1526530	A	T	ENST00000378756	ENSG00000197785	ATAD3A
chr1	1526532	G	A	ENST00000378756	ENSG00000197785	ATAD3A	TRUE	FALSE
chr1	1526532	G	C	ENST00000378756	ENSG00000197785	ATAD3A	TRUE	FALSE
chr1	1526532	G	T	ENST00000378756	ENSG00000197785	ATAD3A	TRUE	FALSE
chr1	1526533	T	A	ENST00000378756	ENSG00000197785	ATAD3A	TRUE	FALSE
chr1	1526533	T	C	ENST00000378756	ENSG00000197785	ATAD3A	TRUE	FALSE
chr1	1526533	T	G	ENST00000378756	ENSG00000197785	ATAD3A	TRUE	FALSE
chr1	1527693	A	C	ENST00000378756	ENSG00000197785	ATAD3A	TRUE	TRUE
chr1	1527693	A	G	ENST00000378756	ENSG00000197785	ATAD3A	TRUE	TRUE
chr1	1527693	A	T	ENST00000378756	ENSG00000197785	ATAD3A	TRUE	TRUE
chr1	1527694	G	A	ENST00000378756	ENSG00000197785	ATAD3A	TRUE	TRUE
chr1	1527694	G	C	ENST00000378756	ENSG00000197785	ATAD3A	TRUE	FALSE
chr1	1527694	G	T	ENST00000378756	ENSG00000197785	ATAD3A	TRUE	TRUE
chr1	1527720	C	T	ENST00000378756	ENSG00000197785	ATAD3A	TRUE	TRUE
chr1	1527726	G	T	ENST00000378756	ENSG00000197785	ATAD3A	TRUE	TRUE
chr1	1527729	C	T	ENST00000378756	ENSG00000197785	ATAD3A	TRUE	TRUE
chr1	1527739	G	A	ENST00000378756	ENSG00000197785	ATAD3A	TRUE	TRUE
chr1	1527740	G	A	ENST00000378756	ENSG00000197785	ATAD3A	TRUE	TRUE
chr1	1527762	G	T	ENST00000378756	ENSG00000197785	ATAD3A	TRUE	TRUE
chr1	1527789	C	T	ENST00000378756	ENSG00000197785	ATAD3A	TRUE	TRUE
chr1	1527792	G	T	ENST00000378756	ENSG00000197785	ATAD3A	TRUE	TRUE
chr1	1527795	G	T	ENST00000378756	ENSG00000197785	ATAD3A	TRUE	TRUE
chr1	1527801	G	T	ENST00000378756	ENSG00000197785	ATAD3A	TRUE	TRUE
chr1	1527813	A	T	ENST00000378756	ENSG00000197785	ATAD3A	TRUE	TRUE
chr1	1527821	T	A	ENST00000378756	ENSG00000197785	ATAD3A	TRUE	TRUE
chr1	1527821	T	G	ENST00000378756	ENSG00000197785	ATAD3A	TRUE	TRUE
chr1	1527828	A	T	ENST00000378756	ENSG00000197785	ATAD3A	TRUE	TRUE
chr1	1527833	T	A	ENST00000378756	ENSG00000197785	ATAD3A	TRUE	TRUE
chr1	1527833	T	G	ENST00000378756	ENSG00000197785	ATAD3A	TRUE	TRUE
chr1	1527840	A	T	ENST00000378756	ENSG00000197785	ATAD3A	TRUE	TRUE
chr1	1527852	G	T	ENST00000378756	ENSG00000197785	ATAD3A	TRUE	TRUE
chr1	1527855	G	T	ENST00000378756	ENSG00000197785	ATAD3A	TRUE	TRUE
chr1	1527858	A	T	ENST00000378756	ENSG00000197785	ATAD3A	TRUE	TRUE
chr1	1527861	C	T	ENST00000378756	ENSG00000197785	ATAD3A	TRUE	TRUE
chr1	1527863	G	A	ENST00000378756	ENSG00000197785	ATAD3A	TRUE	FALSE
chr1	1527863	G	C	ENST00000378756	ENSG00000197785	ATAD3A	TRUE	FALSE
chr1	1527863	G	T	ENST00000378756	ENSG00000197785	ATAD3A	TRUE	FALSE
chr1	1527864	T	A	ENST00000378756	ENSG00000197785	ATAD3A	TRUE	FALSE
chr1	1527864	T	C	ENST00000378756	ENSG00000197785	ATAD3A	TRUE	FALSE
chr1	1527864	T	G	ENST00000378756	ENSG00000197785	ATAD3A	TRUE	FALSE
chr1	1529221	A	C	ENST00000378756	ENSG00000197785	ATAD3A	TRUE	FALSE
chr1	1529221	A	G	ENST00000378756	ENSG00000197785	ATAD3A	TRUE	FALSE
chr1	1529221	A	T	ENST00000378756	ENSG00000197785	ATAD3A	TRUE	FALSE
chr1	1529222	G	A	ENST00000378756	ENSG00000197785	ATAD3A	TRUE	FALSE
chr1	1529222	G	C	ENST00000378756	ENSG00000197785	ATAD3A	TRUE	FALSE
chr1	1529222	G	T	ENST00000378756	ENSG00000197785	ATAD3A	TRUE	FALSE
chr1	1529230	A	T	ENST00000378756	ENSG00000197785	ATAD3A
chr1	1529239	C	T	ENST00000378756	ENSG00000197785	ATAD3A
chr1	1529250	C	A	ENST00000378756	ENSG00000197785	ATAD3A
chr1	1529250	C	G	ENST00000378756	ENSG00000197785	ATAD3A
chr1	1529257	A	T	ENST00000378756	ENSG00000197785	ATAD3A
chr1	1529262	C	A	ENST00000378756	ENSG00000197785	ATAD3A
chr1	1529264	C	A	ENST00000378756	ENSG00000197785	ATAD3A
chr1	1529266	G	T	ENST00000378756	ENSG00000197785	ATAD3A
chr1	1529284	G	T	ENST00000378756	ENSG00000197785	ATAD3A
chr1	1529294	C	A	ENST00000378756	ENSG00000197785	ATAD3A
chr1	1529302	G	T	ENST00000378756	ENSG00000197785	ATAD3A
chr1	1529311	C	T	ENST00000378756	ENSG00000197785	ATAD3A
chr1	1529327	G	A	ENST00000378756	ENSG00000197785	ATAD3A
chr1	1529328	G	A	ENST00000378756	ENSG00000197785	ATAD3A
chr1	1529329	C	T	ENST00000378756	ENSG00000197785	ATAD3A
chr1	1529332	G	A	ENST00000378756	ENSG00000197785	ATAD3A	TRUE	FALSE
chr1	1529332	G	C	ENST00000378756	ENSG00000197785	ATAD3A	TRUE	FALSE
chr1	1529332	G	T	ENST00000378756	ENSG00000197785	ATAD3A	TRUE	FALSE
chr1	1529333	T	A	ENST00000378756	ENSG00000197785	ATAD3A	TRUE	FALSE
chr1	1529333	T	C	ENST00000378756	ENSG00000197785	ATAD3A	TRUE	FALSE
chr1	1529333	T	G	ENST00000378756	ENSG00000197785	ATAD3A	TRUE	FALSE
chr1	1533924	A	C	ENST00000378756	ENSG00000197785	ATAD3A	TRUE	TRUE
chr1	1533924	A	G	ENST00000378756	ENSG00000197785	ATAD3A	TRUE	TRUE
chr1	1533924	A	T	ENST00000378756	ENSG00000197785	ATAD3A	TRUE	TRUE
chr1	1533925	G	A	ENST00000378756	ENSG00000197785	ATAD3A	TRUE	TRUE
chr1	1533925	G	C	ENST00000378756	ENSG00000197785	ATAD3A	TRUE	TRUE
chr1	1533925	G	T	ENST00000378756	ENSG00000197785	ATAD3A	TRUE	TRUE
chr1	1533937	T	A	ENST00000378756	ENSG00000197785	ATAD3A
chr1	1533937	T	G	ENST00000378756	ENSG00000197785	ATAD3A
chr1	1533944	G	T	ENST00000378756	ENSG00000197785	ATAD3A
chr1	1533962	G	T	ENST00000378756	ENSG00000197785	ATAD3A
chr1	1533986	C	T	ENST00000378756	ENSG00000197785	ATAD3A
chr1	1533998	C	T	ENST00000378756	ENSG00000197785	ATAD3A
chr1	1534001	C	T	ENST00000378756	ENSG00000197785	ATAD3A	FALSE	FALSE
chr1	1534007	C	T	ENST00000378756	ENSG00000197785	ATAD3A	FALSE	FALSE
chr1	1534010	C	T	ENST00000378756	ENSG00000197785	ATAD3A	FALSE	FALSE
chr1	1534013	A	T	ENST00000378756	ENSG00000197785	ATAD3A	FALSE	FALSE
chr1	1534021	C	A	ENST00000378756	ENSG00000197785	ATAD3A	FALSE	FALSE
chr1	1534023	G	A	ENST00000378756	ENSG00000197785	ATAD3A	FALSE	FALSE
chr1	1534024	G	A	ENST00000378756	ENSG00000197785	ATAD3A	FALSE	FALSE
chr1	1534028	A	T	ENST00000378756	ENSG00000197785	ATAD3A	FALSE	FALSE
chr1	1534034	G	T	ENST00000378756	ENSG00000197785	ATAD3A	FALSE	FALSE
chr1	1534055	G	T	ENST00000378756	ENSG00000197785	ATAD3A	FALSE	FALSE
chr1	1535392	G	C	ENST00000378733	ENSG00000205090	TMEM240	FALSE	FALSE
chr1	1535392	G	T	ENST00000378733	ENSG00000205090	TMEM240	FALSE	FALSE
chr1	1535400	T	A	ENST00000378733	ENSG00000205090	TMEM240	FALSE	FALSE
chr1	1535403	G	A	ENST00000378733	ENSG00000205090	TMEM240	FALSE	FALSE
chr1	1535406	T	A	ENST00000378733	ENSG00000205090	TMEM240	FALSE	FALSE
chr1	1535433	C	A	ENST00000378733	ENSG00000205090	TMEM240	FALSE	FALSE
chr1	1535436	C	A	ENST00000378733	ENSG00000205090	TMEM240	FALSE	FALSE
chr1	1535466	C	A	ENST00000378733	ENSG00000205090	TMEM240	FALSE	FALSE
chr1	1535476	G	T	ENST00000378733	ENSG00000205090	TMEM240	FALSE	FALSE
chr1	1535484	T	A	ENST00000378733	ENSG00000205090	TMEM240	FALSE	FALSE
chr1	1535491	C	T	ENST00000378733	ENSG00000205090	TMEM240	FALSE	FALSE
chr1	1535492	C	T	ENST00000378733	ENSG00000205090	TMEM240	FALSE	FALSE
chr1	1535497	C	T	ENST00000378733	ENSG00000205090	TMEM240	FALSE	FALSE
chr1	1535498	C	T	ENST00000378733	ENSG00000205090	TMEM240	FALSE	FALSE
chr1	1535501	G	T	ENST00000378733	ENSG00000205090	TMEM240	FALSE	FALSE
chr1	1535508	C	A	ENST00000378733	ENSG00000205090	TMEM240	TRUE	FALSE
chr1	1535508	C	G	ENST00000378733	ENSG00000205090	TMEM240	TRUE	FALSE
chr1	1535508	C	T	ENST00000378733	ENSG00000205090	TMEM240	TRUE	FALSE
chr1	1535509	T	A	ENST00000378733	ENSG00000205090	TMEM240	TRUE	FALSE
chr1	1535509	T	C	ENST00000378733	ENSG00000205090	TMEM240	TRUE	FALSE
chr1	1535509	T	G	ENST00000378733	ENSG00000205090	TMEM240	TRUE	FALSE
chr1	1535587	A	C	ENST00000378733	ENSG00000205090	TMEM240	TRUE	FALSE
chr1	1535587	A	G	ENST00000378733	ENSG00000205090	TMEM240	TRUE	FALSE
chr1	1535587	A	T	ENST00000378733	ENSG00000205090	TMEM240	TRUE	FALSE
chr1	1535588	C	A	ENST00000378733	ENSG00000205090	TMEM240	TRUE	FALSE
chr1	1535588	C	G	ENST00000378733	ENSG00000205090	TMEM240	TRUE	FALSE
chr1	1535588	C	T	ENST00000378733	ENSG00000205090	TMEM240	TRUE	FALSE
chr1	1535590	G	C	ENST00000378733	ENSG00000205090	TMEM240	FALSE	FALSE
chr1	1535590	G	T	ENST00000378733	ENSG00000205090	TMEM240	FALSE	FALSE
chr1	1535601	C	A	ENST00000378733	ENSG00000205090	TMEM240	FALSE	FALSE
chr1	1535607	T	A	ENST00000378733	ENSG00000205090	TMEM240	FALSE	FALSE
chr1	1535608	C	T	ENST00000378733	ENSG00000205090	TMEM240	FALSE	FALSE
chr1	1535609	C	T	ENST00000378733	ENSG00000205090	TMEM240	FALSE	FALSE
chr1	1535623	G	T	ENST00000378733	ENSG00000205090	TMEM240	FALSE	FALSE
chr1	1535644	C	T	ENST00000378733	ENSG00000205090	TMEM240	TRUE	TRUE
chr1	1535645	C	T	ENST00000378733	ENSG00000205090	TMEM240	TRUE	TRUE
chr1	1535656	C	T	ENST00000378733	ENSG00000205090	TMEM240	TRUE	TRUE
chr1	1535657	C	T	ENST00000378733	ENSG00000205090	TMEM240	TRUE	TRUE
chr1	1535665	G	T	ENST00000378733	ENSG00000205090	TMEM240	TRUE	TRUE
chr1	1535703	C	A	ENST00000378733	ENSG00000205090	TMEM240	TRUE	TRUE
chr1	1535706	G	A	ENST00000378733	ENSG00000205090	TMEM240	TRUE	TRUE
chr1	1535709	T	A	ENST00000378733	ENSG00000205090	TMEM240	TRUE	TRUE
chr1	1535731	G	C	ENST00000378733	ENSG00000205090	TMEM240	TRUE	TRUE
chr1	1535731	G	T	ENST00000378733	ENSG00000205090	TMEM240	TRUE	TRUE
chr1	1535739	C	A	ENST00000378733	ENSG00000205090	TMEM240	TRUE	TRUE
chr1	1535756	G	T	ENST00000378733	ENSG00000205090	TMEM240	TRUE	TRUE
chr1	1535760	G	A	ENST00000378733	ENSG00000205090	TMEM240	TRUE	TRUE
chr1	1535770	G	C	ENST00000378733	ENSG00000205090	TMEM240	TRUE	TRUE
chr1	1535770	G	T	ENST00000378733	ENSG00000205090	TMEM240	TRUE	TRUE
chr1	1535782	G	C	ENST00000378733	ENSG00000205090	TMEM240	TRUE	TRUE
chr1	1535782	G	T	ENST00000378733	ENSG00000205090	TMEM240	TRUE	TRUE
chr1	1535798	C	A	ENST00000378733	ENSG00000205090	TMEM240	FALSE	FALSE
chr1	1535798	C	G	ENST00000378733	ENSG00000205090	TMEM240	FALSE	FALSE
chr1	1535798	C	T	ENST00000378733	ENSG00000205090	TMEM240	TRUE	FALSE
chr1	1535799	T	A	ENST00000378733	ENSG00000205090	TMEM240	FALSE	FALSE
chr1	1535799	T	C	ENST00000378733	ENSG00000205090	TMEM240	TRUE	FALSE
chr1	1535799	T	G	ENST00000378733	ENSG00000205090	TMEM240	FALSE	FALSE
chr1	1539682	A	C	ENST00000378733	ENSG00000205090	TMEM240	TRUE	FALSE
chr1	1539682	A	G	ENST00000378733	ENSG00000205090	TMEM240	TRUE	FALSE
chr1	1539682	A	T	ENST00000378733	ENSG00000205090	TMEM240	TRUE	FALSE
chr1	1539683	C	A	ENST00000378733	ENSG00000205090	TMEM240	TRUE	FALSE
chr1	1539683	C	G	ENST00000378733	ENSG00000205090	TMEM240	TRUE	FALSE
chr1	1539683	C	T	ENST00000378733	ENSG00000205090	TMEM240	TRUE	FALSE
chr1	1539689	A	T	ENST00000378733	ENSG00000205090	TMEM240	TRUE	TRUE
chr1	1539695	G	T	ENST00000378733	ENSG00000205090	TMEM240	TRUE	TRUE
chr1	1539701	G	T	ENST00000378733	ENSG00000205090	TMEM240	TRUE	TRUE
chr1	1539715	C	A	ENST00000378733	ENSG00000205090	TMEM240	TRUE	TRUE
chr1	1539737	G	C	ENST00000378733	ENSG00000205090	TMEM240	TRUE	TRUE
chr1	1539737	G	T	ENST00000378733	ENSG00000205090	TMEM240	TRUE	TRUE
chr1	1539751	G	A	ENST00000378733	ENSG00000205090	TMEM240	TRUE	TRUE
chr1	1539777	A	T	ENST00000378733	ENSG00000205090	TMEM240	TRUE	FALSE
chr1	1539779	G	T	ENST00000378733	ENSG00000205090	TMEM240	TRUE	FALSE
chr1	1539791	C	A	ENST00000378733	ENSG00000205090	TMEM240	FALSE	FALSE
chr1	1539791	C	G	ENST00000378733	ENSG00000205090	TMEM240	FALSE	FALSE
chr1	1539791	C	T	ENST00000378733	ENSG00000205090	TMEM240	FALSE	FALSE
chr1	1539792	T	A	ENST00000378733	ENSG00000205090	TMEM240	FALSE	FALSE
chr1	1539792	T	C	ENST00000378733	ENSG00000205090	TMEM240	FALSE	FALSE
chr1	1539792	T	G	ENST00000378733	ENSG00000205090	TMEM240	FALSE	FALSE
chr1	1540288	A	C	ENST00000378733	ENSG00000205090	TMEM240	TRUE	FALSE
chr1	1540288	A	G	ENST00000378733	ENSG00000205090	TMEM240	TRUE	FALSE
chr1	1540288	A	T	ENST00000378733	ENSG00000205090	TMEM240	TRUE	FALSE
chr1	1540289	C	A	ENST00000378733	ENSG00000205090	TMEM240	TRUE	FALSE
chr1	1540289	C	G	ENST00000378733	ENSG00000205090	TMEM240	TRUE	FALSE
chr1	1540289	C	T	ENST00000378733	ENSG00000205090	TMEM240	TRUE	FALSE
chr1	1540300	G	T	ENST00000378733	ENSG00000205090	TMEM240	FALSE	FALSE
chr1	1542069	G	C	ENST00000291386	ENSG00000160075	SSU72	FALSE	FALSE
chr1	1542069	G	T	ENST00000291386	ENSG00000160075	SSU72	FALSE	FALSE
chr1	1542075	G	T	ENST00000291386	ENSG00000160075	SSU72	FALSE	FALSE
chr1	1542107	T	A	ENST00000291386	ENSG00000160075	SSU72	FALSE	FALSE
chr1	1542110	C	A	ENST00000291386	ENSG00000160075	SSU72	FALSE	FALSE
chr1	1542113	C	A	ENST00000291386	ENSG00000160075	SSU72	FALSE	FALSE
chr1	1542119	C	A	ENST00000291386	ENSG00000160075	SSU72	FALSE	FALSE
chr1	1542122	G	A	ENST00000291386	ENSG00000160075	SSU72	FALSE	FALSE
chr1	1542131	C	A	ENST00000291386	ENSG00000160075	SSU72	FALSE	FALSE
chr1	1542140	C	A	ENST00000291386	ENSG00000160075	SSU72	FALSE	FALSE
chr1	1542146	C	A	ENST00000291386	ENSG00000160075	SSU72	FALSE	FALSE
chr1	1542155	C	A	ENST00000291386	ENSG00000160075	SSU72	FALSE	FALSE
chr1	1542164	G	A	ENST00000291386	ENSG00000160075	SSU72	FALSE	FALSE
chr1	1542168	C	A	ENST00000291386	ENSG00000160075	SSU72	TRUE	FALSE
chr1	1542168	C	G	ENST00000291386	ENSG00000160075	SSU72	TRUE	FALSE
chr1	1542168	C	T	ENST00000291386	ENSG00000160075	SSU72	TRUE	FALSE
chr1	1542169	T	A	ENST00000291386	ENSG00000160075	SSU72	TRUE	FALSE
chr1	1542169	T	C	ENST00000291386	ENSG00000160075	SSU72	TRUE	FALSE
chr1	1542169	T	G	ENST00000291386	ENSG00000160075	SSU72	TRUE	FALSE
chr1	1543867	A	C	ENST00000291386	ENSG00000160075	SSU72	TRUE	FALSE
chr1	1543867	A	G	ENST00000291386	ENSG00000160075	SSU72	TRUE	FALSE
chr1	1543867	A	T	ENST00000291386	ENSG00000160075	SSU72	TRUE	FALSE
chr1	1543868	C	A	ENST00000291386	ENSG00000160075	SSU72	TRUE	FALSE
chr1	1543868	C	G	ENST00000291386	ENSG00000160075	SSU72	TRUE	FALSE
chr1	1543868	C	T	ENST00000291386	ENSG00000160075	SSU72	TRUE	FALSE
chr1	1543869	A	T	ENST00000291386	ENSG00000160075	SSU72	FALSE	FALSE
chr1	1543874	G	A	ENST00000291386	ENSG00000160075	SSU72	FALSE	FALSE
chr1	1543875	G	T	ENST00000291386	ENSG00000160075	SSU72	FALSE	FALSE
chr1	1543883	C	A	ENST00000291386	ENSG00000160075	SSU72	FALSE	FALSE
chr1	1543884	A	T	ENST00000291386	ENSG00000160075	SSU72	FALSE	FALSE
chr1	1543913	C	A	ENST00000291386	ENSG00000160075	SSU72	FALSE	FALSE
chr1	1543916	C	A	ENST00000291386	ENSG00000160075	SSU72	FALSE	FALSE
chr1	1543928	G	A	ENST00000291386	ENSG00000160075	SSU72	TRUE	TRUE
chr1	1543958	G	A	ENST00000291386	ENSG00000160075	SSU72	TRUE	TRUE
chr1	1543959	G	T	ENST00000291386	ENSG00000160075	SSU72	TRUE	TRUE
chr1	1543967	C	A	ENST00000291386	ENSG00000160075	SSU72	TRUE	TRUE
chr1	1543970	G	A	ENST00000291386	ENSG00000160075	SSU72	TRUE	TRUE
chr1	1543973	C	A	ENST00000291386	ENSG00000160075	SSU72	TRUE	TRUE
chr1	1543976	T	A	ENST00000291386	ENSG00000160075	SSU72	TRUE	TRUE
chr1	1543988	C	A	ENST00000291386	ENSG00000160075	SSU72	TRUE	FALSE
chr1	1543988	C	G	ENST00000291386	ENSG00000160075	SSU72	TRUE	FALSE
chr1	1543988	C	T	ENST00000291386	ENSG00000160075	SSU72	TRUE	FALSE
chr1	1543989	T	A	ENST00000291386	ENSG00000160075	SSU72	TRUE	FALSE
chr1	1543989	T	C	ENST00000291386	ENSG00000160075	SSU72	TRUE	FALSE
chr1	1543989	T	G	ENST00000291386	ENSG00000160075	SSU72	TRUE	FALSE
chr1	1544861	A	C	ENST00000291386	ENSG00000160075	SSU72	TRUE	FALSE
chr1	1544861	A	G	ENST00000291386	ENSG00000160075	SSU72	TRUE	FALSE
chr1	1544861	A	T	ENST00000291386	ENSG00000160075	SSU72	TRUE	FALSE
chr1	1544862	C	A	ENST00000291386	ENSG00000160075	SSU72	TRUE	FALSE
chr1	1544862	C	G	ENST00000291386	ENSG00000160075	SSU72	TRUE	FALSE
chr1	1544862	C	T	ENST00000291386	ENSG00000160075	SSU72	TRUE	FALSE
chr1	1544866	C	A	ENST00000291386	ENSG00000160075	SSU72	TRUE	TRUE
chr1	1544875	G	A	ENST00000291386	ENSG00000160075	SSU72	TRUE	TRUE
chr1	1544879	A	C	ENST00000291386	ENSG00000160075	SSU72	TRUE	TRUE
chr1	1544879	A	T	ENST00000291386	ENSG00000160075	SSU72	TRUE	TRUE
chr1	1544887	T	A	ENST00000291386	ENSG00000160075	SSU72	TRUE	TRUE
chr1	1544890	C	A	ENST00000291386	ENSG00000160075	SSU72	TRUE	TRUE
chr1	1544893	C	A	ENST00000291386	ENSG00000160075	SSU72	TRUE	TRUE
chr1	1544894	G	T	ENST00000291386	ENSG00000160075	SSU72	TRUE	TRUE
chr1	1544923	T	A	ENST00000291386	ENSG00000160075	SSU72	TRUE	TRUE
chr1	1544924	G	T	ENST00000291386	ENSG00000160075	SSU72	TRUE	TRUE
chr1	1544932	G	A	ENST00000291386	ENSG00000160075	SSU72	TRUE	TRUE
chr1	1544938	T	A	ENST00000291386	ENSG00000160075	SSU72	TRUE	TRUE
chr1	1544941	C	A	ENST00000291386	ENSG00000160075	SSU72	TRUE	TRUE
chr1	1544953	T	A	ENST00000291386	ENSG00000160075	SSU72	TRUE	TRUE
chr1	1544959	T	A	ENST00000291386	ENSG00000160075	SSU72	TRUE	TRUE
chr1	1544962	T	A	ENST00000291386	ENSG00000160075	SSU72	TRUE	TRUE
chr1	1544968	T	A	ENST00000291386	ENSG00000160075	SSU72	TRUE	TRUE
chr1	1544982	A	C	ENST00000291386	ENSG00000160075	SSU72	TRUE	TRUE
chr1	1544982	A	T	ENST00000291386	ENSG00000160075	SSU72	TRUE	TRUE
chr1	1544995	G	A	ENST00000291386	ENSG00000160075	SSU72	TRUE	TRUE
chr1	1544999	A	C	ENST00000291386	ENSG00000160075	SSU72	TRUE	TRUE
chr1	1544999	A	T	ENST00000291386	ENSG00000160075	SSU72	TRUE	TRUE
chr1	1545003	C	A	ENST00000291386	ENSG00000160075	SSU72	TRUE	FALSE
chr1	1545003	C	G	ENST00000291386	ENSG00000160075	SSU72	TRUE	FALSE
chr1	1545003	C	T	ENST00000291386	ENSG00000160075	SSU72	TRUE	FALSE
chr1	1545004	T	A	ENST00000291386	ENSG00000160075	SSU72	TRUE	FALSE
chr1	1545004	T	C	ENST00000291386	ENSG00000160075	SSU72	TRUE	FALSE
chr1	1545004	T	G	ENST00000291386	ENSG00000160075	SSU72	TRUE	FALSE
chr1	1564771	A	C	ENST00000291386	ENSG00000160075	SSU72	FALSE	FALSE
chr1	1564771	A	G	ENST00000291386	ENSG00000160075	SSU72	FALSE	FALSE
chr1	1564771	A	T	ENST00000291386	ENSG00000160075	SSU72	FALSE	FALSE
chr1	1564772	C	A	ENST00000291386	ENSG00000160075	SSU72	FALSE	FALSE
chr1	1564772	C	G	ENST00000291386	ENSG00000160075	SSU72	FALSE	FALSE
chr1	1564772	C	T	ENST00000291386	ENSG00000160075	SSU72	FALSE	FALSE
chr1	1564777	C	A	ENST00000291386	ENSG00000160075	SSU72	TRUE	TRUE
chr1	1564780	T	A	ENST00000291386	ENSG00000160075	SSU72	TRUE	TRUE
chr1	1564786	T	A	ENST00000291386	ENSG00000160075	SSU72	TRUE	TRUE
chr1	1564802	G	C	ENST00000291386	ENSG00000160075	SSU72	TRUE	TRUE
chr1	1564802	G	T	ENST00000291386	ENSG00000160075	SSU72	TRUE	TRUE
chr1	1564810	G	A	ENST00000291386	ENSG00000160075	SSU72	TRUE	TRUE
chr1	1564814	A	C	ENST00000291386	ENSG00000160075	SSU72	TRUE	TRUE
chr1	1564814	A	T	ENST00000291386	ENSG00000160075	SSU72	TRUE	TRUE
chr1	1564825	T	A	ENST00000291386	ENSG00000160075	SSU72	TRUE	TRUE
chr1	1564832	A	C	ENST00000291386	ENSG00000160075	SSU72	TRUE	TRUE
chr1	1564832	A	T	ENST00000291386	ENSG00000160075	SSU72	TRUE	TRUE
chr1	1564846	T	A	ENST00000291386	ENSG00000160075	SSU72	TRUE	TRUE
chr1	1564861	C	A	ENST00000291386	ENSG00000160075	SSU72	TRUE	TRUE
chr1	1564870	T	A	ENST00000291386	ENSG00000160075	SSU72	TRUE	TRUE
chr1	1564888	C	A	ENST00000291386	ENSG00000160075	SSU72	TRUE	TRUE
chr1	1564897	G	A	ENST00000291386	ENSG00000160075	SSU72	TRUE	TRUE
chr1	1564909	C	A	ENST00000291386	ENSG00000160075	SSU72	TRUE	TRUE
chr1	1564915	T	A	ENST00000291386	ENSG00000160075	SSU72	TRUE	TRUE
chr1	1564917	C	A	ENST00000291386	ENSG00000160075	SSU72	TRUE	FALSE
chr1	1564917	C	G	ENST00000291386	ENSG00000160075	SSU72	TRUE	FALSE
chr1	1564917	C	T	ENST00000291386	ENSG00000160075	SSU72	TRUE	FALSE
chr1	1564918	T	A	ENST00000291386	ENSG00000160075	SSU72	TRUE	FALSE
chr1	1564918	T	C	ENST00000291386	ENSG00000160075	SSU72	TRUE	FALSE
chr1	1564918	T	G	ENST00000291386	ENSG00000160075	SSU72	TRUE	FALSE
chr1	1574476	A	C	ENST00000291386	ENSG00000160075	SSU72	TRUE	FALSE
chr1	1574476	A	G	ENST00000291386	ENSG00000160075	SSU72	TRUE	FALSE
chr1	1574476	A	T	ENST00000291386	ENSG00000160075	SSU72	TRUE	FALSE
chr1	1574477	C	A	ENST00000291386	ENSG00000160075	SSU72	TRUE	FALSE
chr1	1574477	C	G	ENST00000291386	ENSG00000160075	SSU72	TRUE	FALSE
chr1	1574477	C	T	ENST00000291386	ENSG00000160075	SSU72	TRUE	FALSE
chr1	1574497	C	A	ENST00000291386	ENSG00000160075	SSU72	TRUE	FALSE
chr1	1574512	G	A	ENST00000291386	ENSG00000160075	SSU72	FALSE	FALSE
chr1	1574520	G	T	ENST00000291386	ENSG00000160075	SSU72	FALSE	FALSE
chr1	1574522	G	T	ENST00000291386	ENSG00000160075	SSU72	FALSE	FALSE
chr1	1574550	G	T	ENST00000291386	ENSG00000160075	SSU72	FALSE	FALSE
chr1	1599346	T	A	ENST00000422725	ENSG00000228594	FNDC10	TRUE	TRUE
chr1	1599388	C	A	ENST00000422725	ENSG00000228594	FNDC10	TRUE	TRUE
chr1	1599395	G	C	ENST00000422725	ENSG00000228594	FNDC10	TRUE	TRUE
chr1	1599395	G	T	ENST00000422725	ENSG00000228594	FNDC10	TRUE	TRUE
chr1	1599410	G	T	ENST00000422725	ENSG00000228594	FNDC10	TRUE	TRUE
chr1	1599431	G	T	ENST00000422725	ENSG00000228594	FNDC10	TRUE	TRUE
chr1	1599475	G	A	ENST00000422725	ENSG00000228594	FNDC10	TRUE	TRUE
chr1	1599490	C	A	ENST00000422725	ENSG00000228594	FNDC10	TRUE	TRUE
chr1	1599502	C	A	ENST00000422725	ENSG00000228594	FNDC10	TRUE	TRUE
chr1	1599506	G	T	ENST00000422725	ENSG00000228594	FNDC10	TRUE	TRUE
chr1	1599511	C	A	ENST00000422725	ENSG00000228594	FNDC10	TRUE	TRUE
chr1	1599520	C	A	ENST00000422725	ENSG00000228594	FNDC10	TRUE	TRUE
chr1	1599529	C	A	ENST00000422725	ENSG00000228594	FNDC10	TRUE	TRUE
chr1	1599571	G	A	ENST00000422725	ENSG00000228594	FNDC10	TRUE	TRUE
chr1	1599575	G	T	ENST00000422725	ENSG00000228594	FNDC10	TRUE	TRUE
chr1	1599584	G	C	ENST00000422725	ENSG00000228594	FNDC10	TRUE	TRUE
chr1	1599584	G	T	ENST00000422725	ENSG00000228594	FNDC10	TRUE	TRUE
chr1	1599617	G	C	ENST00000422725	ENSG00000228594	FNDC10	TRUE	TRUE
chr1	1599617	G	T	ENST00000422725	ENSG00000228594	FNDC10	TRUE	TRUE
chr1	1599626	G	T	ENST00000422725	ENSG00000228594	FNDC10	TRUE	TRUE
chr1	1599652	C	A	ENST00000422725	ENSG00000228594	FNDC10	TRUE	TRUE
chr1	1599653	G	T	ENST00000422725	ENSG00000228594	FNDC10
chr1	1599668	G	C	ENST00000422725	ENSG00000228594	FNDC10		FALSE
chr1	1599668	G	T	ENST00000422725	ENSG00000228594	FNDC10		FALSE
chr1	1599680	C	T	ENST00000422725	ENSG00000228594	FNDC10		FALSE
chr1	1599681	C	T	ENST00000422725	ENSG00000228594	FNDC10		FALSE
chr1	1599684	G	T	ENST00000422725	ENSG00000228594	FNDC10		FALSE
chr1	1599686	G	T	ENST00000422725	ENSG00000228594	FNDC10		FALSE
chr1	1599737	C	T	ENST00000422725	ENSG00000228594	FNDC10		FALSE
chr1	1599738	C	T	ENST00000422725	ENSG00000228594	FNDC10		FALSE
chr1	1599742	G	A	ENST00000422725	ENSG00000228594	FNDC10		FALSE
chr1	1599809	G	T	ENST00000422725	ENSG00000228594	FNDC10	FALSE	FALSE
chr1	1599823	G	A	ENST00000422725	ENSG00000228594	FNDC10	FALSE	FALSE
chr1	1599824	G	T	ENST00000422725	ENSG00000228594	FNDC10	FALSE	FALSE
chr1	1599854	G	T	ENST00000422725	ENSG00000228594	FNDC10	FALSE	FALSE
chr1	1599877	C	A	ENST00000422725	ENSG00000228594	FNDC10	FALSE	FALSE
chr1	1599886	C	A	ENST00000422725	ENSG00000228594	FNDC10	FALSE	FALSE
chr1	1599898	T	A	ENST00000422725	ENSG00000228594	FNDC10	FALSE	FALSE
chr1	1599899	G	C	ENST00000422725	ENSG00000228594	FNDC10	FALSE	FALSE
chr1	1599899	G	T	ENST00000422725	ENSG00000228594	FNDC10	FALSE	FALSE
chr1	1599905	G	T	ENST00000422725	ENSG00000228594	FNDC10	FALSE	FALSE
chr1	1599908	C	T	ENST00000422725	ENSG00000228594	FNDC10	FALSE	FALSE
chr1	1599909	C	T	ENST00000422725	ENSG00000228594	FNDC10	FALSE	FALSE
chr1	1599931	C	A	ENST00000422725	ENSG00000228594	FNDC10	FALSE	FALSE
chr1	1599932	C	T	ENST00000422725	ENSG00000228594	FNDC10	FALSE	FALSE
chr1	1599933	C	T	ENST00000422725	ENSG00000228594	FNDC10	FALSE	FALSE
chr1	1599962	G	T	ENST00000422725	ENSG00000228594	FNDC10	FALSE	FALSE
chr1	1599977	G	T	ENST00000422725	ENSG00000228594	FNDC10	FALSE	FALSE
chr1	1615634	G	A	ENST00000355826	ENSG00000197530	MIB2	FALSE	FALSE
chr1	1615634	G	C	ENST00000355826	ENSG00000197530	MIB2	FALSE	FALSE
chr1	1615634	G	T	ENST00000355826	ENSG00000197530	MIB2	FALSE	FALSE
chr1	1615635	T	A	ENST00000355826	ENSG00000197530	MIB2	FALSE	FALSE
chr1	1615635	T	C	ENST00000355826	ENSG00000197530	MIB2	FALSE	FALSE
chr1	1615635	T	G	ENST00000355826	ENSG00000197530	MIB2	FALSE	FALSE
chr1	1616506	A	C	ENST00000355826	ENSG00000197530	MIB2	FALSE	FALSE
chr1	1616506	A	G	ENST00000355826	ENSG00000197530	MIB2	FALSE	FALSE
chr1	1616506	A	T	ENST00000355826	ENSG00000197530	MIB2	FALSE	FALSE
chr1	1616507	G	A	ENST00000355826	ENSG00000197530	MIB2	FALSE	FALSE
chr1	1616507	G	C	ENST00000355826	ENSG00000197530	MIB2	FALSE	FALSE
chr1	1616507	G	T	ENST00000355826	ENSG00000197530	MIB2	FALSE	FALSE
chr1	1616615	G	A	ENST00000355826	ENSG00000197530	MIB2	TRUE	FALSE
chr1	1616615	G	C	ENST00000355826	ENSG00000197530	MIB2	TRUE	FALSE
chr1	1616615	G	T	ENST00000355826	ENSG00000197530	MIB2	TRUE	FALSE
chr1	1616616	T	A	ENST00000355826	ENSG00000197530	MIB2	TRUE	FALSE
chr1	1616616	T	C	ENST00000355826	ENSG00000197530	MIB2	TRUE	FALSE
chr1	1616616	T	G	ENST00000355826	ENSG00000197530	MIB2	TRUE	FALSE
chr1	1623429	A	C	ENST00000355826	ENSG00000197530	MIB2	FALSE	FALSE
chr1	1623429	A	G	ENST00000355826	ENSG00000197530	MIB2	FALSE	FALSE
chr1	1623429	A	T	ENST00000355826	ENSG00000197530	MIB2	FALSE	FALSE
chr1	1623430	G	A	ENST00000355826	ENSG00000197530	MIB2	FALSE	FALSE
chr1	1623430	G	C	ENST00000355826	ENSG00000197530	MIB2	FALSE	FALSE
chr1	1623430	G	T	ENST00000355826	ENSG00000197530	MIB2	FALSE	FALSE
chr1	1623468	C	T	ENST00000355826	ENSG00000197530	MIB2	FALSE	FALSE
chr1	1623480	C	T	ENST00000355826	ENSG00000197530	MIB2	FALSE	FALSE
chr1	1623514	G	A	ENST00000355826	ENSG00000197530	MIB2	TRUE	FALSE
chr1	1623515	G	A	ENST00000355826	ENSG00000197530	MIB2	TRUE	FALSE
chr1	1623516	A	T	ENST00000355826	ENSG00000197530	MIB2	TRUE	FALSE
chr1	1623520	G	A	ENST00000355826	ENSG00000197530	MIB2	TRUE	FALSE
chr1	1623521	G	A	ENST00000355826	ENSG00000197530	MIB2	TRUE	FALSE
chr1	1623525	C	T	ENST00000355826	ENSG00000197530	MIB2	TRUE	TRUE
chr1	1623528	C	T	ENST00000355826	ENSG00000197530	MIB2	TRUE	TRUE
chr1	1623540	G	T	ENST00000355826	ENSG00000197530	MIB2	TRUE	TRUE
chr1	1623564	G	T	ENST00000355826	ENSG00000197530	MIB2	TRUE	TRUE
chr1	1623589	C	A	ENST00000355826	ENSG00000197530	MIB2	TRUE	TRUE
chr1	1623615	C	T	ENST00000355826	ENSG00000197530	MIB2	TRUE	TRUE
chr1	1623619	G	A	ENST00000355826	ENSG00000197530	MIB2	TRUE	TRUE
chr1	1623620	G	A	ENST00000355826	ENSG00000197530	MIB2	TRUE	TRUE
chr1	1623624	C	T	ENST00000355826	ENSG00000197530	MIB2	TRUE	TRUE
chr1	1623644	C	A	ENST00000355826	ENSG00000197530	MIB2	TRUE	TRUE
chr1	1623644	C	G	ENST00000355826	ENSG00000197530	MIB2	TRUE	TRUE
chr1	1623656	C	A	ENST00000355826	ENSG00000197530	MIB2	TRUE	TRUE
chr1	1623656	C	G	ENST00000355826	ENSG00000197530	MIB2	TRUE	TRUE
chr1	1623657	C	T	ENST00000355826	ENSG00000197530	MIB2	TRUE	TRUE
chr1	1623683	C	A	ENST00000355826	ENSG00000197530	MIB2	TRUE	TRUE
chr1	1623683	C	G	ENST00000355826	ENSG00000197530	MIB2	TRUE	TRUE
chr1	1623693	C	T	ENST00000355826	ENSG00000197530	MIB2	TRUE	TRUE
chr1	1623700	G	A	ENST00000355826	ENSG00000197530	MIB2	TRUE	FALSE
chr1	1623700	G	C	ENST00000355826	ENSG00000197530	MIB2	TRUE	FALSE
chr1	1623700	G	T	ENST00000355826	ENSG00000197530	MIB2	TRUE	FALSE
chr1	1623701	T	A	ENST00000355826	ENSG00000197530	MIB2	TRUE	FALSE
chr1	1623701	T	C	ENST00000355826	ENSG00000197530	MIB2	TRUE	FALSE
chr1	1623701	T	G	ENST00000355826	ENSG00000197530	MIB2	TRUE	FALSE
chr1	1623772	A	C	ENST00000355826	ENSG00000197530	MIB2	TRUE	FALSE
chr1	1623772	A	G	ENST00000355826	ENSG00000197530	MIB2	TRUE	FALSE
chr1	1623772	A	T	ENST00000355826	ENSG00000197530	MIB2	TRUE	FALSE
chr1	1623773	G	A	ENST00000355826	ENSG00000197530	MIB2	TRUE	FALSE
chr1	1623773	G	C	ENST00000355826	ENSG00000197530	MIB2	TRUE	FALSE
chr1	1623773	G	T	ENST00000355826	ENSG00000197530	MIB2	TRUE	FALSE
chr1	1623799	T	A	ENST00000355826	ENSG00000197530	MIB2	TRUE	TRUE
chr1	1623805	C	A	ENST00000355826	ENSG00000197530	MIB2	TRUE	TRUE
chr1	1623808	C	A	ENST00000355826	ENSG00000197530	MIB2	TRUE	TRUE
chr1	1623809	A	T	ENST00000355826	ENSG00000197530	MIB2	TRUE	TRUE
chr1	1623812	A	T	ENST00000355826	ENSG00000197530	MIB2	TRUE	TRUE
chr1	1623837	G	A	ENST00000355826	ENSG00000197530	MIB2	TRUE	TRUE
chr1	1623838	G	A	ENST00000355826	ENSG00000197530	MIB2	TRUE	TRUE
chr1	1623839	A	T	ENST00000355826	ENSG00000197530	MIB2	TRUE	TRUE
chr1	1623844	C	A	ENST00000355826	ENSG00000197530	MIB2	TRUE	TRUE
chr1	1623853	C	A	ENST00000355826	ENSG00000197530	MIB2	TRUE	TRUE
chr1	1623862	C	A	ENST00000355826	ENSG00000197530	MIB2	TRUE	TRUE
chr1	1623862	C	G	ENST00000355826	ENSG00000197530	MIB2	TRUE	TRUE
chr1	1623871	C	A	ENST00000355826	ENSG00000197530	MIB2	TRUE	TRUE
chr1	1623875	C	T	ENST00000355826	ENSG00000197530	MIB2	TRUE	TRUE
chr1	1623880	C	A	ENST00000355826	ENSG00000197530	MIB2	TRUE	TRUE
chr1	1623883	C	A	ENST00000355826	ENSG00000197530	MIB2	TRUE	TRUE
chr1	1623883	C	G	ENST00000355826	ENSG00000197530	MIB2	TRUE	TRUE
chr1	1623893	A	T	ENST00000355826	ENSG00000197530	MIB2	TRUE	TRUE
chr1	1623899	G	T	ENST00000355826	ENSG00000197530	MIB2	TRUE	TRUE
chr1	1623925	C	A	ENST00000355826	ENSG00000197530	MIB2	TRUE	TRUE
chr1	1623925	C	G	ENST00000355826	ENSG00000197530	MIB2	TRUE	TRUE
chr1	1623926	G	T	ENST00000355826	ENSG00000197530	MIB2	TRUE	TRUE
chr1	1623939	C	A	ENST00000355826	ENSG00000197530	MIB2	TRUE	TRUE
chr1	1623946	G	A	ENST00000355826	ENSG00000197530	MIB2	TRUE	FALSE
chr1	1623946	G	C	ENST00000355826	ENSG00000197530	MIB2	TRUE	FALSE
chr1	1623946	G	T	ENST00000355826	ENSG00000197530	MIB2	TRUE	FALSE
chr1	1623947	T	A	ENST00000355826	ENSG00000197530	MIB2	TRUE	FALSE
chr1	1623947	T	C	ENST00000355826	ENSG00000197530	MIB2	TRUE	FALSE
chr1	1623947	T	G	ENST00000355826	ENSG00000197530	MIB2	TRUE	FALSE
chr1	1624793	A	C	ENST00000355826	ENSG00000197530	MIB2	TRUE	FALSE
chr1	1624793	A	G	ENST00000355826	ENSG00000197530	MIB2	TRUE	FALSE
chr1	1624793	A	T	ENST00000355826	ENSG00000197530	MIB2	TRUE	FALSE
chr1	1624794	G	A	ENST00000355826	ENSG00000197530	MIB2	TRUE	FALSE
chr1	1624794	G	C	ENST00000355826	ENSG00000197530	MIB2	TRUE	FALSE
chr1	1624794	G	T	ENST00000355826	ENSG00000197530	MIB2	TRUE	FALSE
chr1	1624814	C	T	ENST00000355826	ENSG00000197530	MIB2	TRUE	TRUE
chr1	1624850	C	T	ENST00000355826	ENSG00000197530	MIB2	TRUE	TRUE
chr1	1624853	G	T	ENST00000355826	ENSG00000197530	MIB2	TRUE	TRUE
chr1	1624859	A	T	ENST00000355826	ENSG00000197530	MIB2	TRUE	TRUE
chr1	1624868	C	T	ENST00000355826	ENSG00000197530	MIB2	TRUE	TRUE
chr1	1624881	G	A	ENST00000355826	ENSG00000197530	MIB2	TRUE	TRUE
chr1	1624882	G	A	ENST00000355826	ENSG00000197530	MIB2	TRUE	TRUE
chr1	1624883	G	T	ENST00000355826	ENSG00000197530	MIB2	TRUE	TRUE
chr1	1624887	G	A	ENST00000355826	ENSG00000197530	MIB2	TRUE	TRUE
chr1	1624888	G	A	ENST00000355826	ENSG00000197530	MIB2	TRUE	TRUE
chr1	1624893	C	A	ENST00000355826	ENSG00000197530	MIB2	TRUE	TRUE
chr1	1624893	C	G	ENST00000355826	ENSG00000197530	MIB2	TRUE	TRUE
chr1	1624895	C	T	ENST00000355826	ENSG00000197530	MIB2	TRUE	TRUE
chr1	1624901	G	T	ENST00000355826	ENSG00000197530	MIB2	TRUE	TRUE
chr1	1624902	G	A	ENST00000355826	ENSG00000197530	MIB2	TRUE	FALSE
chr1	1624902	G	C	ENST00000355826	ENSG00000197530	MIB2	TRUE	FALSE
chr1	1624902	G	T	ENST00000355826	ENSG00000197530	MIB2	TRUE	FALSE
chr1	1624903	T	A	ENST00000355826	ENSG00000197530	MIB2	TRUE	FALSE
chr1	1624903	T	C	ENST00000355826	ENSG00000197530	MIB2	TRUE	FALSE
chr1	1624903	T	G	ENST00000355826	ENSG00000197530	MIB2	TRUE	FALSE
chr1	1624989	A	C	ENST00000355826	ENSG00000197530	MIB2	TRUE	FALSE
chr1	1624989	A	G	ENST00000355826	ENSG00000197530	MIB2	TRUE	FALSE
chr1	1624989	A	T	ENST00000355826	ENSG00000197530	MIB2	TRUE	FALSE
chr1	1624990	G	A	ENST00000355826	ENSG00000197530	MIB2	TRUE	FALSE
chr1	1624990	G	C	ENST00000355826	ENSG00000197530	MIB2	TRUE	FALSE
chr1	1624990	G	T	ENST00000355826	ENSG00000197530	MIB2	TRUE	FALSE
chr1	1624996	G	T	ENST00000355826	ENSG00000197530	MIB2	TRUE	TRUE
chr1	1625002	A	T	ENST00000355826	ENSG00000197530	MIB2	TRUE	TRUE
chr1	1625033	G	A	ENST00000355826	ENSG00000197530	MIB2	TRUE	TRUE
chr1	1625034	G	A	ENST00000355826	ENSG00000197530	MIB2	TRUE	TRUE
chr1	1625041	G	T	ENST00000355826	ENSG00000197530	MIB2	TRUE	TRUE
chr1	1625072	G	A	ENST00000355826	ENSG00000197530	MIB2	TRUE	TRUE
chr1	1625073	G	A	ENST00000355826	ENSG00000197530	MIB2	TRUE	TRUE
chr1	1625097	C	A	ENST00000355826	ENSG00000197530	MIB2	TRUE	TRUE
chr1	1625097	C	G	ENST00000355826	ENSG00000197530	MIB2	TRUE	TRUE
chr1	1625110	A	T	ENST00000355826	ENSG00000197530	MIB2	TRUE	TRUE
chr1	1625116	A	T	ENST00000355826	ENSG00000197530	MIB2	TRUE	TRUE
chr1	1625128	A	T	ENST00000355826	ENSG00000197530	MIB2	TRUE	TRUE
chr1	1625133	T	A	ENST00000355826	ENSG00000197530	MIB2	TRUE	TRUE
chr1	1625140	G	T	ENST00000355826	ENSG00000197530	MIB2	TRUE	TRUE
chr1	1625160	C	A	ENST00000355826	ENSG00000197530	MIB2	TRUE	TRUE
chr1	1625160	C	G	ENST00000355826	ENSG00000197530	MIB2	TRUE	TRUE
chr1	1625163	C	A	ENST00000355826	ENSG00000197530	MIB2	TRUE	TRUE
chr1	1625163	C	G	ENST00000355826	ENSG00000197530	MIB2	TRUE	TRUE
chr1	1625164	A	T	ENST00000355826	ENSG00000197530	MIB2	TRUE	TRUE
chr1	1625186	G	A	ENST00000355826	ENSG00000197530	MIB2	TRUE	FALSE
chr1	1625186	G	C	ENST00000355826	ENSG00000197530	MIB2	TRUE	FALSE
chr1	1625186	G	T	ENST00000355826	ENSG00000197530	MIB2	TRUE	FALSE
chr1	1625187	T	A	ENST00000355826	ENSG00000197530	MIB2	TRUE	FALSE
chr1	1625187	T	C	ENST00000355826	ENSG00000197530	MIB2	TRUE	FALSE
chr1	1625187	T	G	ENST00000355826	ENSG00000197530	MIB2	TRUE	FALSE
chr1	1625284	A	C	ENST00000355826	ENSG00000197530	MIB2	TRUE	FALSE
chr1	1625284	A	G	ENST00000355826	ENSG00000197530	MIB2	TRUE	FALSE
chr1	1625284	A	T	ENST00000355826	ENSG00000197530	MIB2	TRUE	FALSE
chr1	1625285	G	A	ENST00000355826	ENSG00000197530	MIB2	TRUE	FALSE
chr1	1625285	G	C	ENST00000355826	ENSG00000197530	MIB2	TRUE	FALSE
chr1	1625285	G	T	ENST00000355826	ENSG00000197530	MIB2	TRUE	FALSE
chr1	1625288	A	T	ENST00000355826	ENSG00000197530	MIB2	TRUE	TRUE
chr1	1625297	G	T	ENST00000355826	ENSG00000197530	MIB2	TRUE	TRUE
chr1	1625303	C	T	ENST00000355826	ENSG00000197530	MIB2	TRUE	TRUE
chr1	1625327	C	T	ENST00000355826	ENSG00000197530	MIB2	TRUE	TRUE
chr1	1625336	C	T	ENST00000355826	ENSG00000197530	MIB2	TRUE	TRUE
chr1	1625348	A	T	ENST00000355826	ENSG00000197530	MIB2	TRUE	TRUE
chr1	1625354	A	T	ENST00000355826	ENSG00000197530	MIB2	TRUE	TRUE
chr1	1625359	T	A	ENST00000355826	ENSG00000197530	MIB2	TRUE	TRUE
chr1	1625384	G	T	ENST00000355826	ENSG00000197530	MIB2	TRUE	TRUE
chr1	1625390	C	T	ENST00000355826	ENSG00000197530	MIB2	TRUE	TRUE
chr1	1625393	G	T	ENST00000355826	ENSG00000197530	MIB2	TRUE	TRUE
chr1	1625409	G	A	ENST00000355826	ENSG00000197530	MIB2
chr1	1625410	G	A	ENST00000355826	ENSG00000197530	MIB2
chr1	1625426	G	T	ENST00000355826	ENSG00000197530	MIB2
chr1	1625429	G	A	ENST00000355826	ENSG00000197530	MIB2	TRUE	FALSE
chr1	1625429	G	C	ENST00000355826	ENSG00000197530	MIB2	TRUE	FALSE
chr1	1625429	G	T	ENST00000355826	ENSG00000197530	MIB2	TRUE	FALSE
chr1	1625430	T	A	ENST00000355826	ENSG00000197530	MIB2	TRUE	FALSE
chr1	1625430	T	C	ENST00000355826	ENSG00000197530	MIB2	TRUE	FALSE
chr1	1625430	T	G	ENST00000355826	ENSG00000197530	MIB2	TRUE	FALSE
chr1	1625544	A	C	ENST00000355826	ENSG00000197530	MIB2	FALSE	FALSE
chr1	1625544	A	G	ENST00000355826	ENSG00000197530	MIB2	FALSE	FALSE
chr1	1625544	A	T	ENST00000355826	ENSG00000197530	MIB2	FALSE	FALSE
chr1	1625545	G	A	ENST00000355826	ENSG00000197530	MIB2	FALSE	FALSE
chr1	1625545	G	C	ENST00000355826	ENSG00000197530	MIB2	FALSE	FALSE
chr1	1625545	G	T	ENST00000355826	ENSG00000197530	MIB2	TRUE	FALSE
chr1	1625552	G	T	ENST00000355826	ENSG00000197530	MIB2	TRUE	TRUE
chr1	1625555	C	T	ENST00000355826	ENSG00000197530	MIB2	TRUE	TRUE
chr1	1625603	C	T	ENST00000355826	ENSG00000197530	MIB2	TRUE	TRUE
chr1	1625615	G	T	ENST00000355826	ENSG00000197530	MIB2	TRUE	TRUE
chr1	1625625	G	A	ENST00000355826	ENSG00000197530	MIB2	TRUE	TRUE
chr1	1625626	G	A	ENST00000355826	ENSG00000197530	MIB2	TRUE	TRUE
chr1	1625651	A	T	ENST00000355826	ENSG00000197530	MIB2	TRUE	TRUE
chr1	1625654	G	A	ENST00000355826	ENSG00000197530	MIB2	TRUE	FALSE
chr1	1625654	G	C	ENST00000355826	ENSG00000197530	MIB2	TRUE	FALSE
chr1	1625654	G	T	ENST00000355826	ENSG00000197530	MIB2	TRUE	FALSE
chr1	1625655	T	A	ENST00000355826	ENSG00000197530	MIB2	TRUE	FALSE
chr1	1625655	T	C	ENST00000355826	ENSG00000197530	MIB2	TRUE	FALSE
chr1	1625655	T	G	ENST00000355826	ENSG00000197530	MIB2	TRUE	FALSE
chr1	1626648	A	C	ENST00000355826	ENSG00000197530	MIB2	TRUE	FALSE
chr1	1626648	A	G	ENST00000355826	ENSG00000197530	MIB2	TRUE	FALSE
chr1	1626648	A	T	ENST00000355826	ENSG00000197530	MIB2	TRUE	FALSE
chr1	1626649	G	A	ENST00000355826	ENSG00000197530	MIB2	TRUE	FALSE
chr1	1626649	G	C	ENST00000355826	ENSG00000197530	MIB2	TRUE	FALSE
chr1	1626649	G	T	ENST00000355826	ENSG00000197530	MIB2	TRUE	FALSE
chr1	1626663	G	A	ENST00000355826	ENSG00000197530	MIB2	TRUE	TRUE
chr1	1626664	G	A	ENST00000355826	ENSG00000197530	MIB2	TRUE	TRUE
chr1	1626707	A	T	ENST00000355826	ENSG00000197530	MIB2	TRUE	TRUE
chr1	1626716	C	T	ENST00000355826	ENSG00000197530	MIB2	TRUE	TRUE
chr1	1626731	G	T	ENST00000355826	ENSG00000197530	MIB2	TRUE	TRUE
chr1	1626735	G	A	ENST00000355826	ENSG00000197530	MIB2	TRUE	TRUE
chr1	1626736	G	A	ENST00000355826	ENSG00000197530	MIB2	TRUE	TRUE
chr1	1626755	G	A	ENST00000355826	ENSG00000197530	MIB2	TRUE	FALSE
chr1	1626755	G	C	ENST00000355826	ENSG00000197530	MIB2	TRUE	FALSE
chr1	1626755	G	T	ENST00000355826	ENSG00000197530	MIB2	TRUE	FALSE
chr1	1626756	T	A	ENST00000355826	ENSG00000197530	MIB2	TRUE	FALSE
chr1	1626756	T	C	ENST00000355826	ENSG00000197530	MIB2	TRUE	FALSE
chr1	1626756	T	G	ENST00000355826	ENSG00000197530	MIB2	TRUE	FALSE
chr1	1626835	A	C	ENST00000355826	ENSG00000197530	MIB2	TRUE	FALSE
chr1	1626835	A	G	ENST00000355826	ENSG00000197530	MIB2	TRUE	FALSE
chr1	1626835	A	T	ENST00000355826	ENSG00000197530	MIB2	TRUE	FALSE
chr1	1626836	G	A	ENST00000355826	ENSG00000197530	MIB2	TRUE	FALSE
chr1	1626836	G	C	ENST00000355826	ENSG00000197530	MIB2	TRUE	FALSE
chr1	1626836	G	T	ENST00000355826	ENSG00000197530	MIB2	TRUE	FALSE
chr1	1626855	A	T	ENST00000355826	ENSG00000197530	MIB2	TRUE	TRUE
chr1	1626864	A	T	ENST00000355826	ENSG00000197530	MIB2	TRUE	TRUE
chr1	1626873	G	T	ENST00000355826	ENSG00000197530	MIB2	TRUE	TRUE
chr1	1626906	C	T	ENST00000355826	ENSG00000197530	MIB2	TRUE	TRUE
chr1	1626913	G	A	ENST00000355826	ENSG00000197530	MIB2	TRUE	TRUE
chr1	1626914	G	A	ENST00000355826	ENSG00000197530	MIB2	TRUE	TRUE
chr1	1626932	C	A	ENST00000355826	ENSG00000197530	MIB2	TRUE	TRUE
chr1	1626944	C	A	ENST00000355826	ENSG00000197530	MIB2	TRUE	TRUE
chr1	1626944	C	G	ENST00000355826	ENSG00000197530	MIB2	TRUE	TRUE
chr1	1626951	G	T	ENST00000355826	ENSG00000197530	MIB2	TRUE	TRUE
chr1	1626954	G	T	ENST00000355826	ENSG00000197530	MIB2	TRUE	TRUE
chr1	1626978	G	T	ENST00000355826	ENSG00000197530	MIB2	TRUE	TRUE
chr1	1626990	G	T	ENST00000355826	ENSG00000197530	MIB2	TRUE	TRUE
chr1	1626996	A	T	ENST00000355826	ENSG00000197530	MIB2	TRUE	TRUE
chr1	1627000	G	A	ENST00000355826	ENSG00000197530	MIB2	TRUE	FALSE
chr1	1627000	G	C	ENST00000355826	ENSG00000197530	MIB2	TRUE	FALSE
chr1	1627000	G	T	ENST00000355826	ENSG00000197530	MIB2	TRUE	FALSE
chr1	1627001	T	A	ENST00000355826	ENSG00000197530	MIB2	TRUE	FALSE
chr1	1627001	T	C	ENST00000355826	ENSG00000197530	MIB2	TRUE	FALSE
chr1	1627001	T	G	ENST00000355826	ENSG00000197530	MIB2	TRUE	FALSE
chr1	1627072	A	C	ENST00000355826	ENSG00000197530	MIB2	TRUE	FALSE
chr1	1627072	A	G	ENST00000355826	ENSG00000197530	MIB2	TRUE	FALSE
chr1	1627072	A	T	ENST00000355826	ENSG00000197530	MIB2	TRUE	FALSE
chr1	1627073	G	A	ENST00000355826	ENSG00000197530	MIB2	TRUE	FALSE
chr1	1627073	G	C	ENST00000355826	ENSG00000197530	MIB2	TRUE	FALSE
chr1	1627073	G	T	ENST00000355826	ENSG00000197530	MIB2	TRUE	FALSE
chr1	1627077	C	A	ENST00000355826	ENSG00000197530	MIB2	TRUE	TRUE
chr1	1627077	C	G	ENST00000355826	ENSG00000197530	MIB2	TRUE	TRUE
chr1	1627097	A	T	ENST00000355826	ENSG00000197530	MIB2	TRUE	TRUE
chr1	1627109	C	T	ENST00000355826	ENSG00000197530	MIB2	TRUE	TRUE
chr1	1627112	A	T	ENST00000355826	ENSG00000197530	MIB2	TRUE	TRUE
chr1	1627124	G	T	ENST00000355826	ENSG00000197530	MIB2	TRUE	TRUE
chr1	1627133	G	T	ENST00000355826	ENSG00000197530	MIB2	TRUE	TRUE
chr1	1627148	G	T	ENST00000355826	ENSG00000197530	MIB2	TRUE	TRUE
chr1	1627202	G	T	ENST00000355826	ENSG00000197530	MIB2	TRUE	TRUE
chr1	1627205	C	T	ENST00000355826	ENSG00000197530	MIB2	TRUE	TRUE
chr1	1627208	G	A	ENST00000355826	ENSG00000197530	MIB2	TRUE	FALSE
chr1	1627208	G	C	ENST00000355826	ENSG00000197530	MIB2	TRUE	FALSE
chr1	1627208	G	T	ENST00000355826	ENSG00000197530	MIB2	TRUE	FALSE
chr1	1627209	C	A	ENST00000355826	ENSG00000197530	MIB2	TRUE	FALSE
chr1	1627209	C	G	ENST00000355826	ENSG00000197530	MIB2	TRUE	FALSE
chr1	1627209	C	T	ENST00000355826	ENSG00000197530	MIB2	FALSE	FALSE
chr1	1627294	A	C	ENST00000355826	ENSG00000197530	MIB2	TRUE	FALSE
chr1	1627294	A	G	ENST00000355826	ENSG00000197530	MIB2	TRUE	FALSE
chr1	1627294	A	T	ENST00000355826	ENSG00000197530	MIB2	TRUE	FALSE
chr1	1627295	G	A	ENST00000355826	ENSG00000197530	MIB2	TRUE	FALSE
chr1	1627295	G	C	ENST00000355826	ENSG00000197530	MIB2	TRUE	FALSE
chr1	1627295	G	T	ENST00000355826	ENSG00000197530	MIB2	TRUE	FALSE
chr1	1627305	A	T	ENST00000355826	ENSG00000197530	MIB2	TRUE	TRUE
chr1	1627311	C	T	ENST00000355826	ENSG00000197530	MIB2	TRUE	TRUE
chr1	1627329	C	T	ENST00000355826	ENSG00000197530	MIB2	TRUE	TRUE
chr1	1627343	C	A	ENST00000355826	ENSG00000197530	MIB2	TRUE	TRUE
chr1	1627343	C	G	ENST00000355826	ENSG00000197530	MIB2	TRUE	TRUE
chr1	1627350	C	T	ENST00000355826	ENSG00000197530	MIB2	TRUE	TRUE
chr1	1627356	G	T	ENST00000355826	ENSG00000197530	MIB2	TRUE	TRUE
chr1	1627360	T	A	ENST00000355826	ENSG00000197530	MIB2	TRUE	TRUE
chr1	1627377	C	T	ENST00000355826	ENSG00000197530	MIB2	TRUE	TRUE
chr1	1627410	G	T	ENST00000355826	ENSG00000197530	MIB2	TRUE	TRUE
chr1	1627433	C	A	ENST00000355826	ENSG00000197530	MIB2
chr1	1627433	C	G	ENST00000355826	ENSG00000197530	MIB2
chr1	1627445	G	A	ENST00000355826	ENSG00000197530	MIB2	TRUE	FALSE
chr1	1627445	G	C	ENST00000355826	ENSG00000197530	MIB2	TRUE	FALSE
chr1	1627445	G	T	ENST00000355826	ENSG00000197530	MIB2	TRUE	FALSE
chr1	1627446	T	A	ENST00000355826	ENSG00000197530	MIB2	TRUE	FALSE
chr1	1627446	T	C	ENST00000355826	ENSG00000197530	MIB2	TRUE	FALSE
chr1	1627446	T	G	ENST00000355826	ENSG00000197530	MIB2	TRUE	FALSE
chr1	1627671	A	C	ENST00000355826	ENSG00000197530	MIB2	TRUE	FALSE
chr1	1627671	A	G	ENST00000355826	ENSG00000197530	MIB2	TRUE	FALSE
chr1	1627671	A	T	ENST00000355826	ENSG00000197530	MIB2	TRUE	FALSE
chr1	1627672	G	A	ENST00000355826	ENSG00000197530	MIB2	TRUE	FALSE
chr1	1627672	G	C	ENST00000355826	ENSG00000197530	MIB2	TRUE	FALSE
chr1	1627672	G	T	ENST00000355826	ENSG00000197530	MIB2	TRUE	FALSE
chr1	1627677	C	T	ENST00000355826	ENSG00000197530	MIB2	TRUE	TRUE
chr1	1627683	G	T	ENST00000355826	ENSG00000197530	MIB2	TRUE	TRUE
chr1	1627715	C	A	ENST00000355826	ENSG00000197530	MIB2	TRUE	TRUE
chr1	1627740	C	T	ENST00000355826	ENSG00000197530	MIB2	TRUE	TRUE
chr1	1627767	C	T	ENST00000355826	ENSG00000197530	MIB2	TRUE	TRUE
chr1	1627782	G	T	ENST00000355826	ENSG00000197530	MIB2	TRUE	TRUE
chr1	1627802	T	A	ENST00000355826	ENSG00000197530	MIB2	TRUE	TRUE
chr1	1627803	G	T	ENST00000355826	ENSG00000197530	MIB2	TRUE	TRUE
chr1	1627814	T	A	ENST00000355826	ENSG00000197530	MIB2
chr1	1627830	G	A	ENST00000355826	ENSG00000197530	MIB2	TRUE	FALSE
chr1	1627830	G	C	ENST00000355826	ENSG00000197530	MIB2	TRUE	FALSE
chr1	1627830	G	T	ENST00000355826	ENSG00000197530	MIB2	TRUE	FALSE
chr1	1627831	T	A	ENST00000355826	ENSG00000197530	MIB2	TRUE	FALSE
chr1	1627831	T	C	ENST00000355826	ENSG00000197530	MIB2	TRUE	FALSE
chr1	1627831	T	G	ENST00000355826	ENSG00000197530	MIB2	TRUE	FALSE
chr1	1628017	A	C	ENST00000355826	ENSG00000197530	MIB2	TRUE	FALSE
chr1	1628017	A	G	ENST00000355826	ENSG00000197530	MIB2	TRUE	FALSE
chr1	1628017	A	T	ENST00000355826	ENSG00000197530	MIB2	TRUE	FALSE
chr1	1628018	G	A	ENST00000355826	ENSG00000197530	MIB2	TRUE	FALSE
chr1	1628018	G	C	ENST00000355826	ENSG00000197530	MIB2	TRUE	FALSE
chr1	1628018	G	T	ENST00000355826	ENSG00000197530	MIB2	TRUE	FALSE
chr1	1628029	C	A	ENST00000355826	ENSG00000197530	MIB2	TRUE	TRUE
chr1	1628056	C	A	ENST00000355826	ENSG00000197530	MIB2	TRUE	TRUE
chr1	1628067	G	T	ENST00000355826	ENSG00000197530	MIB2	TRUE	TRUE
chr1	1628085	G	T	ENST00000355826	ENSG00000197530	MIB2	TRUE	TRUE
chr1	1628097	G	T	ENST00000355826	ENSG00000197530	MIB2	TRUE	TRUE
chr1	1628133	C	T	ENST00000355826	ENSG00000197530	MIB2	TRUE	TRUE
chr1	1628166	A	T	ENST00000355826	ENSG00000197530	MIB2	TRUE	TRUE
chr1	1628180	G	A	ENST00000355826	ENSG00000197530	MIB2	TRUE	FALSE
chr1	1628180	G	C	ENST00000355826	ENSG00000197530	MIB2	TRUE	FALSE
chr1	1628180	G	T	ENST00000355826	ENSG00000197530	MIB2	TRUE	FALSE
chr1	1628181	T	A	ENST00000355826	ENSG00000197530	MIB2	TRUE	FALSE
chr1	1628181	T	C	ENST00000355826	ENSG00000197530	MIB2	TRUE	FALSE
chr1	1628181	T	G	ENST00000355826	ENSG00000197530	MIB2	TRUE	FALSE
chr1	1628271	A	C	ENST00000355826	ENSG00000197530	MIB2	TRUE	FALSE
chr1	1628271	A	G	ENST00000355826	ENSG00000197530	MIB2	TRUE	FALSE
chr1	1628271	A	T	ENST00000355826	ENSG00000197530	MIB2	TRUE	FALSE
chr1	1628272	G	A	ENST00000355826	ENSG00000197530	MIB2	TRUE	FALSE
chr1	1628272	G	C	ENST00000355826	ENSG00000197530	MIB2	TRUE	FALSE
chr1	1628272	G	T	ENST00000355826	ENSG00000197530	MIB2	TRUE	FALSE
chr1	1628280	A	T	ENST00000355826	ENSG00000197530	MIB2
chr1	1628283	A	T	ENST00000355826	ENSG00000197530	MIB2	TRUE	TRUE
chr1	1628304	C	T	ENST00000355826	ENSG00000197530	MIB2	TRUE	TRUE
chr1	1628319	A	T	ENST00000355826	ENSG00000197530	MIB2	TRUE	TRUE
chr1	1628322	A	T	ENST00000355826	ENSG00000197530	MIB2	TRUE	TRUE
chr1	1628325	G	T	ENST00000355826	ENSG00000197530	MIB2	TRUE	TRUE
chr1	1628373	G	T	ENST00000355826	ENSG00000197530	MIB2	TRUE	TRUE
chr1	1628382	C	T	ENST00000355826	ENSG00000197530	MIB2	TRUE	TRUE
chr1	1628397	G	T	ENST00000355826	ENSG00000197530	MIB2	TRUE	TRUE
chr1	1628400	G	A	ENST00000355826	ENSG00000197530	MIB2	TRUE	FALSE
chr1	1628400	G	C	ENST00000355826	ENSG00000197530	MIB2	TRUE	FALSE
chr1	1628400	G	T	ENST00000355826	ENSG00000197530	MIB2	TRUE	FALSE
chr1	1628401	T	A	ENST00000355826	ENSG00000197530	MIB2	TRUE	FALSE
chr1	1628401	T	C	ENST00000355826	ENSG00000197530	MIB2	TRUE	FALSE
chr1	1628401	T	G	ENST00000355826	ENSG00000197530	MIB2	TRUE	FALSE
chr1	1628487	A	C	ENST00000355826	ENSG00000197530	MIB2	TRUE	FALSE
chr1	1628487	A	G	ENST00000355826	ENSG00000197530	MIB2	TRUE	FALSE
chr1	1628487	A	T	ENST00000355826	ENSG00000197530	MIB2	TRUE	FALSE
chr1	1628488	G	A	ENST00000355826	ENSG00000197530	MIB2	TRUE	FALSE
chr1	1628488	G	C	ENST00000355826	ENSG00000197530	MIB2	TRUE	FALSE
chr1	1628488	G	T	ENST00000355826	ENSG00000197530	MIB2	TRUE	FALSE
chr1	1628497	T	A	ENST00000355826	ENSG00000197530	MIB2	TRUE	TRUE
chr1	1628519	A	T	ENST00000355826	ENSG00000197530	MIB2	TRUE	TRUE
chr1	1628525	C	T	ENST00000355826	ENSG00000197530	MIB2	TRUE	TRUE
chr1	1628549	C	T	ENST00000355826	ENSG00000197530	MIB2	TRUE	TRUE
chr1	1628552	C	T	ENST00000355826	ENSG00000197530	MIB2	TRUE	TRUE
chr1	1628596	C	A	ENST00000355826	ENSG00000197530	MIB2	TRUE	TRUE
chr1	1628609	G	T	ENST00000355826	ENSG00000197530	MIB2	TRUE	TRUE
chr1	1628615	G	T	ENST00000355826	ENSG00000197530	MIB2	TRUE	TRUE
chr1	1628618	G	T	ENST00000355826	ENSG00000197530	MIB2	TRUE	TRUE
chr1	1628648	C	T	ENST00000355826	ENSG00000197530	MIB2	TRUE	TRUE
chr1	1628657	C	T	ENST00000355826	ENSG00000197530	MIB2	TRUE	TRUE
chr1	1628706	T	A	ENST00000355826	ENSG00000197530	MIB2	TRUE	TRUE
chr1	1628708	C	T	ENST00000355826	ENSG00000197530	MIB2	TRUE	TRUE
chr1	1628723	G	A	ENST00000355826	ENSG00000197530	MIB2	TRUE	FALSE
chr1	1628723	G	C	ENST00000355826	ENSG00000197530	MIB2	TRUE	FALSE
chr1	1628723	G	T	ENST00000355826	ENSG00000197530	MIB2	TRUE	FALSE
chr1	1628724	T	A	ENST00000355826	ENSG00000197530	MIB2	TRUE	FALSE
chr1	1628724	T	C	ENST00000355826	ENSG00000197530	MIB2	TRUE	FALSE
chr1	1628724	T	G	ENST00000355826	ENSG00000197530	MIB2	TRUE	FALSE
chr1	1629131	A	C	ENST00000355826	ENSG00000197530	MIB2	TRUE	FALSE
chr1	1629131	A	G	ENST00000355826	ENSG00000197530	MIB2	TRUE	FALSE
chr1	1629131	A	T	ENST00000355826	ENSG00000197530	MIB2	TRUE	FALSE
chr1	1629132	G	A	ENST00000355826	ENSG00000197530	MIB2	TRUE	FALSE
chr1	1629132	G	C	ENST00000355826	ENSG00000197530	MIB2	TRUE	FALSE
chr1	1629132	G	T	ENST00000355826	ENSG00000197530	MIB2	TRUE	FALSE
chr1	1629136	C	T	ENST00000355826	ENSG00000197530	MIB2	TRUE	TRUE
chr1	1629143	C	A	ENST00000355826	ENSG00000197530	MIB2	TRUE	TRUE
chr1	1629163	G	T	ENST00000355826	ENSG00000197530	MIB2	TRUE	TRUE
chr1	1629192	C	A	ENST00000355826	ENSG00000197530	MIB2	TRUE	TRUE
chr1	1629205	G	T	ENST00000355826	ENSG00000197530	MIB2	TRUE	TRUE
chr1	1629225	C	A	ENST00000355826	ENSG00000197530	MIB2	TRUE	TRUE
chr1	1629225	C	G	ENST00000355826	ENSG00000197530	MIB2	TRUE	TRUE
chr1	1629265	G	T	ENST00000355826	ENSG00000197530	MIB2	TRUE	TRUE
chr1	1629280	A	T	ENST00000355826	ENSG00000197530	MIB2	TRUE	TRUE
chr1	1629289	C	T	ENST00000355826	ENSG00000197530	MIB2	TRUE	TRUE
chr1	1629297	C	A	ENST00000355826	ENSG00000197530	MIB2	TRUE	TRUE
chr1	1629301	C	T	ENST00000355826	ENSG00000197530	MIB2	TRUE	TRUE
chr1	1629312	G	A	ENST00000355826	ENSG00000197530	MIB2	TRUE	FALSE
chr1	1629312	G	C	ENST00000355826	ENSG00000197530	MIB2	TRUE	FALSE
chr1	1629312	G	T	ENST00000355826	ENSG00000197530	MIB2	TRUE	FALSE
chr1	1629313	T	A	ENST00000355826	ENSG00000197530	MIB2	TRUE	FALSE
chr1	1629313	T	C	ENST00000355826	ENSG00000197530	MIB2	TRUE	FALSE
chr1	1629313	T	G	ENST00000355826	ENSG00000197530	MIB2	TRUE	FALSE
chr1	1629383	A	C	ENST00000355826	ENSG00000197530	MIB2	TRUE	FALSE
chr1	1629383	A	G	ENST00000355826	ENSG00000197530	MIB2	TRUE	FALSE
chr1	1629383	A	T	ENST00000355826	ENSG00000197530	MIB2	TRUE	FALSE
chr1	1629384	G	A	ENST00000355826	ENSG00000197530	MIB2	TRUE	FALSE
chr1	1629384	G	C	ENST00000355826	ENSG00000197530	MIB2	TRUE	FALSE
chr1	1629384	G	T	ENST00000355826	ENSG00000197530	MIB2	TRUE	FALSE
chr1	1629386	G	T	ENST00000355826	ENSG00000197530	MIB2
chr1	1629392	C	T	ENST00000355826	ENSG00000197530	MIB2
chr1	1629425	C	T	ENST00000355826	ENSG00000197530	MIB2	TRUE	TRUE
chr1	1629485	G	T	ENST00000355826	ENSG00000197530	MIB2	TRUE	TRUE
chr1	1629494	G	T	ENST00000355826	ENSG00000197530	MIB2	TRUE	TRUE
chr1	1629499	C	A	ENST00000355826	ENSG00000197530	MIB2	TRUE	TRUE
chr1	1629508	C	A	ENST00000355826	ENSG00000197530	MIB2	TRUE	TRUE
chr1	1629512	G	T	ENST00000355826	ENSG00000197530	MIB2	TRUE	TRUE
chr1	1629537	C	A	ENST00000355826	ENSG00000197530	MIB2	TRUE	TRUE
chr1	1629544	C	A	ENST00000355826	ENSG00000197530	MIB2	TRUE	TRUE
chr1	1629545	C	T	ENST00000355826	ENSG00000197530	MIB2	TRUE	TRUE
chr1	1629562	T	A	ENST00000355826	ENSG00000197530	MIB2	TRUE	TRUE
chr1	1629563	G	T	ENST00000355826	ENSG00000197530	MIB2	TRUE	TRUE
chr1	1629566	G	T	ENST00000355826	ENSG00000197530	MIB2	TRUE	TRUE
chr1	1629567	G	A	ENST00000355826	ENSG00000197530	MIB2	TRUE	FALSE
chr1	1629567	G	C	ENST00000355826	ENSG00000197530	MIB2	TRUE	FALSE
chr1	1629567	G	T	ENST00000355826	ENSG00000197530	MIB2	TRUE	FALSE
chr1	1629568	T	A	ENST00000355826	ENSG00000197530	MIB2	TRUE	FALSE
chr1	1629568	T	C	ENST00000355826	ENSG00000197530	MIB2	TRUE	FALSE
chr1	1629568	T	G	ENST00000355826	ENSG00000197530	MIB2	TRUE	FALSE
chr1	1629637	A	C	ENST00000355826	ENSG00000197530	MIB2	TRUE	FALSE
chr1	1629637	A	G	ENST00000355826	ENSG00000197530	MIB2	TRUE	FALSE
chr1	1629637	A	T	ENST00000355826	ENSG00000197530	MIB2	TRUE	FALSE
chr1	1629638	G	A	ENST00000355826	ENSG00000197530	MIB2	TRUE	FALSE
chr1	1629638	G	C	ENST00000355826	ENSG00000197530	MIB2	TRUE	FALSE
chr1	1629638	G	T	ENST00000355826	ENSG00000197530	MIB2	TRUE	FALSE
chr1	1629643	C	A	ENST00000355826	ENSG00000197530	MIB2	TRUE	TRUE
chr1	1629656	A	T	ENST00000355826	ENSG00000197530	MIB2	FALSE	FALSE
chr1	1629659	A	T	ENST00000355826	ENSG00000197530	MIB2	FALSE	FALSE
chr1	1629664	C	A	ENST00000355826	ENSG00000197530	MIB2	FALSE	FALSE
chr1	1629673	C	A	ENST00000355826	ENSG00000197530	MIB2	FALSE	FALSE
chr1	1629674	C	T	ENST00000355826	ENSG00000197530	MIB2	FALSE	FALSE
chr1	1629689	A	T	ENST00000355826	ENSG00000197530	MIB2	FALSE	FALSE
chr1	1629692	A	T	ENST00000355826	ENSG00000197530	MIB2	FALSE	FALSE
chr1	1629705	G	A	ENST00000355826	ENSG00000197530	MIB2	TRUE	FALSE
chr1	1629705	G	C	ENST00000355826	ENSG00000197530	MIB2	TRUE	FALSE
chr1	1629705	G	T	ENST00000355826	ENSG00000197530	MIB2	TRUE	FALSE
chr1	1629706	T	A	ENST00000355826	ENSG00000197530	MIB2	TRUE	FALSE
chr1	1629706	T	C	ENST00000355826	ENSG00000197530	MIB2	TRUE	FALSE
chr1	1629706	T	G	ENST00000355826	ENSG00000197530	MIB2	TRUE	FALSE
chr1	1630290	A	C	ENST00000355826	ENSG00000197530	MIB2	TRUE	FALSE
chr1	1630290	A	G	ENST00000355826	ENSG00000197530	MIB2	TRUE	FALSE
chr1	1630290	A	T	ENST00000355826	ENSG00000197530	MIB2	TRUE	FALSE
chr1	1630291	G	A	ENST00000355826	ENSG00000197530	MIB2	TRUE	FALSE
chr1	1630291	G	C	ENST00000355826	ENSG00000197530	MIB2	TRUE	FALSE
chr1	1630291	G	T	ENST00000355826	ENSG00000197530	MIB2	TRUE	FALSE
chr1	1630300	G	T	ENST00000355826	ENSG00000197530	MIB2	FALSE	FALSE
chr1	1630339	C	T	ENST00000355826	ENSG00000197530	MIB2	FALSE	FALSE
chr1	1630348	G	T	ENST00000355826	ENSG00000197530	MIB2	FALSE	FALSE
chr1	1630351	G	T	ENST00000355826	ENSG00000197530	MIB2	FALSE	FALSE
chr1	1630357	C	T	ENST00000355826	ENSG00000197530	MIB2	FALSE	FALSE
chr1	1630368	C	A	ENST00000355826	ENSG00000197530	MIB2	FALSE	FALSE
chr1	1630368	C	G	ENST00000355826	ENSG00000197530	MIB2	FALSE	FALSE
chr1	1630372	C	T	ENST00000355826	ENSG00000197530	MIB2	FALSE	FALSE
chr1	1630378	G	T	ENST00000355826	ENSG00000197530	MIB2	FALSE	FALSE
chr1	1630381	G	T	ENST00000355826	ENSG00000197530	MIB2	FALSE	FALSE
chr1	1630395	C	A	ENST00000355826	ENSG00000197530	MIB2	FALSE	FALSE
chr1	1630404	C	A	ENST00000355826	ENSG00000197530	MIB2	FALSE	FALSE
chr1	1630432	C	T	ENST00000355826	ENSG00000197530	MIB2	FALSE	FALSE
chr1	1630437	C	A	ENST00000355826	ENSG00000197530	MIB2	FALSE	FALSE
chr1	1630452	C	A	ENST00000355826	ENSG00000197530	MIB2	FALSE	FALSE
chr1	1630461	C	A	ENST00000355826	ENSG00000197530	MIB2	FALSE	FALSE
chr1	1630482	C	A	ENST00000355826	ENSG00000197530	MIB2	FALSE	FALSE
chr1	1630491	C	A	ENST00000355826	ENSG00000197530	MIB2	FALSE	FALSE
chr1	1630495	C	T	ENST00000355826	ENSG00000197530	MIB2	FALSE	FALSE
chr1	1630516	C	T	ENST00000355826	ENSG00000197530	MIB2	FALSE	FALSE
chr1	1632244	C	A	ENST00000356026	ENSG00000189409	MMP23B	FALSE	FALSE
chr1	1632246	G	T	ENST00000356026	ENSG00000189409	MMP23B	FALSE	FALSE
chr1	1632267	G	T	ENST00000356026	ENSG00000189409	MMP23B	FALSE	FALSE
chr1	1632277	G	A	ENST00000356026	ENSG00000189409	MMP23B		FALSE
chr1	1632278	G	A	ENST00000356026	ENSG00000189409	MMP23B		FALSE
chr1	1632282	G	T	ENST00000356026	ENSG00000189409	MMP23B		FALSE
chr1	1632305	C	A	ENST00000356026	ENSG00000189409	MMP23B
chr1	1632361	G	A	ENST00000356026	ENSG00000189409	MMP23B
chr1	1632362	G	A	ENST00000356026	ENSG00000189409	MMP23B
chr1	1632372	C	T	ENST00000356026	ENSG00000189409	MMP23B
chr1	1632375	G	A	ENST00000356026	ENSG00000189409	MMP23B	TRUE	FALSE
chr1	1632375	G	C	ENST00000356026	ENSG00000189409	MMP23B	TRUE	FALSE
chr1	1632375	G	T	ENST00000356026	ENSG00000189409	MMP23B	TRUE	FALSE
chr1	1632376	T	A	ENST00000356026	ENSG00000189409	MMP23B	TRUE	FALSE
chr1	1632376	T	C	ENST00000356026	ENSG00000189409	MMP23B	FALSE	FALSE
chr1	1632376	T	G	ENST00000356026	ENSG00000189409	MMP23B	TRUE	FALSE
chr1	1632781	A	C	ENST00000356026	ENSG00000189409	MMP23B	FALSE	FALSE
chr1	1632781	A	G	ENST00000356026	ENSG00000189409	MMP23B	FALSE	FALSE
chr1	1632781	A	T	ENST00000356026	ENSG00000189409	MMP23B	FALSE	FALSE
chr1	1632782	G	A	ENST00000356026	ENSG00000189409	MMP23B	FALSE	FALSE
chr1	1632782	G	C	ENST00000356026	ENSG00000189409	MMP23B	FALSE	FALSE
chr1	1632782	G	T	ENST00000356026	ENSG00000189409	MMP23B	FALSE	FALSE
chr1	1632783	G	T	ENST00000356026	ENSG00000189409	MMP23B
chr1	1632808	C	A	ENST00000356026	ENSG00000189409	MMP23B
chr1	1632852	A	T	ENST00000356026	ENSG00000189409	MMP23B
chr1	1632863	C	A	ENST00000356026	ENSG00000189409	MMP23B
chr1	1632863	C	G	ENST00000356026	ENSG00000189409	MMP23B
chr1	1632889	G	A	ENST00000356026	ENSG00000189409	MMP23B
chr1	1632890	G	A	ENST00000356026	ENSG00000189409	MMP23B
chr1	1632911	C	A	ENST00000356026	ENSG00000189409	MMP23B
chr1	1632911	C	G	ENST00000356026	ENSG00000189409	MMP23B
chr1	1632914	G	A	ENST00000356026	ENSG00000189409	MMP23B	TRUE	FALSE
chr1	1632914	G	C	ENST00000356026	ENSG00000189409	MMP23B	TRUE	FALSE
chr1	1632914	G	T	ENST00000356026	ENSG00000189409	MMP23B	TRUE	FALSE
chr1	1632915	T	A	ENST00000356026	ENSG00000189409	MMP23B	TRUE	FALSE
chr1	1632915	T	C	ENST00000356026	ENSG00000189409	MMP23B	TRUE	FALSE
chr1	1632915	T	G	ENST00000356026	ENSG00000189409	MMP23B	TRUE	FALSE
chr1	1632979	A	C	ENST00000356026	ENSG00000189409	MMP23B	FALSE	FALSE
chr1	1632979	A	G	ENST00000356026	ENSG00000189409	MMP23B	FALSE	FALSE
chr1	1632979	A	T	ENST00000356026	ENSG00000189409	MMP23B	TRUE	FALSE
chr1	1632980	G	A	ENST00000356026	ENSG00000189409	MMP23B	TRUE	FALSE
chr1	1632980	G	C	ENST00000356026	ENSG00000189409	MMP23B	FALSE	FALSE
chr1	1632980	G	T	ENST00000356026	ENSG00000189409	MMP23B	TRUE	FALSE
chr1	1633018	G	T	ENST00000356026	ENSG00000189409	MMP23B
chr1	1633055	G	A	ENST00000356026	ENSG00000189409	MMP23B
chr1	1633056	G	A	ENST00000356026	ENSG00000189409	MMP23B
chr1	1633084	G	T	ENST00000356026	ENSG00000189409	MMP23B
chr1	1633096	G	T	ENST00000356026	ENSG00000189409	MMP23B
chr1	1633099	C	T	ENST00000356026	ENSG00000189409	MMP23B
chr1	1633121	G	A	ENST00000356026	ENSG00000189409	MMP23B	FALSE	FALSE
chr1	1633121	G	C	ENST00000356026	ENSG00000189409	MMP23B	FALSE	FALSE
chr1	1633121	G	T	ENST00000356026	ENSG00000189409	MMP23B	FALSE	FALSE
chr1	1633122	T	A	ENST00000356026	ENSG00000189409	MMP23B	FALSE	FALSE
chr1	1633122	T	C	ENST00000356026	ENSG00000189409	MMP23B	FALSE	FALSE
chr1	1633122	T	G	ENST00000356026	ENSG00000189409	MMP23B	FALSE	FALSE
chr1	1633186	A	C	ENST00000356026	ENSG00000189409	MMP23B	FALSE	FALSE
chr1	1633186	A	G	ENST00000356026	ENSG00000189409	MMP23B	FALSE	FALSE
chr1	1633186	A	T	ENST00000356026	ENSG00000189409	MMP23B	FALSE	FALSE
chr1	1633187	G	A	ENST00000356026	ENSG00000189409	MMP23B	FALSE	FALSE
chr1	1633187	G	C	ENST00000356026	ENSG00000189409	MMP23B	FALSE	FALSE
chr1	1633187	G	T	ENST00000356026	ENSG00000189409	MMP23B	FALSE	FALSE
chr1	1633195	C	A	ENST00000356026	ENSG00000189409	MMP23B
chr1	1633195	C	G	ENST00000356026	ENSG00000189409	MMP23B
chr1	1633216	C	A	ENST00000356026	ENSG00000189409	MMP23B
chr1	1633240	C	A	ENST00000356026	ENSG00000189409	MMP23B
chr1	1633259	G	T	ENST00000356026	ENSG00000189409	MMP23B
chr1	1633313	G	T	ENST00000356026	ENSG00000189409	MMP23B
chr1	1633318	C	A	ENST00000356026	ENSG00000189409	MMP23B
chr1	1633318	C	G	ENST00000356026	ENSG00000189409	MMP23B
chr1	1633320	G	A	ENST00000356026	ENSG00000189409	MMP23B
chr1	1633321	G	A	ENST00000356026	ENSG00000189409	MMP23B
chr1	1633342	C	A	ENST00000356026	ENSG00000189409	MMP23B
chr1	1633342	C	G	ENST00000356026	ENSG00000189409	MMP23B
chr1	1633347	G	A	ENST00000356026	ENSG00000189409	MMP23B
chr1	1633348	G	A	ENST00000356026	ENSG00000189409	MMP23B
chr1	1633349	A	T	ENST00000356026	ENSG00000189409	MMP23B
chr1	1633352	A	T	ENST00000356026	ENSG00000189409	MMP23B
chr1	1633356	G	A	ENST00000356026	ENSG00000189409	MMP23B	TRUE	FALSE
chr1	1633356	G	C	ENST00000356026	ENSG00000189409	MMP23B	TRUE	FALSE
chr1	1633356	G	T	ENST00000356026	ENSG00000189409	MMP23B	TRUE	FALSE
chr1	1633357	T	A	ENST00000356026	ENSG00000189409	MMP23B	TRUE	FALSE
chr1	1633357	T	C	ENST00000356026	ENSG00000189409	MMP23B	TRUE	FALSE
chr1	1633357	T	G	ENST00000356026	ENSG00000189409	MMP23B	TRUE	FALSE
chr1	1633746	A	C	ENST00000356026	ENSG00000189409	MMP23B	TRUE	FALSE
chr1	1633746	A	G	ENST00000356026	ENSG00000189409	MMP23B	TRUE	FALSE
chr1	1633746	A	T	ENST00000356026	ENSG00000189409	MMP23B	TRUE	FALSE
chr1	1633747	G	A	ENST00000356026	ENSG00000189409	MMP23B	TRUE	FALSE
chr1	1633747	G	C	ENST00000356026	ENSG00000189409	MMP23B	TRUE	FALSE
chr1	1633747	G	T	ENST00000356026	ENSG00000189409	MMP23B	TRUE	FALSE
chr1	1633754	G	A	ENST00000356026	ENSG00000189409	MMP23B
chr1	1633755	G	A	ENST00000356026	ENSG00000189409	MMP23B
chr1	1633786	G	T	ENST00000356026	ENSG00000189409	MMP23B
chr1	1633817	C	A	ENST00000356026	ENSG00000189409	MMP23B
chr1	1633817	C	G	ENST00000356026	ENSG00000189409	MMP23B
chr1	1633819	C	T	ENST00000356026	ENSG00000189409	MMP23B
chr1	1633865	G	A	ENST00000356026	ENSG00000189409	MMP23B
chr1	1633866	G	A	ENST00000356026	ENSG00000189409	MMP23B
chr1	1633867	A	T	ENST00000356026	ENSG00000189409	MMP23B
chr1	1633874	T	A	ENST00000356026	ENSG00000189409	MMP23B
chr1	1633879	C	T	ENST00000356026	ENSG00000189409	MMP23B
chr1	1633885	G	T	ENST00000356026	ENSG00000189409	MMP23B
chr1	1633892	G	A	ENST00000356026	ENSG00000189409	MMP23B
chr1	1633893	G	A	ENST00000356026	ENSG00000189409	MMP23B
chr1	1633911	C	A	ENST00000356026	ENSG00000189409	MMP23B
chr1	1633911	C	G	ENST00000356026	ENSG00000189409	MMP23B
chr1	1633912	G	T	ENST00000356026	ENSG00000189409	MMP23B
chr1	1633913	G	A	ENST00000356026	ENSG00000189409	MMP23B	TRUE	FALSE
chr1	1633913	G	C	ENST00000356026	ENSG00000189409	MMP23B	TRUE	FALSE
chr1	1633913	G	T	ENST00000356026	ENSG00000189409	MMP23B	TRUE	FALSE
chr1	1633914	T	A	ENST00000356026	ENSG00000189409	MMP23B	TRUE	FALSE
chr1	1633914	T	C	ENST00000356026	ENSG00000189409	MMP23B	FALSE	FALSE
chr1	1633914	T	G	ENST00000356026	ENSG00000189409	MMP23B	TRUE	FALSE
chr1	1633987	A	C	ENST00000356026	ENSG00000189409	MMP23B	FALSE	FALSE
chr1	1633987	A	G	ENST00000356026	ENSG00000189409	MMP23B	FALSE	FALSE
chr1	1633987	A	T	ENST00000356026	ENSG00000189409	MMP23B	FALSE	FALSE
chr1	1633988	G	A	ENST00000356026	ENSG00000189409	MMP23B	FALSE	FALSE
chr1	1633988	G	C	ENST00000356026	ENSG00000189409	MMP23B	FALSE	FALSE
chr1	1633988	G	T	ENST00000356026	ENSG00000189409	MMP23B	FALSE	FALSE
chr1	1633993	C	A	ENST00000356026	ENSG00000189409	MMP23B
chr1	1634014	C	A	ENST00000356026	ENSG00000189409	MMP23B
chr1	1634022	G	A	ENST00000356026	ENSG00000189409	MMP23B
chr1	1634023	G	A	ENST00000356026	ENSG00000189409	MMP23B
chr1	1634041	C	A	ENST00000356026	ENSG00000189409	MMP23B
chr1	1634063	A	T	ENST00000356026	ENSG00000189409	MMP23B
chr1	1634074	C	A	ENST00000356026	ENSG00000189409	MMP23B
chr1	1634086	C	A	ENST00000356026	ENSG00000189409	MMP23B
chr1	1634095	C	A	ENST00000356026	ENSG00000189409	MMP23B
chr1	1634098	C	A	ENST00000356026	ENSG00000189409	MMP23B
chr1	1634098	C	G	ENST00000356026	ENSG00000189409	MMP23B
chr1	1634099	G	T	ENST00000356026	ENSG00000189409	MMP23B
chr1	1634100	G	A	ENST00000356026	ENSG00000189409	MMP23B	TRUE	FALSE
chr1	1634100	G	C	ENST00000356026	ENSG00000189409	MMP23B	TRUE	FALSE
chr1	1634100	G	T	ENST00000356026	ENSG00000189409	MMP23B	TRUE	FALSE
chr1	1634101	T	A	ENST00000356026	ENSG00000189409	MMP23B	TRUE	FALSE
chr1	1634101	T	C	ENST00000356026	ENSG00000189409	MMP23B	TRUE	FALSE
chr1	1634101	T	G	ENST00000356026	ENSG00000189409	MMP23B	TRUE	FALSE
chr1	1634200	A	C	ENST00000356026	ENSG00000189409	MMP23B	TRUE	FALSE
chr1	1634200	A	G	ENST00000356026	ENSG00000189409	MMP23B	TRUE	FALSE
chr1	1634200	A	T	ENST00000356026	ENSG00000189409	MMP23B	TRUE	FALSE
chr1	1634201	G	A	ENST00000356026	ENSG00000189409	MMP23B	TRUE	FALSE
chr1	1634201	G	C	ENST00000356026	ENSG00000189409	MMP23B	TRUE	FALSE
chr1	1634201	G	T	ENST00000356026	ENSG00000189409	MMP23B	TRUE	FALSE
chr1	1634249	A	T	ENST00000356026	ENSG00000189409	MMP23B
chr1	1634267	G	T	ENST00000356026	ENSG00000189409	MMP23B
chr1	1634293	C	A	ENST00000356026	ENSG00000189409	MMP23B
chr1	1634297	C	T	ENST00000356026	ENSG00000189409	MMP23B
chr1	1634300	A	T	ENST00000356026	ENSG00000189409	MMP23B
chr1	1634312	A	T	ENST00000356026	ENSG00000189409	MMP23B
chr1	1634315	A	T	ENST00000356026	ENSG00000189409	MMP23B
chr1	1634321	A	T	ENST00000356026	ENSG00000189409	MMP23B
chr1	1634329	G	A	ENST00000356026	ENSG00000189409	MMP23B	TRUE	FALSE
chr1	1634329	G	C	ENST00000356026	ENSG00000189409	MMP23B	TRUE	FALSE
chr1	1634329	G	T	ENST00000356026	ENSG00000189409	MMP23B	TRUE	FALSE
chr1	1634330	T	A	ENST00000356026	ENSG00000189409	MMP23B	TRUE	FALSE
chr1	1634330	T	C	ENST00000356026	ENSG00000189409	MMP23B	TRUE	FALSE
chr1	1634330	T	G	ENST00000356026	ENSG00000189409	MMP23B	TRUE	FALSE
chr1	1634449	A	C	ENST00000356026	ENSG00000189409	MMP23B	TRUE	FALSE
chr1	1634449	A	G	ENST00000356026	ENSG00000189409	MMP23B	TRUE	FALSE
chr1	1634449	A	T	ENST00000356026	ENSG00000189409	MMP23B	TRUE	FALSE
chr1	1634450	G	A	ENST00000356026	ENSG00000189409	MMP23B	TRUE	FALSE
chr1	1634450	G	C	ENST00000356026	ENSG00000189409	MMP23B	TRUE	FALSE
chr1	1634450	G	T	ENST00000356026	ENSG00000189409	MMP23B	TRUE	FALSE
chr1	1634451	C	A	ENST00000356026	ENSG00000189409	MMP23B
chr1	1634451	C	G	ENST00000356026	ENSG00000189409	MMP23B
chr1	1634453	G	A	ENST00000356026	ENSG00000189409	MMP23B
chr1	1634454	G	A	ENST00000356026	ENSG00000189409	MMP23B	FALSE	FALSE
chr1	1634457	C	A	ENST00000356026	ENSG00000189409	MMP23B	FALSE	FALSE
chr1	1634457	C	G	ENST00000356026	ENSG00000189409	MMP23B	FALSE	FALSE
chr1	1634458	A	T	ENST00000356026	ENSG00000189409	MMP23B	FALSE	FALSE
chr1	1634464	C	T	ENST00000356026	ENSG00000189409	MMP23B	FALSE	FALSE
chr1	1634467	G	T	ENST00000356026	ENSG00000189409	MMP23B	FALSE	FALSE
chr1	1634476	G	T	ENST00000356026	ENSG00000189409	MMP23B	FALSE	FALSE
chr1	1634487	C	A	ENST00000356026	ENSG00000189409	MMP23B	FALSE	FALSE
chr1	1634487	C	G	ENST00000356026	ENSG00000189409	MMP23B	FALSE	FALSE
chr1	1634496	C	A	ENST00000356026	ENSG00000189409	MMP23B	FALSE	FALSE
chr1	1634496	C	G	ENST00000356026	ENSG00000189409	MMP23B	FALSE	FALSE
chr1	1634509	G	T	ENST00000356026	ENSG00000189409	MMP23B	FALSE	FALSE
chr1	1634545	G	T	ENST00000356026	ENSG00000189409	MMP23B	FALSE	FALSE
chr1	1634556	C	A	ENST00000356026	ENSG00000189409	MMP23B	FALSE	FALSE
chr1	1634556	C	G	ENST00000356026	ENSG00000189409	MMP23B	FALSE	FALSE
chr1	1634562	C	A	ENST00000356026	ENSG00000189409	MMP23B	FALSE	FALSE
chr1	1634575	C	T	ENST00000356026	ENSG00000189409	MMP23B	FALSE	FALSE
chr1	1634578	C	T	ENST00000356026	ENSG00000189409	MMP23B	FALSE	FALSE
chr1	1634598	C	A	ENST00000356026	ENSG00000189409	MMP23B	FALSE	FALSE
chr1	1634598	C	G	ENST00000356026	ENSG00000189409	MMP23B	FALSE	FALSE
chr1	1634603	G	A	ENST00000356026	ENSG00000189409	MMP23B	FALSE	FALSE
chr1	1634604	G	A	ENST00000356026	ENSG00000189409	MMP23B	FALSE	FALSE
chr1	1634605	C	T	ENST00000356026	ENSG00000189409	MMP23B	FALSE	FALSE
chr1	1635772	T	A	ENST00000341832	ENSG00000248333	CDK11B
chr1	1635808	G	A	ENST00000341832	ENSG00000248333	CDK11B
chr1	1635838	C	A	ENST00000341832	ENSG00000248333	CDK11B
chr1	1635841	T	A	ENST00000341832	ENSG00000248333	CDK11B
chr1	1635857	C	A	ENST00000341832	ENSG00000248333	CDK11B	TRUE	FALSE
chr1	1635857	C	G	ENST00000341832	ENSG00000248333	CDK11B	TRUE	FALSE
chr1	1635857	C	T	ENST00000341832	ENSG00000248333	CDK11B	TRUE	FALSE
chr1	1635858	T	A	ENST00000341832	ENSG00000248333	CDK11B	TRUE	FALSE
chr1	1635858	T	C	ENST00000341832	ENSG00000248333	CDK11B	TRUE	FALSE
chr1	1635858	T	G	ENST00000341832	ENSG00000248333	CDK11B	TRUE	FALSE
chr1	1635935	A	C	ENST00000341832	ENSG00000248333	CDK11B	TRUE	FALSE
chr1	1635935	A	G	ENST00000341832	ENSG00000248333	CDK11B	TRUE	FALSE
chr1	1635935	A	T	ENST00000341832	ENSG00000248333	CDK11B	TRUE	FALSE
chr1	1635936	C	A	ENST00000341832	ENSG00000248333	CDK11B	TRUE	FALSE
chr1	1635936	C	G	ENST00000341832	ENSG00000248333	CDK11B	TRUE	FALSE
chr1	1635936	C	T	ENST00000341832	ENSG00000248333	CDK11B	TRUE	FALSE
chr1	1635942	G	A	ENST00000341832	ENSG00000248333	CDK11B
chr1	1635946	G	C	ENST00000341832	ENSG00000248333	CDK11B
chr1	1635946	G	T	ENST00000341832	ENSG00000248333	CDK11B
chr1	1635960	C	A	ENST00000341832	ENSG00000248333	CDK11B
chr1	1635963	C	A	ENST00000341832	ENSG00000248333	CDK11B
chr1	1635990	T	A	ENST00000341832	ENSG00000248333	CDK11B
chr1	1635999	G	A	ENST00000341832	ENSG00000248333	CDK11B
chr1	1636002	G	A	ENST00000341832	ENSG00000248333	CDK11B
chr1	1636005	C	A	ENST00000341832	ENSG00000248333	CDK11B
chr1	1636011	T	A	ENST00000341832	ENSG00000248333	CDK11B
chr1	1636018	C	T	ENST00000341832	ENSG00000248333	CDK11B
chr1	1636019	C	T	ENST00000341832	ENSG00000248333	CDK11B
chr1	1636059	C	A	ENST00000341832	ENSG00000248333	CDK11B
chr1	1636066	A	C	ENST00000341832	ENSG00000248333	CDK11B
chr1	1636066	A	T	ENST00000341832	ENSG00000248333	CDK11B
chr1	1636071	C	A	ENST00000341832	ENSG00000248333	CDK11B
chr1	1636077	T	A	ENST00000341832	ENSG00000248333	CDK11B
chr1	1636089	C	A	ENST00000341832	ENSG00000248333	CDK11B
chr1	1636114	G	C	ENST00000341832	ENSG00000248333	CDK11B
chr1	1636114	G	T	ENST00000341832	ENSG00000248333	CDK11B
chr1	1636127	C	A	ENST00000341832	ENSG00000248333	CDK11B	TRUE	FALSE
chr1	1636127	C	G	ENST00000341832	ENSG00000248333	CDK11B	TRUE	FALSE
chr1	1636127	C	T	ENST00000341832	ENSG00000248333	CDK11B	TRUE	FALSE
chr1	1636128	T	A	ENST00000341832	ENSG00000248333	CDK11B	TRUE	FALSE
chr1	1636128	T	C	ENST00000341832	ENSG00000248333	CDK11B	TRUE	FALSE
chr1	1636128	T	G	ENST00000341832	ENSG00000248333	CDK11B	TRUE	FALSE
chr1	1636331	A	C	ENST00000341832	ENSG00000248333	CDK11B	TRUE	TRUE
chr1	1636331	A	G	ENST00000341832	ENSG00000248333	CDK11B	TRUE	FALSE
chr1	1636331	A	T	ENST00000341832	ENSG00000248333	CDK11B	TRUE	TRUE
chr1	1636332	C	A	ENST00000341832	ENSG00000248333	CDK11B	TRUE	TRUE
chr1	1636332	C	G	ENST00000341832	ENSG00000248333	CDK11B	TRUE	TRUE
chr1	1636332	C	T	ENST00000341832	ENSG00000248333	CDK11B	TRUE	TRUE
chr1	1636334	T	A	ENST00000341832	ENSG00000248333	CDK11B
chr1	1636355	G	A	ENST00000341832	ENSG00000248333	CDK11B
chr1	1636360	G	C	ENST00000341832	ENSG00000248333	CDK11B
chr1	1636360	G	T	ENST00000341832	ENSG00000248333	CDK11B
chr1	1636382	T	A	ENST00000341832	ENSG00000248333	CDK11B
chr1	1636395	G	C	ENST00000341832	ENSG00000248333	CDK11B
chr1	1636395	G	T	ENST00000341832	ENSG00000248333	CDK11B
chr1	1636406	C	A	ENST00000341832	ENSG00000248333	CDK11B
chr1	1636421	T	A	ENST00000341832	ENSG00000248333	CDK11B
chr1	1636424	T	A	ENST00000341832	ENSG00000248333	CDK11B
chr1	1636439	C	A	ENST00000341832	ENSG00000248333	CDK11B
chr1	1636443	G	C	ENST00000341832	ENSG00000248333	CDK11B
chr1	1636443	G	T	ENST00000341832	ENSG00000248333	CDK11B
chr1	1636452	C	T	ENST00000341832	ENSG00000248333	CDK11B
chr1	1636453	C	T	ENST00000341832	ENSG00000248333	CDK11B
chr1	1636460	T	A	ENST00000341832	ENSG00000248333	CDK11B
chr1	1636463	C	A	ENST00000341832	ENSG00000248333	CDK11B
chr1	1636482	C	A	ENST00000341832	ENSG00000248333	CDK11B	TRUE	FALSE
chr1	1636482	C	G	ENST00000341832	ENSG00000248333	CDK11B	TRUE	FALSE
chr1	1636482	C	T	ENST00000341832	ENSG00000248333	CDK11B	TRUE	FALSE
chr1	1636483	T	A	ENST00000341832	ENSG00000248333	CDK11B	TRUE	FALSE
chr1	1636483	T	C	ENST00000341832	ENSG00000248333	CDK11B	TRUE	FALSE
chr1	1636483	T	G	ENST00000341832	ENSG00000248333	CDK11B	TRUE	FALSE
chr1	1636680	A	C	ENST00000341832	ENSG00000248333	CDK11B	TRUE	TRUE
chr1	1636680	A	G	ENST00000341832	ENSG00000248333	CDK11B	TRUE	TRUE
chr1	1636680	A	T	ENST00000341832	ENSG00000248333	CDK11B	TRUE	TRUE
chr1	1636681	C	A	ENST00000341832	ENSG00000248333	CDK11B	TRUE	TRUE
chr1	1636681	C	G	ENST00000341832	ENSG00000248333	CDK11B	TRUE	TRUE
chr1	1636681	C	T	ENST00000341832	ENSG00000248333	CDK11B	TRUE	TRUE
chr1	1636684	T	A	ENST00000341832	ENSG00000248333	CDK11B
chr1	1636693	T	A	ENST00000341832	ENSG00000248333	CDK11B
chr1	1636702	G	A	ENST00000341832	ENSG00000248333	CDK11B	TRUE	TRUE
chr1	1636711	C	A	ENST00000341832	ENSG00000248333	CDK11B	TRUE	TRUE
chr1	1636713	G	C	ENST00000341832	ENSG00000248333	CDK11B	TRUE	TRUE
chr1	1636713	G	T	ENST00000341832	ENSG00000248333	CDK11B	TRUE	TRUE
chr1	1636717	T	A	ENST00000341832	ENSG00000248333	CDK11B	TRUE	TRUE
chr1	1636735	T	A	ENST00000341832	ENSG00000248333	CDK11B	TRUE	TRUE
chr1	1636738	G	A	ENST00000341832	ENSG00000248333	CDK11B	TRUE	TRUE
chr1	1636750	C	A	ENST00000341832	ENSG00000248333	CDK11B	TRUE	TRUE
chr1	1636760	G	T	ENST00000341832	ENSG00000248333	CDK11B	TRUE	TRUE
chr1	1636770	G	C	ENST00000341832	ENSG00000248333	CDK11B	TRUE	TRUE
chr1	1636770	G	T	ENST00000341832	ENSG00000248333	CDK11B	TRUE	TRUE
chr1	1636772	C	T	ENST00000341832	ENSG00000248333	CDK11B	TRUE	TRUE
chr1	1636773	C	T	ENST00000341832	ENSG00000248333	CDK11B	TRUE	TRUE
chr1	1636793	G	C	ENST00000341832	ENSG00000248333	CDK11B	TRUE	TRUE
chr1	1636793	G	T	ENST00000341832	ENSG00000248333	CDK11B	TRUE	TRUE
chr1	1636798	C	A	ENST00000341832	ENSG00000248333	CDK11B	TRUE	TRUE
chr1	1636799	C	A	ENST00000341832	ENSG00000248333	CDK11B	TRUE	FALSE
chr1	1636799	C	G	ENST00000341832	ENSG00000248333	CDK11B	TRUE	FALSE
chr1	1636799	C	T	ENST00000341832	ENSG00000248333	CDK11B	TRUE	FALSE
chr1	1636800	T	A	ENST00000341832	ENSG00000248333	CDK11B	TRUE	TRUE
chr1	1636800	T	C	ENST00000341832	ENSG00000248333	CDK11B	TRUE	TRUE
chr1	1636800	T	G	ENST00000341832	ENSG00000248333	CDK11B	TRUE	FALSE
chr1	1636895	A	C	ENST00000341832	ENSG00000248333	CDK11B	TRUE	FALSE
chr1	1636895	A	G	ENST00000341832	ENSG00000248333	CDK11B	FALSE	FALSE
chr1	1636895	A	T	ENST00000341832	ENSG00000248333	CDK11B	TRUE	FALSE
chr1	1636896	C	A	ENST00000341832	ENSG00000248333	CDK11B	TRUE	FALSE
chr1	1636896	C	G	ENST00000341832	ENSG00000248333	CDK11B	TRUE	FALSE
chr1	1636896	C	T	ENST00000341832	ENSG00000248333	CDK11B	TRUE	FALSE
chr1	1636899	T	A	ENST00000341832	ENSG00000248333	CDK11B
chr1	1636917	C	A	ENST00000341832	ENSG00000248333	CDK11B
chr1	1636927	G	C	ENST00000341832	ENSG00000248333	CDK11B
chr1	1636927	G	T	ENST00000341832	ENSG00000248333	CDK11B
chr1	1636930	C	T	ENST00000341832	ENSG00000248333	CDK11B
chr1	1636931	C	T	ENST00000341832	ENSG00000248333	CDK11B
chr1	1636954	G	C	ENST00000341832	ENSG00000248333	CDK11B
chr1	1636954	G	T	ENST00000341832	ENSG00000248333	CDK11B
chr1	1636962	T	A	ENST00000341832	ENSG00000248333	CDK11B
chr1	1636974	C	A	ENST00000341832	ENSG00000248333	CDK11B
chr1	1636975	G	C	ENST00000341832	ENSG00000248333	CDK11B
chr1	1636975	G	T	ENST00000341832	ENSG00000248333	CDK11B
chr1	1636980	C	A	ENST00000341832	ENSG00000248333	CDK11B
chr1	1637005	C	A	ENST00000341832	ENSG00000248333	CDK11B	TRUE	FALSE
chr1	1637005	C	G	ENST00000341832	ENSG00000248333	CDK11B	TRUE	FALSE
chr1	1637005	C	T	ENST00000341832	ENSG00000248333	CDK11B	TRUE	FALSE
chr1	1637006	T	A	ENST00000341832	ENSG00000248333	CDK11B	TRUE	FALSE
chr1	1637006	T	C	ENST00000341832	ENSG00000248333	CDK11B	TRUE	FALSE
chr1	1637006	T	G	ENST00000341832	ENSG00000248333	CDK11B	TRUE	FALSE
chr1	1637079	A	C	ENST00000341832	ENSG00000248333	CDK11B	TRUE	FALSE
chr1	1637079	A	G	ENST00000341832	ENSG00000248333	CDK11B	FALSE	FALSE
chr1	1637079	A	T	ENST00000341832	ENSG00000248333	CDK11B	TRUE	FALSE
chr1	1637080	C	A	ENST00000341832	ENSG00000248333	CDK11B	TRUE	FALSE
chr1	1637080	C	G	ENST00000341832	ENSG00000248333	CDK11B	TRUE	FALSE
chr1	1637080	C	T	ENST00000341832	ENSG00000248333	CDK11B	TRUE	FALSE
chr1	1637083	T	A	ENST00000341832	ENSG00000248333	CDK11B
chr1	1637122	T	A	ENST00000341832	ENSG00000248333	CDK11B
chr1	1637141	C	T	ENST00000341832	ENSG00000248333	CDK11B
chr1	1637142	C	T	ENST00000341832	ENSG00000248333	CDK11B
chr1	1637161	T	A	ENST00000341832	ENSG00000248333	CDK11B
chr1	1637179	G	A	ENST00000341832	ENSG00000248333	CDK11B
chr1	1637194	T	A	ENST00000341832	ENSG00000248333	CDK11B
chr1	1637200	C	A	ENST00000341832	ENSG00000248333	CDK11B
chr1	1637203	C	A	ENST00000341832	ENSG00000248333	CDK11B	TRUE	FALSE
chr1	1637203	C	G	ENST00000341832	ENSG00000248333	CDK11B	TRUE	FALSE
chr1	1637203	C	T	ENST00000341832	ENSG00000248333	CDK11B	TRUE	FALSE
chr1	1637204	T	A	ENST00000341832	ENSG00000248333	CDK11B	TRUE	FALSE
chr1	1637204	T	C	ENST00000341832	ENSG00000248333	CDK11B	TRUE	FALSE
chr1	1637204	T	G	ENST00000341832	ENSG00000248333	CDK11B	TRUE	FALSE
chr1	1637406	A	C	ENST00000341832	ENSG00000248333	CDK11B	TRUE	FALSE
chr1	1637406	A	G	ENST00000341832	ENSG00000248333	CDK11B	TRUE	FALSE
chr1	1637406	A	T	ENST00000341832	ENSG00000248333	CDK11B	TRUE	FALSE
chr1	1637407	C	A	ENST00000341832	ENSG00000248333	CDK11B	TRUE	FALSE
chr1	1637407	C	G	ENST00000341832	ENSG00000248333	CDK11B	TRUE	FALSE
chr1	1637407	C	T	ENST00000341832	ENSG00000248333	CDK11B	TRUE	FALSE
chr1	1637423	G	A	ENST00000341832	ENSG00000248333	CDK11B
chr1	1637426	T	A	ENST00000341832	ENSG00000248333	CDK11B
chr1	1637435	C	A	ENST00000341832	ENSG00000248333	CDK11B
chr1	1637447	T	A	ENST00000341832	ENSG00000248333	CDK11B
chr1	1637459	C	A	ENST00000341832	ENSG00000248333	CDK11B
chr1	1637463	A	C	ENST00000341832	ENSG00000248333	CDK11B
chr1	1637463	A	T	ENST00000341832	ENSG00000248333	CDK11B
chr1	1637478	G	C	ENST00000341832	ENSG00000248333	CDK11B
chr1	1637478	G	T	ENST00000341832	ENSG00000248333	CDK11B
chr1	1637486	T	A	ENST00000341832	ENSG00000248333	CDK11B
chr1	1637513	C	A	ENST00000341832	ENSG00000248333	CDK11B
chr1	1637514	C	A	ENST00000341832	ENSG00000248333	CDK11B	TRUE	FALSE
chr1	1637514	C	G	ENST00000341832	ENSG00000248333	CDK11B	TRUE	FALSE
chr1	1637514	C	T	ENST00000341832	ENSG00000248333	CDK11B	TRUE	FALSE
chr1	1637515	T	A	ENST00000341832	ENSG00000248333	CDK11B	TRUE	FALSE
chr1	1637515	T	C	ENST00000341832	ENSG00000248333	CDK11B	TRUE	FALSE
chr1	1637515	T	G	ENST00000341832	ENSG00000248333	CDK11B	TRUE	FALSE
chr1	1637760	A	C	ENST00000341832	ENSG00000248333	CDK11B	TRUE	FALSE
chr1	1637760	A	G	ENST00000341832	ENSG00000248333	CDK11B	TRUE	FALSE
chr1	1637760	A	T	ENST00000341832	ENSG00000248333	CDK11B	TRUE	FALSE
chr1	1637761	C	A	ENST00000341832	ENSG00000248333	CDK11B	TRUE	FALSE
chr1	1637761	C	G	ENST00000341832	ENSG00000248333	CDK11B	TRUE	FALSE
chr1	1637761	C	T	ENST00000341832	ENSG00000248333	CDK11B	TRUE	FALSE
chr1	1637764	T	A	ENST00000341832	ENSG00000248333	CDK11B
chr1	1637788	G	A	ENST00000341832	ENSG00000248333	CDK11B
chr1	1637794	T	A	ENST00000341832	ENSG00000248333	CDK11B
chr1	1637812	C	A	ENST00000341832	ENSG00000248333	CDK11B
chr1	1637820	G	T	ENST00000341832	ENSG00000248333	CDK11B
chr1	1637839	C	A	ENST00000341832	ENSG00000248333	CDK11B
chr1	1637842	T	A	ENST00000341832	ENSG00000248333	CDK11B
chr1	1637845	C	A	ENST00000341832	ENSG00000248333	CDK11B
chr1	1637848	T	A	ENST00000341832	ENSG00000248333	CDK11B
chr1	1637851	C	A	ENST00000341832	ENSG00000248333	CDK11B
chr1	1637857	T	A	ENST00000341832	ENSG00000248333	CDK11B
chr1	1637866	T	A	ENST00000341832	ENSG00000248333	CDK11B
chr1	1637881	C	A	ENST00000341832	ENSG00000248333	CDK11B
chr1	1637884	C	A	ENST00000341832	ENSG00000248333	CDK11B	TRUE	FALSE
chr1	1637884	C	G	ENST00000341832	ENSG00000248333	CDK11B	TRUE	FALSE
chr1	1637884	C	T	ENST00000341832	ENSG00000248333	CDK11B	TRUE	FALSE
chr1	1637885	T	A	ENST00000341832	ENSG00000248333	CDK11B	TRUE	FALSE
chr1	1637885	T	C	ENST00000341832	ENSG00000248333	CDK11B	TRUE	FALSE
chr1	1637885	T	G	ENST00000341832	ENSG00000248333	CDK11B	TRUE	FALSE
chr1	1638498	A	C	ENST00000341832	ENSG00000248333	CDK11B	TRUE	FALSE
chr1	1638498	A	G	ENST00000341832	ENSG00000248333	CDK11B	FALSE	FALSE
chr1	1638498	A	T	ENST00000341832	ENSG00000248333	CDK11B	TRUE	FALSE
chr1	1638499	C	A	ENST00000341832	ENSG00000248333	CDK11B	TRUE	FALSE
chr1	1638499	C	G	ENST00000341832	ENSG00000248333	CDK11B	TRUE	FALSE
chr1	1638499	C	T	ENST00000341832	ENSG00000248333	CDK11B	TRUE	FALSE
chr1	1638506	T	A	ENST00000341832	ENSG00000248333	CDK11B
chr1	1638509	T	A	ENST00000341832	ENSG00000248333	CDK11B
chr1	1638515	T	A	ENST00000341832	ENSG00000248333	CDK11B
chr1	1638521	T	A	ENST00000341832	ENSG00000248333	CDK11B
chr1	1638522	G	C	ENST00000341832	ENSG00000248333	CDK11B
chr1	1638522	G	T	ENST00000341832	ENSG00000248333	CDK11B
chr1	1638533	C	A	ENST00000341832	ENSG00000248333	CDK11B
chr1	1638534	A	C	ENST00000341832	ENSG00000248333	CDK11B
chr1	1638534	A	T	ENST00000341832	ENSG00000248333	CDK11B
chr1	1638545	C	A	ENST00000341832	ENSG00000248333	CDK11B
chr1	1638548	C	A	ENST00000341832	ENSG00000248333	CDK11B
chr1	1638561	G	T	ENST00000341832	ENSG00000248333	CDK11B
chr1	1638566	G	A	ENST00000341832	ENSG00000248333	CDK11B
chr1	1638572	C	A	ENST00000341832	ENSG00000248333	CDK11B
chr1	1638575	C	A	ENST00000341832	ENSG00000248333	CDK11B
chr1	1638585	G	T	ENST00000341832	ENSG00000248333	CDK11B
chr1	1638591	C	A	ENST00000341832	ENSG00000248333	CDK11B	TRUE	FALSE
chr1	1638591	C	G	ENST00000341832	ENSG00000248333	CDK11B	TRUE	FALSE
chr1	1638591	C	T	ENST00000341832	ENSG00000248333	CDK11B	TRUE	FALSE
chr1	1638592	T	A	ENST00000341832	ENSG00000248333	CDK11B	TRUE	FALSE
chr1	1638592	T	C	ENST00000341832	ENSG00000248333	CDK11B	TRUE	FALSE
chr1	1638592	T	G	ENST00000341832	ENSG00000248333	CDK11B	TRUE	FALSE
chr1	1640275	A	C	ENST00000341832	ENSG00000248333	CDK11B	TRUE	TRUE
chr1	1640275	A	G	ENST00000341832	ENSG00000248333	CDK11B	TRUE	FALSE
chr1	1640275	A	T	ENST00000341832	ENSG00000248333	CDK11B	TRUE	TRUE
chr1	1640276	C	A	ENST00000341832	ENSG00000248333	CDK11B	TRUE	FALSE
chr1	1640276	C	G	ENST00000341832	ENSG00000248333	CDK11B	TRUE	TRUE
chr1	1640276	C	T	ENST00000341832	ENSG00000248333	CDK11B	TRUE	FALSE
chr1	1640279	G	A	ENST00000341832	ENSG00000248333	CDK11B
chr1	1640292	G	C	ENST00000341832	ENSG00000248333	CDK11B
chr1	1640292	G	T	ENST00000341832	ENSG00000248333	CDK11B
chr1	1640297	T	A	ENST00000341832	ENSG00000248333	CDK11B
chr1	1640306	C	A	ENST00000341832	ENSG00000248333	CDK11B
chr1	1640309	G	A	ENST00000341832	ENSG00000248333	CDK11B
chr1	1640312	T	A	ENST00000341832	ENSG00000248333	CDK11B
chr1	1640318	C	A	ENST00000341832	ENSG00000248333	CDK11B
chr1	1640326	G	T	ENST00000341832	ENSG00000248333	CDK11B
chr1	1640349	A	C	ENST00000341832	ENSG00000248333	CDK11B
chr1	1640349	A	T	ENST00000341832	ENSG00000248333	CDK11B
chr1	1640360	C	A	ENST00000341832	ENSG00000248333	CDK11B
chr1	1640378	G	A	ENST00000341832	ENSG00000248333	CDK11B
chr1	1640387	C	A	ENST00000341832	ENSG00000248333	CDK11B
chr1	1640390	C	A	ENST00000341832	ENSG00000248333	CDK11B
chr1	1640399	C	A	ENST00000341832	ENSG00000248333	CDK11B
chr1	1640402	C	A	ENST00000341832	ENSG00000248333	CDK11B
chr1	1640405	C	A	ENST00000341832	ENSG00000248333	CDK11B
chr1	1640411	C	A	ENST00000341832	ENSG00000248333	CDK11B
chr1	1640414	C	A	ENST00000341832	ENSG00000248333	CDK11B
chr1	1640420	C	A	ENST00000341832	ENSG00000248333	CDK11B
chr1	1640432	G	A	ENST00000341832	ENSG00000248333	CDK11B
chr1	1640443	G	C	ENST00000341832	ENSG00000248333	CDK11B
chr1	1640443	G	T	ENST00000341832	ENSG00000248333	CDK11B
chr1	1640447	C	A	ENST00000341832	ENSG00000248333	CDK11B
chr1	1640453	C	A	ENST00000341832	ENSG00000248333	CDK11B	TRUE	FALSE
chr1	1640453	C	G	ENST00000341832	ENSG00000248333	CDK11B	TRUE	FALSE
chr1	1640453	C	T	ENST00000341832	ENSG00000248333	CDK11B	TRUE	FALSE
chr1	1640454	T	A	ENST00000341832	ENSG00000248333	CDK11B	TRUE	FALSE
chr1	1640454	T	C	ENST00000341832	ENSG00000248333	CDK11B	TRUE	FALSE
chr1	1640454	T	G	ENST00000341832	ENSG00000248333	CDK11B	TRUE	FALSE
chr1	1641046	A	C	ENST00000341832	ENSG00000248333	CDK11B	TRUE	FALSE
chr1	1641046	A	G	ENST00000341832	ENSG00000248333	CDK11B	TRUE	FALSE
chr1	1641046	A	T	ENST00000341832	ENSG00000248333	CDK11B	TRUE	FALSE
chr1	1641047	C	A	ENST00000341832	ENSG00000248333	CDK11B	TRUE	FALSE
chr1	1641047	C	G	ENST00000341832	ENSG00000248333	CDK11B	TRUE	FALSE
chr1	1641047	C	T	ENST00000341832	ENSG00000248333	CDK11B	TRUE	FALSE
chr1	1641053	A	T	ENST00000341832	ENSG00000248333	CDK11B
chr1	1641066	C	A	ENST00000341832	ENSG00000248333	CDK11B
chr1	1641072	C	A	ENST00000341832	ENSG00000248333	CDK11B
chr1	1641075	G	A	ENST00000341832	ENSG00000248333	CDK11B
chr1	1641078	C	A	ENST00000341832	ENSG00000248333	CDK11B
chr1	1641081	C	A	ENST00000341832	ENSG00000248333	CDK11B
chr1	1641087	C	A	ENST00000341832	ENSG00000248333	CDK11B
chr1	1641096	C	A	ENST00000341832	ENSG00000248333	CDK11B
chr1	1641099	C	A	ENST00000341832	ENSG00000248333	CDK11B
chr1	1641102	C	A	ENST00000341832	ENSG00000248333	CDK11B
chr1	1641111	C	A	ENST00000341832	ENSG00000248333	CDK11B
chr1	1641114	C	A	ENST00000341832	ENSG00000248333	CDK11B	TRUE	FALSE
chr1	1641114	C	G	ENST00000341832	ENSG00000248333	CDK11B	TRUE	FALSE
chr1	1641114	C	T	ENST00000341832	ENSG00000248333	CDK11B	TRUE	FALSE
chr1	1641115	T	A	ENST00000341832	ENSG00000248333	CDK11B	TRUE	FALSE
chr1	1641115	T	C	ENST00000341832	ENSG00000248333	CDK11B	TRUE	FALSE
chr1	1641115	T	G	ENST00000341832	ENSG00000248333	CDK11B	TRUE	FALSE
chr1	1641660	A	C	ENST00000341832	ENSG00000248333	CDK11B	TRUE	FALSE
chr1	1641660	A	G	ENST00000341832	ENSG00000248333	CDK11B	TRUE	FALSE
chr1	1641660	A	T	ENST00000341832	ENSG00000248333	CDK11B	TRUE	FALSE
chr1	1641661	C	A	ENST00000341832	ENSG00000248333	CDK11B	TRUE	FALSE
chr1	1641661	C	G	ENST00000341832	ENSG00000248333	CDK11B	TRUE	FALSE
chr1	1641661	C	T	ENST00000341832	ENSG00000248333	CDK11B	TRUE	FALSE
chr1	1641662	C	A	ENST00000341832	ENSG00000248333	CDK11B
chr1	1641671	G	A	ENST00000341832	ENSG00000248333	CDK11B
chr1	1641674	C	A	ENST00000341832	ENSG00000248333	CDK11B
chr1	1641676	G	C	ENST00000341832	ENSG00000248333	CDK11B
chr1	1641676	G	T	ENST00000341832	ENSG00000248333	CDK11B
chr1	1641683	C	A	ENST00000341832	ENSG00000248333	CDK11B
chr1	1641686	C	A	ENST00000341832	ENSG00000248333	CDK11B
chr1	1641704	C	A	ENST00000341832	ENSG00000248333	CDK11B
chr1	1641707	C	A	ENST00000341832	ENSG00000248333	CDK11B
chr1	1641710	C	A	ENST00000341832	ENSG00000248333	CDK11B
chr1	1641713	C	A	ENST00000341832	ENSG00000248333	CDK11B
chr1	1641716	C	A	ENST00000341832	ENSG00000248333	CDK11B
chr1	1641719	C	A	ENST00000341832	ENSG00000248333	CDK11B
chr1	1641722	C	A	ENST00000341832	ENSG00000248333	CDK11B
chr1	1641725	C	A	ENST00000341832	ENSG00000248333	CDK11B
chr1	1641728	C	A	ENST00000341832	ENSG00000248333	CDK11B
chr1	1641731	C	A	ENST00000341832	ENSG00000248333	CDK11B
chr1	1641734	C	A	ENST00000341832	ENSG00000248333	CDK11B
chr1	1641737	C	A	ENST00000341832	ENSG00000248333	CDK11B
chr1	1641740	C	A	ENST00000341832	ENSG00000248333	CDK11B
chr1	1641742	G	C	ENST00000341832	ENSG00000248333	CDK11B
chr1	1641742	G	T	ENST00000341832	ENSG00000248333	CDK11B
chr1	1641746	C	A	ENST00000341832	ENSG00000248333	CDK11B
chr1	1641749	C	A	ENST00000341832	ENSG00000248333	CDK11B
chr1	1641764	C	A	ENST00000341832	ENSG00000248333	CDK11B
chr1	1641767	C	A	ENST00000341832	ENSG00000248333	CDK11B
chr1	1641770	C	A	ENST00000341832	ENSG00000248333	CDK11B
chr1	1641773	C	A	ENST00000341832	ENSG00000248333	CDK11B
chr1	1641776	C	A	ENST00000341832	ENSG00000248333	CDK11B
chr1	1641779	C	A	ENST00000341832	ENSG00000248333	CDK11B
chr1	1641782	C	A	ENST00000341832	ENSG00000248333	CDK11B
chr1	1641785	C	A	ENST00000341832	ENSG00000248333	CDK11B
chr1	1641788	C	A	ENST00000341832	ENSG00000248333	CDK11B
chr1	1641791	C	A	ENST00000341832	ENSG00000248333	CDK11B
chr1	1641794	C	A	ENST00000341832	ENSG00000248333	CDK11B
chr1	1641797	C	A	ENST00000341832	ENSG00000248333	CDK11B
chr1	1641800	C	A	ENST00000341832	ENSG00000248333	CDK11B
chr1	1641808	G	C	ENST00000341832	ENSG00000248333	CDK11B
chr1	1641808	G	T	ENST00000341832	ENSG00000248333	CDK11B
chr1	1641814	G	C	ENST00000341832	ENSG00000248333	CDK11B
chr1	1641814	G	T	ENST00000341832	ENSG00000248333	CDK11B
chr1	1641818	C	A	ENST00000341832	ENSG00000248333	CDK11B
chr1	1641821	C	A	ENST00000341832	ENSG00000248333	CDK11B	TRUE	FALSE
chr1	1641821	C	G	ENST00000341832	ENSG00000248333	CDK11B	TRUE	FALSE
chr1	1641821	C	T	ENST00000341832	ENSG00000248333	CDK11B	TRUE	FALSE
chr1	1641822	T	A	ENST00000341832	ENSG00000248333	CDK11B	TRUE	FALSE
chr1	1641822	T	C	ENST00000341832	ENSG00000248333	CDK11B	TRUE	FALSE
chr1	1641822	T	G	ENST00000341832	ENSG00000248333	CDK11B	TRUE	FALSE
chr1	1641904	A	C	ENST00000341832	ENSG00000248333	CDK11B	TRUE	FALSE
chr1	1641904	A	G	ENST00000341832	ENSG00000248333	CDK11B	TRUE	FALSE
chr1	1641904	A	T	ENST00000341832	ENSG00000248333	CDK11B	TRUE	FALSE
chr1	1641905	C	A	ENST00000341832	ENSG00000248333	CDK11B	TRUE	FALSE
chr1	1641905	C	G	ENST00000341832	ENSG00000248333	CDK11B	TRUE	FALSE
chr1	1641905	C	T	ENST00000341832	ENSG00000248333	CDK11B	TRUE	FALSE
chr1	1641908	G	C	ENST00000341832	ENSG00000248333	CDK11B
chr1	1641908	G	T	ENST00000341832	ENSG00000248333	CDK11B
chr1	1641911	G	T	ENST00000341832	ENSG00000248333	CDK11B
chr1	1641918	C	A	ENST00000341832	ENSG00000248333	CDK11B
chr1	1641923	G	T	ENST00000341832	ENSG00000248333	CDK11B
chr1	1641933	T	A	ENST00000341832	ENSG00000248333	CDK11B
chr1	1641939	C	A	ENST00000341832	ENSG00000248333	CDK11B
chr1	1641957	G	A	ENST00000341832	ENSG00000248333	CDK11B
chr1	1641959	A	C	ENST00000341832	ENSG00000248333	CDK11B
chr1	1641959	A	T	ENST00000341832	ENSG00000248333	CDK11B
chr1	1641981	C	A	ENST00000341832	ENSG00000248333	CDK11B
chr1	1641984	C	A	ENST00000341832	ENSG00000248333	CDK11B
chr1	1641990	T	A	ENST00000341832	ENSG00000248333	CDK11B
chr1	1641993	C	A	ENST00000341832	ENSG00000248333	CDK11B
chr1	1641996	C	A	ENST00000341832	ENSG00000248333	CDK11B
chr1	1641999	T	A	ENST00000341832	ENSG00000248333	CDK11B
chr1	1642002	C	A	ENST00000341832	ENSG00000248333	CDK11B	TRUE	FALSE
chr1	1642002	C	G	ENST00000341832	ENSG00000248333	CDK11B	TRUE	FALSE
chr1	1642002	C	T	ENST00000341832	ENSG00000248333	CDK11B	TRUE	FALSE
chr1	1642003	T	A	ENST00000341832	ENSG00000248333	CDK11B	TRUE	FALSE
chr1	1642003	T	C	ENST00000341832	ENSG00000248333	CDK11B	TRUE	FALSE
chr1	1642003	T	G	ENST00000341832	ENSG00000248333	CDK11B	TRUE	FALSE
chr1	1642384	A	C	ENST00000341832	ENSG00000248333	CDK11B	TRUE	FALSE
chr1	1642384	A	G	ENST00000341832	ENSG00000248333	CDK11B	TRUE	FALSE
chr1	1642384	A	T	ENST00000341832	ENSG00000248333	CDK11B	TRUE	FALSE
chr1	1642385	C	A	ENST00000341832	ENSG00000248333	CDK11B	TRUE	FALSE
chr1	1642385	C	G	ENST00000341832	ENSG00000248333	CDK11B	TRUE	FALSE
chr1	1642385	C	T	ENST00000341832	ENSG00000248333	CDK11B	TRUE	FALSE
chr1	1642392	T	A	ENST00000341832	ENSG00000248333	CDK11B
chr1	1642404	C	A	ENST00000341832	ENSG00000248333	CDK11B
chr1	1642406	A	T	ENST00000341832	ENSG00000248333	CDK11B
chr1	1642410	C	A	ENST00000341832	ENSG00000248333	CDK11B
chr1	1642419	C	A	ENST00000341832	ENSG00000248333	CDK11B
chr1	1642447	C	T	ENST00000341832	ENSG00000248333	CDK11B
chr1	1642448	C	T	ENST00000341832	ENSG00000248333	CDK11B
chr1	1642461	T	A	ENST00000341832	ENSG00000248333	CDK11B
chr1	1642467	T	A	ENST00000341832	ENSG00000248333	CDK11B
chr1	1642474	G	C	ENST00000341832	ENSG00000248333	CDK11B
chr1	1642474	G	T	ENST00000341832	ENSG00000248333	CDK11B
chr1	1642482	C	A	ENST00000341832	ENSG00000248333	CDK11B
chr1	1642485	T	A	ENST00000341832	ENSG00000248333	CDK11B
chr1	1642494	G	A	ENST00000341832	ENSG00000248333	CDK11B
chr1	1642509	C	A	ENST00000341832	ENSG00000248333	CDK11B	TRUE	FALSE
chr1	1642509	C	G	ENST00000341832	ENSG00000248333	CDK11B	TRUE	FALSE
chr1	1642509	C	T	ENST00000341832	ENSG00000248333	CDK11B	TRUE	FALSE
chr1	1642510	T	A	ENST00000341832	ENSG00000248333	CDK11B	TRUE	FALSE
chr1	1642510	T	C	ENST00000341832	ENSG00000248333	CDK11B	TRUE	FALSE
chr1	1642510	T	G	ENST00000341832	ENSG00000248333	CDK11B	TRUE	FALSE
chr1	1645124	A	C	ENST00000341832	ENSG00000248333	CDK11B	TRUE	FALSE
chr1	1645124	A	G	ENST00000341832	ENSG00000248333	CDK11B	TRUE	FALSE
chr1	1645124	A	T	ENST00000341832	ENSG00000248333	CDK11B	TRUE	FALSE
chr1	1645125	C	A	ENST00000341832	ENSG00000248333	CDK11B	TRUE	FALSE
chr1	1645125	C	G	ENST00000341832	ENSG00000248333	CDK11B	TRUE	FALSE
chr1	1645125	C	T	ENST00000341832	ENSG00000248333	CDK11B	TRUE	FALSE
chr1	1645129	C	A	ENST00000341832	ENSG00000248333	CDK11B
chr1	1645141	C	A	ENST00000341832	ENSG00000248333	CDK11B
chr1	1645147	C	A	ENST00000341832	ENSG00000248333	CDK11B
chr1	1645150	T	A	ENST00000341832	ENSG00000248333	CDK11B
chr1	1645159	C	A	ENST00000341832	ENSG00000248333	CDK11B
chr1	1645162	C	A	ENST00000341832	ENSG00000248333	CDK11B
chr1	1645174	C	A	ENST00000341832	ENSG00000248333	CDK11B
chr1	1645180	C	A	ENST00000341832	ENSG00000248333	CDK11B
chr1	1645183	T	A	ENST00000341832	ENSG00000248333	CDK11B
chr1	1645186	G	A	ENST00000341832	ENSG00000248333	CDK11B
chr1	1645189	C	A	ENST00000341832	ENSG00000248333	CDK11B
chr1	1645195	G	A	ENST00000341832	ENSG00000248333	CDK11B
chr1	1645198	C	A	ENST00000341832	ENSG00000248333	CDK11B
chr1	1645201	T	A	ENST00000341832	ENSG00000248333	CDK11B
chr1	1645204	G	A	ENST00000341832	ENSG00000248333	CDK11B
chr1	1645207	G	A	ENST00000341832	ENSG00000248333	CDK11B
chr1	1645210	C	A	ENST00000341832	ENSG00000248333	CDK11B
chr1	1645219	T	A	ENST00000341832	ENSG00000248333	CDK11B
chr1	1645225	C	A	ENST00000341832	ENSG00000248333	CDK11B
chr1	1645231	C	A	ENST00000341832	ENSG00000248333	CDK11B
chr1	1645237	T	A	ENST00000341832	ENSG00000248333	CDK11B
chr1	1645243	C	A	ENST00000341832	ENSG00000248333	CDK11B
chr1	1645245	A	C	ENST00000341832	ENSG00000248333	CDK11B
chr1	1645245	A	T	ENST00000341832	ENSG00000248333	CDK11B
chr1	1645249	G	A	ENST00000341832	ENSG00000248333	CDK11B
chr1	1645252	C	A	ENST00000341832	ENSG00000248333	CDK11B
chr1	1645254	A	T	ENST00000341832	ENSG00000248333	CDK11B
chr1	1645263	C	A	ENST00000341832	ENSG00000248333	CDK11B	FALSE	FALSE
chr1	1645263	C	G	ENST00000341832	ENSG00000248333	CDK11B	FALSE	FALSE
chr1	1645263	C	T	ENST00000341832	ENSG00000248333	CDK11B	FALSE	FALSE
chr1	1645264	T	A	ENST00000341832	ENSG00000248333	CDK11B	FALSE	FALSE
chr1	1645264	T	C	ENST00000341832	ENSG00000248333	CDK11B	FALSE	FALSE
chr1	1645264	T	G	ENST00000341832	ENSG00000248333	CDK11B	FALSE	FALSE
chr1	1649497	A	C	ENST00000341832	ENSG00000248333	CDK11B	TRUE	FALSE
chr1	1649497	A	G	ENST00000341832	ENSG00000248333	CDK11B	FALSE	FALSE
chr1	1649497	A	T	ENST00000341832	ENSG00000248333	CDK11B	TRUE	FALSE
chr1	1649498	C	A	ENST00000341832	ENSG00000248333	CDK11B	TRUE	FALSE
chr1	1649498	C	G	ENST00000341832	ENSG00000248333	CDK11B	TRUE	FALSE
chr1	1649498	C	T	ENST00000341832	ENSG00000248333	CDK11B	TRUE	FALSE
chr1	1649503	C	A	ENST00000341832	ENSG00000248333	CDK11B	TRUE	TRUE
chr1	1649506	T	A	ENST00000341832	ENSG00000248333	CDK11B	TRUE	TRUE
chr1	1649518	C	A	ENST00000341832	ENSG00000248333	CDK11B	TRUE	TRUE
chr1	1649530	C	A	ENST00000341832	ENSG00000248333	CDK11B	TRUE	TRUE
chr1	1649536	T	A	ENST00000341832	ENSG00000248333	CDK11B	TRUE	TRUE
chr1	1649539	T	A	ENST00000341832	ENSG00000248333	CDK11B	TRUE	TRUE
chr1	1649542	G	A	ENST00000341832	ENSG00000248333	CDK11B	TRUE	TRUE
chr1	1649545	T	A	ENST00000341832	ENSG00000248333	CDK11B	TRUE	TRUE
chr1	1649548	C	A	ENST00000341832	ENSG00000248333	CDK11B	TRUE	TRUE
chr1	1649549	C	T	ENST00000341832	ENSG00000248333	CDK11B	TRUE	TRUE
chr1	1649550	C	T	ENST00000341832	ENSG00000248333	CDK11B	TRUE	TRUE
chr1	1649554	C	A	ENST00000341832	ENSG00000248333	CDK11B	TRUE	TRUE
chr1	1649566	T	A	ENST00000341832	ENSG00000248333	CDK11B	TRUE	TRUE
chr1	1649572	G	A	ENST00000341832	ENSG00000248333	CDK11B	TRUE	TRUE
chr1	1649575	C	A	ENST00000341832	ENSG00000248333	CDK11B	TRUE	TRUE
chr1	1649578	C	A	ENST00000341832	ENSG00000248333	CDK11B	TRUE	TRUE
chr1	1649581	G	A	ENST00000341832	ENSG00000248333	CDK11B	TRUE	TRUE
chr1	1649590	T	A	ENST00000341832	ENSG00000248333	CDK11B	TRUE	TRUE
chr1	1649599	C	A	ENST00000341832	ENSG00000248333	CDK11B	TRUE	TRUE
chr1	1649605	C	A	ENST00000341832	ENSG00000248333	CDK11B	TRUE	TRUE
chr1	1649608	T	A	ENST00000341832	ENSG00000248333	CDK11B	TRUE	TRUE
chr1	1649611	C	A	ENST00000341832	ENSG00000248333	CDK11B	TRUE	TRUE
chr1	1649614	T	A	ENST00000341832	ENSG00000248333	CDK11B
chr1	1649617	C	A	ENST00000341832	ENSG00000248333	CDK11B	TRUE	TRUE
chr1	1649620	T	A	ENST00000341832	ENSG00000248333	CDK11B	TRUE	TRUE
chr1	1649626	T	A	ENST00000341832	ENSG00000248333	CDK11B	TRUE	TRUE
chr1	1649635	T	A	ENST00000341832	ENSG00000248333	CDK11B	TRUE	TRUE
chr1	1649638	C	A	ENST00000341832	ENSG00000248333	CDK11B	TRUE	FALSE
chr1	1649638	C	G	ENST00000341832	ENSG00000248333	CDK11B	TRUE	FALSE
chr1	1649638	C	T	ENST00000341832	ENSG00000248333	CDK11B	TRUE	FALSE
chr1	1649639	T	A	ENST00000341832	ENSG00000248333	CDK11B	TRUE	FALSE
chr1	1649639	T	C	ENST00000341832	ENSG00000248333	CDK11B	TRUE	FALSE
chr1	1649639	T	G	ENST00000341832	ENSG00000248333	CDK11B	TRUE	FALSE
chr1	1652437	A	C	ENST00000341832	ENSG00000248333	CDK11B	FALSE	FALSE
chr1	1652437	A	G	ENST00000341832	ENSG00000248333	CDK11B	FALSE	FALSE
chr1	1652437	A	T	ENST00000341832	ENSG00000248333	CDK11B	FALSE	FALSE
chr1	1652438	C	A	ENST00000341832	ENSG00000248333	CDK11B	FALSE	FALSE
chr1	1652438	C	G	ENST00000341832	ENSG00000248333	CDK11B	FALSE	FALSE
chr1	1652438	C	T	ENST00000341832	ENSG00000248333	CDK11B	FALSE	FALSE
chr1	1652445	C	A	ENST00000341832	ENSG00000248333	CDK11B
chr1	1652450	G	C	ENST00000341832	ENSG00000248333	CDK11B
chr1	1652450	G	T	ENST00000341832	ENSG00000248333	CDK11B
chr1	1652472	T	A	ENST00000341832	ENSG00000248333	CDK11B
chr1	1652475	C	A	ENST00000341832	ENSG00000248333	CDK11B
chr1	1652478	T	A	ENST00000341832	ENSG00000248333	CDK11B
chr1	1652481	T	A	ENST00000341832	ENSG00000248333	CDK11B
chr1	1652484	T	A	ENST00000341832	ENSG00000248333	CDK11B
chr1	1652487	C	A	ENST00000341832	ENSG00000248333	CDK11B
chr1	1652493	T	A	ENST00000341832	ENSG00000248333	CDK11B
chr1	1652496	T	A	ENST00000341832	ENSG00000248333	CDK11B
chr1	1652508	T	A	ENST00000341832	ENSG00000248333	CDK11B
chr1	1652511	C	A	ENST00000341832	ENSG00000248333	CDK11B	TRUE	TRUE
chr1	1652514	T	A	ENST00000341832	ENSG00000248333	CDK11B	TRUE	TRUE
chr1	1652526	G	A	ENST00000341832	ENSG00000248333	CDK11B	TRUE	TRUE
chr1	1652529	G	A	ENST00000341832	ENSG00000248333	CDK11B	TRUE	TRUE
chr1	1652538	T	A	ENST00000341832	ENSG00000248333	CDK11B	TRUE	TRUE
chr1	1652546	A	T	ENST00000341832	ENSG00000248333	CDK11B	TRUE	TRUE
chr1	1652559	C	A	ENST00000341832	ENSG00000248333	CDK11B
chr1	1652562	C	A	ENST00000341832	ENSG00000248333	CDK11B
chr1	1652565	C	A	ENST00000341832	ENSG00000248333	CDK11B
chr1	1652567	C	A	ENST00000341832	ENSG00000248333	CDK11B	TRUE	TRUE
chr1	1652567	C	G	ENST00000341832	ENSG00000248333	CDK11B	TRUE	TRUE
chr1	1652567	C	T	ENST00000341832	ENSG00000248333	CDK11B	TRUE	TRUE
chr1	1652568	T	A	ENST00000341832	ENSG00000248333	CDK11B	TRUE	TRUE
chr1	1652568	T	C	ENST00000341832	ENSG00000248333	CDK11B	TRUE	FALSE
chr1	1652568	T	G	ENST00000341832	ENSG00000248333	CDK11B	TRUE	TRUE
chr1	1655367	A	C	ENST00000341832	ENSG00000248333	CDK11B	TRUE	TRUE
chr1	1655367	A	G	ENST00000341832	ENSG00000248333	CDK11B	TRUE	FALSE
chr1	1655367	A	T	ENST00000341832	ENSG00000248333	CDK11B	TRUE	TRUE
chr1	1655368	C	A	ENST00000341832	ENSG00000248333	CDK11B	TRUE	TRUE
chr1	1655368	C	G	ENST00000341832	ENSG00000248333	CDK11B	TRUE	TRUE
chr1	1655368	C	T	ENST00000341832	ENSG00000248333	CDK11B	TRUE	TRUE
chr1	1655370	T	A	ENST00000341832	ENSG00000248333	CDK11B
chr1	1655376	C	A	ENST00000341832	ENSG00000248333	CDK11B
chr1	1655388	C	A	ENST00000341832	ENSG00000248333	CDK11B
chr1	1655391	T	A	ENST00000341832	ENSG00000248333	CDK11B
chr1	1655394	T	A	ENST00000341832	ENSG00000248333	CDK11B
chr1	1655395	A	C	ENST00000341832	ENSG00000248333	CDK11B
chr1	1655395	A	T	ENST00000341832	ENSG00000248333	CDK11B
chr1	1655421	C	A	ENST00000341832	ENSG00000248333	CDK11B
chr1	1655436	T	A	ENST00000341832	ENSG00000248333	CDK11B
chr1	1655442	C	A	ENST00000341832	ENSG00000248333	CDK11B
chr1	1655448	C	A	ENST00000341832	ENSG00000248333	CDK11B
chr1	1655451	C	A	ENST00000341832	ENSG00000248333	CDK11B
chr1	1655466	T	A	ENST00000341832	ENSG00000248333	CDK11B
chr1	1655485	C	A	ENST00000341832	ENSG00000248333	CDK11B	TRUE	TRUE
chr1	1655485	C	G	ENST00000341832	ENSG00000248333	CDK11B	TRUE	TRUE
chr1	1655485	C	T	ENST00000341832	ENSG00000248333	CDK11B	TRUE	FALSE
chr1	1655486	T	A	ENST00000341832	ENSG00000248333	CDK11B	TRUE	TRUE
chr1	1655486	T	C	ENST00000341832	ENSG00000248333	CDK11B	TRUE	TRUE
chr1	1655486	T	G	ENST00000341832	ENSG00000248333	CDK11B	TRUE	TRUE
chr1	1657373	A	C	ENST00000341832	ENSG00000248333	CDK11B	TRUE	FALSE
chr1	1657373	A	G	ENST00000341832	ENSG00000248333	CDK11B	TRUE	FALSE
chr1	1657373	A	T	ENST00000341832	ENSG00000248333	CDK11B	TRUE	FALSE
chr1	1657374	C	A	ENST00000341832	ENSG00000248333	CDK11B	TRUE	FALSE
chr1	1657374	C	G	ENST00000341832	ENSG00000248333	CDK11B	TRUE	FALSE
chr1	1657374	C	T	ENST00000341832	ENSG00000248333	CDK11B	TRUE	FALSE
chr1	1657380	T	A	ENST00000341832	ENSG00000248333	CDK11B
chr1	1657382	A	C	ENST00000341832	ENSG00000248333	CDK11B
chr1	1657382	A	T	ENST00000341832	ENSG00000248333	CDK11B
chr1	1657389	T	A	ENST00000341832	ENSG00000248333	CDK11B
chr1	1657395	C	A	ENST00000341832	ENSG00000248333	CDK11B
chr1	1657401	T	A	ENST00000341832	ENSG00000248333	CDK11B
chr1	1657404	C	A	ENST00000341832	ENSG00000248333	CDK11B
chr1	1657407	C	A	ENST00000341832	ENSG00000248333	CDK11B
chr1	1657410	G	A	ENST00000341832	ENSG00000248333	CDK11B
chr1	1657413	C	A	ENST00000341832	ENSG00000248333	CDK11B
chr1	1657416	T	A	ENST00000341832	ENSG00000248333	CDK11B		FALSE
chr1	1657422	G	A	ENST00000341832	ENSG00000248333	CDK11B		FALSE
chr1	1657425	T	A	ENST00000341832	ENSG00000248333	CDK11B		FALSE
chr1	1657428	T	A	ENST00000341832	ENSG00000248333	CDK11B		FALSE
chr1	1657431	C	A	ENST00000341832	ENSG00000248333	CDK11B		FALSE
chr1	1657434	G	A	ENST00000341832	ENSG00000248333	CDK11B		FALSE
chr1	1657443	C	A	ENST00000341832	ENSG00000248333	CDK11B	FALSE	FALSE
chr1	1657448	A	C	ENST00000341832	ENSG00000248333	CDK11B	FALSE	FALSE
chr1	1657448	A	T	ENST00000341832	ENSG00000248333	CDK11B	FALSE	FALSE
chr1	1657455	T	A	ENST00000341832	ENSG00000248333	CDK11B	FALSE	FALSE
chr1	1657461	T	A	ENST00000341832	ENSG00000248333	CDK11B	FALSE	FALSE
chr1	1657462	C	T	ENST00000341832	ENSG00000248333	CDK11B	FALSE	FALSE
chr1	1657463	C	T	ENST00000341832	ENSG00000248333	CDK11B	FALSE	FALSE
chr1	1657473	T	A	ENST00000341832	ENSG00000248333	CDK11B	FALSE	FALSE
chr1	1657476	C	A	ENST00000341832	ENSG00000248333	CDK11B	FALSE	FALSE
chr1	1657499	C	A	ENST00000341832	ENSG00000248333	CDK11B	TRUE	TRUE
chr1	1657499	C	G	ENST00000341832	ENSG00000248333	CDK11B	TRUE	TRUE
chr1	1657499	C	T	ENST00000341832	ENSG00000248333	CDK11B	TRUE	TRUE
chr1	1657500	T	A	ENST00000341832	ENSG00000248333	CDK11B	TRUE	TRUE
chr1	1657500	T	C	ENST00000341832	ENSG00000248333	CDK11B	TRUE	TRUE
chr1	1657500	T	G	ENST00000341832	ENSG00000248333	CDK11B	TRUE	TRUE
chr1	1658912	A	C	ENST00000341832	ENSG00000248333	CDK11B	TRUE	FALSE
chr1	1658912	A	G	ENST00000341832	ENSG00000248333	CDK11B	TRUE	FALSE
chr1	1658912	A	T	ENST00000341832	ENSG00000248333	CDK11B	TRUE	FALSE
chr1	1658913	C	A	ENST00000341832	ENSG00000248333	CDK11B	TRUE	FALSE
chr1	1658913	C	G	ENST00000341832	ENSG00000248333	CDK11B	TRUE	FALSE
chr1	1658913	C	T	ENST00000341832	ENSG00000248333	CDK11B	TRUE	FALSE
chr1	1665793	G	A	ENST00000617444	ENSG00000189339	SLC35E2B	FALSE	FALSE
chr1	1665805	G	A	ENST00000617444	ENSG00000189339	SLC35E2B	FALSE	FALSE
chr1	1665820	C	A	ENST00000617444	ENSG00000189339	SLC35E2B	FALSE	FALSE
chr1	1665865	G	A	ENST00000617444	ENSG00000189339	SLC35E2B	FALSE	FALSE
chr1	1665874	C	A	ENST00000617444	ENSG00000189339	SLC35E2B	FALSE	FALSE
chr1	1665877	G	A	ENST00000617444	ENSG00000189339	SLC35E2B	FALSE	FALSE
chr1	1665880	G	A	ENST00000617444	ENSG00000189339	SLC35E2B	FALSE	FALSE
chr1	1665886	G	A	ENST00000617444	ENSG00000189339	SLC35E2B	FALSE	FALSE
chr1	1665895	T	A	ENST00000617444	ENSG00000189339	SLC35E2B	FALSE	FALSE
chr1	1665899	G	C	ENST00000617444	ENSG00000189339	SLC35E2B	FALSE	FALSE
chr1	1665899	G	T	ENST00000617444	ENSG00000189339	SLC35E2B	FALSE	FALSE
chr1	1665942	G	T	ENST00000617444	ENSG00000189339	SLC35E2B	FALSE	FALSE
chr1	1665945	A	T	ENST00000617444	ENSG00000189339	SLC35E2B	FALSE	FALSE
chr1	1665958	T	A	ENST00000617444	ENSG00000189339	SLC35E2B	FALSE	FALSE
chr1	1665983	C	T	ENST00000617444	ENSG00000189339	SLC35E2B	FALSE	FALSE
chr1	1665984	C	T	ENST00000617444	ENSG00000189339	SLC35E2B	FALSE	FALSE
chr1	1665993	A	T	ENST00000617444	ENSG00000189339	SLC35E2B	FALSE	FALSE
chr1	1666003	T	A	ENST00000617444	ENSG00000189339	SLC35E2B	FALSE	FALSE
chr1	1666020	C	A	ENST00000617444	ENSG00000189339	SLC35E2B	TRUE	FALSE
chr1	1666020	C	G	ENST00000617444	ENSG00000189339	SLC35E2B	TRUE	FALSE
chr1	1666020	C	T	ENST00000617444	ENSG00000189339	SLC35E2B	TRUE	FALSE
chr1	1666021	T	A	ENST00000617444	ENSG00000189339	SLC35E2B	TRUE	FALSE
chr1	1666021	T	C	ENST00000617444	ENSG00000189339	SLC35E2B	TRUE	FALSE
chr1	1666021	T	G	ENST00000617444	ENSG00000189339	SLC35E2B	TRUE	FALSE
chr1	1668325	A	C	ENST00000617444	ENSG00000189339	SLC35E2B	TRUE	TRUE
chr1	1668325	A	G	ENST00000617444	ENSG00000189339	SLC35E2B	TRUE	FALSE
chr1	1668325	A	T	ENST00000617444	ENSG00000189339	SLC35E2B	TRUE	TRUE
chr1	1668326	C	A	ENST00000617444	ENSG00000189339	SLC35E2B	TRUE	TRUE
chr1	1668326	C	G	ENST00000617444	ENSG00000189339	SLC35E2B	TRUE	TRUE
chr1	1668326	C	T	ENST00000617444	ENSG00000189339	SLC35E2B	TRUE	TRUE
chr1	1668349	T	A	ENST00000617444	ENSG00000189339	SLC35E2B
chr1	1668362	G	C	ENST00000617444	ENSG00000189339	SLC35E2B
chr1	1668362	G	T	ENST00000617444	ENSG00000189339	SLC35E2B
chr1	1668379	G	A	ENST00000617444	ENSG00000189339	SLC35E2B
chr1	1668397	C	A	ENST00000617444	ENSG00000189339	SLC35E2B
chr1	1668427	G	A	ENST00000617444	ENSG00000189339	SLC35E2B
chr1	1668431	G	C	ENST00000617444	ENSG00000189339	SLC35E2B
chr1	1668431	G	T	ENST00000617444	ENSG00000189339	SLC35E2B
chr1	1668445	T	A	ENST00000617444	ENSG00000189339	SLC35E2B
chr1	1668473	C	A	ENST00000617444	ENSG00000189339	SLC35E2B	TRUE	FALSE
chr1	1668473	C	G	ENST00000617444	ENSG00000189339	SLC35E2B	TRUE	FALSE
chr1	1668473	C	T	ENST00000617444	ENSG00000189339	SLC35E2B	TRUE	FALSE
chr1	1668474	T	A	ENST00000617444	ENSG00000189339	SLC35E2B	TRUE	FALSE
chr1	1668474	T	C	ENST00000617444	ENSG00000189339	SLC35E2B	TRUE	FALSE
chr1	1668474	T	G	ENST00000617444	ENSG00000189339	SLC35E2B	TRUE	FALSE
chr1	1669662	A	C	ENST00000617444	ENSG00000189339	SLC35E2B	FALSE	FALSE
chr1	1669662	A	G	ENST00000617444	ENSG00000189339	SLC35E2B	FALSE	FALSE
chr1	1669662	A	T	ENST00000617444	ENSG00000189339	SLC35E2B	FALSE	FALSE
chr1	1669663	C	A	ENST00000617444	ENSG00000189339	SLC35E2B	FALSE	FALSE
chr1	1669663	C	G	ENST00000617444	ENSG00000189339	SLC35E2B	FALSE	FALSE
chr1	1669663	C	T	ENST00000617444	ENSG00000189339	SLC35E2B	FALSE	FALSE
chr1	1669715	G	C	ENST00000617444	ENSG00000189339	SLC35E2B	TRUE	TRUE
chr1	1669715	G	T	ENST00000617444	ENSG00000189339	SLC35E2B	TRUE	TRUE
chr1	1669723	G	A	ENST00000617444	ENSG00000189339	SLC35E2B	TRUE	TRUE
chr1	1669729	C	A	ENST00000617444	ENSG00000189339	SLC35E2B	TRUE	TRUE
chr1	1669737	C	A	ENST00000617444	ENSG00000189339	SLC35E2B	FALSE	FALSE
chr1	1669737	C	G	ENST00000617444	ENSG00000189339	SLC35E2B	FALSE	FALSE
chr1	1669737	C	T	ENST00000617444	ENSG00000189339	SLC35E2B	FALSE	FALSE
chr1	1669738	T	A	ENST00000617444	ENSG00000189339	SLC35E2B	FALSE	FALSE
chr1	1669738	T	C	ENST00000617444	ENSG00000189339	SLC35E2B	FALSE	FALSE
chr1	1669738	T	G	ENST00000617444	ENSG00000189339	SLC35E2B	FALSE	FALSE
chr1	1670096	A	C	ENST00000617444	ENSG00000189339	SLC35E2B	FALSE	FALSE
chr1	1670096	A	G	ENST00000617444	ENSG00000189339	SLC35E2B	FALSE	FALSE
chr1	1670096	A	T	ENST00000617444	ENSG00000189339	SLC35E2B	FALSE	FALSE
chr1	1670097	C	A	ENST00000617444	ENSG00000189339	SLC35E2B	FALSE	FALSE
chr1	1670097	C	G	ENST00000617444	ENSG00000189339	SLC35E2B	FALSE	FALSE
chr1	1670097	C	T	ENST00000617444	ENSG00000189339	SLC35E2B	FALSE	FALSE
chr1	1670098	G	T	ENST00000617444	ENSG00000189339	SLC35E2B	TRUE	TRUE
chr1	1670106	G	C	ENST00000617444	ENSG00000189339	SLC35E2B	TRUE	TRUE
chr1	1670106	G	T	ENST00000617444	ENSG00000189339	SLC35E2B	TRUE	TRUE
chr1	1670111	T	A	ENST00000617444	ENSG00000189339	SLC35E2B	TRUE	TRUE
chr1	1670129	T	A	ENST00000617444	ENSG00000189339	SLC35E2B	TRUE	TRUE
chr1	1670132	T	A	ENST00000617444	ENSG00000189339	SLC35E2B	TRUE	TRUE
chr1	1670134	G	C	ENST00000617444	ENSG00000189339	SLC35E2B	TRUE	TRUE
chr1	1670134	G	T	ENST00000617444	ENSG00000189339	SLC35E2B	TRUE	TRUE
chr1	1670147	G	A	ENST00000617444	ENSG00000189339	SLC35E2B	TRUE	TRUE
chr1	1670149	A	T	ENST00000617444	ENSG00000189339	SLC35E2B	TRUE	TRUE
chr1	1670151	A	T	ENST00000617444	ENSG00000189339	SLC35E2B	TRUE	TRUE
chr1	1670152	C	A	ENST00000617444	ENSG00000189339	SLC35E2B	TRUE	FALSE
chr1	1670152	C	G	ENST00000617444	ENSG00000189339	SLC35E2B	TRUE	FALSE
chr1	1670152	C	T	ENST00000617444	ENSG00000189339	SLC35E2B	TRUE	FALSE
chr1	1670153	T	A	ENST00000617444	ENSG00000189339	SLC35E2B	TRUE	FALSE
chr1	1670153	T	C	ENST00000617444	ENSG00000189339	SLC35E2B	TRUE	FALSE
chr1	1670153	T	G	ENST00000617444	ENSG00000189339	SLC35E2B	TRUE	FALSE
chr1	1671507	A	C	ENST00000617444	ENSG00000189339	SLC35E2B	TRUE	FALSE
chr1	1671507	A	G	ENST00000617444	ENSG00000189339	SLC35E2B	TRUE	FALSE
chr1	1671507	A	T	ENST00000617444	ENSG00000189339	SLC35E2B	TRUE	FALSE
chr1	1671508	C	A	ENST00000617444	ENSG00000189339	SLC35E2B	TRUE	FALSE
chr1	1671508	C	G	ENST00000617444	ENSG00000189339	SLC35E2B	TRUE	FALSE
chr1	1671508	C	T	ENST00000617444	ENSG00000189339	SLC35E2B	TRUE	FALSE
chr1	1671539	G	T	ENST00000617444	ENSG00000189339	SLC35E2B	TRUE	TRUE
chr1	1671567	C	A	ENST00000617444	ENSG00000189339	SLC35E2B	TRUE	TRUE
chr1	1671577	G	T	ENST00000617444	ENSG00000189339	SLC35E2B	TRUE	TRUE
chr1	1671630	C	A	ENST00000617444	ENSG00000189339	SLC35E2B	TRUE	FALSE
chr1	1671630	C	G	ENST00000617444	ENSG00000189339	SLC35E2B	TRUE	FALSE
chr1	1671630	C	T	ENST00000617444	ENSG00000189339	SLC35E2B	TRUE	FALSE
chr1	1671631	T	A	ENST00000617444	ENSG00000189339	SLC35E2B	TRUE	FALSE
chr1	1671631	T	C	ENST00000617444	ENSG00000189339	SLC35E2B	TRUE	FALSE
chr1	1671631	T	G	ENST00000617444	ENSG00000189339	SLC35E2B	TRUE	FALSE
chr1	1675461	A	C	ENST00000617444	ENSG00000189339	SLC35E2B	TRUE	FALSE
chr1	1675461	A	G	ENST00000617444	ENSG00000189339	SLC35E2B	TRUE	FALSE
chr1	1675461	A	T	ENST00000617444	ENSG00000189339	SLC35E2B	TRUE	FALSE
chr1	1675462	C	A	ENST00000617444	ENSG00000189339	SLC35E2B	TRUE	FALSE
chr1	1675462	C	G	ENST00000617444	ENSG00000189339	SLC35E2B	TRUE	FALSE
chr1	1675462	C	T	ENST00000617444	ENSG00000189339	SLC35E2B	TRUE	FALSE
chr1	1675467	G	C	ENST00000617444	ENSG00000189339	SLC35E2B
chr1	1675467	G	T	ENST00000617444	ENSG00000189339	SLC35E2B
chr1	1675472	C	A	ENST00000617444	ENSG00000189339	SLC35E2B
chr1	1675523	T	A	ENST00000617444	ENSG00000189339	SLC35E2B
chr1	1675532	C	A	ENST00000617444	ENSG00000189339	SLC35E2B
chr1	1675540	G	T	ENST00000617444	ENSG00000189339	SLC35E2B
chr1	1675556	T	A	ENST00000617444	ENSG00000189339	SLC35E2B
chr1	1675567	A	T	ENST00000617444	ENSG00000189339	SLC35E2B
chr1	1675573	A	T	ENST00000617444	ENSG00000189339	SLC35E2B
chr1	1675591	C	A	ENST00000617444	ENSG00000189339	SLC35E2B	TRUE	FALSE
chr1	1675591	C	G	ENST00000617444	ENSG00000189339	SLC35E2B	TRUE	FALSE
chr1	1675591	C	T	ENST00000617444	ENSG00000189339	SLC35E2B	TRUE	FALSE
chr1	1675592	T	A	ENST00000617444	ENSG00000189339	SLC35E2B	TRUE	FALSE
chr1	1675592	T	C	ENST00000617444	ENSG00000189339	SLC35E2B	TRUE	FALSE
chr1	1675592	T	G	ENST00000617444	ENSG00000189339	SLC35E2B	TRUE	FALSE
chr1	1676062	A	C	ENST00000617444	ENSG00000189339	SLC35E2B	TRUE	FALSE
chr1	1676062	A	G	ENST00000617444	ENSG00000189339	SLC35E2B	TRUE	FALSE
chr1	1676062	A	T	ENST00000617444	ENSG00000189339	SLC35E2B	TRUE	FALSE
chr1	1676063	C	A	ENST00000617444	ENSG00000189339	SLC35E2B	TRUE	FALSE
chr1	1676063	C	G	ENST00000617444	ENSG00000189339	SLC35E2B	TRUE	FALSE
chr1	1676063	C	T	ENST00000617444	ENSG00000189339	SLC35E2B	TRUE	FALSE
chr1	1676108	G	C	ENST00000617444	ENSG00000189339	SLC35E2B
chr1	1676108	G	T	ENST00000617444	ENSG00000189339	SLC35E2B
chr1	1676125	T	A	ENST00000617444	ENSG00000189339	SLC35E2B
chr1	1676131	G	A	ENST00000617444	ENSG00000189339	SLC35E2B
chr1	1676132	A	C	ENST00000617444	ENSG00000189339	SLC35E2B
chr1	1676132	A	T	ENST00000617444	ENSG00000189339	SLC35E2B
chr1	1676136	A	T	ENST00000617444	ENSG00000189339	SLC35E2B
chr1	1676138	A	T	ENST00000617444	ENSG00000189339	SLC35E2B
chr1	1676141	G	T	ENST00000617444	ENSG00000189339	SLC35E2B
chr1	1676158	T	A	ENST00000617444	ENSG00000189339	SLC35E2B
chr1	1676162	A	T	ENST00000617444	ENSG00000189339	SLC35E2B
chr1	1676191	G	A	ENST00000617444	ENSG00000189339	SLC35E2B
chr1	1676200	C	A	ENST00000617444	ENSG00000189339	SLC35E2B	TRUE	FALSE
chr1	1676200	C	G	ENST00000617444	ENSG00000189339	SLC35E2B	TRUE	FALSE
chr1	1676200	C	T	ENST00000617444	ENSG00000189339	SLC35E2B	TRUE	FALSE
chr1	1676201	T	A	ENST00000617444	ENSG00000189339	SLC35E2B	TRUE	FALSE
chr1	1676201	T	C	ENST00000617444	ENSG00000189339	SLC35E2B	TRUE	FALSE
chr1	1676201	T	G	ENST00000617444	ENSG00000189339	SLC35E2B	TRUE	FALSE
chr1	1676376	A	C	ENST00000617444	ENSG00000189339	SLC35E2B	TRUE	FALSE
chr1	1676376	A	G	ENST00000617444	ENSG00000189339	SLC35E2B	TRUE	FALSE
chr1	1676376	A	T	ENST00000617444	ENSG00000189339	SLC35E2B	TRUE	FALSE
chr1	1676377	C	A	ENST00000617444	ENSG00000189339	SLC35E2B	TRUE	FALSE
chr1	1676377	C	G	ENST00000617444	ENSG00000189339	SLC35E2B	TRUE	FALSE
chr1	1676377	C	T	ENST00000617444	ENSG00000189339	SLC35E2B	TRUE	FALSE
chr1	1676393	C	A	ENST00000617444	ENSG00000189339	SLC35E2B
chr1	1676399	C	A	ENST00000617444	ENSG00000189339	SLC35E2B
chr1	1676415	G	C	ENST00000617444	ENSG00000189339	SLC35E2B
chr1	1676415	G	T	ENST00000617444	ENSG00000189339	SLC35E2B
chr1	1676420	T	A	ENST00000617444	ENSG00000189339	SLC35E2B
chr1	1676436	G	T	ENST00000617444	ENSG00000189339	SLC35E2B
chr1	1676454	C	T	ENST00000617444	ENSG00000189339	SLC35E2B
chr1	1676455	C	T	ENST00000617444	ENSG00000189339	SLC35E2B
chr1	1676466	G	C	ENST00000617444	ENSG00000189339	SLC35E2B
chr1	1676466	G	T	ENST00000617444	ENSG00000189339	SLC35E2B
chr1	1676482	G	T	ENST00000617444	ENSG00000189339	SLC35E2B
chr1	1676487	C	T	ENST00000617444	ENSG00000189339	SLC35E2B
chr1	1676488	C	T	ENST00000617444	ENSG00000189339	SLC35E2B
chr1	1676497	A	T	ENST00000617444	ENSG00000189339	SLC35E2B
chr1	1676503	G	C	ENST00000617444	ENSG00000189339	SLC35E2B
chr1	1676503	G	T	ENST00000617444	ENSG00000189339	SLC35E2B
chr1	1676507	C	A	ENST00000617444	ENSG00000189339	SLC35E2B
chr1	1676522	C	A	ENST00000617444	ENSG00000189339	SLC35E2B
chr1	1676549	C	A	ENST00000617444	ENSG00000189339	SLC35E2B
chr1	1676570	T	A	ENST00000617444	ENSG00000189339	SLC35E2B
chr1	1676585	T	A	ENST00000617444	ENSG00000189339	SLC35E2B
chr1	1676588	C	A	ENST00000617444	ENSG00000189339	SLC35E2B
chr1	1676594	G	A	ENST00000617444	ENSG00000189339	SLC35E2B
chr1	1676613	C	T	ENST00000617444	ENSG00000189339	SLC35E2B
chr1	1676614	C	T	ENST00000617444	ENSG00000189339	SLC35E2B
chr1	1676626	G	T	ENST00000617444	ENSG00000189339	SLC35E2B
chr1	1676636	T	A	ENST00000617444	ENSG00000189339	SLC35E2B		FALSE
chr1	1676642	T	A	ENST00000617444	ENSG00000189339	SLC35E2B		FALSE
chr1	1676645	C	A	ENST00000617444	ENSG00000189339	SLC35E2B		FALSE
chr1	1676648	C	A	ENST00000617444	ENSG00000189339	SLC35E2B		FALSE
chr1	1676666	C	A	ENST00000617444	ENSG00000189339	SLC35E2B	FALSE	FALSE
chr1	1676669	C	A	ENST00000617444	ENSG00000189339	SLC35E2B	FALSE	FALSE
chr1	1676684	T	A	ENST00000617444	ENSG00000189339	SLC35E2B	FALSE	FALSE
chr1	1676689	G	T	ENST00000617444	ENSG00000189339	SLC35E2B	FALSE	FALSE
chr1	1676695	G	T	ENST00000617444	ENSG00000189339	SLC35E2B	FALSE	FALSE
chr1	1676847	C	A	ENST00000617444	ENSG00000189339	SLC35E2B	TRUE	FALSE
chr1	1676847	C	G	ENST00000617444	ENSG00000189339	SLC35E2B	TRUE	FALSE
chr1	1676847	C	T	ENST00000617444	ENSG00000189339	SLC35E2B	TRUE	FALSE
chr1	1676848	T	A	ENST00000617444	ENSG00000189339	SLC35E2B	TRUE	FALSE
chr1	1676848	T	C	ENST00000617444	ENSG00000189339	SLC35E2B	TRUE	FALSE
chr1	1676848	T	G	ENST00000617444	ENSG00000189339	SLC35E2B	TRUE	FALSE
chr1	1690974	A	C	ENST00000617444	ENSG00000189339	SLC35E2B	FALSE	FALSE
chr1	1690974	A	G	ENST00000617444	ENSG00000189339	SLC35E2B	FALSE	FALSE
chr1	1690974	A	T	ENST00000617444	ENSG00000189339	SLC35E2B	FALSE	FALSE
chr1	1690975	C	A	ENST00000617444	ENSG00000189339	SLC35E2B	FALSE	FALSE
chr1	1690975	C	G	ENST00000617444	ENSG00000189339	SLC35E2B	FALSE	FALSE
chr1	1690975	C	T	ENST00000617444	ENSG00000189339	SLC35E2B	FALSE	FALSE
chr1	1691394	C	A	ENST00000617444	ENSG00000189339	SLC35E2B	FALSE	FALSE
chr1	1691394	C	G	ENST00000617444	ENSG00000189339	SLC35E2B	FALSE	FALSE
chr1	1691394	C	T	ENST00000617444	ENSG00000189339	SLC35E2B	FALSE	FALSE
chr1	1691395	T	A	ENST00000617444	ENSG00000189339	SLC35E2B	FALSE	FALSE
chr1	1691395	T	C	ENST00000617444	ENSG00000189339	SLC35E2B	FALSE	FALSE
chr1	1691395	T	G	ENST00000617444	ENSG00000189339	SLC35E2B	FALSE	FALSE
chr1	1692447	A	C	ENST00000617444	ENSG00000189339	SLC35E2B	FALSE	FALSE
chr1	1692447	A	G	ENST00000617444	ENSG00000189339	SLC35E2B	FALSE	FALSE
chr1	1692447	A	T	ENST00000617444	ENSG00000189339	SLC35E2B	FALSE	FALSE
chr1	1692448	C	A	ENST00000617444	ENSG00000189339	SLC35E2B	FALSE	FALSE
chr1	1692448	C	G	ENST00000617444	ENSG00000189339	SLC35E2B	FALSE	FALSE
chr1	1692448	C	T	ENST00000617444	ENSG00000189339	SLC35E2B	FALSE	FALSE
chr1	1702915	T	A	ENST00000404249	ENSG00000008128	CDK11A
chr1	1702951	G	A	ENST00000404249	ENSG00000008128	CDK11A
chr1	1702981	C	A	ENST00000404249	ENSG00000008128	CDK11A
chr1	1702984	T	A	ENST00000404249	ENSG00000008128	CDK11A
chr1	1703000	C	A	ENST00000404249	ENSG00000008128	CDK11A	TRUE	FALSE
chr1	1703000	C	G	ENST00000404249	ENSG00000008128	CDK11A	TRUE	FALSE
chr1	1703000	C	T	ENST00000404249	ENSG00000008128	CDK11A	TRUE	FALSE
chr1	1703001	T	A	ENST00000404249	ENSG00000008128	CDK11A	TRUE	FALSE
chr1	1703001	T	C	ENST00000404249	ENSG00000008128	CDK11A	TRUE	FALSE
chr1	1703001	T	G	ENST00000404249	ENSG00000008128	CDK11A	TRUE	FALSE
chr1	1703078	A	C	ENST00000404249	ENSG00000008128	CDK11A	TRUE	FALSE
chr1	1703078	A	G	ENST00000404249	ENSG00000008128	CDK11A	TRUE	FALSE
chr1	1703078	A	T	ENST00000404249	ENSG00000008128	CDK11A	TRUE	FALSE
chr1	1703079	C	A	ENST00000404249	ENSG00000008128	CDK11A	TRUE	FALSE
chr1	1703079	C	G	ENST00000404249	ENSG00000008128	CDK11A	TRUE	FALSE
chr1	1703079	C	T	ENST00000404249	ENSG00000008128	CDK11A	TRUE	FALSE
chr1	1703085	G	A	ENST00000404249	ENSG00000008128	CDK11A
chr1	1703089	G	C	ENST00000404249	ENSG00000008128	CDK11A
chr1	1703089	G	T	ENST00000404249	ENSG00000008128	CDK11A
chr1	1703103	C	A	ENST00000404249	ENSG00000008128	CDK11A
chr1	1703106	C	A	ENST00000404249	ENSG00000008128	CDK11A
chr1	1703133	T	A	ENST00000404249	ENSG00000008128	CDK11A
chr1	1703142	G	A	ENST00000404249	ENSG00000008128	CDK11A
chr1	1703145	G	A	ENST00000404249	ENSG00000008128	CDK11A
chr1	1703148	C	A	ENST00000404249	ENSG00000008128	CDK11A
chr1	1703154	T	A	ENST00000404249	ENSG00000008128	CDK11A
chr1	1703161	C	T	ENST00000404249	ENSG00000008128	CDK11A
chr1	1703162	C	T	ENST00000404249	ENSG00000008128	CDK11A
chr1	1703202	C	A	ENST00000404249	ENSG00000008128	CDK11A
chr1	1703209	A	C	ENST00000404249	ENSG00000008128	CDK11A
chr1	1703209	A	T	ENST00000404249	ENSG00000008128	CDK11A
chr1	1703214	C	A	ENST00000404249	ENSG00000008128	CDK11A
chr1	1703220	T	A	ENST00000404249	ENSG00000008128	CDK11A
chr1	1703232	C	A	ENST00000404249	ENSG00000008128	CDK11A
chr1	1703257	G	C	ENST00000404249	ENSG00000008128	CDK11A
chr1	1703257	G	T	ENST00000404249	ENSG00000008128	CDK11A
chr1	1703270	C	A	ENST00000404249	ENSG00000008128	CDK11A	TRUE	FALSE
chr1	1703270	C	G	ENST00000404249	ENSG00000008128	CDK11A	TRUE	FALSE
chr1	1703270	C	T	ENST00000404249	ENSG00000008128	CDK11A	TRUE	FALSE
chr1	1703271	T	A	ENST00000404249	ENSG00000008128	CDK11A	TRUE	FALSE
chr1	1703271	T	C	ENST00000404249	ENSG00000008128	CDK11A	TRUE	FALSE
chr1	1703271	T	G	ENST00000404249	ENSG00000008128	CDK11A	TRUE	FALSE
chr1	1703474	A	C	ENST00000404249	ENSG00000008128	CDK11A	TRUE	TRUE
chr1	1703474	A	G	ENST00000404249	ENSG00000008128	CDK11A	TRUE	FALSE
chr1	1703474	A	T	ENST00000404249	ENSG00000008128	CDK11A	TRUE	TRUE
chr1	1703475	C	A	ENST00000404249	ENSG00000008128	CDK11A	TRUE	TRUE
chr1	1703475	C	G	ENST00000404249	ENSG00000008128	CDK11A	TRUE	TRUE
chr1	1703475	C	T	ENST00000404249	ENSG00000008128	CDK11A	TRUE	TRUE
chr1	1703477	T	A	ENST00000404249	ENSG00000008128	CDK11A
chr1	1703498	G	A	ENST00000404249	ENSG00000008128	CDK11A
chr1	1703503	G	C	ENST00000404249	ENSG00000008128	CDK11A
chr1	1703503	G	T	ENST00000404249	ENSG00000008128	CDK11A
chr1	1703525	T	A	ENST00000404249	ENSG00000008128	CDK11A
chr1	1703538	G	C	ENST00000404249	ENSG00000008128	CDK11A
chr1	1703538	G	T	ENST00000404249	ENSG00000008128	CDK11A
chr1	1703549	C	A	ENST00000404249	ENSG00000008128	CDK11A
chr1	1703564	T	A	ENST00000404249	ENSG00000008128	CDK11A
chr1	1703567	T	A	ENST00000404249	ENSG00000008128	CDK11A
chr1	1703582	C	A	ENST00000404249	ENSG00000008128	CDK11A
chr1	1703586	G	C	ENST00000404249	ENSG00000008128	CDK11A
chr1	1703586	G	T	ENST00000404249	ENSG00000008128	CDK11A
chr1	1703595	C	T	ENST00000404249	ENSG00000008128	CDK11A
chr1	1703596	C	T	ENST00000404249	ENSG00000008128	CDK11A
chr1	1703603	T	A	ENST00000404249	ENSG00000008128	CDK11A
chr1	1703606	C	A	ENST00000404249	ENSG00000008128	CDK11A
chr1	1703624	C	A	ENST00000404249	ENSG00000008128	CDK11A
chr1	1703625	C	A	ENST00000404249	ENSG00000008128	CDK11A	TRUE	FALSE
chr1	1703625	C	G	ENST00000404249	ENSG00000008128	CDK11A	TRUE	FALSE
chr1	1703625	C	T	ENST00000404249	ENSG00000008128	CDK11A	TRUE	FALSE
chr1	1703626	T	A	ENST00000404249	ENSG00000008128	CDK11A	TRUE	FALSE
chr1	1703626	T	C	ENST00000404249	ENSG00000008128	CDK11A	TRUE	FALSE
chr1	1703626	T	G	ENST00000404249	ENSG00000008128	CDK11A	TRUE	FALSE
chr1	1703822	A	C	ENST00000404249	ENSG00000008128	CDK11A	TRUE	FALSE
chr1	1703822	A	G	ENST00000404249	ENSG00000008128	CDK11A	TRUE	FALSE
chr1	1703822	A	T	ENST00000404249	ENSG00000008128	CDK11A	TRUE	FALSE
chr1	1703823	C	A	ENST00000404249	ENSG00000008128	CDK11A	TRUE	FALSE
chr1	1703823	C	G	ENST00000404249	ENSG00000008128	CDK11A	TRUE	FALSE
chr1	1703823	C	T	ENST00000404249	ENSG00000008128	CDK11A	TRUE	FALSE
chr1	1703826	T	A	ENST00000404249	ENSG00000008128	CDK11A	TRUE	TRUE
chr1	1703835	T	A	ENST00000404249	ENSG00000008128	CDK11A	TRUE	TRUE
chr1	1703844	G	A	ENST00000404249	ENSG00000008128	CDK11A	TRUE	TRUE
chr1	1703853	C	A	ENST00000404249	ENSG00000008128	CDK11A	TRUE	TRUE
chr1	1703855	G	T	ENST00000404249	ENSG00000008128	CDK11A	TRUE	TRUE
chr1	1703877	T	A	ENST00000404249	ENSG00000008128	CDK11A	TRUE	TRUE
chr1	1703880	G	A	ENST00000404249	ENSG00000008128	CDK11A	TRUE	TRUE
chr1	1703892	C	A	ENST00000404249	ENSG00000008128	CDK11A	TRUE	TRUE
chr1	1703902	G	T	ENST00000404249	ENSG00000008128	CDK11A
chr1	1703912	G	C	ENST00000404249	ENSG00000008128	CDK11A
chr1	1703912	G	T	ENST00000404249	ENSG00000008128	CDK11A
chr1	1703914	C	T	ENST00000404249	ENSG00000008128	CDK11A
chr1	1703915	C	T	ENST00000404249	ENSG00000008128	CDK11A
chr1	1703935	G	C	ENST00000404249	ENSG00000008128	CDK11A
chr1	1703935	G	T	ENST00000404249	ENSG00000008128	CDK11A
chr1	1703940	C	A	ENST00000404249	ENSG00000008128	CDK11A
chr1	1703941	C	A	ENST00000404249	ENSG00000008128	CDK11A	TRUE	TRUE
chr1	1703941	C	G	ENST00000404249	ENSG00000008128	CDK11A	TRUE	FALSE
chr1	1703941	C	T	ENST00000404249	ENSG00000008128	CDK11A	TRUE	FALSE
chr1	1703942	T	A	ENST00000404249	ENSG00000008128	CDK11A	TRUE	TRUE
chr1	1703942	T	C	ENST00000404249	ENSG00000008128	CDK11A	TRUE	TRUE
chr1	1703942	T	G	ENST00000404249	ENSG00000008128	CDK11A	TRUE	TRUE
chr1	1704037	A	C	ENST00000404249	ENSG00000008128	CDK11A	TRUE	FALSE
chr1	1704037	A	G	ENST00000404249	ENSG00000008128	CDK11A	FALSE	FALSE
chr1	1704037	A	T	ENST00000404249	ENSG00000008128	CDK11A	TRUE	FALSE
chr1	1704038	C	A	ENST00000404249	ENSG00000008128	CDK11A	TRUE	FALSE
chr1	1704038	C	G	ENST00000404249	ENSG00000008128	CDK11A	TRUE	TRUE
chr1	1704038	C	T	ENST00000404249	ENSG00000008128	CDK11A	TRUE	FALSE
chr1	1704041	T	A	ENST00000404249	ENSG00000008128	CDK11A
chr1	1704059	C	A	ENST00000404249	ENSG00000008128	CDK11A
chr1	1704069	G	C	ENST00000404249	ENSG00000008128	CDK11A
chr1	1704069	G	T	ENST00000404249	ENSG00000008128	CDK11A
chr1	1704072	C	T	ENST00000404249	ENSG00000008128	CDK11A
chr1	1704073	C	T	ENST00000404249	ENSG00000008128	CDK11A
chr1	1704077	G	A	ENST00000404249	ENSG00000008128	CDK11A
chr1	1704096	G	C	ENST00000404249	ENSG00000008128	CDK11A
chr1	1704096	G	T	ENST00000404249	ENSG00000008128	CDK11A
chr1	1704104	T	A	ENST00000404249	ENSG00000008128	CDK11A
chr1	1704116	C	A	ENST00000404249	ENSG00000008128	CDK11A
chr1	1704117	G	C	ENST00000404249	ENSG00000008128	CDK11A
chr1	1704117	G	T	ENST00000404249	ENSG00000008128	CDK11A
chr1	1704122	C	A	ENST00000404249	ENSG00000008128	CDK11A
chr1	1704147	C	A	ENST00000404249	ENSG00000008128	CDK11A	TRUE	FALSE
chr1	1704147	C	G	ENST00000404249	ENSG00000008128	CDK11A	TRUE	FALSE
chr1	1704147	C	T	ENST00000404249	ENSG00000008128	CDK11A	TRUE	FALSE
chr1	1704148	T	A	ENST00000404249	ENSG00000008128	CDK11A	TRUE	FALSE
chr1	1704148	T	C	ENST00000404249	ENSG00000008128	CDK11A	TRUE	FALSE
chr1	1704148	T	G	ENST00000404249	ENSG00000008128	CDK11A	TRUE	FALSE
chr1	1704221	A	C	ENST00000404249	ENSG00000008128	CDK11A	TRUE	FALSE
chr1	1704221	A	G	ENST00000404249	ENSG00000008128	CDK11A	FALSE	FALSE
chr1	1704221	A	T	ENST00000404249	ENSG00000008128	CDK11A	TRUE	TRUE
chr1	1704222	C	A	ENST00000404249	ENSG00000008128	CDK11A	TRUE	FALSE
chr1	1704222	C	G	ENST00000404249	ENSG00000008128	CDK11A	TRUE	TRUE
chr1	1704222	C	T	ENST00000404249	ENSG00000008128	CDK11A	TRUE	FALSE
chr1	1704225	T	A	ENST00000404249	ENSG00000008128	CDK11A
chr1	1704264	T	A	ENST00000404249	ENSG00000008128	CDK11A
chr1	1704283	C	T	ENST00000404249	ENSG00000008128	CDK11A
chr1	1704284	C	T	ENST00000404249	ENSG00000008128	CDK11A
chr1	1704303	T	A	ENST00000404249	ENSG00000008128	CDK11A
chr1	1704321	G	A	ENST00000404249	ENSG00000008128	CDK11A
chr1	1704336	T	A	ENST00000404249	ENSG00000008128	CDK11A
chr1	1704342	C	A	ENST00000404249	ENSG00000008128	CDK11A
chr1	1704345	C	A	ENST00000404249	ENSG00000008128	CDK11A	TRUE	FALSE
chr1	1704345	C	G	ENST00000404249	ENSG00000008128	CDK11A	TRUE	FALSE
chr1	1704345	C	T	ENST00000404249	ENSG00000008128	CDK11A	TRUE	TRUE
chr1	1704346	T	A	ENST00000404249	ENSG00000008128	CDK11A	TRUE	FALSE
chr1	1704346	T	C	ENST00000404249	ENSG00000008128	CDK11A	TRUE	FALSE
chr1	1704346	T	G	ENST00000404249	ENSG00000008128	CDK11A	TRUE	FALSE
chr1	1704548	A	C	ENST00000404249	ENSG00000008128	CDK11A	TRUE	FALSE
chr1	1704548	A	G	ENST00000404249	ENSG00000008128	CDK11A	TRUE	FALSE
chr1	1704548	A	T	ENST00000404249	ENSG00000008128	CDK11A	TRUE	FALSE
chr1	1704549	C	A	ENST00000404249	ENSG00000008128	CDK11A	TRUE	FALSE
chr1	1704549	C	G	ENST00000404249	ENSG00000008128	CDK11A	TRUE	FALSE
chr1	1704549	C	T	ENST00000404249	ENSG00000008128	CDK11A	TRUE	FALSE
chr1	1704565	G	A	ENST00000404249	ENSG00000008128	CDK11A
chr1	1704568	T	A	ENST00000404249	ENSG00000008128	CDK11A
chr1	1704577	C	A	ENST00000404249	ENSG00000008128	CDK11A
chr1	1704589	T	A	ENST00000404249	ENSG00000008128	CDK11A
chr1	1704601	C	A	ENST00000404249	ENSG00000008128	CDK11A
chr1	1704605	G	C	ENST00000404249	ENSG00000008128	CDK11A
chr1	1704605	G	T	ENST00000404249	ENSG00000008128	CDK11A
chr1	1704620	G	C	ENST00000404249	ENSG00000008128	CDK11A
chr1	1704620	G	T	ENST00000404249	ENSG00000008128	CDK11A
chr1	1704628	T	A	ENST00000404249	ENSG00000008128	CDK11A
chr1	1704655	C	A	ENST00000404249	ENSG00000008128	CDK11A
chr1	1704656	C	A	ENST00000404249	ENSG00000008128	CDK11A	TRUE	FALSE
chr1	1704656	C	G	ENST00000404249	ENSG00000008128	CDK11A	TRUE	FALSE
chr1	1704656	C	T	ENST00000404249	ENSG00000008128	CDK11A	TRUE	FALSE
chr1	1704657	T	A	ENST00000404249	ENSG00000008128	CDK11A	TRUE	FALSE
chr1	1704657	T	C	ENST00000404249	ENSG00000008128	CDK11A	TRUE	FALSE
chr1	1704657	T	G	ENST00000404249	ENSG00000008128	CDK11A	TRUE	FALSE
chr1	1704902	A	C	ENST00000404249	ENSG00000008128	CDK11A	TRUE	FALSE
chr1	1704902	A	G	ENST00000404249	ENSG00000008128	CDK11A	TRUE	FALSE
chr1	1704902	A	T	ENST00000404249	ENSG00000008128	CDK11A	TRUE	FALSE
chr1	1704903	C	A	ENST00000404249	ENSG00000008128	CDK11A	TRUE	FALSE
chr1	1704903	C	G	ENST00000404249	ENSG00000008128	CDK11A	TRUE	FALSE
chr1	1704903	C	T	ENST00000404249	ENSG00000008128	CDK11A	TRUE	FALSE
chr1	1704906	T	A	ENST00000404249	ENSG00000008128	CDK11A
chr1	1704930	G	A	ENST00000404249	ENSG00000008128	CDK11A
chr1	1704936	T	A	ENST00000404249	ENSG00000008128	CDK11A
chr1	1704954	C	A	ENST00000404249	ENSG00000008128	CDK11A
chr1	1704981	C	A	ENST00000404249	ENSG00000008128	CDK11A
chr1	1704984	T	A	ENST00000404249	ENSG00000008128	CDK11A
chr1	1704987	C	A	ENST00000404249	ENSG00000008128	CDK11A
chr1	1704990	T	A	ENST00000404249	ENSG00000008128	CDK11A
chr1	1704993	C	A	ENST00000404249	ENSG00000008128	CDK11A
chr1	1704999	T	A	ENST00000404249	ENSG00000008128	CDK11A
chr1	1705008	T	A	ENST00000404249	ENSG00000008128	CDK11A
chr1	1705023	C	A	ENST00000404249	ENSG00000008128	CDK11A
chr1	1705026	C	A	ENST00000404249	ENSG00000008128	CDK11A	TRUE	FALSE
chr1	1705026	C	G	ENST00000404249	ENSG00000008128	CDK11A	TRUE	FALSE
chr1	1705026	C	T	ENST00000404249	ENSG00000008128	CDK11A	TRUE	FALSE
chr1	1705027	T	A	ENST00000404249	ENSG00000008128	CDK11A	TRUE	FALSE
chr1	1705027	T	C	ENST00000404249	ENSG00000008128	CDK11A	TRUE	FALSE
chr1	1705027	T	G	ENST00000404249	ENSG00000008128	CDK11A	TRUE	FALSE
chr1	1705640	A	C	ENST00000404249	ENSG00000008128	CDK11A	TRUE	FALSE
chr1	1705640	A	G	ENST00000404249	ENSG00000008128	CDK11A	FALSE	FALSE
chr1	1705640	A	T	ENST00000404249	ENSG00000008128	CDK11A	TRUE	FALSE
chr1	1705641	C	A	ENST00000404249	ENSG00000008128	CDK11A	TRUE	FALSE
chr1	1705641	C	G	ENST00000404249	ENSG00000008128	CDK11A	TRUE	FALSE
chr1	1705641	C	T	ENST00000404249	ENSG00000008128	CDK11A	TRUE	FALSE
chr1	1705648	T	A	ENST00000404249	ENSG00000008128	CDK11A
chr1	1705651	T	A	ENST00000404249	ENSG00000008128	CDK11A
chr1	1705657	T	A	ENST00000404249	ENSG00000008128	CDK11A
chr1	1705663	T	A	ENST00000404249	ENSG00000008128	CDK11A
chr1	1705664	G	C	ENST00000404249	ENSG00000008128	CDK11A
chr1	1705664	G	T	ENST00000404249	ENSG00000008128	CDK11A
chr1	1705675	C	A	ENST00000404249	ENSG00000008128	CDK11A
chr1	1705676	A	C	ENST00000404249	ENSG00000008128	CDK11A
chr1	1705676	A	T	ENST00000404249	ENSG00000008128	CDK11A
chr1	1705687	C	A	ENST00000404249	ENSG00000008128	CDK11A
chr1	1705690	C	A	ENST00000404249	ENSG00000008128	CDK11A
chr1	1705703	G	T	ENST00000404249	ENSG00000008128	CDK11A
chr1	1705708	G	A	ENST00000404249	ENSG00000008128	CDK11A
chr1	1705714	C	A	ENST00000404249	ENSG00000008128	CDK11A
chr1	1705717	C	A	ENST00000404249	ENSG00000008128	CDK11A
chr1	1705727	G	T	ENST00000404249	ENSG00000008128	CDK11A
chr1	1705733	C	A	ENST00000404249	ENSG00000008128	CDK11A	TRUE	FALSE
chr1	1705733	C	G	ENST00000404249	ENSG00000008128	CDK11A	TRUE	FALSE
chr1	1705733	C	T	ENST00000404249	ENSG00000008128	CDK11A	TRUE	FALSE
chr1	1705734	T	A	ENST00000404249	ENSG00000008128	CDK11A	TRUE	FALSE
chr1	1705734	T	C	ENST00000404249	ENSG00000008128	CDK11A	TRUE	FALSE
chr1	1705734	T	G	ENST00000404249	ENSG00000008128	CDK11A	TRUE	FALSE
chr1	1707407	A	C	ENST00000404249	ENSG00000008128	CDK11A	TRUE	FALSE
chr1	1707407	A	G	ENST00000404249	ENSG00000008128	CDK11A	TRUE	FALSE
chr1	1707407	A	T	ENST00000404249	ENSG00000008128	CDK11A	TRUE	FALSE
chr1	1707408	C	A	ENST00000404249	ENSG00000008128	CDK11A	TRUE	FALSE
chr1	1707408	C	G	ENST00000404249	ENSG00000008128	CDK11A	TRUE	FALSE
chr1	1707408	C	T	ENST00000404249	ENSG00000008128	CDK11A	TRUE	FALSE
chr1	1707411	G	A	ENST00000404249	ENSG00000008128	CDK11A
chr1	1707424	G	C	ENST00000404249	ENSG00000008128	CDK11A
chr1	1707424	G	T	ENST00000404249	ENSG00000008128	CDK11A
chr1	1707429	T	A	ENST00000404249	ENSG00000008128	CDK11A
chr1	1707438	C	A	ENST00000404249	ENSG00000008128	CDK11A
chr1	1707441	G	A	ENST00000404249	ENSG00000008128	CDK11A
chr1	1707444	T	A	ENST00000404249	ENSG00000008128	CDK11A
chr1	1707450	C	A	ENST00000404249	ENSG00000008128	CDK11A
chr1	1707458	A	T	ENST00000404249	ENSG00000008128	CDK11A
chr1	1707481	A	C	ENST00000404249	ENSG00000008128	CDK11A
chr1	1707481	A	T	ENST00000404249	ENSG00000008128	CDK11A
chr1	1707492	C	A	ENST00000404249	ENSG00000008128	CDK11A
chr1	1707510	G	A	ENST00000404249	ENSG00000008128	CDK11A
chr1	1707519	C	A	ENST00000404249	ENSG00000008128	CDK11A
chr1	1707522	C	A	ENST00000404249	ENSG00000008128	CDK11A
chr1	1707531	C	A	ENST00000404249	ENSG00000008128	CDK11A
chr1	1707534	C	A	ENST00000404249	ENSG00000008128	CDK11A
chr1	1707537	C	A	ENST00000404249	ENSG00000008128	CDK11A
chr1	1707543	C	A	ENST00000404249	ENSG00000008128	CDK11A
chr1	1707546	C	A	ENST00000404249	ENSG00000008128	CDK11A
chr1	1707552	C	A	ENST00000404249	ENSG00000008128	CDK11A
chr1	1707564	G	A	ENST00000404249	ENSG00000008128	CDK11A
chr1	1707575	G	C	ENST00000404249	ENSG00000008128	CDK11A
chr1	1707575	G	T	ENST00000404249	ENSG00000008128	CDK11A
chr1	1707579	C	A	ENST00000404249	ENSG00000008128	CDK11A
chr1	1707585	C	A	ENST00000404249	ENSG00000008128	CDK11A	TRUE	FALSE
chr1	1707585	C	G	ENST00000404249	ENSG00000008128	CDK11A	TRUE	FALSE
chr1	1707585	C	T	ENST00000404249	ENSG00000008128	CDK11A	TRUE	FALSE
chr1	1707586	T	A	ENST00000404249	ENSG00000008128	CDK11A	TRUE	FALSE
chr1	1707586	T	C	ENST00000404249	ENSG00000008128	CDK11A	TRUE	FALSE
chr1	1707586	T	G	ENST00000404249	ENSG00000008128	CDK11A	TRUE	FALSE
chr1	1708178	A	C	ENST00000404249	ENSG00000008128	CDK11A	TRUE	FALSE
chr1	1708178	A	G	ENST00000404249	ENSG00000008128	CDK11A	TRUE	FALSE
chr1	1708178	A	T	ENST00000404249	ENSG00000008128	CDK11A	TRUE	FALSE
chr1	1708179	C	A	ENST00000404249	ENSG00000008128	CDK11A	TRUE	FALSE
chr1	1708179	C	G	ENST00000404249	ENSG00000008128	CDK11A	TRUE	FALSE
chr1	1708179	C	T	ENST00000404249	ENSG00000008128	CDK11A	TRUE	FALSE
chr1	1708185	A	T	ENST00000404249	ENSG00000008128	CDK11A
chr1	1708198	C	A	ENST00000404249	ENSG00000008128	CDK11A
chr1	1708204	C	A	ENST00000404249	ENSG00000008128	CDK11A
chr1	1708207	G	A	ENST00000404249	ENSG00000008128	CDK11A
chr1	1708210	C	A	ENST00000404249	ENSG00000008128	CDK11A
chr1	1708213	C	A	ENST00000404249	ENSG00000008128	CDK11A
chr1	1708219	C	A	ENST00000404249	ENSG00000008128	CDK11A
chr1	1708228	C	A	ENST00000404249	ENSG00000008128	CDK11A
chr1	1708231	C	A	ENST00000404249	ENSG00000008128	CDK11A
chr1	1708234	C	A	ENST00000404249	ENSG00000008128	CDK11A
chr1	1708243	C	A	ENST00000404249	ENSG00000008128	CDK11A
chr1	1708246	C	A	ENST00000404249	ENSG00000008128	CDK11A	TRUE	FALSE
chr1	1708246	C	G	ENST00000404249	ENSG00000008128	CDK11A	TRUE	FALSE
chr1	1708246	C	T	ENST00000404249	ENSG00000008128	CDK11A	TRUE	FALSE
chr1	1708247	T	A	ENST00000404249	ENSG00000008128	CDK11A	TRUE	FALSE
chr1	1708247	T	C	ENST00000404249	ENSG00000008128	CDK11A	TRUE	FALSE
chr1	1708247	T	G	ENST00000404249	ENSG00000008128	CDK11A	TRUE	FALSE
chr1	1708792	A	C	ENST00000404249	ENSG00000008128	CDK11A	TRUE	FALSE
chr1	1708792	A	G	ENST00000404249	ENSG00000008128	CDK11A	TRUE	FALSE
chr1	1708792	A	T	ENST00000404249	ENSG00000008128	CDK11A	TRUE	FALSE
chr1	1708793	C	A	ENST00000404249	ENSG00000008128	CDK11A	TRUE	FALSE
chr1	1708793	C	G	ENST00000404249	ENSG00000008128	CDK11A	TRUE	FALSE
chr1	1708793	C	T	ENST00000404249	ENSG00000008128	CDK11A	TRUE	FALSE
chr1	1708794	C	A	ENST00000404249	ENSG00000008128	CDK11A
chr1	1708803	G	A	ENST00000404249	ENSG00000008128	CDK11A
chr1	1708806	C	A	ENST00000404249	ENSG00000008128	CDK11A
chr1	1708808	G	C	ENST00000404249	ENSG00000008128	CDK11A
chr1	1708808	G	T	ENST00000404249	ENSG00000008128	CDK11A
chr1	1708815	C	A	ENST00000404249	ENSG00000008128	CDK11A
chr1	1708818	C	A	ENST00000404249	ENSG00000008128	CDK11A
chr1	1708836	C	A	ENST00000404249	ENSG00000008128	CDK11A
chr1	1708839	C	A	ENST00000404249	ENSG00000008128	CDK11A
chr1	1708842	C	A	ENST00000404249	ENSG00000008128	CDK11A
chr1	1708845	C	A	ENST00000404249	ENSG00000008128	CDK11A
chr1	1708848	C	A	ENST00000404249	ENSG00000008128	CDK11A
chr1	1708851	C	A	ENST00000404249	ENSG00000008128	CDK11A
chr1	1708854	C	A	ENST00000404249	ENSG00000008128	CDK11A
chr1	1708857	C	A	ENST00000404249	ENSG00000008128	CDK11A
chr1	1708860	C	A	ENST00000404249	ENSG00000008128	CDK11A
chr1	1708863	C	A	ENST00000404249	ENSG00000008128	CDK11A
chr1	1708866	C	A	ENST00000404249	ENSG00000008128	CDK11A
chr1	1708869	C	A	ENST00000404249	ENSG00000008128	CDK11A
chr1	1708872	C	A	ENST00000404249	ENSG00000008128	CDK11A
chr1	1708874	G	C	ENST00000404249	ENSG00000008128	CDK11A
chr1	1708874	G	T	ENST00000404249	ENSG00000008128	CDK11A
chr1	1708878	C	A	ENST00000404249	ENSG00000008128	CDK11A
chr1	1708881	C	A	ENST00000404249	ENSG00000008128	CDK11A
chr1	1708896	C	A	ENST00000404249	ENSG00000008128	CDK11A
chr1	1708899	C	A	ENST00000404249	ENSG00000008128	CDK11A
chr1	1708902	C	A	ENST00000404249	ENSG00000008128	CDK11A
chr1	1708905	C	A	ENST00000404249	ENSG00000008128	CDK11A
chr1	1708908	C	A	ENST00000404249	ENSG00000008128	CDK11A
chr1	1708911	C	A	ENST00000404249	ENSG00000008128	CDK11A
chr1	1708914	C	A	ENST00000404249	ENSG00000008128	CDK11A
chr1	1708917	C	A	ENST00000404249	ENSG00000008128	CDK11A
chr1	1708920	C	A	ENST00000404249	ENSG00000008128	CDK11A
chr1	1708923	C	A	ENST00000404249	ENSG00000008128	CDK11A
chr1	1708926	C	A	ENST00000404249	ENSG00000008128	CDK11A
chr1	1708929	C	A	ENST00000404249	ENSG00000008128	CDK11A
chr1	1708932	C	A	ENST00000404249	ENSG00000008128	CDK11A
chr1	1708940	G	C	ENST00000404249	ENSG00000008128	CDK11A
chr1	1708940	G	T	ENST00000404249	ENSG00000008128	CDK11A
chr1	1708946	G	C	ENST00000404249	ENSG00000008128	CDK11A
chr1	1708946	G	T	ENST00000404249	ENSG00000008128	CDK11A
chr1	1708950	C	A	ENST00000404249	ENSG00000008128	CDK11A
chr1	1708953	C	A	ENST00000404249	ENSG00000008128	CDK11A	TRUE	FALSE
chr1	1708953	C	G	ENST00000404249	ENSG00000008128	CDK11A	TRUE	FALSE
chr1	1708953	C	T	ENST00000404249	ENSG00000008128	CDK11A	TRUE	FALSE
chr1	1708954	T	A	ENST00000404249	ENSG00000008128	CDK11A	TRUE	FALSE
chr1	1708954	T	C	ENST00000404249	ENSG00000008128	CDK11A	TRUE	FALSE
chr1	1708954	T	G	ENST00000404249	ENSG00000008128	CDK11A	TRUE	FALSE
chr1	1709036	A	C	ENST00000404249	ENSG00000008128	CDK11A	TRUE	FALSE
chr1	1709036	A	G	ENST00000404249	ENSG00000008128	CDK11A	TRUE	FALSE
chr1	1709036	A	T	ENST00000404249	ENSG00000008128	CDK11A	TRUE	FALSE
chr1	1709037	C	A	ENST00000404249	ENSG00000008128	CDK11A	TRUE	FALSE
chr1	1709037	C	G	ENST00000404249	ENSG00000008128	CDK11A	TRUE	FALSE
chr1	1709037	C	T	ENST00000404249	ENSG00000008128	CDK11A	TRUE	FALSE
chr1	1709040	G	C	ENST00000404249	ENSG00000008128	CDK11A
chr1	1709040	G	T	ENST00000404249	ENSG00000008128	CDK11A
chr1	1709043	G	T	ENST00000404249	ENSG00000008128	CDK11A
chr1	1709050	C	A	ENST00000404249	ENSG00000008128	CDK11A
chr1	1709055	G	T	ENST00000404249	ENSG00000008128	CDK11A
chr1	1709065	T	A	ENST00000404249	ENSG00000008128	CDK11A
chr1	1709071	C	A	ENST00000404249	ENSG00000008128	CDK11A
chr1	1709089	G	A	ENST00000404249	ENSG00000008128	CDK11A
chr1	1709091	A	C	ENST00000404249	ENSG00000008128	CDK11A
chr1	1709091	A	T	ENST00000404249	ENSG00000008128	CDK11A
chr1	1709113	C	A	ENST00000404249	ENSG00000008128	CDK11A
chr1	1709116	C	A	ENST00000404249	ENSG00000008128	CDK11A
chr1	1709122	T	A	ENST00000404249	ENSG00000008128	CDK11A
chr1	1709125	C	A	ENST00000404249	ENSG00000008128	CDK11A
chr1	1709128	C	A	ENST00000404249	ENSG00000008128	CDK11A
chr1	1709131	T	A	ENST00000404249	ENSG00000008128	CDK11A
chr1	1709134	C	A	ENST00000404249	ENSG00000008128	CDK11A	TRUE	FALSE
chr1	1709134	C	G	ENST00000404249	ENSG00000008128	CDK11A	TRUE	FALSE
chr1	1709134	C	T	ENST00000404249	ENSG00000008128	CDK11A	TRUE	FALSE
chr1	1709135	T	A	ENST00000404249	ENSG00000008128	CDK11A	TRUE	FALSE
chr1	1709135	T	C	ENST00000404249	ENSG00000008128	CDK11A	TRUE	FALSE
chr1	1709135	T	G	ENST00000404249	ENSG00000008128	CDK11A	TRUE	FALSE
chr1	1709516	A	C	ENST00000404249	ENSG00000008128	CDK11A	TRUE	FALSE
chr1	1709516	A	G	ENST00000404249	ENSG00000008128	CDK11A	TRUE	FALSE
chr1	1709516	A	T	ENST00000404249	ENSG00000008128	CDK11A	TRUE	FALSE
chr1	1709517	C	A	ENST00000404249	ENSG00000008128	CDK11A	TRUE	FALSE
chr1	1709517	C	G	ENST00000404249	ENSG00000008128	CDK11A	TRUE	FALSE
chr1	1709517	C	T	ENST00000404249	ENSG00000008128	CDK11A	TRUE	FALSE
chr1	1709524	T	A	ENST00000404249	ENSG00000008128	CDK11A
chr1	1709536	C	A	ENST00000404249	ENSG00000008128	CDK11A
chr1	1709538	A	T	ENST00000404249	ENSG00000008128	CDK11A
chr1	1709542	C	A	ENST00000404249	ENSG00000008128	CDK11A
chr1	1709551	C	A	ENST00000404249	ENSG00000008128	CDK11A
chr1	1709579	C	T	ENST00000404249	ENSG00000008128	CDK11A
chr1	1709580	C	T	ENST00000404249	ENSG00000008128	CDK11A
chr1	1709593	T	A	ENST00000404249	ENSG00000008128	CDK11A
chr1	1709599	T	A	ENST00000404249	ENSG00000008128	CDK11A
chr1	1709606	G	C	ENST00000404249	ENSG00000008128	CDK11A
chr1	1709606	G	T	ENST00000404249	ENSG00000008128	CDK11A
chr1	1709614	C	A	ENST00000404249	ENSG00000008128	CDK11A
chr1	1709617	T	A	ENST00000404249	ENSG00000008128	CDK11A
chr1	1709626	G	A	ENST00000404249	ENSG00000008128	CDK11A
chr1	1709641	C	A	ENST00000404249	ENSG00000008128	CDK11A	TRUE	FALSE
chr1	1709641	C	G	ENST00000404249	ENSG00000008128	CDK11A	TRUE	FALSE
chr1	1709641	C	T	ENST00000404249	ENSG00000008128	CDK11A	TRUE	FALSE
chr1	1709642	T	A	ENST00000404249	ENSG00000008128	CDK11A	TRUE	FALSE
chr1	1709642	T	C	ENST00000404249	ENSG00000008128	CDK11A	TRUE	FALSE
chr1	1709642	T	G	ENST00000404249	ENSG00000008128	CDK11A	TRUE	FALSE
chr1	1712262	A	C	ENST00000404249	ENSG00000008128	CDK11A	TRUE	FALSE
chr1	1712262	A	G	ENST00000404249	ENSG00000008128	CDK11A	TRUE	FALSE
chr1	1712262	A	T	ENST00000404249	ENSG00000008128	CDK11A	TRUE	FALSE
chr1	1712263	C	A	ENST00000404249	ENSG00000008128	CDK11A	TRUE	FALSE
chr1	1712263	C	G	ENST00000404249	ENSG00000008128	CDK11A	TRUE	FALSE
chr1	1712263	C	T	ENST00000404249	ENSG00000008128	CDK11A	TRUE	FALSE
chr1	1712267	C	A	ENST00000404249	ENSG00000008128	CDK11A
chr1	1712279	C	A	ENST00000404249	ENSG00000008128	CDK11A
chr1	1712285	C	A	ENST00000404249	ENSG00000008128	CDK11A
chr1	1712288	T	A	ENST00000404249	ENSG00000008128	CDK11A
chr1	1712297	C	A	ENST00000404249	ENSG00000008128	CDK11A
chr1	1712300	C	A	ENST00000404249	ENSG00000008128	CDK11A
chr1	1712312	C	A	ENST00000404249	ENSG00000008128	CDK11A
chr1	1712318	C	A	ENST00000404249	ENSG00000008128	CDK11A
chr1	1712321	T	A	ENST00000404249	ENSG00000008128	CDK11A
chr1	1712324	G	A	ENST00000404249	ENSG00000008128	CDK11A
chr1	1712327	C	A	ENST00000404249	ENSG00000008128	CDK11A
chr1	1712333	G	A	ENST00000404249	ENSG00000008128	CDK11A
chr1	1712336	C	A	ENST00000404249	ENSG00000008128	CDK11A
chr1	1712339	T	A	ENST00000404249	ENSG00000008128	CDK11A
chr1	1712342	G	A	ENST00000404249	ENSG00000008128	CDK11A
chr1	1712345	G	A	ENST00000404249	ENSG00000008128	CDK11A
chr1	1712348	C	A	ENST00000404249	ENSG00000008128	CDK11A
chr1	1712357	T	A	ENST00000404249	ENSG00000008128	CDK11A
chr1	1712363	C	A	ENST00000404249	ENSG00000008128	CDK11A
chr1	1712369	C	A	ENST00000404249	ENSG00000008128	CDK11A
chr1	1712375	T	A	ENST00000404249	ENSG00000008128	CDK11A
chr1	1712381	C	A	ENST00000404249	ENSG00000008128	CDK11A
chr1	1712383	A	C	ENST00000404249	ENSG00000008128	CDK11A
chr1	1712383	A	T	ENST00000404249	ENSG00000008128	CDK11A
chr1	1712387	G	A	ENST00000404249	ENSG00000008128	CDK11A
chr1	1712390	C	A	ENST00000404249	ENSG00000008128	CDK11A
chr1	1712392	A	T	ENST00000404249	ENSG00000008128	CDK11A
chr1	1712401	C	A	ENST00000404249	ENSG00000008128	CDK11A	FALSE	FALSE
chr1	1712401	C	G	ENST00000404249	ENSG00000008128	CDK11A	FALSE	FALSE
chr1	1712401	C	T	ENST00000404249	ENSG00000008128	CDK11A	FALSE	FALSE
chr1	1712402	T	A	ENST00000404249	ENSG00000008128	CDK11A	FALSE	FALSE
chr1	1712402	T	C	ENST00000404249	ENSG00000008128	CDK11A	FALSE	FALSE
chr1	1712402	T	G	ENST00000404249	ENSG00000008128	CDK11A	FALSE	FALSE
chr1	1716344	A	C	ENST00000404249	ENSG00000008128	CDK11A	TRUE	FALSE
chr1	1716344	A	G	ENST00000404249	ENSG00000008128	CDK11A	FALSE	FALSE
chr1	1716344	A	T	ENST00000404249	ENSG00000008128	CDK11A	TRUE	FALSE
chr1	1716345	C	A	ENST00000404249	ENSG00000008128	CDK11A	TRUE	FALSE
chr1	1716345	C	G	ENST00000404249	ENSG00000008128	CDK11A	TRUE	FALSE
chr1	1716345	C	T	ENST00000404249	ENSG00000008128	CDK11A	TRUE	FALSE
chr1	1716350	C	A	ENST00000404249	ENSG00000008128	CDK11A	TRUE	TRUE
chr1	1716353	T	A	ENST00000404249	ENSG00000008128	CDK11A	TRUE	TRUE
chr1	1716365	C	A	ENST00000404249	ENSG00000008128	CDK11A	TRUE	TRUE
chr1	1716377	C	A	ENST00000404249	ENSG00000008128	CDK11A	TRUE	TRUE
chr1	1716383	T	A	ENST00000404249	ENSG00000008128	CDK11A	TRUE	TRUE
chr1	1716386	T	A	ENST00000404249	ENSG00000008128	CDK11A	TRUE	TRUE
chr1	1716389	G	A	ENST00000404249	ENSG00000008128	CDK11A	TRUE	TRUE
chr1	1716392	T	A	ENST00000404249	ENSG00000008128	CDK11A	TRUE	TRUE
chr1	1716395	C	A	ENST00000404249	ENSG00000008128	CDK11A	TRUE	TRUE
chr1	1716396	C	T	ENST00000404249	ENSG00000008128	CDK11A	TRUE	TRUE
chr1	1716397	C	T	ENST00000404249	ENSG00000008128	CDK11A	TRUE	TRUE
chr1	1716401	C	A	ENST00000404249	ENSG00000008128	CDK11A
chr1	1716413	T	A	ENST00000404249	ENSG00000008128	CDK11A
chr1	1716419	G	A	ENST00000404249	ENSG00000008128	CDK11A
chr1	1716422	C	A	ENST00000404249	ENSG00000008128	CDK11A
chr1	1716425	C	A	ENST00000404249	ENSG00000008128	CDK11A
chr1	1716428	G	A	ENST00000404249	ENSG00000008128	CDK11A
chr1	1716434	G	A	ENST00000404249	ENSG00000008128	CDK11A
chr1	1716437	T	A	ENST00000404249	ENSG00000008128	CDK11A
chr1	1716446	C	A	ENST00000404249	ENSG00000008128	CDK11A
chr1	1716452	C	A	ENST00000404249	ENSG00000008128	CDK11A
chr1	1716455	T	A	ENST00000404249	ENSG00000008128	CDK11A
chr1	1716458	C	A	ENST00000404249	ENSG00000008128	CDK11A
chr1	1716461	T	A	ENST00000404249	ENSG00000008128	CDK11A
chr1	1716467	T	A	ENST00000404249	ENSG00000008128	CDK11A
chr1	1716476	T	A	ENST00000404249	ENSG00000008128	CDK11A
chr1	1716479	C	A	ENST00000404249	ENSG00000008128	CDK11A	TRUE	FALSE
chr1	1716479	C	G	ENST00000404249	ENSG00000008128	CDK11A	TRUE	FALSE
chr1	1716479	C	T	ENST00000404249	ENSG00000008128	CDK11A	TRUE	FALSE
chr1	1716480	T	A	ENST00000404249	ENSG00000008128	CDK11A	TRUE	FALSE
chr1	1716480	T	C	ENST00000404249	ENSG00000008128	CDK11A	TRUE	FALSE
chr1	1716480	T	G	ENST00000404249	ENSG00000008128	CDK11A	TRUE	FALSE
chr1	1719326	A	C	ENST00000404249	ENSG00000008128	CDK11A	FALSE	FALSE
chr1	1719326	A	G	ENST00000404249	ENSG00000008128	CDK11A	FALSE	FALSE
chr1	1719326	A	T	ENST00000404249	ENSG00000008128	CDK11A	FALSE	FALSE
chr1	1719327	C	A	ENST00000404249	ENSG00000008128	CDK11A	FALSE	FALSE
chr1	1719327	C	G	ENST00000404249	ENSG00000008128	CDK11A	FALSE	FALSE
chr1	1719327	C	T	ENST00000404249	ENSG00000008128	CDK11A	FALSE	FALSE
chr1	1719334	C	A	ENST00000404249	ENSG00000008128	CDK11A
chr1	1719339	G	C	ENST00000404249	ENSG00000008128	CDK11A
chr1	1719339	G	T	ENST00000404249	ENSG00000008128	CDK11A
chr1	1719356	A	T	ENST00000404249	ENSG00000008128	CDK11A
chr1	1719361	T	A	ENST00000404249	ENSG00000008128	CDK11A
chr1	1719364	C	A	ENST00000404249	ENSG00000008128	CDK11A
chr1	1719367	T	A	ENST00000404249	ENSG00000008128	CDK11A
chr1	1719370	T	A	ENST00000404249	ENSG00000008128	CDK11A
chr1	1719373	T	A	ENST00000404249	ENSG00000008128	CDK11A
chr1	1719376	C	A	ENST00000404249	ENSG00000008128	CDK11A
chr1	1719382	T	A	ENST00000404249	ENSG00000008128	CDK11A
chr1	1719385	T	A	ENST00000404249	ENSG00000008128	CDK11A
chr1	1719397	T	A	ENST00000404249	ENSG00000008128	CDK11A
chr1	1719400	C	A	ENST00000404249	ENSG00000008128	CDK11A	TRUE	TRUE
chr1	1719403	T	A	ENST00000404249	ENSG00000008128	CDK11A	TRUE	TRUE
chr1	1719415	G	A	ENST00000404249	ENSG00000008128	CDK11A	TRUE	TRUE
chr1	1719418	G	A	ENST00000404249	ENSG00000008128	CDK11A	TRUE	TRUE
chr1	1719427	T	A	ENST00000404249	ENSG00000008128	CDK11A	TRUE	TRUE
chr1	1719435	A	T	ENST00000404249	ENSG00000008128	CDK11A	TRUE	TRUE
chr1	1719448	C	A	ENST00000404249	ENSG00000008128	CDK11A	TRUE	TRUE
chr1	1719451	C	A	ENST00000404249	ENSG00000008128	CDK11A	TRUE	TRUE
chr1	1719454	C	A	ENST00000404249	ENSG00000008128	CDK11A	TRUE	TRUE
chr1	1719456	C	A	ENST00000404249	ENSG00000008128	CDK11A	TRUE	FALSE
chr1	1719456	C	G	ENST00000404249	ENSG00000008128	CDK11A	TRUE	FALSE
chr1	1719456	C	T	ENST00000404249	ENSG00000008128	CDK11A	TRUE	FALSE
chr1	1719457	T	A	ENST00000404249	ENSG00000008128	CDK11A	TRUE	FALSE
chr1	1719457	T	C	ENST00000404249	ENSG00000008128	CDK11A	TRUE	FALSE
chr1	1719457	T	G	ENST00000404249	ENSG00000008128	CDK11A	TRUE	FALSE
chr1	1721594	A	C	ENST00000404249	ENSG00000008128	CDK11A	TRUE	TRUE
chr1	1721594	A	G	ENST00000404249	ENSG00000008128	CDK11A	TRUE	FALSE
chr1	1721594	A	T	ENST00000404249	ENSG00000008128	CDK11A	TRUE	TRUE
chr1	1721595	C	A	ENST00000404249	ENSG00000008128	CDK11A	TRUE	TRUE
chr1	1721595	C	G	ENST00000404249	ENSG00000008128	CDK11A	TRUE	TRUE
chr1	1721595	C	T	ENST00000404249	ENSG00000008128	CDK11A	TRUE	TRUE
chr1	1721597	T	A	ENST00000404249	ENSG00000008128	CDK11A
chr1	1721603	C	A	ENST00000404249	ENSG00000008128	CDK11A
chr1	1721608	G	C	ENST00000404249	ENSG00000008128	CDK11A
chr1	1721608	G	T	ENST00000404249	ENSG00000008128	CDK11A
chr1	1721615	C	A	ENST00000404249	ENSG00000008128	CDK11A
chr1	1721618	T	A	ENST00000404249	ENSG00000008128	CDK11A
chr1	1721621	T	A	ENST00000404249	ENSG00000008128	CDK11A
chr1	1721622	A	C	ENST00000404249	ENSG00000008128	CDK11A
chr1	1721622	A	T	ENST00000404249	ENSG00000008128	CDK11A
chr1	1721648	C	A	ENST00000404249	ENSG00000008128	CDK11A
chr1	1721652	G	T	ENST00000404249	ENSG00000008128	CDK11A
chr1	1721663	T	A	ENST00000404249	ENSG00000008128	CDK11A
chr1	1721669	C	A	ENST00000404249	ENSG00000008128	CDK11A
chr1	1721675	C	A	ENST00000404249	ENSG00000008128	CDK11A
chr1	1721678	C	A	ENST00000404249	ENSG00000008128	CDK11A
chr1	1721693	T	A	ENST00000404249	ENSG00000008128	CDK11A
chr1	1721712	C	A	ENST00000404249	ENSG00000008128	CDK11A	TRUE	TRUE
chr1	1721712	C	G	ENST00000404249	ENSG00000008128	CDK11A	TRUE	TRUE
chr1	1721712	C	T	ENST00000404249	ENSG00000008128	CDK11A	TRUE	TRUE
chr1	1721713	T	A	ENST00000404249	ENSG00000008128	CDK11A	TRUE	TRUE
chr1	1721713	T	C	ENST00000404249	ENSG00000008128	CDK11A	TRUE	TRUE
chr1	1721713	T	G	ENST00000404249	ENSG00000008128	CDK11A	TRUE	TRUE
chr1	1722706	A	C	ENST00000404249	ENSG00000008128	CDK11A	TRUE	TRUE
chr1	1722706	A	G	ENST00000404249	ENSG00000008128	CDK11A	TRUE	FALSE
chr1	1722706	A	T	ENST00000404249	ENSG00000008128	CDK11A	TRUE	TRUE
chr1	1722707	C	A	ENST00000404249	ENSG00000008128	CDK11A	TRUE	TRUE
chr1	1722707	C	G	ENST00000404249	ENSG00000008128	CDK11A	TRUE	TRUE
chr1	1722707	C	T	ENST00000404249	ENSG00000008128	CDK11A	TRUE	TRUE
chr1	1722713	T	A	ENST00000404249	ENSG00000008128	CDK11A
chr1	1722715	A	C	ENST00000404249	ENSG00000008128	CDK11A
chr1	1722715	A	T	ENST00000404249	ENSG00000008128	CDK11A
chr1	1722722	T	A	ENST00000404249	ENSG00000008128	CDK11A
chr1	1722728	C	A	ENST00000404249	ENSG00000008128	CDK11A
chr1	1722734	T	A	ENST00000404249	ENSG00000008128	CDK11A
chr1	1722737	C	A	ENST00000404249	ENSG00000008128	CDK11A
chr1	1722740	C	A	ENST00000404249	ENSG00000008128	CDK11A
chr1	1722743	G	A	ENST00000404249	ENSG00000008128	CDK11A
chr1	1722746	C	A	ENST00000404249	ENSG00000008128	CDK11A
chr1	1722749	T	A	ENST00000404249	ENSG00000008128	CDK11A		FALSE
chr1	1722755	G	A	ENST00000404249	ENSG00000008128	CDK11A		FALSE
chr1	1722758	T	A	ENST00000404249	ENSG00000008128	CDK11A		FALSE
chr1	1722761	T	A	ENST00000404249	ENSG00000008128	CDK11A		FALSE
chr1	1722764	C	A	ENST00000404249	ENSG00000008128	CDK11A		FALSE
chr1	1722767	G	A	ENST00000404249	ENSG00000008128	CDK11A		FALSE
chr1	1722776	C	A	ENST00000404249	ENSG00000008128	CDK11A	FALSE	FALSE
chr1	1722781	A	C	ENST00000404249	ENSG00000008128	CDK11A	FALSE	FALSE
chr1	1722781	A	T	ENST00000404249	ENSG00000008128	CDK11A	FALSE	FALSE
chr1	1722788	T	A	ENST00000404249	ENSG00000008128	CDK11A	FALSE	FALSE
chr1	1722794	T	A	ENST00000404249	ENSG00000008128	CDK11A	FALSE	FALSE
chr1	1722795	C	T	ENST00000404249	ENSG00000008128	CDK11A	FALSE	FALSE
chr1	1722796	C	T	ENST00000404249	ENSG00000008128	CDK11A	FALSE	FALSE
chr1	1722806	T	A	ENST00000404249	ENSG00000008128	CDK11A	FALSE	FALSE
chr1	1722809	C	A	ENST00000404249	ENSG00000008128	CDK11A	FALSE	FALSE
chr1	1722832	C	A	ENST00000404249	ENSG00000008128	CDK11A	TRUE	TRUE
chr1	1722832	C	G	ENST00000404249	ENSG00000008128	CDK11A	TRUE	TRUE
chr1	1722832	C	T	ENST00000404249	ENSG00000008128	CDK11A	TRUE	TRUE
chr1	1722833	T	A	ENST00000404249	ENSG00000008128	CDK11A	TRUE	TRUE
chr1	1722833	T	C	ENST00000404249	ENSG00000008128	CDK11A	TRUE	TRUE
chr1	1722833	T	G	ENST00000404249	ENSG00000008128	CDK11A	TRUE	TRUE
chr1	1724256	A	C	ENST00000404249	ENSG00000008128	CDK11A	TRUE	FALSE
chr1	1724256	A	G	ENST00000404249	ENSG00000008128	CDK11A	TRUE	FALSE
chr1	1724256	A	T	ENST00000404249	ENSG00000008128	CDK11A	TRUE	FALSE
chr1	1724257	C	A	ENST00000404249	ENSG00000008128	CDK11A	TRUE	FALSE
chr1	1724257	C	G	ENST00000404249	ENSG00000008128	CDK11A	TRUE	FALSE
chr1	1724257	C	T	ENST00000404249	ENSG00000008128	CDK11A	TRUE	FALSE
chr1	1752912	C	A	ENST00000341426	ENSG00000008130	NADK	FALSE	FALSE
chr1	1752915	C	A	ENST00000341426	ENSG00000008130	NADK	FALSE	FALSE
chr1	1752918	C	A	ENST00000341426	ENSG00000008130	NADK	FALSE	FALSE
chr1	1752921	C	A	ENST00000341426	ENSG00000008130	NADK	FALSE	FALSE
chr1	1752924	C	A	ENST00000341426	ENSG00000008130	NADK	FALSE	FALSE
chr1	1752927	C	A	ENST00000341426	ENSG00000008130	NADK	FALSE	FALSE
chr1	1752930	C	A	ENST00000341426	ENSG00000008130	NADK	FALSE	FALSE
chr1	1752933	C	A	ENST00000341426	ENSG00000008130	NADK	FALSE	FALSE
chr1	1752936	C	A	ENST00000341426	ENSG00000008130	NADK	FALSE	FALSE
chr1	1752948	G	A	ENST00000341426	ENSG00000008130	NADK	FALSE	FALSE
chr1	1752951	T	A	ENST00000341426	ENSG00000008130	NADK	FALSE	FALSE
chr1	1752954	T	A	ENST00000341426	ENSG00000008130	NADK	FALSE	FALSE
chr1	1752964	C	T	ENST00000341426	ENSG00000008130	NADK	FALSE	FALSE
chr1	1752965	C	T	ENST00000341426	ENSG00000008130	NADK	FALSE	FALSE
chr1	1752973	G	T	ENST00000341426	ENSG00000008130	NADK	FALSE	FALSE
chr1	1752978	G	A	ENST00000341426	ENSG00000008130	NADK	FALSE	FALSE
chr1	1752990	C	A	ENST00000341426	ENSG00000008130	NADK	FALSE	FALSE
chr1	1752994	C	T	ENST00000341426	ENSG00000008130	NADK	FALSE	FALSE
chr1	1752995	C	T	ENST00000341426	ENSG00000008130	NADK	FALSE	FALSE
chr1	1753018	A	T	ENST00000341426	ENSG00000008130	NADK	FALSE	FALSE
chr1	1753036	G	C	ENST00000341426	ENSG00000008130	NADK	FALSE	FALSE
chr1	1753036	G	T	ENST00000341426	ENSG00000008130	NADK	FALSE	FALSE
chr1	1753039	G	T	ENST00000341426	ENSG00000008130	NADK	FALSE	FALSE
chr1	1753043	G	C	ENST00000341426	ENSG00000008130	NADK	FALSE	FALSE
chr1	1753043	G	T	ENST00000341426	ENSG00000008130	NADK	FALSE	FALSE
chr1	1753061	C	A	ENST00000341426	ENSG00000008130	NADK	TRUE	FALSE
chr1	1753061	C	G	ENST00000341426	ENSG00000008130	NADK	TRUE	FALSE
chr1	1753061	C	T	ENST00000341426	ENSG00000008130	NADK	TRUE	FALSE
chr1	1753062	T	A	ENST00000341426	ENSG00000008130	NADK	TRUE	FALSE
chr1	1753062	T	C	ENST00000341426	ENSG00000008130	NADK	TRUE	FALSE
chr1	1753062	T	G	ENST00000341426	ENSG00000008130	NADK	TRUE	FALSE
chr1	1753565	A	C	ENST00000341426	ENSG00000008130	NADK	TRUE	FALSE
chr1	1753565	A	G	ENST00000341426	ENSG00000008130	NADK	TRUE	FALSE
chr1	1753565	A	T	ENST00000341426	ENSG00000008130	NADK	TRUE	FALSE
chr1	1753566	C	A	ENST00000341426	ENSG00000008130	NADK	TRUE	FALSE
chr1	1753566	C	G	ENST00000341426	ENSG00000008130	NADK	TRUE	FALSE
chr1	1753566	C	T	ENST00000341426	ENSG00000008130	NADK	TRUE	FALSE
chr1	1753574	C	A	ENST00000341426	ENSG00000008130	NADK	FALSE	FALSE
chr1	1753586	C	A	ENST00000341426	ENSG00000008130	NADK	FALSE	FALSE
chr1	1753589	G	A	ENST00000341426	ENSG00000008130	NADK	FALSE	FALSE
chr1	1753592	T	A	ENST00000341426	ENSG00000008130	NADK	FALSE	FALSE
chr1	1753595	T	A	ENST00000341426	ENSG00000008130	NADK	FALSE	FALSE
chr1	1753601	C	A	ENST00000341426	ENSG00000008130	NADK	FALSE	FALSE
chr1	1753614	C	T	ENST00000341426	ENSG00000008130	NADK	FALSE	FALSE
chr1	1753615	C	T	ENST00000341426	ENSG00000008130	NADK	FALSE	FALSE
chr1	1753634	C	A	ENST00000341426	ENSG00000008130	NADK	TRUE	TRUE
chr1	1753639	G	C	ENST00000341426	ENSG00000008130	NADK	TRUE	TRUE
chr1	1753639	G	T	ENST00000341426	ENSG00000008130	NADK	TRUE	TRUE
chr1	1753650	C	A	ENST00000341426	ENSG00000008130	NADK	TRUE	FALSE
chr1	1753650	C	G	ENST00000341426	ENSG00000008130	NADK	TRUE	FALSE
chr1	1753650	C	T	ENST00000341426	ENSG00000008130	NADK	TRUE	FALSE
chr1	1753651	T	A	ENST00000341426	ENSG00000008130	NADK	TRUE	FALSE
chr1	1753651	T	C	ENST00000341426	ENSG00000008130	NADK	TRUE	FALSE
chr1	1753651	T	G	ENST00000341426	ENSG00000008130	NADK	TRUE	FALSE
chr1	1754049	A	C	ENST00000341426	ENSG00000008130	NADK	TRUE	FALSE
chr1	1754049	A	G	ENST00000341426	ENSG00000008130	NADK	TRUE	FALSE
chr1	1754049	A	T	ENST00000341426	ENSG00000008130	NADK	TRUE	FALSE
chr1	1754050	C	A	ENST00000341426	ENSG00000008130	NADK	TRUE	FALSE
chr1	1754050	C	G	ENST00000341426	ENSG00000008130	NADK	TRUE	FALSE
chr1	1754050	C	T	ENST00000341426	ENSG00000008130	NADK	TRUE	FALSE
chr1	1754053	T	A	ENST00000341426	ENSG00000008130	NADK	TRUE	TRUE
chr1	1754059	C	A	ENST00000341426	ENSG00000008130	NADK	TRUE	TRUE
chr1	1754097	G	T	ENST00000341426	ENSG00000008130	NADK	TRUE	TRUE
chr1	1754105	G	T	ENST00000341426	ENSG00000008130	NADK	TRUE	TRUE
chr1	1754171	A	C	ENST00000341426	ENSG00000008130	NADK	TRUE	TRUE
chr1	1754171	A	T	ENST00000341426	ENSG00000008130	NADK	TRUE	TRUE
chr1	1754209	C	A	ENST00000341426	ENSG00000008130	NADK	TRUE	FALSE
chr1	1754209	C	G	ENST00000341426	ENSG00000008130	NADK	TRUE	FALSE
chr1	1754209	C	T	ENST00000341426	ENSG00000008130	NADK	TRUE	FALSE
chr1	1754210	T	A	ENST00000341426	ENSG00000008130	NADK	TRUE	FALSE
chr1	1754210	T	C	ENST00000341426	ENSG00000008130	NADK	TRUE	FALSE
chr1	1754210	T	G	ENST00000341426	ENSG00000008130	NADK	TRUE	FALSE
chr1	1754282	A	C	ENST00000341426	ENSG00000008130	NADK	TRUE	FALSE
chr1	1754282	A	G	ENST00000341426	ENSG00000008130	NADK	TRUE	FALSE
chr1	1754282	A	T	ENST00000341426	ENSG00000008130	NADK	TRUE	FALSE
chr1	1754283	C	A	ENST00000341426	ENSG00000008130	NADK	TRUE	FALSE
chr1	1754283	C	G	ENST00000341426	ENSG00000008130	NADK	TRUE	FALSE
chr1	1754283	C	T	ENST00000341426	ENSG00000008130	NADK	TRUE	FALSE
chr1	1754284	C	A	ENST00000341426	ENSG00000008130	NADK	TRUE	TRUE
chr1	1754293	G	A	ENST00000341426	ENSG00000008130	NADK	TRUE	TRUE
chr1	1754314	C	A	ENST00000341426	ENSG00000008130	NADK	TRUE	TRUE
chr1	1754321	G	C	ENST00000341426	ENSG00000008130	NADK	TRUE	TRUE
chr1	1754321	G	T	ENST00000341426	ENSG00000008130	NADK	TRUE	TRUE
chr1	1754342	G	C	ENST00000341426	ENSG00000008130	NADK	TRUE	TRUE
chr1	1754342	G	T	ENST00000341426	ENSG00000008130	NADK	TRUE	TRUE
chr1	1754359	T	A	ENST00000341426	ENSG00000008130	NADK	TRUE	TRUE
chr1	1754374	C	A	ENST00000341426	ENSG00000008130	NADK	TRUE	TRUE
chr1	1754384	C	A	ENST00000341426	ENSG00000008130	NADK	TRUE	FALSE
chr1	1754384	C	G	ENST00000341426	ENSG00000008130	NADK	TRUE	FALSE
chr1	1754384	C	T	ENST00000341426	ENSG00000008130	NADK	TRUE	FALSE
chr1	1754385	T	A	ENST00000341426	ENSG00000008130	NADK	TRUE	FALSE
chr1	1754385	T	C	ENST00000341426	ENSG00000008130	NADK	TRUE	FALSE
chr1	1754385	T	G	ENST00000341426	ENSG00000008130	NADK	TRUE	FALSE
chr1	1754542	A	C	ENST00000341426	ENSG00000008130	NADK	TRUE	FALSE
chr1	1754542	A	G	ENST00000341426	ENSG00000008130	NADK	FALSE	FALSE
chr1	1754542	A	T	ENST00000341426	ENSG00000008130	NADK	TRUE	FALSE
chr1	1754543	C	A	ENST00000341426	ENSG00000008130	NADK	TRUE	FALSE
chr1	1754543	C	G	ENST00000341426	ENSG00000008130	NADK	TRUE	FALSE
chr1	1754543	C	T	ENST00000341426	ENSG00000008130	NADK	TRUE	FALSE
chr1	1754546	G	A	ENST00000341426	ENSG00000008130	NADK	TRUE	TRUE
chr1	1754547	G	C	ENST00000341426	ENSG00000008130	NADK	TRUE	TRUE
chr1	1754547	G	T	ENST00000341426	ENSG00000008130	NADK	TRUE	TRUE
chr1	1754552	G	A	ENST00000341426	ENSG00000008130	NADK	TRUE	TRUE
chr1	1754561	G	A	ENST00000341426	ENSG00000008130	NADK	TRUE	TRUE
chr1	1754564	T	A	ENST00000341426	ENSG00000008130	NADK	TRUE	TRUE
chr1	1754594	G	A	ENST00000341426	ENSG00000008130	NADK	TRUE	TRUE
chr1	1754596	G	T	ENST00000341426	ENSG00000008130	NADK	TRUE	TRUE
chr1	1754606	C	A	ENST00000341426	ENSG00000008130	NADK	TRUE	TRUE
chr1	1754633	T	A	ENST00000341426	ENSG00000008130	NADK	TRUE	TRUE
chr1	1754636	T	A	ENST00000341426	ENSG00000008130	NADK	TRUE	TRUE
chr1	1754648	C	A	ENST00000341426	ENSG00000008130	NADK	TRUE	TRUE
chr1	1754651	T	A	ENST00000341426	ENSG00000008130	NADK	TRUE	TRUE
chr1	1754666	T	A	ENST00000341426	ENSG00000008130	NADK	TRUE	TRUE
chr1	1754699	C	A	ENST00000341426	ENSG00000008130	NADK	TRUE	FALSE
chr1	1754699	C	G	ENST00000341426	ENSG00000008130	NADK	TRUE	FALSE
chr1	1754699	C	T	ENST00000341426	ENSG00000008130	NADK	TRUE	FALSE
chr1	1754700	T	A	ENST00000341426	ENSG00000008130	NADK	TRUE	FALSE
chr1	1754700	T	C	ENST00000341426	ENSG00000008130	NADK	TRUE	FALSE
chr1	1754700	T	G	ENST00000341426	ENSG00000008130	NADK	TRUE	FALSE
chr1	1755372	A	C	ENST00000341426	ENSG00000008130	NADK	FALSE	FALSE
chr1	1755372	A	G	ENST00000341426	ENSG00000008130	NADK	FALSE	FALSE
chr1	1755372	A	T	ENST00000341426	ENSG00000008130	NADK	FALSE	FALSE
chr1	1755373	C	A	ENST00000341426	ENSG00000008130	NADK	FALSE	FALSE
chr1	1755373	C	G	ENST00000341426	ENSG00000008130	NADK	FALSE	FALSE
chr1	1755373	C	T	ENST00000341426	ENSG00000008130	NADK	FALSE	FALSE
chr1	1755377	C	A	ENST00000341426	ENSG00000008130	NADK	TRUE	TRUE
chr1	1755386	G	A	ENST00000341426	ENSG00000008130	NADK	TRUE	TRUE
chr1	1755395	G	A	ENST00000341426	ENSG00000008130	NADK	TRUE	TRUE
chr1	1755401	G	A	ENST00000341426	ENSG00000008130	NADK	TRUE	TRUE
chr1	1755410	C	A	ENST00000341426	ENSG00000008130	NADK	TRUE	TRUE
chr1	1755477	C	A	ENST00000341426	ENSG00000008130	NADK	FALSE	FALSE
chr1	1755477	C	G	ENST00000341426	ENSG00000008130	NADK	FALSE	FALSE
chr1	1755477	C	T	ENST00000341426	ENSG00000008130	NADK	FALSE	FALSE
chr1	1755478	T	A	ENST00000341426	ENSG00000008130	NADK	FALSE	FALSE
chr1	1755478	T	C	ENST00000341426	ENSG00000008130	NADK	FALSE	FALSE
chr1	1755478	T	G	ENST00000341426	ENSG00000008130	NADK	FALSE	FALSE
chr1	1756256	A	C	ENST00000341426	ENSG00000008130	NADK	TRUE	FALSE
chr1	1756256	A	G	ENST00000341426	ENSG00000008130	NADK	TRUE	FALSE
chr1	1756256	A	T	ENST00000341426	ENSG00000008130	NADK	TRUE	FALSE
chr1	1756257	C	A	ENST00000341426	ENSG00000008130	NADK	TRUE	FALSE
chr1	1756257	C	G	ENST00000341426	ENSG00000008130	NADK	TRUE	FALSE
chr1	1756257	C	T	ENST00000341426	ENSG00000008130	NADK	TRUE	FALSE
chr1	1756260	G	A	ENST00000341426	ENSG00000008130	NADK	TRUE	TRUE
chr1	1756268	G	T	ENST00000341426	ENSG00000008130	NADK	TRUE	TRUE
chr1	1756276	G	C	ENST00000341426	ENSG00000008130	NADK	TRUE	TRUE
chr1	1756276	G	T	ENST00000341426	ENSG00000008130	NADK	TRUE	TRUE
chr1	1756296	C	A	ENST00000341426	ENSG00000008130	NADK	TRUE	TRUE
chr1	1756303	G	T	ENST00000341426	ENSG00000008130	NADK	TRUE	TRUE
chr1	1756323	G	A	ENST00000341426	ENSG00000008130	NADK	TRUE	TRUE
chr1	1756339	A	C	ENST00000341426	ENSG00000008130	NADK	TRUE	TRUE
chr1	1756339	A	T	ENST00000341426	ENSG00000008130	NADK	TRUE	TRUE
chr1	1756344	C	A	ENST00000341426	ENSG00000008130	NADK	TRUE	FALSE
chr1	1756344	C	G	ENST00000341426	ENSG00000008130	NADK	TRUE	FALSE
chr1	1756344	C	T	ENST00000341426	ENSG00000008130	NADK	TRUE	FALSE
chr1	1756345	T	A	ENST00000341426	ENSG00000008130	NADK	TRUE	FALSE
chr1	1756345	T	C	ENST00000341426	ENSG00000008130	NADK	TRUE	FALSE
chr1	1756345	T	G	ENST00000341426	ENSG00000008130	NADK	TRUE	FALSE
chr1	1756501	A	C	ENST00000341426	ENSG00000008130	NADK	TRUE	FALSE
chr1	1756501	A	G	ENST00000341426	ENSG00000008130	NADK	TRUE	FALSE
chr1	1756501	A	T	ENST00000341426	ENSG00000008130	NADK	TRUE	FALSE
chr1	1756502	C	A	ENST00000341426	ENSG00000008130	NADK	TRUE	FALSE
chr1	1756502	C	G	ENST00000341426	ENSG00000008130	NADK	TRUE	FALSE
chr1	1756502	C	T	ENST00000341426	ENSG00000008130	NADK	TRUE	FALSE
chr1	1756506	C	A	ENST00000341426	ENSG00000008130	NADK	TRUE	TRUE
chr1	1756509	G	A	ENST00000341426	ENSG00000008130	NADK	TRUE	TRUE
chr1	1756516	A	T	ENST00000341426	ENSG00000008130	NADK	TRUE	TRUE
chr1	1756524	T	A	ENST00000341426	ENSG00000008130	NADK	TRUE	TRUE
chr1	1756527	T	A	ENST00000341426	ENSG00000008130	NADK	TRUE	TRUE
chr1	1756530	T	A	ENST00000341426	ENSG00000008130	NADK	TRUE	TRUE
chr1	1756548	C	A	ENST00000341426	ENSG00000008130	NADK	TRUE	TRUE
chr1	1756572	C	A	ENST00000341426	ENSG00000008130	NADK	TRUE	TRUE
chr1	1756581	T	A	ENST00000341426	ENSG00000008130	NADK	TRUE	TRUE
chr1	1756584	T	A	ENST00000341426	ENSG00000008130	NADK	TRUE	TRUE
chr1	1756587	C	A	ENST00000341426	ENSG00000008130	NADK	TRUE	TRUE
chr1	1756591	A	C	ENST00000341426	ENSG00000008130	NADK	TRUE	TRUE
chr1	1756591	A	T	ENST00000341426	ENSG00000008130	NADK	TRUE	TRUE
chr1	1756608	C	A	ENST00000341426	ENSG00000008130	NADK	TRUE	TRUE
chr1	1756609	C	A	ENST00000341426	ENSG00000008130	NADK	TRUE	FALSE
chr1	1756609	C	G	ENST00000341426	ENSG00000008130	NADK	TRUE	FALSE
chr1	1756609	C	T	ENST00000341426	ENSG00000008130	NADK	TRUE	FALSE
chr1	1756610	T	A	ENST00000341426	ENSG00000008130	NADK	TRUE	FALSE
chr1	1756610	T	C	ENST00000341426	ENSG00000008130	NADK	TRUE	FALSE
chr1	1756610	T	G	ENST00000341426	ENSG00000008130	NADK	TRUE	FALSE
chr1	1757179	G	A	ENST00000341426	ENSG00000008130	NADK	FALSE	FALSE
chr1	1757179	G	C	ENST00000341426	ENSG00000008130	NADK	TRUE	FALSE
chr1	1757179	G	T	ENST00000341426	ENSG00000008130	NADK	FALSE	FALSE
chr1	1757180	C	A	ENST00000341426	ENSG00000008130	NADK	TRUE	FALSE
chr1	1757180	C	G	ENST00000341426	ENSG00000008130	NADK	TRUE	FALSE
chr1	1757180	C	T	ENST00000341426	ENSG00000008130	NADK	TRUE	FALSE
chr1	1757183	C	A	ENST00000341426	ENSG00000008130	NADK
chr1	1757196	G	T	ENST00000341426	ENSG00000008130	NADK
chr1	1757204	C	A	ENST00000341426	ENSG00000008130	NADK	TRUE	TRUE
chr1	1757207	T	A	ENST00000341426	ENSG00000008130	NADK	TRUE	TRUE
chr1	1757216	G	A	ENST00000341426	ENSG00000008130	NADK	TRUE	TRUE
chr1	1757234	T	A	ENST00000341426	ENSG00000008130	NADK	TRUE	TRUE
chr1	1757240	T	A	ENST00000341426	ENSG00000008130	NADK	TRUE	TRUE
chr1	1757243	T	A	ENST00000341426	ENSG00000008130	NADK	TRUE	TRUE
chr1	1757261	T	A	ENST00000341426	ENSG00000008130	NADK	TRUE	TRUE
chr1	1757270	T	A	ENST00000341426	ENSG00000008130	NADK	TRUE	TRUE
chr1	1757274	C	T	ENST00000341426	ENSG00000008130	NADK	TRUE	TRUE
chr1	1757275	C	T	ENST00000341426	ENSG00000008130	NADK	TRUE	TRUE
chr1	1757288	G	A	ENST00000341426	ENSG00000008130	NADK	TRUE	TRUE
chr1	1757303	G	A	ENST00000341426	ENSG00000008130	NADK	TRUE	TRUE
chr1	1757311	C	A	ENST00000341426	ENSG00000008130	NADK	TRUE	FALSE
chr1	1757311	C	G	ENST00000341426	ENSG00000008130	NADK	TRUE	FALSE
chr1	1757311	C	T	ENST00000341426	ENSG00000008130	NADK	TRUE	FALSE
chr1	1757312	T	A	ENST00000341426	ENSG00000008130	NADK	TRUE	FALSE
chr1	1757312	T	C	ENST00000341426	ENSG00000008130	NADK	TRUE	FALSE
chr1	1757312	T	G	ENST00000341426	ENSG00000008130	NADK	TRUE	FALSE
chr1	1761950	A	C	ENST00000341426	ENSG00000008130	NADK	TRUE	FALSE
chr1	1761950	A	G	ENST00000341426	ENSG00000008130	NADK	TRUE	FALSE
chr1	1761950	A	T	ENST00000341426	ENSG00000008130	NADK	TRUE	FALSE
chr1	1761951	C	A	ENST00000341426	ENSG00000008130	NADK	TRUE	FALSE
chr1	1761951	C	G	ENST00000341426	ENSG00000008130	NADK	TRUE	FALSE
chr1	1761951	C	T	ENST00000341426	ENSG00000008130	NADK	TRUE	FALSE
chr1	1761962	G	A	ENST00000341426	ENSG00000008130	NADK	TRUE	TRUE
chr1	1761971	G	A	ENST00000341426	ENSG00000008130	NADK	TRUE	TRUE
chr1	1761978	A	T	ENST00000341426	ENSG00000008130	NADK	TRUE	TRUE
chr1	1761986	T	A	ENST00000341426	ENSG00000008130	NADK	TRUE	TRUE
chr1	1761992	C	A	ENST00000341426	ENSG00000008130	NADK	TRUE	TRUE
chr1	1762008	G	T	ENST00000341426	ENSG00000008130	NADK	TRUE	TRUE
chr1	1762036	C	A	ENST00000341426	ENSG00000008130	NADK	TRUE	FALSE
chr1	1762036	C	G	ENST00000341426	ENSG00000008130	NADK	TRUE	FALSE
chr1	1762036	C	T	ENST00000341426	ENSG00000008130	NADK	TRUE	FALSE
chr1	1762037	T	A	ENST00000341426	ENSG00000008130	NADK	TRUE	FALSE
chr1	1762037	T	C	ENST00000341426	ENSG00000008130	NADK	TRUE	FALSE
chr1	1762037	T	G	ENST00000341426	ENSG00000008130	NADK	TRUE	FALSE
chr1	1765226	A	C	ENST00000341426	ENSG00000008130	NADK	TRUE	FALSE
chr1	1765226	A	G	ENST00000341426	ENSG00000008130	NADK	TRUE	FALSE
chr1	1765226	A	T	ENST00000341426	ENSG00000008130	NADK	TRUE	FALSE
chr1	1765227	C	A	ENST00000341426	ENSG00000008130	NADK	TRUE	FALSE
chr1	1765227	C	G	ENST00000341426	ENSG00000008130	NADK	TRUE	FALSE
chr1	1765227	C	T	ENST00000341426	ENSG00000008130	NADK	TRUE	FALSE
chr1	1765235	C	A	ENST00000341426	ENSG00000008130	NADK	TRUE	TRUE
chr1	1765238	T	A	ENST00000341426	ENSG00000008130	NADK	TRUE	TRUE
chr1	1765258	G	T	ENST00000341426	ENSG00000008130	NADK	TRUE	TRUE
chr1	1765280	T	A	ENST00000341426	ENSG00000008130	NADK	TRUE	TRUE
chr1	1765305	G	C	ENST00000341426	ENSG00000008130	NADK	TRUE	TRUE
chr1	1765305	G	T	ENST00000341426	ENSG00000008130	NADK	TRUE	TRUE
chr1	1765311	C	T	ENST00000341426	ENSG00000008130	NADK	TRUE	TRUE
chr1	1765312	C	T	ENST00000341426	ENSG00000008130	NADK	TRUE	TRUE
chr1	1765319	C	A	ENST00000341426	ENSG00000008130	NADK	TRUE	TRUE
chr1	1765329	G	T	ENST00000341426	ENSG00000008130	NADK	TRUE	TRUE
chr1	1765336	G	T	ENST00000341426	ENSG00000008130	NADK	TRUE	FALSE
chr1	1765338	G	T	ENST00000341426	ENSG00000008130	NADK	TRUE	FALSE
chr1	1765341	G	T	ENST00000341426	ENSG00000008130	NADK	TRUE	FALSE
chr1	1765344	G	C	ENST00000341426	ENSG00000008130	NADK	TRUE	FALSE
chr1	1765344	G	T	ENST00000341426	ENSG00000008130	NADK	TRUE	FALSE
chr1	1765366	A	T	ENST00000341426	ENSG00000008130	NADK	FALSE	FALSE
chr1	1765370	C	A	ENST00000341426	ENSG00000008130	NADK	FALSE	FALSE
chr1	1765373	T	A	ENST00000341426	ENSG00000008130	NADK	FALSE	FALSE
chr1	1765388	T	A	ENST00000341426	ENSG00000008130	NADK	FALSE	FALSE
chr1	1765391	C	A	ENST00000341426	ENSG00000008130	NADK	FALSE	FALSE
chr1	1765394	G	A	ENST00000341426	ENSG00000008130	NADK	FALSE	FALSE
chr1	1765397	C	A	ENST00000341426	ENSG00000008130	NADK	FALSE	FALSE
chr1	1765403	C	A	ENST00000341426	ENSG00000008130	NADK	FALSE	FALSE
chr1	1765447	C	A	ENST00000341426	ENSG00000008130	NADK	TRUE	FALSE
chr1	1765447	C	G	ENST00000341426	ENSG00000008130	NADK	TRUE	FALSE
chr1	1765447	C	T	ENST00000341426	ENSG00000008130	NADK	TRUE	FALSE
chr1	1765448	T	A	ENST00000341426	ENSG00000008130	NADK	TRUE	FALSE
chr1	1765448	T	C	ENST00000341426	ENSG00000008130	NADK	TRUE	FALSE
chr1	1765448	T	G	ENST00000341426	ENSG00000008130	NADK	TRUE	FALSE
chr1	1778287	A	C	ENST00000341426	ENSG00000008130	NADK	TRUE	FALSE
chr1	1778287	A	G	ENST00000341426	ENSG00000008130	NADK	TRUE	FALSE
chr1	1778287	A	T	ENST00000341426	ENSG00000008130	NADK	TRUE	FALSE
chr1	1778288	C	A	ENST00000341426	ENSG00000008130	NADK	TRUE	FALSE
chr1	1778288	C	G	ENST00000341426	ENSG00000008130	NADK	TRUE	FALSE
chr1	1778288	C	T	ENST00000341426	ENSG00000008130	NADK	TRUE	FALSE
chr1	1787054	C	A	ENST00000378609	ENSG00000078369	GNB1	TRUE	FALSE
chr1	1787054	C	G	ENST00000378609	ENSG00000078369	GNB1	TRUE	FALSE
chr1	1787054	C	T	ENST00000378609	ENSG00000078369	GNB1	TRUE	FALSE
chr1	1787055	T	A	ENST00000378609	ENSG00000078369	GNB1	TRUE	FALSE
chr1	1787055	T	C	ENST00000378609	ENSG00000078369	GNB1	TRUE	FALSE
chr1	1787055	T	G	ENST00000378609	ENSG00000078369	GNB1	TRUE	FALSE
chr1	1787320	A	C	ENST00000378609	ENSG00000078369	GNB1	TRUE	FALSE
chr1	1787320	A	G	ENST00000378609	ENSG00000078369	GNB1	TRUE	FALSE
chr1	1787320	A	T	ENST00000378609	ENSG00000078369	GNB1	TRUE	FALSE
chr1	1787321	C	A	ENST00000378609	ENSG00000078369	GNB1	TRUE	FALSE
chr1	1787321	C	G	ENST00000378609	ENSG00000078369	GNB1	TRUE	FALSE
chr1	1787321	C	T	ENST00000378609	ENSG00000078369	GNB1	TRUE	FALSE
chr1	1787337	C	T	ENST00000378609	ENSG00000078369	GNB1	FALSE	FALSE
chr1	1787338	C	T	ENST00000378609	ENSG00000078369	GNB1	FALSE	FALSE
chr1	1787345	T	A	ENST00000378609	ENSG00000078369	GNB1	FALSE	FALSE
chr1	1787358	C	T	ENST00000378609	ENSG00000078369	GNB1	FALSE	FALSE
chr1	1787359	C	T	ENST00000378609	ENSG00000078369	GNB1	FALSE	FALSE
chr1	1787403	G	T	ENST00000378609	ENSG00000078369	GNB1	FALSE	FALSE
chr1	1787431	A	T	ENST00000378609	ENSG00000078369	GNB1	FALSE	FALSE
chr1	1787438	C	A	ENST00000378609	ENSG00000078369	GNB1	TRUE	FALSE
chr1	1787438	C	G	ENST00000378609	ENSG00000078369	GNB1	TRUE	FALSE
chr1	1787438	C	T	ENST00000378609	ENSG00000078369	GNB1	TRUE	FALSE
chr1	1787439	T	A	ENST00000378609	ENSG00000078369	GNB1	TRUE	FALSE
chr1	1787439	T	C	ENST00000378609	ENSG00000078369	GNB1	TRUE	FALSE
chr1	1787439	T	G	ENST00000378609	ENSG00000078369	GNB1	TRUE	FALSE
chr1	1789051	A	C	ENST00000378609	ENSG00000078369	GNB1	TRUE	FALSE
chr1	1789051	A	G	ENST00000378609	ENSG00000078369	GNB1	FALSE	FALSE
chr1	1789051	A	T	ENST00000378609	ENSG00000078369	GNB1	TRUE	FALSE
chr1	1789052	C	A	ENST00000378609	ENSG00000078369	GNB1	TRUE	FALSE
chr1	1789052	C	G	ENST00000378609	ENSG00000078369	GNB1	TRUE	FALSE
chr1	1789052	C	T	ENST00000378609	ENSG00000078369	GNB1	TRUE	FALSE
chr1	1789068	T	A	ENST00000378609	ENSG00000078369	GNB1	FALSE	FALSE
chr1	1789078	C	T	ENST00000378609	ENSG00000078369	GNB1	FALSE	FALSE
chr1	1789079	C	T	ENST00000378609	ENSG00000078369	GNB1	FALSE	FALSE
chr1	1789087	G	T	ENST00000378609	ENSG00000078369	GNB1	FALSE	FALSE
chr1	1789102	G	C	ENST00000378609	ENSG00000078369	GNB1	FALSE	FALSE
chr1	1789102	G	T	ENST00000378609	ENSG00000078369	GNB1	FALSE	FALSE
chr1	1789131	T	A	ENST00000378609	ENSG00000078369	GNB1	TRUE	TRUE
chr1	1789156	G	T	ENST00000378609	ENSG00000078369	GNB1	TRUE	TRUE
chr1	1789177	G	C	ENST00000378609	ENSG00000078369	GNB1	TRUE	TRUE
chr1	1789177	G	T	ENST00000378609	ENSG00000078369	GNB1	TRUE	TRUE
chr1	1789191	C	A	ENST00000378609	ENSG00000078369	GNB1	TRUE	TRUE
chr1	1789194	G	A	ENST00000378609	ENSG00000078369	GNB1	TRUE	TRUE
chr1	1789219	G	T	ENST00000378609	ENSG00000078369	GNB1	TRUE	TRUE
chr1	1789235	G	C	ENST00000378609	ENSG00000078369	GNB1	TRUE	TRUE
chr1	1789235	G	T	ENST00000378609	ENSG00000078369	GNB1	TRUE	TRUE
chr1	1789270	C	A	ENST00000378609	ENSG00000078369	GNB1	TRUE	FALSE
chr1	1789270	C	G	ENST00000378609	ENSG00000078369	GNB1	TRUE	FALSE
chr1	1789270	C	T	ENST00000378609	ENSG00000078369	GNB1	TRUE	FALSE
chr1	1789271	T	A	ENST00000378609	ENSG00000078369	GNB1	TRUE	FALSE
chr1	1789271	T	C	ENST00000378609	ENSG00000078369	GNB1	TRUE	FALSE
chr1	1789271	T	G	ENST00000378609	ENSG00000078369	GNB1	TRUE	FALSE
chr1	1790393	A	C	ENST00000378609	ENSG00000078369	GNB1	TRUE	FALSE
chr1	1790393	A	G	ENST00000378609	ENSG00000078369	GNB1	TRUE	FALSE
chr1	1790393	A	T	ENST00000378609	ENSG00000078369	GNB1	TRUE	FALSE
chr1	1790394	C	A	ENST00000378609	ENSG00000078369	GNB1	TRUE	FALSE
chr1	1790394	C	G	ENST00000378609	ENSG00000078369	GNB1	TRUE	FALSE
chr1	1790394	C	T	ENST00000378609	ENSG00000078369	GNB1	TRUE	FALSE
chr1	1790395	G	T	ENST00000378609	ENSG00000078369	GNB1	TRUE	TRUE
chr1	1790418	C	A	ENST00000378609	ENSG00000078369	GNB1	TRUE	TRUE
chr1	1790436	G	A	ENST00000378609	ENSG00000078369	GNB1	TRUE	TRUE
chr1	1790440	G	T	ENST00000378609	ENSG00000078369	GNB1	TRUE	TRUE
chr1	1790451	C	A	ENST00000378609	ENSG00000078369	GNB1	TRUE	TRUE
chr1	1790454	G	A	ENST00000378609	ENSG00000078369	GNB1	TRUE	TRUE
chr1	1790461	C	T	ENST00000378609	ENSG00000078369	GNB1	TRUE	TRUE
chr1	1790462	C	T	ENST00000378609	ENSG00000078369	GNB1	TRUE	TRUE
chr1	1790469	T	A	ENST00000378609	ENSG00000078369	GNB1	TRUE	TRUE
chr1	1790474	G	C	ENST00000378609	ENSG00000078369	GNB1	TRUE	TRUE
chr1	1790474	G	T	ENST00000378609	ENSG00000078369	GNB1	TRUE	TRUE
chr1	1790482	A	T	ENST00000378609	ENSG00000078369	GNB1	TRUE	TRUE
chr1	1790505	T	A	ENST00000378609	ENSG00000078369	GNB1	TRUE	TRUE
chr1	1790541	C	A	ENST00000378609	ENSG00000078369	GNB1	TRUE	TRUE
chr1	1790550	C	A	ENST00000378609	ENSG00000078369	GNB1	TRUE	TRUE
chr1	1790568	G	A	ENST00000378609	ENSG00000078369	GNB1	TRUE	TRUE
chr1	1790571	G	A	ENST00000378609	ENSG00000078369	GNB1	TRUE	TRUE
chr1	1790580	C	A	ENST00000378609	ENSG00000078369	GNB1	TRUE	TRUE
chr1	1790587	C	T	ENST00000378609	ENSG00000078369	GNB1	TRUE	TRUE
chr1	1790588	C	T	ENST00000378609	ENSG00000078369	GNB1	TRUE	TRUE
chr1	1790596	A	T	ENST00000378609	ENSG00000078369	GNB1	TRUE	TRUE
chr1	1790597	C	A	ENST00000378609	ENSG00000078369	GNB1	TRUE	FALSE
chr1	1790597	C	G	ENST00000378609	ENSG00000078369	GNB1	TRUE	FALSE
chr1	1790597	C	T	ENST00000378609	ENSG00000078369	GNB1	TRUE	FALSE
chr1	1790598	T	A	ENST00000378609	ENSG00000078369	GNB1	TRUE	FALSE
chr1	1790598	T	C	ENST00000378609	ENSG00000078369	GNB1	TRUE	FALSE
chr1	1790598	T	G	ENST00000378609	ENSG00000078369	GNB1	TRUE	FALSE
chr1	1793243	A	C	ENST00000378609	ENSG00000078369	GNB1	TRUE	FALSE
chr1	1793243	A	G	ENST00000378609	ENSG00000078369	GNB1	FALSE	FALSE
chr1	1793243	A	T	ENST00000378609	ENSG00000078369	GNB1	TRUE	FALSE
chr1	1793244	C	A	ENST00000378609	ENSG00000078369	GNB1	TRUE	FALSE
chr1	1793244	C	G	ENST00000378609	ENSG00000078369	GNB1	TRUE	FALSE
chr1	1793244	C	T	ENST00000378609	ENSG00000078369	GNB1	TRUE	FALSE
chr1	1793258	C	A	ENST00000378609	ENSG00000078369	GNB1	TRUE	TRUE
chr1	1793276	G	A	ENST00000378609	ENSG00000078369	GNB1	TRUE	TRUE
chr1	1793294	G	A	ENST00000378609	ENSG00000078369	GNB1	TRUE	TRUE
chr1	1793295	G	T	ENST00000378609	ENSG00000078369	GNB1	TRUE	TRUE
chr1	1793298	G	T	ENST00000378609	ENSG00000078369	GNB1	TRUE	TRUE
chr1	1793307	G	C	ENST00000378609	ENSG00000078369	GNB1	TRUE	TRUE
chr1	1793307	G	T	ENST00000378609	ENSG00000078369	GNB1	TRUE	TRUE
chr1	1793312	C	A	ENST00000378609	ENSG00000078369	GNB1	TRUE	FALSE
chr1	1793312	C	G	ENST00000378609	ENSG00000078369	GNB1	TRUE	FALSE
chr1	1793312	C	T	ENST00000378609	ENSG00000078369	GNB1	TRUE	FALSE
chr1	1793313	T	A	ENST00000378609	ENSG00000078369	GNB1	TRUE	FALSE
chr1	1793313	T	C	ENST00000378609	ENSG00000078369	GNB1	TRUE	FALSE
chr1	1793313	T	G	ENST00000378609	ENSG00000078369	GNB1	TRUE	FALSE
chr1	1804417	A	C	ENST00000378609	ENSG00000078369	GNB1	TRUE	FALSE
chr1	1804417	A	G	ENST00000378609	ENSG00000078369	GNB1	TRUE	FALSE
chr1	1804417	A	T	ENST00000378609	ENSG00000078369	GNB1	TRUE	FALSE
chr1	1804418	C	A	ENST00000378609	ENSG00000078369	GNB1	TRUE	FALSE
chr1	1804418	C	G	ENST00000378609	ENSG00000078369	GNB1	TRUE	FALSE
chr1	1804418	C	T	ENST00000378609	ENSG00000078369	GNB1	TRUE	FALSE
chr1	1804428	C	A	ENST00000378609	ENSG00000078369	GNB1	TRUE	TRUE
chr1	1804437	C	A	ENST00000378609	ENSG00000078369	GNB1	TRUE	TRUE
chr1	1804461	C	A	ENST00000378609	ENSG00000078369	GNB1	TRUE	TRUE
chr1	1804470	T	A	ENST00000378609	ENSG00000078369	GNB1	TRUE	TRUE
chr1	1804477	G	C	ENST00000378609	ENSG00000078369	GNB1	TRUE	TRUE
chr1	1804477	G	T	ENST00000378609	ENSG00000078369	GNB1	TRUE	TRUE
chr1	1804486	G	T	ENST00000378609	ENSG00000078369	GNB1	TRUE	TRUE
chr1	1804507	G	T	ENST00000378609	ENSG00000078369	GNB1	TRUE	TRUE
chr1	1804516	A	C	ENST00000378609	ENSG00000078369	GNB1	TRUE	TRUE
chr1	1804516	A	T	ENST00000378609	ENSG00000078369	GNB1	TRUE	TRUE
chr1	1804534	A	C	ENST00000378609	ENSG00000078369	GNB1	TRUE	TRUE
chr1	1804534	A	T	ENST00000378609	ENSG00000078369	GNB1	TRUE	TRUE
chr1	1804540	A	T	ENST00000378609	ENSG00000078369	GNB1	TRUE	TRUE
chr1	1804552	C	T	ENST00000378609	ENSG00000078369	GNB1	TRUE	TRUE
chr1	1804553	C	T	ENST00000378609	ENSG00000078369	GNB1	TRUE	TRUE
chr1	1804582	C	A	ENST00000378609	ENSG00000078369	GNB1	TRUE	FALSE
chr1	1804582	C	G	ENST00000378609	ENSG00000078369	GNB1	TRUE	FALSE
chr1	1804582	C	T	ENST00000378609	ENSG00000078369	GNB1	TRUE	FALSE
chr1	1804583	T	A	ENST00000378609	ENSG00000078369	GNB1	TRUE	FALSE
chr1	1804583	T	C	ENST00000378609	ENSG00000078369	GNB1	TRUE	FALSE
chr1	1804583	T	G	ENST00000378609	ENSG00000078369	GNB1	TRUE	FALSE
chr1	1806473	A	C	ENST00000378609	ENSG00000078369	GNB1	TRUE	TRUE
chr1	1806473	A	G	ENST00000378609	ENSG00000078369	GNB1	TRUE	FALSE
chr1	1806473	A	T	ENST00000378609	ENSG00000078369	GNB1	TRUE	TRUE
chr1	1806474	C	A	ENST00000378609	ENSG00000078369	GNB1	TRUE	TRUE
chr1	1806474	C	G	ENST00000378609	ENSG00000078369	GNB1	TRUE	TRUE
chr1	1806474	C	T	ENST00000378609	ENSG00000078369	GNB1	TRUE	TRUE
chr1	1806477	T	A	ENST00000378609	ENSG00000078369	GNB1	TRUE	TRUE
chr1	1806487	G	C	ENST00000378609	ENSG00000078369	GNB1	TRUE	TRUE
chr1	1806487	G	T	ENST00000378609	ENSG00000078369	GNB1	TRUE	TRUE
chr1	1806496	C	T	ENST00000378609	ENSG00000078369	GNB1	TRUE	TRUE
chr1	1806497	C	T	ENST00000378609	ENSG00000078369	GNB1	TRUE	TRUE
chr1	1806510	T	A	ENST00000378609	ENSG00000078369	GNB1	TRUE	TRUE
chr1	1806519	G	A	ENST00000378609	ENSG00000078369	GNB1	TRUE	TRUE
chr1	1806521	G	T	ENST00000378609	ENSG00000078369	GNB1	TRUE	TRUE
chr1	1806539	C	A	ENST00000378609	ENSG00000078369	GNB1	TRUE	FALSE
chr1	1806539	C	G	ENST00000378609	ENSG00000078369	GNB1	TRUE	FALSE
chr1	1806539	C	T	ENST00000378609	ENSG00000078369	GNB1	TRUE	TRUE
chr1	1806540	T	A	ENST00000378609	ENSG00000078369	GNB1	TRUE	FALSE
chr1	1806540	T	C	ENST00000378609	ENSG00000078369	GNB1	TRUE	FALSE
chr1	1806540	T	G	ENST00000378609	ENSG00000078369	GNB1	TRUE	FALSE
chr1	1815754	A	C	ENST00000378609	ENSG00000078369	GNB1	TRUE	FALSE
chr1	1815754	A	G	ENST00000378609	ENSG00000078369	GNB1	TRUE	FALSE
chr1	1815754	A	T	ENST00000378609	ENSG00000078369	GNB1	TRUE	FALSE
chr1	1815755	C	A	ENST00000378609	ENSG00000078369	GNB1	TRUE	FALSE
chr1	1815755	C	G	ENST00000378609	ENSG00000078369	GNB1	TRUE	FALSE
chr1	1815755	C	T	ENST00000378609	ENSG00000078369	GNB1	TRUE	FALSE
chr1	1815770	C	T	ENST00000378609	ENSG00000078369	GNB1	TRUE	TRUE
chr1	1815771	C	T	ENST00000378609	ENSG00000078369	GNB1	TRUE	TRUE
chr1	1815782	G	C	ENST00000378609	ENSG00000078369	GNB1	TRUE	TRUE
chr1	1815782	G	T	ENST00000378609	ENSG00000078369	GNB1	TRUE	TRUE
chr1	1815790	T	A	ENST00000378609	ENSG00000078369	GNB1	TRUE	TRUE
chr1	1815829	G	A	ENST00000378609	ENSG00000078369	GNB1	TRUE	TRUE
chr1	1815835	T	A	ENST00000378609	ENSG00000078369	GNB1	TRUE	TRUE
chr1	1815838	C	A	ENST00000378609	ENSG00000078369	GNB1	TRUE	TRUE
chr1	1815863	C	A	ENST00000378609	ENSG00000078369	GNB1	TRUE	FALSE
chr1	1815863	C	G	ENST00000378609	ENSG00000078369	GNB1	TRUE	FALSE
chr1	1815863	C	T	ENST00000378609	ENSG00000078369	GNB1	TRUE	FALSE
chr1	1815864	T	A	ENST00000378609	ENSG00000078369	GNB1	TRUE	FALSE
chr1	1815864	T	C	ENST00000378609	ENSG00000078369	GNB1	TRUE	FALSE
chr1	1815864	T	G	ENST00000378609	ENSG00000078369	GNB1	TRUE	FALSE
chr1	1817835	A	C	ENST00000378609	ENSG00000078369	GNB1	TRUE	FALSE
chr1	1817835	A	G	ENST00000378609	ENSG00000078369	GNB1	TRUE	FALSE
chr1	1817835	A	T	ENST00000378609	ENSG00000078369	GNB1	TRUE	FALSE
chr1	1817836	C	A	ENST00000378609	ENSG00000078369	GNB1	TRUE	FALSE
chr1	1817836	C	G	ENST00000378609	ENSG00000078369	GNB1	TRUE	FALSE
chr1	1817836	C	T	ENST00000378609	ENSG00000078369	GNB1	TRUE	FALSE
chr1	1817839	G	A	ENST00000378609	ENSG00000078369	GNB1	TRUE	TRUE
chr1	1817858	A	T	ENST00000378609	ENSG00000078369	GNB1	TRUE	TRUE
chr1	1817866	T	A	ENST00000378609	ENSG00000078369	GNB1	TRUE	FALSE
chr1	1817876	C	A	ENST00000378609	ENSG00000078369	GNB1	TRUE	FALSE
chr1	1817876	C	G	ENST00000378609	ENSG00000078369	GNB1	TRUE	FALSE
chr1	1817876	C	T	ENST00000378609	ENSG00000078369	GNB1	TRUE	FALSE
chr1	1817877	T	A	ENST00000378609	ENSG00000078369	GNB1	TRUE	FALSE
chr1	1817877	T	C	ENST00000378609	ENSG00000078369	GNB1	TRUE	FALSE
chr1	1817877	T	G	ENST00000378609	ENSG00000078369	GNB1	TRUE	FALSE
chr1	1825395	A	C	ENST00000378609	ENSG00000078369	GNB1	TRUE	TRUE
chr1	1825395	A	G	ENST00000378609	ENSG00000078369	GNB1	TRUE	TRUE
chr1	1825395	A	T	ENST00000378609	ENSG00000078369	GNB1	TRUE	TRUE
chr1	1825396	C	A	ENST00000378609	ENSG00000078369	GNB1	TRUE	TRUE
chr1	1825396	C	G	ENST00000378609	ENSG00000078369	GNB1	TRUE	FALSE
chr1	1825396	C	T	ENST00000378609	ENSG00000078369	GNB1	TRUE	FALSE
chr1	1825399	G	A	ENST00000378609	ENSG00000078369	GNB1	TRUE	FALSE
chr1	1825405	G	A	ENST00000378609	ENSG00000078369	GNB1	FALSE	FALSE
chr1	1825411	T	A	ENST00000378609	ENSG00000078369	GNB1	FALSE	FALSE
chr1	1825417	G	A	ENST00000378609	ENSG00000078369	GNB1	FALSE	FALSE
chr1	1825420	C	A	ENST00000378609	ENSG00000078369	GNB1	FALSE	FALSE
chr1	1825426	C	A	ENST00000378609	ENSG00000078369	GNB1	FALSE	FALSE
chr1	1825429	G	A	ENST00000378609	ENSG00000078369	GNB1	FALSE	FALSE
chr1	1825434	A	C	ENST00000378609	ENSG00000078369	GNB1	FALSE	FALSE
chr1	1825434	A	T	ENST00000378609	ENSG00000078369	GNB1	FALSE	FALSE
chr1	1825438	G	A	ENST00000378609	ENSG00000078369	GNB1	FALSE	FALSE
chr1	1825447	C	A	ENST00000378609	ENSG00000078369	GNB1	FALSE	FALSE
chr1	1825500	C	A	ENST00000378609	ENSG00000078369	GNB1	TRUE	FALSE
chr1	1825500	C	G	ENST00000378609	ENSG00000078369	GNB1	TRUE	FALSE
chr1	1825500	C	T	ENST00000378609	ENSG00000078369	GNB1	TRUE	FALSE
chr1	1825501	T	A	ENST00000378609	ENSG00000078369	GNB1	TRUE	FALSE
chr1	1825501	T	C	ENST00000378609	ENSG00000078369	GNB1	TRUE	FALSE
chr1	1825501	T	G	ENST00000378609	ENSG00000078369	GNB1	TRUE	FALSE
chr1	1839188	A	C	ENST00000378609	ENSG00000078369	GNB1	TRUE	FALSE
chr1	1839188	A	G	ENST00000378609	ENSG00000078369	GNB1	TRUE	FALSE
chr1	1839188	A	T	ENST00000378609	ENSG00000078369	GNB1	TRUE	FALSE
chr1	1839189	C	A	ENST00000378609	ENSG00000078369	GNB1	TRUE	FALSE
chr1	1839189	C	G	ENST00000378609	ENSG00000078369	GNB1	TRUE	FALSE
chr1	1839189	C	T	ENST00000378609	ENSG00000078369	GNB1	TRUE	FALSE
chr1	1839239	C	A	ENST00000378609	ENSG00000078369	GNB1	TRUE	FALSE
chr1	1839239	C	G	ENST00000378609	ENSG00000078369	GNB1	TRUE	FALSE
chr1	1839239	C	T	ENST00000378609	ENSG00000078369	GNB1	TRUE	FALSE
chr1	1839240	T	A	ENST00000378609	ENSG00000078369	GNB1	TRUE	FALSE
chr1	1839240	T	C	ENST00000378609	ENSG00000078369	GNB1	TRUE	FALSE
chr1	1839240	T	G	ENST00000378609	ENSG00000078369	GNB1	TRUE	FALSE
chr1	1890818	A	C	ENST00000378609	ENSG00000078369	GNB1	TRUE	FALSE
chr1	1890818	A	G	ENST00000378609	ENSG00000078369	GNB1	TRUE	FALSE
chr1	1890818	A	T	ENST00000378609	ENSG00000078369	GNB1	TRUE	FALSE
chr1	1890819	C	A	ENST00000378609	ENSG00000078369	GNB1	TRUE	FALSE
chr1	1890819	C	G	ENST00000378609	ENSG00000078369	GNB1	TRUE	FALSE
chr1	1890819	C	T	ENST00000378609	ENSG00000078369	GNB1	TRUE	FALSE
chr1	1915290	C	T	ENST00000307786	ENSG00000169885	CALML6	FALSE	FALSE
chr1	1915293	C	T	ENST00000307786	ENSG00000169885	CALML6	FALSE	FALSE
chr1	1915296	G	T	ENST00000307786	ENSG00000169885	CALML6	FALSE	FALSE
chr1	1915303	C	A	ENST00000307786	ENSG00000169885	CALML6	FALSE	FALSE
chr1	1915303	C	G	ENST00000307786	ENSG00000169885	CALML6	FALSE	FALSE
chr1	1915308	G	A	ENST00000307786	ENSG00000169885	CALML6	FALSE	FALSE
chr1	1915308	G	C	ENST00000307786	ENSG00000169885	CALML6	FALSE	FALSE
chr1	1915308	G	T	ENST00000307786	ENSG00000169885	CALML6	FALSE	FALSE
chr1	1915309	T	A	ENST00000307786	ENSG00000169885	CALML6	FALSE	FALSE
chr1	1915309	T	C	ENST00000307786	ENSG00000169885	CALML6	FALSE	FALSE
chr1	1915309	T	G	ENST00000307786	ENSG00000169885	CALML6	FALSE	FALSE
chr1	1915683	A	C	ENST00000307786	ENSG00000169885	CALML6	FALSE	FALSE
chr1	1915683	A	G	ENST00000307786	ENSG00000169885	CALML6	FALSE	FALSE
chr1	1915683	A	T	ENST00000307786	ENSG00000169885	CALML6	FALSE	FALSE
chr1	1915684	G	A	ENST00000307786	ENSG00000169885	CALML6	FALSE	FALSE
chr1	1915684	G	C	ENST00000307786	ENSG00000169885	CALML6	FALSE	FALSE
chr1	1915684	G	T	ENST00000307786	ENSG00000169885	CALML6	FALSE	FALSE
chr1	1915685	C	T	ENST00000307786	ENSG00000169885	CALML6	FALSE	FALSE
chr1	1915692	G	A	ENST00000307786	ENSG00000169885	CALML6	FALSE	FALSE
chr1	1915693	G	A	ENST00000307786	ENSG00000169885	CALML6	FALSE	FALSE
chr1	1915696	T	A	ENST00000307786	ENSG00000169885	CALML6	FALSE	FALSE
chr1	1915709	G	T	ENST00000307786	ENSG00000169885	CALML6	FALSE	FALSE
chr1	1915717	T	A	ENST00000307786	ENSG00000169885	CALML6	TRUE	FALSE
chr1	1915718	C	T	ENST00000307786	ENSG00000169885	CALML6	TRUE	FALSE
chr1	1915736	G	A	ENST00000307786	ENSG00000169885	CALML6	FALSE	FALSE
chr1	1915736	G	C	ENST00000307786	ENSG00000169885	CALML6	FALSE	FALSE
chr1	1915736	G	T	ENST00000307786	ENSG00000169885	CALML6	FALSE	FALSE
chr1	1915737	T	A	ENST00000307786	ENSG00000169885	CALML6	FALSE	FALSE
chr1	1915737	T	C	ENST00000307786	ENSG00000169885	CALML6	FALSE	FALSE
chr1	1915737	T	G	ENST00000307786	ENSG00000169885	CALML6	FALSE	FALSE
chr1	1916439	A	C	ENST00000307786	ENSG00000169885	CALML6	TRUE	FALSE
chr1	1916439	A	G	ENST00000307786	ENSG00000169885	CALML6	TRUE	FALSE
chr1	1916439	A	T	ENST00000307786	ENSG00000169885	CALML6	TRUE	FALSE
chr1	1916440	G	A	ENST00000307786	ENSG00000169885	CALML6	TRUE	FALSE
chr1	1916440	G	C	ENST00000307786	ENSG00000169885	CALML6	TRUE	FALSE
chr1	1916440	G	T	ENST00000307786	ENSG00000169885	CALML6	TRUE	FALSE
chr1	1916444	G	T	ENST00000307786	ENSG00000169885	CALML6	TRUE	TRUE
chr1	1916454	C	A	ENST00000307786	ENSG00000169885	CALML6	TRUE	TRUE
chr1	1916459	G	T	ENST00000307786	ENSG00000169885	CALML6	TRUE	TRUE
chr1	1916462	C	T	ENST00000307786	ENSG00000169885	CALML6	TRUE	TRUE
chr1	1916468	A	T	ENST00000307786	ENSG00000169885	CALML6	TRUE	TRUE
chr1	1916471	G	T	ENST00000307786	ENSG00000169885	CALML6	TRUE	TRUE
chr1	1916476	C	A	ENST00000307786	ENSG00000169885	CALML6	TRUE	TRUE
chr1	1916476	C	G	ENST00000307786	ENSG00000169885	CALML6	TRUE	TRUE
chr1	1916477	A	T	ENST00000307786	ENSG00000169885	CALML6	TRUE	TRUE
chr1	1916480	G	T	ENST00000307786	ENSG00000169885	CALML6	TRUE	TRUE
chr1	1916489	G	T	ENST00000307786	ENSG00000169885	CALML6	TRUE	TRUE
chr1	1916501	G	T	ENST00000307786	ENSG00000169885	CALML6	TRUE	TRUE
chr1	1916504	G	T	ENST00000307786	ENSG00000169885	CALML6	TRUE	TRUE
chr1	1916516	G	T	ENST00000307786	ENSG00000169885	CALML6	TRUE	TRUE
chr1	1916522	A	T	ENST00000307786	ENSG00000169885	CALML6	TRUE	TRUE
chr1	1916531	G	T	ENST00000307786	ENSG00000169885	CALML6	TRUE	TRUE
chr1	1916537	G	T	ENST00000307786	ENSG00000169885	CALML6	TRUE	TRUE
chr1	1916541	G	A	ENST00000307786	ENSG00000169885	CALML6	TRUE	TRUE
chr1	1916542	G	A	ENST00000307786	ENSG00000169885	CALML6	TRUE	TRUE
chr1	1916573	A	T	ENST00000307786	ENSG00000169885	CALML6	TRUE	TRUE
chr1	1916579	G	T	ENST00000307786	ENSG00000169885	CALML6	TRUE	TRUE
chr1	1916589	C	A	ENST00000307786	ENSG00000169885	CALML6	TRUE	TRUE
chr1	1916589	C	G	ENST00000307786	ENSG00000169885	CALML6	TRUE	TRUE
chr1	1916597	A	T	ENST00000307786	ENSG00000169885	CALML6	TRUE	TRUE
chr1	1916609	A	T	ENST00000307786	ENSG00000169885	CALML6	TRUE	TRUE
chr1	1916616	G	A	ENST00000307786	ENSG00000169885	CALML6	TRUE	FALSE
chr1	1916616	G	C	ENST00000307786	ENSG00000169885	CALML6	TRUE	FALSE
chr1	1916616	G	T	ENST00000307786	ENSG00000169885	CALML6	TRUE	FALSE
chr1	1916617	T	A	ENST00000307786	ENSG00000169885	CALML6	TRUE	FALSE
chr1	1916617	T	C	ENST00000307786	ENSG00000169885	CALML6	TRUE	FALSE
chr1	1916617	T	G	ENST00000307786	ENSG00000169885	CALML6	TRUE	FALSE
chr1	1916750	A	C	ENST00000307786	ENSG00000169885	CALML6	TRUE	FALSE
chr1	1916750	A	G	ENST00000307786	ENSG00000169885	CALML6	TRUE	FALSE
chr1	1916750	A	T	ENST00000307786	ENSG00000169885	CALML6	TRUE	FALSE
chr1	1916751	G	A	ENST00000307786	ENSG00000169885	CALML6	TRUE	FALSE
chr1	1916751	G	C	ENST00000307786	ENSG00000169885	CALML6	TRUE	FALSE
chr1	1916751	G	T	ENST00000307786	ENSG00000169885	CALML6	TRUE	FALSE
chr1	1916754	A	T	ENST00000307786	ENSG00000169885	CALML6	TRUE	TRUE
chr1	1916771	C	A	ENST00000307786	ENSG00000169885	CALML6	TRUE	TRUE
chr1	1916793	G	T	ENST00000307786	ENSG00000169885	CALML6	TRUE	TRUE
chr1	1916801	C	A	ENST00000307786	ENSG00000169885	CALML6	TRUE	TRUE
chr1	1916801	C	G	ENST00000307786	ENSG00000169885	CALML6	TRUE	TRUE
chr1	1916805	G	T	ENST00000307786	ENSG00000169885	CALML6	TRUE	TRUE
chr1	1916808	A	T	ENST00000307786	ENSG00000169885	CALML6	TRUE	TRUE
chr1	1916814	C	T	ENST00000307786	ENSG00000169885	CALML6	TRUE	TRUE
chr1	1916820	C	T	ENST00000307786	ENSG00000169885	CALML6	TRUE	TRUE
chr1	1916823	G	T	ENST00000307786	ENSG00000169885	CALML6	TRUE	TRUE
chr1	1916829	G	T	ENST00000307786	ENSG00000169885	CALML6	TRUE	TRUE
chr1	1916859	A	T	ENST00000307786	ENSG00000169885	CALML6	TRUE	TRUE
chr1	1916862	G	T	ENST00000307786	ENSG00000169885	CALML6	TRUE	TRUE
chr1	1916868	A	T	ENST00000307786	ENSG00000169885	CALML6	TRUE	TRUE
chr1	1916876	C	A	ENST00000307786	ENSG00000169885	CALML6
chr1	1916876	C	G	ENST00000307786	ENSG00000169885	CALML6
chr1	1916884	G	A	ENST00000307786	ENSG00000169885	CALML6
chr1	1916885	G	A	ENST00000307786	ENSG00000169885	CALML6
chr1	1916895	A	T	ENST00000307786	ENSG00000169885	CALML6
chr1	1916897	G	A	ENST00000307786	ENSG00000169885	CALML6	TRUE	FALSE
chr1	1916897	G	C	ENST00000307786	ENSG00000169885	CALML6	TRUE	FALSE
chr1	1916897	G	T	ENST00000307786	ENSG00000169885	CALML6	TRUE	FALSE
chr1	1916898	T	A	ENST00000307786	ENSG00000169885	CALML6	TRUE	FALSE
chr1	1916898	T	C	ENST00000307786	ENSG00000169885	CALML6	TRUE	FALSE
chr1	1916898	T	G	ENST00000307786	ENSG00000169885	CALML6	TRUE	FALSE
chr1	1916972	A	C	ENST00000307786	ENSG00000169885	CALML6	FALSE	FALSE
chr1	1916972	A	G	ENST00000307786	ENSG00000169885	CALML6	FALSE	FALSE
chr1	1916972	A	T	ENST00000307786	ENSG00000169885	CALML6	FALSE	FALSE
chr1	1916973	G	A	ENST00000307786	ENSG00000169885	CALML6	FALSE	FALSE
chr1	1916973	G	C	ENST00000307786	ENSG00000169885	CALML6	FALSE	FALSE
chr1	1916973	G	T	ENST00000307786	ENSG00000169885	CALML6	FALSE	FALSE
chr1	1916977	C	A	ENST00000307786	ENSG00000169885	CALML6
chr1	1916977	C	G	ENST00000307786	ENSG00000169885	CALML6
chr1	1916996	G	T	ENST00000307786	ENSG00000169885	CALML6
chr1	1917008	G	T	ENST00000307786	ENSG00000169885	CALML6	TRUE	TRUE
chr1	1917014	G	T	ENST00000307786	ENSG00000169885	CALML6	TRUE	TRUE
chr1	1917020	G	T	ENST00000307786	ENSG00000169885	CALML6	TRUE	TRUE
chr1	1917023	C	T	ENST00000307786	ENSG00000169885	CALML6	TRUE	TRUE
chr1	1917032	A	T	ENST00000307786	ENSG00000169885	CALML6	FALSE	FALSE
chr1	1917035	G	T	ENST00000307786	ENSG00000169885	CALML6	FALSE	FALSE
chr1	1917044	A	T	ENST00000307786	ENSG00000169885	CALML6	FALSE	FALSE
chr1	1917070	T	A	ENST00000307786	ENSG00000169885	CALML6	FALSE	FALSE
chr1	1917070	T	G	ENST00000307786	ENSG00000169885	CALML6	FALSE	FALSE
chr1	1917071	G	T	ENST00000307786	ENSG00000169885	CALML6	FALSE	FALSE
chr1	1917074	G	T	ENST00000307786	ENSG00000169885	CALML6	FALSE	FALSE
chr1	1917075	G	A	ENST00000307786	ENSG00000169885	CALML6	TRUE	FALSE
chr1	1917075	G	C	ENST00000307786	ENSG00000169885	CALML6	TRUE	FALSE
chr1	1917075	G	T	ENST00000307786	ENSG00000169885	CALML6	TRUE	FALSE
chr1	1917076	T	A	ENST00000307786	ENSG00000169885	CALML6	TRUE	FALSE
chr1	1917076	T	C	ENST00000307786	ENSG00000169885	CALML6	FALSE	FALSE
chr1	1917076	T	G	ENST00000307786	ENSG00000169885	CALML6	TRUE	FALSE
chr1	1917145	A	C	ENST00000307786	ENSG00000169885	CALML6	FALSE	FALSE
chr1	1917145	A	G	ENST00000307786	ENSG00000169885	CALML6	FALSE	FALSE
chr1	1917145	A	T	ENST00000307786	ENSG00000169885	CALML6	FALSE	FALSE
chr1	1917146	G	A	ENST00000307786	ENSG00000169885	CALML6	FALSE	FALSE
chr1	1917146	G	C	ENST00000307786	ENSG00000169885	CALML6	TRUE	FALSE
chr1	1917146	G	T	ENST00000307786	ENSG00000169885	CALML6	FALSE	FALSE
chr1	1917170	G	T	ENST00000307786	ENSG00000169885	CALML6	FALSE	FALSE
chr1	1917179	A	T	ENST00000307786	ENSG00000169885	CALML6	FALSE	FALSE
chr1	1917188	C	T	ENST00000307786	ENSG00000169885	CALML6	FALSE	FALSE
chr1	1917900	A	T	ENST00000310991	ENSG00000178821	TMEM52	FALSE	FALSE
chr1	1917914	G	A	ENST00000310991	ENSG00000178821	TMEM52	FALSE	FALSE
chr1	1917928	G	T	ENST00000310991	ENSG00000178821	TMEM52	FALSE	FALSE
chr1	1917932	C	A	ENST00000310991	ENSG00000178821	TMEM52	FALSE	FALSE
chr1	1917935	G	A	ENST00000310991	ENSG00000178821	TMEM52	FALSE	FALSE
chr1	1917953	C	A	ENST00000310991	ENSG00000178821	TMEM52	FALSE	FALSE
chr1	1917961	G	T	ENST00000310991	ENSG00000178821	TMEM52	FALSE	FALSE
chr1	1917986	T	A	ENST00000310991	ENSG00000178821	TMEM52	FALSE	FALSE
chr1	1917989	G	A	ENST00000310991	ENSG00000178821	TMEM52	FALSE	FALSE
chr1	1918004	C	A	ENST00000310991	ENSG00000178821	TMEM52	FALSE	FALSE
chr1	1918007	C	A	ENST00000310991	ENSG00000178821	TMEM52	FALSE	FALSE
chr1	1918010	C	A	ENST00000310991	ENSG00000178821	TMEM52	FALSE	FALSE
chr1	1918013	T	A	ENST00000310991	ENSG00000178821	TMEM52	FALSE	FALSE
chr1	1918019	T	A	ENST00000310991	ENSG00000178821	TMEM52	FALSE	FALSE
chr1	1918028	T	A	ENST00000310991	ENSG00000178821	TMEM52	FALSE	FALSE
chr1	1918037	C	A	ENST00000310991	ENSG00000178821	TMEM52	FALSE	FALSE
chr1	1918041	G	C	ENST00000310991	ENSG00000178821	TMEM52	FALSE	FALSE
chr1	1918041	G	T	ENST00000310991	ENSG00000178821	TMEM52	FALSE	FALSE
chr1	1918058	C	A	ENST00000310991	ENSG00000178821	TMEM52	FALSE	FALSE
chr1	1918065	G	C	ENST00000310991	ENSG00000178821	TMEM52	FALSE	FALSE
chr1	1918065	G	T	ENST00000310991	ENSG00000178821	TMEM52	FALSE	FALSE
chr1	1918074	G	C	ENST00000310991	ENSG00000178821	TMEM52	FALSE	FALSE
chr1	1918074	G	T	ENST00000310991	ENSG00000178821	TMEM52	FALSE	FALSE
chr1	1918109	C	A	ENST00000310991	ENSG00000178821	TMEM52	FALSE	FALSE
chr1	1918126	A	T	ENST00000310991	ENSG00000178821	TMEM52	FALSE	FALSE
chr1	1918143	G	C	ENST00000310991	ENSG00000178821	TMEM52	FALSE	FALSE
chr1	1918143	G	T	ENST00000310991	ENSG00000178821	TMEM52	FALSE	FALSE
chr1	1918148	G	A	ENST00000310991	ENSG00000178821	TMEM52	FALSE	FALSE
chr1	1918158	G	C	ENST00000310991	ENSG00000178821	TMEM52	FALSE	FALSE
chr1	1918158	G	T	ENST00000310991	ENSG00000178821	TMEM52	FALSE	FALSE
chr1	1918163	C	A	ENST00000310991	ENSG00000178821	TMEM52	TRUE	FALSE
chr1	1918163	C	G	ENST00000310991	ENSG00000178821	TMEM52	TRUE	FALSE
chr1	1918163	C	T	ENST00000310991	ENSG00000178821	TMEM52	TRUE	FALSE
chr1	1918164	T	A	ENST00000310991	ENSG00000178821	TMEM52	TRUE	FALSE
chr1	1918164	T	C	ENST00000310991	ENSG00000178821	TMEM52	TRUE	FALSE
chr1	1918164	T	G	ENST00000310991	ENSG00000178821	TMEM52	TRUE	FALSE
chr1	1918251	A	C	ENST00000310991	ENSG00000178821	TMEM52	TRUE	FALSE
chr1	1918251	A	G	ENST00000310991	ENSG00000178821	TMEM52	TRUE	FALSE
chr1	1918251	A	T	ENST00000310991	ENSG00000178821	TMEM52	TRUE	FALSE
chr1	1918252	C	A	ENST00000310991	ENSG00000178821	TMEM52	TRUE	FALSE
chr1	1918252	C	G	ENST00000310991	ENSG00000178821	TMEM52	TRUE	FALSE
chr1	1918252	C	T	ENST00000310991	ENSG00000178821	TMEM52	TRUE	FALSE
chr1	1918308	G	T	ENST00000310991	ENSG00000178821	TMEM52	TRUE	TRUE
chr1	1918316	G	A	ENST00000310991	ENSG00000178821	TMEM52	TRUE	TRUE
chr1	1918340	G	A	ENST00000310991	ENSG00000178821	TMEM52	TRUE	TRUE
chr1	1918346	G	A	ENST00000310991	ENSG00000178821	TMEM52	TRUE	TRUE
chr1	1918352	G	A	ENST00000310991	ENSG00000178821	TMEM52	TRUE	TRUE
chr1	1918355	T	A	ENST00000310991	ENSG00000178821	TMEM52	TRUE	TRUE
chr1	1918362	G	T	ENST00000310991	ENSG00000178821	TMEM52	TRUE	TRUE
chr1	1918365	G	T	ENST00000310991	ENSG00000178821	TMEM52	TRUE	TRUE
chr1	1918377	A	T	ENST00000310991	ENSG00000178821	TMEM52	TRUE	TRUE
chr1	1918395	A	T	ENST00000310991	ENSG00000178821	TMEM52	TRUE	TRUE
chr1	1918432	C	A	ENST00000310991	ENSG00000178821	TMEM52	FALSE	FALSE
chr1	1918432	C	G	ENST00000310991	ENSG00000178821	TMEM52	FALSE	FALSE
chr1	1918432	C	T	ENST00000310991	ENSG00000178821	TMEM52	FALSE	FALSE
chr1	1918433	T	A	ENST00000310991	ENSG00000178821	TMEM52	FALSE	FALSE
chr1	1918433	T	C	ENST00000310991	ENSG00000178821	TMEM52	FALSE	FALSE
chr1	1918433	T	G	ENST00000310991	ENSG00000178821	TMEM52	FALSE	FALSE
chr1	1918891	A	C	ENST00000310991	ENSG00000178821	TMEM52	TRUE	FALSE
chr1	1918891	A	G	ENST00000310991	ENSG00000178821	TMEM52	TRUE	FALSE
chr1	1918891	A	T	ENST00000310991	ENSG00000178821	TMEM52	TRUE	FALSE
chr1	1918892	C	A	ENST00000310991	ENSG00000178821	TMEM52	TRUE	FALSE
chr1	1918892	C	G	ENST00000310991	ENSG00000178821	TMEM52	TRUE	FALSE
chr1	1918892	C	T	ENST00000310991	ENSG00000178821	TMEM52	TRUE	FALSE
chr1	1918901	C	T	ENST00000310991	ENSG00000178821	TMEM52
chr1	1918902	C	T	ENST00000310991	ENSG00000178821	TMEM52
chr1	1918913	C	T	ENST00000310991	ENSG00000178821	TMEM52
chr1	1918914	C	T	ENST00000310991	ENSG00000178821	TMEM52
chr1	1918924	G	A	ENST00000310991	ENSG00000178821	TMEM52
chr1	1918931	G	T	ENST00000310991	ENSG00000178821	TMEM52
chr1	1918935	C	A	ENST00000310991	ENSG00000178821	TMEM52	FALSE	FALSE
chr1	1918935	C	G	ENST00000310991	ENSG00000178821	TMEM52	FALSE	FALSE
chr1	1918935	C	T	ENST00000310991	ENSG00000178821	TMEM52	FALSE	FALSE
chr1	1918936	T	A	ENST00000310991	ENSG00000178821	TMEM52	FALSE	FALSE
chr1	1918936	T	C	ENST00000310991	ENSG00000178821	TMEM52	FALSE	FALSE
chr1	1918936	T	G	ENST00000310991	ENSG00000178821	TMEM52	FALSE	FALSE
chr1	1919043	A	C	ENST00000310991	ENSG00000178821	TMEM52	TRUE	FALSE
chr1	1919043	A	G	ENST00000310991	ENSG00000178821	TMEM52	TRUE	FALSE
chr1	1919043	A	T	ENST00000310991	ENSG00000178821	TMEM52	TRUE	FALSE
chr1	1919044	C	A	ENST00000310991	ENSG00000178821	TMEM52	TRUE	FALSE
chr1	1919044	C	G	ENST00000310991	ENSG00000178821	TMEM52	TRUE	FALSE
chr1	1919044	C	T	ENST00000310991	ENSG00000178821	TMEM52	TRUE	FALSE
chr1	1919046	G	A	ENST00000310991	ENSG00000178821	TMEM52
chr1	1919051	G	T	ENST00000310991	ENSG00000178821	TMEM52
chr1	1919059	G	T	ENST00000310991	ENSG00000178821	TMEM52
chr1	1919089	C	A	ENST00000310991	ENSG00000178821	TMEM52	TRUE	FALSE
chr1	1919089	C	G	ENST00000310991	ENSG00000178821	TMEM52	TRUE	FALSE
chr1	1919089	C	T	ENST00000310991	ENSG00000178821	TMEM52	TRUE	FALSE
chr1	1919090	T	A	ENST00000310991	ENSG00000178821	TMEM52	TRUE	FALSE
chr1	1919090	T	C	ENST00000310991	ENSG00000178821	TMEM52	TRUE	FALSE
chr1	1919090	T	G	ENST00000310991	ENSG00000178821	TMEM52	TRUE	FALSE
chr1	1919180	A	C	ENST00000310991	ENSG00000178821	TMEM52	FALSE	FALSE
chr1	1919180	A	G	ENST00000310991	ENSG00000178821	TMEM52	FALSE	FALSE
chr1	1919180	A	T	ENST00000310991	ENSG00000178821	TMEM52	FALSE	FALSE
chr1	1919181	C	A	ENST00000310991	ENSG00000178821	TMEM52	FALSE	FALSE
chr1	1919181	C	G	ENST00000310991	ENSG00000178821	TMEM52	FALSE	FALSE
chr1	1919181	C	T	ENST00000310991	ENSG00000178821	TMEM52	FALSE	FALSE
chr1	1919184	G	A	ENST00000310991	ENSG00000178821	TMEM52
chr1	1919238	C	A	ENST00000310991	ENSG00000178821	TMEM52	FALSE	FALSE
chr1	1922300	A	T	ENST00000682832	ENSG00000142609	CFAP74	FALSE	FALSE
chr1	1922307	G	A	ENST00000682832	ENSG00000142609	CFAP74	FALSE	FALSE
chr1	1922325	T	A	ENST00000682832	ENSG00000142609	CFAP74	FALSE	FALSE
chr1	1922326	G	C	ENST00000682832	ENSG00000142609	CFAP74	FALSE	FALSE
chr1	1922326	G	T	ENST00000682832	ENSG00000142609	CFAP74	FALSE	FALSE
chr1	1922334	C	A	ENST00000682832	ENSG00000142609	CFAP74	FALSE	FALSE
chr1	1922337	T	A	ENST00000682832	ENSG00000142609	CFAP74	FALSE	FALSE
chr1	1922355	G	A	ENST00000682832	ENSG00000142609	CFAP74	FALSE	FALSE
chr1	1922366	G	T	ENST00000682832	ENSG00000142609	CFAP74	FALSE	FALSE
chr1	1922389	C	A	ENST00000682832	ENSG00000142609	CFAP74	TRUE	FALSE
chr1	1922389	C	G	ENST00000682832	ENSG00000142609	CFAP74	TRUE	FALSE
chr1	1922389	C	T	ENST00000682832	ENSG00000142609	CFAP74	TRUE	FALSE
chr1	1922390	T	A	ENST00000682832	ENSG00000142609	CFAP74	TRUE	FALSE
chr1	1922390	T	C	ENST00000682832	ENSG00000142609	CFAP74	TRUE	FALSE
chr1	1922390	T	G	ENST00000682832	ENSG00000142609	CFAP74	TRUE	FALSE
chr1	1922587	A	C	ENST00000682832	ENSG00000142609	CFAP74	TRUE	FALSE
chr1	1922587	A	G	ENST00000682832	ENSG00000142609	CFAP74	TRUE	FALSE
chr1	1922587	A	T	ENST00000682832	ENSG00000142609	CFAP74	TRUE	FALSE
chr1	1922588	C	A	ENST00000682832	ENSG00000142609	CFAP74	FALSE	FALSE
chr1	1922588	C	G	ENST00000682832	ENSG00000142609	CFAP74	TRUE	FALSE
chr1	1922588	C	T	ENST00000682832	ENSG00000142609	CFAP74	TRUE	FALSE
chr1	1922610	C	T	ENST00000682832	ENSG00000142609	CFAP74	FALSE	FALSE
chr1	1922611	C	T	ENST00000682832	ENSG00000142609	CFAP74	FALSE	FALSE
chr1	1922630	T	A	ENST00000682832	ENSG00000142609	CFAP74	FALSE	FALSE
chr1	1922636	G	A	ENST00000682832	ENSG00000142609	CFAP74	FALSE	FALSE
chr1	1922645	C	A	ENST00000682832	ENSG00000142609	CFAP74	TRUE	TRUE
chr1	1922666	C	A	ENST00000682832	ENSG00000142609	CFAP74	TRUE	TRUE
chr1	1922681	T	A	ENST00000682832	ENSG00000142609	CFAP74	TRUE	TRUE
chr1	1922687	G	A	ENST00000682832	ENSG00000142609	CFAP74	TRUE	TRUE
chr1	1922717	C	A	ENST00000682832	ENSG00000142609	CFAP74	TRUE	TRUE
chr1	1922724	C	A	ENST00000682832	ENSG00000142609	CFAP74	FALSE	FALSE
chr1	1922724	C	G	ENST00000682832	ENSG00000142609	CFAP74	FALSE	FALSE
chr1	1922724	C	T	ENST00000682832	ENSG00000142609	CFAP74	FALSE	FALSE
chr1	1922725	T	A	ENST00000682832	ENSG00000142609	CFAP74	FALSE	FALSE
chr1	1922725	T	C	ENST00000682832	ENSG00000142609	CFAP74	FALSE	FALSE
chr1	1922725	T	G	ENST00000682832	ENSG00000142609	CFAP74	FALSE	FALSE
chr1	1922983	A	C	ENST00000682832	ENSG00000142609	CFAP74	FALSE	FALSE
chr1	1922983	A	G	ENST00000682832	ENSG00000142609	CFAP74	FALSE	FALSE
chr1	1922983	A	T	ENST00000682832	ENSG00000142609	CFAP74	FALSE	FALSE
chr1	1922984	C	A	ENST00000682832	ENSG00000142609	CFAP74	FALSE	FALSE
chr1	1922984	C	G	ENST00000682832	ENSG00000142609	CFAP74	FALSE	FALSE
chr1	1922984	C	T	ENST00000682832	ENSG00000142609	CFAP74	FALSE	FALSE
chr1	1922987	T	A	ENST00000682832	ENSG00000142609	CFAP74	TRUE	TRUE
chr1	1922990	T	A	ENST00000682832	ENSG00000142609	CFAP74	TRUE	TRUE
chr1	1923002	G	A	ENST00000682832	ENSG00000142609	CFAP74	TRUE	TRUE
chr1	1923015	A	T	ENST00000682832	ENSG00000142609	CFAP74	TRUE	TRUE
chr1	1923026	G	A	ENST00000682832	ENSG00000142609	CFAP74	TRUE	TRUE
chr1	1923032	C	A	ENST00000682832	ENSG00000142609	CFAP74	TRUE	TRUE
chr1	1923035	G	A	ENST00000682832	ENSG00000142609	CFAP74	TRUE	TRUE
chr1	1923071	G	A	ENST00000682832	ENSG00000142609	CFAP74	TRUE	TRUE
chr1	1923075	G	C	ENST00000682832	ENSG00000142609	CFAP74	TRUE	TRUE
chr1	1923075	G	T	ENST00000682832	ENSG00000142609	CFAP74	TRUE	TRUE
chr1	1923107	C	A	ENST00000682832	ENSG00000142609	CFAP74	TRUE	TRUE
chr1	1923110	C	A	ENST00000682832	ENSG00000142609	CFAP74	TRUE	TRUE
chr1	1923116	C	A	ENST00000682832	ENSG00000142609	CFAP74	TRUE	TRUE
chr1	1923146	C	A	ENST00000682832	ENSG00000142609	CFAP74	FALSE	FALSE
chr1	1923146	C	G	ENST00000682832	ENSG00000142609	CFAP74	FALSE	FALSE
chr1	1923146	C	T	ENST00000682832	ENSG00000142609	CFAP74	FALSE	FALSE
chr1	1923147	T	A	ENST00000682832	ENSG00000142609	CFAP74	FALSE	FALSE
chr1	1923147	T	C	ENST00000682832	ENSG00000142609	CFAP74	FALSE	FALSE
chr1	1923147	T	G	ENST00000682832	ENSG00000142609	CFAP74	FALSE	FALSE
chr1	1923365	A	C	ENST00000682832	ENSG00000142609	CFAP74	TRUE	FALSE
chr1	1923365	A	G	ENST00000682832	ENSG00000142609	CFAP74	TRUE	FALSE
chr1	1923365	A	T	ENST00000682832	ENSG00000142609	CFAP74	TRUE	FALSE
chr1	1923366	C	A	ENST00000682832	ENSG00000142609	CFAP74	TRUE	FALSE
chr1	1923366	C	G	ENST00000682832	ENSG00000142609	CFAP74	TRUE	FALSE
chr1	1923366	C	T	ENST00000682832	ENSG00000142609	CFAP74	TRUE	FALSE
chr1	1923370	C	A	ENST00000682832	ENSG00000142609	CFAP74	TRUE	TRUE
chr1	1923373	T	A	ENST00000682832	ENSG00000142609	CFAP74	TRUE	TRUE
chr1	1923412	C	A	ENST00000682832	ENSG00000142609	CFAP74	TRUE	TRUE
chr1	1923442	C	A	ENST00000682832	ENSG00000142609	CFAP74	TRUE	TRUE
chr1	1923460	G	A	ENST00000682832	ENSG00000142609	CFAP74	TRUE	TRUE
chr1	1923461	A	T	ENST00000682832	ENSG00000142609	CFAP74	TRUE	TRUE
chr1	1923475	T	A	ENST00000682832	ENSG00000142609	CFAP74	TRUE	TRUE
chr1	1923487	G	A	ENST00000682832	ENSG00000142609	CFAP74	TRUE	TRUE
chr1	1923499	T	A	ENST00000682832	ENSG00000142609	CFAP74	TRUE	TRUE
chr1	1923500	C	A	ENST00000682832	ENSG00000142609	CFAP74	TRUE	FALSE
chr1	1923500	C	G	ENST00000682832	ENSG00000142609	CFAP74	TRUE	FALSE
chr1	1923500	C	T	ENST00000682832	ENSG00000142609	CFAP74	TRUE	FALSE
chr1	1923501	T	A	ENST00000682832	ENSG00000142609	CFAP74	TRUE	FALSE
chr1	1923501	T	C	ENST00000682832	ENSG00000142609	CFAP74	TRUE	FALSE
chr1	1923501	T	G	ENST00000682832	ENSG00000142609	CFAP74	TRUE	FALSE
chr1	1923773	A	C	ENST00000682832	ENSG00000142609	CFAP74	TRUE	FALSE
chr1	1923773	A	G	ENST00000682832	ENSG00000142609	CFAP74	TRUE	FALSE
chr1	1923773	A	T	ENST00000682832	ENSG00000142609	CFAP74	TRUE	FALSE
chr1	1923774	C	A	ENST00000682832	ENSG00000142609	CFAP74	TRUE	FALSE
chr1	1923774	C	G	ENST00000682832	ENSG00000142609	CFAP74	TRUE	FALSE
chr1	1923774	C	T	ENST00000682832	ENSG00000142609	CFAP74	TRUE	FALSE
chr1	1923777	T	A	ENST00000682832	ENSG00000142609	CFAP74	TRUE	TRUE
chr1	1923780	C	A	ENST00000682832	ENSG00000142609	CFAP74	TRUE	TRUE
chr1	1923795	G	A	ENST00000682832	ENSG00000142609	CFAP74	TRUE	TRUE
chr1	1923801	T	A	ENST00000682832	ENSG00000142609	CFAP74	TRUE	TRUE
chr1	1923811	G	C	ENST00000682832	ENSG00000142609	CFAP74	TRUE	TRUE
chr1	1923811	G	T	ENST00000682832	ENSG00000142609	CFAP74	TRUE	TRUE
chr1	1923822	C	A	ENST00000682832	ENSG00000142609	CFAP74	TRUE	TRUE
chr1	1923855	G	A	ENST00000682832	ENSG00000142609	CFAP74	TRUE	TRUE
chr1	1923861	T	A	ENST00000682832	ENSG00000142609	CFAP74	TRUE	TRUE
chr1	1923882	T	A	ENST00000682832	ENSG00000142609	CFAP74	TRUE	TRUE
chr1	1923909	G	A	ENST00000682832	ENSG00000142609	CFAP74	TRUE	TRUE
chr1	1923924	G	A	ENST00000682832	ENSG00000142609	CFAP74	TRUE	TRUE
chr1	1923930	C	A	ENST00000682832	ENSG00000142609	CFAP74	TRUE	FALSE
chr1	1923930	C	G	ENST00000682832	ENSG00000142609	CFAP74	TRUE	FALSE
chr1	1923930	C	T	ENST00000682832	ENSG00000142609	CFAP74	TRUE	FALSE
chr1	1923931	T	A	ENST00000682832	ENSG00000142609	CFAP74	TRUE	FALSE
chr1	1923931	T	C	ENST00000682832	ENSG00000142609	CFAP74	TRUE	FALSE
chr1	1923931	T	G	ENST00000682832	ENSG00000142609	CFAP74	TRUE	FALSE
chr1	1924389	A	C	ENST00000682832	ENSG00000142609	CFAP74	TRUE	FALSE
chr1	1924389	A	G	ENST00000682832	ENSG00000142609	CFAP74	TRUE	FALSE
chr1	1924389	A	T	ENST00000682832	ENSG00000142609	CFAP74	TRUE	FALSE
chr1	1924390	C	A	ENST00000682832	ENSG00000142609	CFAP74	TRUE	FALSE
chr1	1924390	C	G	ENST00000682832	ENSG00000142609	CFAP74	TRUE	FALSE
chr1	1924390	C	T	ENST00000682832	ENSG00000142609	CFAP74	TRUE	FALSE
chr1	1924400	C	A	ENST00000682832	ENSG00000142609	CFAP74
chr1	1924409	G	A	ENST00000682832	ENSG00000142609	CFAP74
chr1	1924417	G	T	ENST00000682832	ENSG00000142609	CFAP74
chr1	1924430	G	A	ENST00000682832	ENSG00000142609	CFAP74
chr1	1924439	G	A	ENST00000682832	ENSG00000142609	CFAP74
chr1	1924442	G	A	ENST00000682832	ENSG00000142609	CFAP74
chr1	1924445	G	A	ENST00000682832	ENSG00000142609	CFAP74
chr1	1924493	T	A	ENST00000682832	ENSG00000142609	CFAP74
chr1	1924517	G	A	ENST00000682832	ENSG00000142609	CFAP74	TRUE	TRUE
chr1	1924521	C	A	ENST00000682832	ENSG00000142609	CFAP74	TRUE	FALSE
chr1	1924521	C	G	ENST00000682832	ENSG00000142609	CFAP74	TRUE	FALSE
chr1	1924521	C	T	ENST00000682832	ENSG00000142609	CFAP74	TRUE	FALSE
chr1	1924522	T	A	ENST00000682832	ENSG00000142609	CFAP74	TRUE	FALSE
chr1	1924522	T	C	ENST00000682832	ENSG00000142609	CFAP74	TRUE	FALSE
chr1	1924522	T	G	ENST00000682832	ENSG00000142609	CFAP74	TRUE	FALSE
chr1	1925781	A	C	ENST00000682832	ENSG00000142609	CFAP74	TRUE	FALSE
chr1	1925781	A	G	ENST00000682832	ENSG00000142609	CFAP74	TRUE	FALSE
chr1	1925781	A	T	ENST00000682832	ENSG00000142609	CFAP74	TRUE	FALSE
chr1	1925782	C	A	ENST00000682832	ENSG00000142609	CFAP74	TRUE	FALSE
chr1	1925782	C	G	ENST00000682832	ENSG00000142609	CFAP74	TRUE	FALSE
chr1	1925782	C	T	ENST00000682832	ENSG00000142609	CFAP74	TRUE	FALSE
chr1	1925785	T	A	ENST00000682832	ENSG00000142609	CFAP74	TRUE	TRUE
chr1	1925793	G	C	ENST00000682832	ENSG00000142609	CFAP74	TRUE	TRUE
chr1	1925793	G	T	ENST00000682832	ENSG00000142609	CFAP74	TRUE	TRUE
chr1	1925806	C	A	ENST00000682832	ENSG00000142609	CFAP74	TRUE	TRUE
chr1	1925809	C	A	ENST00000682832	ENSG00000142609	CFAP74	TRUE	TRUE
chr1	1925819	A	C	ENST00000682832	ENSG00000142609	CFAP74	TRUE	TRUE
chr1	1925819	A	T	ENST00000682832	ENSG00000142609	CFAP74	TRUE	TRUE
chr1	1925845	C	A	ENST00000682832	ENSG00000142609	CFAP74	TRUE	TRUE
chr1	1925852	G	T	ENST00000682832	ENSG00000142609	CFAP74	TRUE	TRUE
chr1	1925908	T	A	ENST00000682832	ENSG00000142609	CFAP74	TRUE	TRUE
chr1	1925911	T	A	ENST00000682832	ENSG00000142609	CFAP74	TRUE	TRUE
chr1	1925932	C	A	ENST00000682832	ENSG00000142609	CFAP74	TRUE	TRUE
chr1	1925935	G	A	ENST00000682832	ENSG00000142609	CFAP74	TRUE	TRUE
chr1	1925939	C	A	ENST00000682832	ENSG00000142609	CFAP74	TRUE	FALSE
chr1	1925939	C	G	ENST00000682832	ENSG00000142609	CFAP74	TRUE	FALSE
chr1	1925939	C	T	ENST00000682832	ENSG00000142609	CFAP74	TRUE	FALSE
chr1	1925940	T	A	ENST00000682832	ENSG00000142609	CFAP74	TRUE	FALSE
chr1	1925940	T	C	ENST00000682832	ENSG00000142609	CFAP74	TRUE	FALSE
chr1	1925940	T	G	ENST00000682832	ENSG00000142609	CFAP74	TRUE	FALSE
chr1	1926226	A	C	ENST00000682832	ENSG00000142609	CFAP74	TRUE	FALSE
chr1	1926226	A	G	ENST00000682832	ENSG00000142609	CFAP74	TRUE	FALSE
chr1	1926226	A	T	ENST00000682832	ENSG00000142609	CFAP74	TRUE	FALSE
chr1	1926227	C	A	ENST00000682832	ENSG00000142609	CFAP74	TRUE	FALSE
chr1	1926227	C	G	ENST00000682832	ENSG00000142609	CFAP74	TRUE	FALSE
chr1	1926227	C	T	ENST00000682832	ENSG00000142609	CFAP74	TRUE	FALSE
chr1	1926239	C	A	ENST00000682832	ENSG00000142609	CFAP74	TRUE	TRUE
chr1	1926269	G	A	ENST00000682832	ENSG00000142609	CFAP74	TRUE	TRUE
chr1	1926348	C	A	ENST00000682832	ENSG00000142609	CFAP74	FALSE	FALSE
chr1	1926348	C	G	ENST00000682832	ENSG00000142609	CFAP74	FALSE	FALSE
chr1	1926348	C	T	ENST00000682832	ENSG00000142609	CFAP74	FALSE	FALSE
chr1	1926349	T	A	ENST00000682832	ENSG00000142609	CFAP74	FALSE	FALSE
chr1	1926349	T	C	ENST00000682832	ENSG00000142609	CFAP74	FALSE	FALSE
chr1	1926349	T	G	ENST00000682832	ENSG00000142609	CFAP74	FALSE	FALSE
chr1	1926455	A	C	ENST00000682832	ENSG00000142609	CFAP74	FALSE	FALSE
chr1	1926455	A	G	ENST00000682832	ENSG00000142609	CFAP74	FALSE	FALSE
chr1	1926455	A	T	ENST00000682832	ENSG00000142609	CFAP74	FALSE	FALSE
chr1	1926456	C	A	ENST00000682832	ENSG00000142609	CFAP74	FALSE	FALSE
chr1	1926456	C	G	ENST00000682832	ENSG00000142609	CFAP74	FALSE	FALSE
chr1	1926456	C	T	ENST00000682832	ENSG00000142609	CFAP74	FALSE	FALSE
chr1	1926468	C	A	ENST00000682832	ENSG00000142609	CFAP74	TRUE	TRUE
chr1	1926483	G	A	ENST00000682832	ENSG00000142609	CFAP74	TRUE	TRUE
chr1	1926495	T	A	ENST00000682832	ENSG00000142609	CFAP74	TRUE	TRUE
chr1	1926498	T	A	ENST00000682832	ENSG00000142609	CFAP74	TRUE	TRUE
chr1	1926513	C	A	ENST00000682832	ENSG00000142609	CFAP74	TRUE	FALSE
chr1	1926513	C	G	ENST00000682832	ENSG00000142609	CFAP74	TRUE	FALSE
chr1	1926513	C	T	ENST00000682832	ENSG00000142609	CFAP74	TRUE	FALSE
chr1	1926514	T	A	ENST00000682832	ENSG00000142609	CFAP74	TRUE	FALSE
chr1	1926514	T	C	ENST00000682832	ENSG00000142609	CFAP74	TRUE	FALSE
chr1	1926514	T	G	ENST00000682832	ENSG00000142609	CFAP74	TRUE	FALSE
chr1	1926650	A	C	ENST00000682832	ENSG00000142609	CFAP74	TRUE	FALSE
chr1	1926650	A	G	ENST00000682832	ENSG00000142609	CFAP74	TRUE	FALSE
chr1	1926650	A	T	ENST00000682832	ENSG00000142609	CFAP74	TRUE	FALSE
chr1	1926651	C	A	ENST00000682832	ENSG00000142609	CFAP74	TRUE	FALSE
chr1	1926651	C	G	ENST00000682832	ENSG00000142609	CFAP74	TRUE	FALSE
chr1	1926651	C	T	ENST00000682832	ENSG00000142609	CFAP74	TRUE	FALSE
chr1	1926685	T	A	ENST00000682832	ENSG00000142609	CFAP74	TRUE	TRUE
chr1	1926691	T	A	ENST00000682832	ENSG00000142609	CFAP74	TRUE	TRUE
chr1	1926728	G	T	ENST00000682832	ENSG00000142609	CFAP74	TRUE	TRUE
chr1	1926731	C	T	ENST00000682832	ENSG00000142609	CFAP74	TRUE	TRUE
chr1	1926732	C	T	ENST00000682832	ENSG00000142609	CFAP74	TRUE	TRUE
chr1	1926739	C	A	ENST00000682832	ENSG00000142609	CFAP74	TRUE	TRUE
chr1	1926743	G	C	ENST00000682832	ENSG00000142609	CFAP74	TRUE	TRUE
chr1	1926743	G	T	ENST00000682832	ENSG00000142609	CFAP74	TRUE	TRUE
chr1	1926762	C	A	ENST00000682832	ENSG00000142609	CFAP74	TRUE	FALSE
chr1	1926762	C	G	ENST00000682832	ENSG00000142609	CFAP74	TRUE	FALSE
chr1	1926762	C	T	ENST00000682832	ENSG00000142609	CFAP74	TRUE	FALSE
chr1	1926763	T	A	ENST00000682832	ENSG00000142609	CFAP74	TRUE	FALSE
chr1	1926763	T	C	ENST00000682832	ENSG00000142609	CFAP74	TRUE	FALSE
chr1	1926763	T	G	ENST00000682832	ENSG00000142609	CFAP74	TRUE	FALSE
chr1	1926892	A	C	ENST00000682832	ENSG00000142609	CFAP74	FALSE	FALSE
chr1	1926892	A	G	ENST00000682832	ENSG00000142609	CFAP74	FALSE	FALSE
chr1	1926892	A	T	ENST00000682832	ENSG00000142609	CFAP74	FALSE	FALSE
chr1	1926893	C	A	ENST00000682832	ENSG00000142609	CFAP74	FALSE	FALSE
chr1	1926893	C	G	ENST00000682832	ENSG00000142609	CFAP74	FALSE	FALSE
chr1	1926893	C	T	ENST00000682832	ENSG00000142609	CFAP74	FALSE	FALSE
chr1	1926910	C	A	ENST00000682832	ENSG00000142609	CFAP74	TRUE	TRUE
chr1	1926912	G	C	ENST00000682832	ENSG00000142609	CFAP74	TRUE	TRUE
chr1	1926912	G	T	ENST00000682832	ENSG00000142609	CFAP74	TRUE	TRUE
chr1	1926919	T	A	ENST00000682832	ENSG00000142609	CFAP74	TRUE	TRUE
chr1	1926928	T	A	ENST00000682832	ENSG00000142609	CFAP74	TRUE	TRUE
chr1	1926950	A	T	ENST00000682832	ENSG00000142609	CFAP74	TRUE	TRUE
chr1	1926976	T	A	ENST00000682832	ENSG00000142609	CFAP74	TRUE	TRUE
chr1	1926982	G	A	ENST00000682832	ENSG00000142609	CFAP74	TRUE	TRUE
chr1	1926991	T	A	ENST00000682832	ENSG00000142609	CFAP74	TRUE	TRUE
chr1	1927006	G	A	ENST00000682832	ENSG00000142609	CFAP74	TRUE	TRUE
chr1	1927015	G	A	ENST00000682832	ENSG00000142609	CFAP74	TRUE	TRUE
chr1	1927016	G	C	ENST00000682832	ENSG00000142609	CFAP74	TRUE	TRUE
chr1	1927016	G	T	ENST00000682832	ENSG00000142609	CFAP74	TRUE	TRUE
chr1	1927021	C	A	ENST00000682832	ENSG00000142609	CFAP74	TRUE	TRUE
chr1	1927029	C	A	ENST00000682832	ENSG00000142609	CFAP74	FALSE	FALSE
chr1	1927029	C	G	ENST00000682832	ENSG00000142609	CFAP74	FALSE	FALSE
chr1	1927029	C	T	ENST00000682832	ENSG00000142609	CFAP74	FALSE	FALSE
chr1	1927030	T	A	ENST00000682832	ENSG00000142609	CFAP74	FALSE	FALSE
chr1	1927030	T	C	ENST00000682832	ENSG00000142609	CFAP74	FALSE	FALSE
chr1	1927030	T	G	ENST00000682832	ENSG00000142609	CFAP74	FALSE	FALSE
chr1	1927605	A	C	ENST00000682832	ENSG00000142609	CFAP74	TRUE	FALSE
chr1	1927605	A	G	ENST00000682832	ENSG00000142609	CFAP74	TRUE	FALSE
chr1	1927605	A	T	ENST00000682832	ENSG00000142609	CFAP74	TRUE	FALSE
chr1	1927606	C	A	ENST00000682832	ENSG00000142609	CFAP74	TRUE	FALSE
chr1	1927606	C	G	ENST00000682832	ENSG00000142609	CFAP74	TRUE	FALSE
chr1	1927606	C	T	ENST00000682832	ENSG00000142609	CFAP74	TRUE	FALSE
chr1	1927620	C	A	ENST00000682832	ENSG00000142609	CFAP74	TRUE	TRUE
chr1	1927626	T	A	ENST00000682832	ENSG00000142609	CFAP74	TRUE	TRUE
chr1	1927635	C	A	ENST00000682832	ENSG00000142609	CFAP74	TRUE	TRUE
chr1	1927659	T	A	ENST00000682832	ENSG00000142609	CFAP74	TRUE	TRUE
chr1	1927668	T	A	ENST00000682832	ENSG00000142609	CFAP74	TRUE	TRUE
chr1	1927680	G	A	ENST00000682832	ENSG00000142609	CFAP74	TRUE	TRUE
chr1	1927686	G	A	ENST00000682832	ENSG00000142609	CFAP74	TRUE	TRUE
chr1	1927700	G	C	ENST00000682832	ENSG00000142609	CFAP74	TRUE	TRUE
chr1	1927700	G	T	ENST00000682832	ENSG00000142609	CFAP74	TRUE	TRUE
chr1	1927707	C	A	ENST00000682832	ENSG00000142609	CFAP74	TRUE	TRUE
chr1	1927719	T	A	ENST00000682832	ENSG00000142609	CFAP74	TRUE	TRUE
chr1	1927725	G	A	ENST00000682832	ENSG00000142609	CFAP74	TRUE	TRUE
chr1	1927740	T	A	ENST00000682832	ENSG00000142609	CFAP74	TRUE	TRUE
chr1	1927743	G	A	ENST00000682832	ENSG00000142609	CFAP74	TRUE	TRUE
chr1	1927747	C	A	ENST00000682832	ENSG00000142609	CFAP74	TRUE	FALSE
chr1	1927747	C	G	ENST00000682832	ENSG00000142609	CFAP74	TRUE	FALSE
chr1	1927747	C	T	ENST00000682832	ENSG00000142609	CFAP74	TRUE	FALSE
chr1	1927748	T	A	ENST00000682832	ENSG00000142609	CFAP74	TRUE	FALSE
chr1	1927748	T	C	ENST00000682832	ENSG00000142609	CFAP74	TRUE	FALSE
chr1	1927748	T	G	ENST00000682832	ENSG00000142609	CFAP74	TRUE	FALSE
chr1	1928782	A	C	ENST00000682832	ENSG00000142609	CFAP74	TRUE	FALSE
chr1	1928782	A	G	ENST00000682832	ENSG00000142609	CFAP74	TRUE	FALSE
chr1	1928782	A	T	ENST00000682832	ENSG00000142609	CFAP74	TRUE	FALSE
chr1	1928783	C	A	ENST00000682832	ENSG00000142609	CFAP74	TRUE	FALSE
chr1	1928783	C	G	ENST00000682832	ENSG00000142609	CFAP74	TRUE	FALSE
chr1	1928783	C	T	ENST00000682832	ENSG00000142609	CFAP74	TRUE	FALSE
chr1	1928789	T	A	ENST00000682832	ENSG00000142609	CFAP74	TRUE	TRUE
chr1	1928795	C	A	ENST00000682832	ENSG00000142609	CFAP74	TRUE	TRUE
chr1	1928801	C	A	ENST00000682832	ENSG00000142609	CFAP74	TRUE	TRUE
chr1	1928804	T	A	ENST00000682832	ENSG00000142609	CFAP74	TRUE	TRUE
chr1	1928825	C	A	ENST00000682832	ENSG00000142609	CFAP74	TRUE	TRUE
chr1	1928828	G	A	ENST00000682832	ENSG00000142609	CFAP74	TRUE	TRUE
chr1	1928840	T	A	ENST00000682832	ENSG00000142609	CFAP74	TRUE	TRUE
chr1	1928843	C	A	ENST00000682832	ENSG00000142609	CFAP74	TRUE	TRUE
chr1	1928870	G	A	ENST00000682832	ENSG00000142609	CFAP74	TRUE	TRUE
chr1	1928877	G	T	ENST00000682832	ENSG00000142609	CFAP74	TRUE	TRUE
chr1	1928883	C	A	ENST00000682832	ENSG00000142609	CFAP74	TRUE	FALSE
chr1	1928883	C	G	ENST00000682832	ENSG00000142609	CFAP74	TRUE	FALSE
chr1	1928883	C	T	ENST00000682832	ENSG00000142609	CFAP74	TRUE	FALSE
chr1	1928884	T	A	ENST00000682832	ENSG00000142609	CFAP74	TRUE	FALSE
chr1	1928884	T	C	ENST00000682832	ENSG00000142609	CFAP74	TRUE	FALSE
chr1	1928884	T	G	ENST00000682832	ENSG00000142609	CFAP74	TRUE	FALSE
chr1	1930058	A	C	ENST00000682832	ENSG00000142609	CFAP74	TRUE	FALSE
chr1	1930058	A	G	ENST00000682832	ENSG00000142609	CFAP74	TRUE	FALSE
chr1	1930058	A	T	ENST00000682832	ENSG00000142609	CFAP74	TRUE	FALSE
chr1	1930059	C	A	ENST00000682832	ENSG00000142609	CFAP74	TRUE	FALSE
chr1	1930059	C	G	ENST00000682832	ENSG00000142609	CFAP74	TRUE	FALSE
chr1	1930059	C	T	ENST00000682832	ENSG00000142609	CFAP74	TRUE	FALSE
chr1	1930062	T	A	ENST00000682832	ENSG00000142609	CFAP74	TRUE	TRUE
chr1	1930065	C	A	ENST00000682832	ENSG00000142609	CFAP74	TRUE	TRUE
chr1	1930069	C	T	ENST00000682832	ENSG00000142609	CFAP74	TRUE	TRUE
chr1	1930070	C	T	ENST00000682832	ENSG00000142609	CFAP74	TRUE	TRUE
chr1	1930085	G	C	ENST00000682832	ENSG00000142609	CFAP74	TRUE	TRUE
chr1	1930085	G	T	ENST00000682832	ENSG00000142609	CFAP74	TRUE	TRUE
chr1	1930091	G	T	ENST00000682832	ENSG00000142609	CFAP74	TRUE	TRUE
chr1	1930106	G	T	ENST00000682832	ENSG00000142609	CFAP74	TRUE	TRUE
chr1	1930128	C	A	ENST00000682832	ENSG00000142609	CFAP74	TRUE	TRUE
chr1	1930161	C	A	ENST00000682832	ENSG00000142609	CFAP74	TRUE	TRUE
chr1	1930163	G	C	ENST00000682832	ENSG00000142609	CFAP74	TRUE	TRUE
chr1	1930163	G	T	ENST00000682832	ENSG00000142609	CFAP74	TRUE	TRUE
chr1	1930179	T	A	ENST00000682832	ENSG00000142609	CFAP74	TRUE	TRUE
chr1	1930193	G	C	ENST00000682832	ENSG00000142609	CFAP74	TRUE	TRUE
chr1	1930193	G	T	ENST00000682832	ENSG00000142609	CFAP74	TRUE	TRUE
chr1	1930222	G	C	ENST00000682832	ENSG00000142609	CFAP74	TRUE	TRUE
chr1	1930222	G	T	ENST00000682832	ENSG00000142609	CFAP74	TRUE	TRUE
chr1	1930246	G	C	ENST00000682832	ENSG00000142609	CFAP74	TRUE	TRUE
chr1	1930246	G	T	ENST00000682832	ENSG00000142609	CFAP74	TRUE	TRUE
chr1	1930269	T	A	ENST00000682832	ENSG00000142609	CFAP74	TRUE	TRUE
chr1	1930275	G	A	ENST00000682832	ENSG00000142609	CFAP74	TRUE	TRUE
chr1	1930276	G	C	ENST00000682832	ENSG00000142609	CFAP74	TRUE	TRUE
chr1	1930276	G	T	ENST00000682832	ENSG00000142609	CFAP74	TRUE	TRUE
chr1	1930290	C	A	ENST00000682832	ENSG00000142609	CFAP74	TRUE	TRUE
chr1	1930318	G	T	ENST00000682832	ENSG00000142609	CFAP74	TRUE	TRUE
chr1	1930329	T	A	ENST00000682832	ENSG00000142609	CFAP74	TRUE	TRUE
chr1	1930333	G	T	ENST00000682832	ENSG00000142609	CFAP74	TRUE	TRUE
chr1	1930337	C	A	ENST00000682832	ENSG00000142609	CFAP74	TRUE	FALSE
chr1	1930337	C	G	ENST00000682832	ENSG00000142609	CFAP74	TRUE	FALSE
chr1	1930337	C	T	ENST00000682832	ENSG00000142609	CFAP74	TRUE	FALSE
chr1	1930338	T	A	ENST00000682832	ENSG00000142609	CFAP74	TRUE	FALSE
chr1	1930338	T	C	ENST00000682832	ENSG00000142609	CFAP74	TRUE	FALSE
chr1	1930338	T	G	ENST00000682832	ENSG00000142609	CFAP74	TRUE	FALSE
chr1	1938853	A	C	ENST00000682832	ENSG00000142609	CFAP74	TRUE	FALSE
chr1	1938853	A	G	ENST00000682832	ENSG00000142609	CFAP74	TRUE	FALSE
chr1	1938853	A	T	ENST00000682832	ENSG00000142609	CFAP74	TRUE	FALSE
chr1	1938854	C	A	ENST00000682832	ENSG00000142609	CFAP74	TRUE	FALSE
chr1	1938854	C	G	ENST00000682832	ENSG00000142609	CFAP74	TRUE	FALSE
chr1	1938854	C	T	ENST00000682832	ENSG00000142609	CFAP74	TRUE	FALSE
chr1	1938865	C	A	ENST00000682832	ENSG00000142609	CFAP74	TRUE	TRUE
chr1	1938871	T	A	ENST00000682832	ENSG00000142609	CFAP74	TRUE	TRUE
chr1	1938872	G	T	ENST00000682832	ENSG00000142609	CFAP74	TRUE	TRUE
chr1	1938883	G	A	ENST00000682832	ENSG00000142609	CFAP74	TRUE	TRUE
chr1	1938889	T	A	ENST00000682832	ENSG00000142609	CFAP74	TRUE	TRUE
chr1	1938895	C	A	ENST00000682832	ENSG00000142609	CFAP74	TRUE	TRUE
chr1	1938898	C	A	ENST00000682832	ENSG00000142609	CFAP74	TRUE	TRUE
chr1	1938904	T	A	ENST00000682832	ENSG00000142609	CFAP74	TRUE	TRUE
chr1	1938913	G	A	ENST00000682832	ENSG00000142609	CFAP74	TRUE	TRUE
chr1	1938923	A	T	ENST00000682832	ENSG00000142609	CFAP74	TRUE	TRUE
chr1	1938931	G	A	ENST00000682832	ENSG00000142609	CFAP74	TRUE	TRUE
chr1	1938940	C	A	ENST00000682832	ENSG00000142609	CFAP74	TRUE	TRUE
chr1	1938976	G	A	ENST00000682832	ENSG00000142609	CFAP74	TRUE	TRUE
chr1	1938989	C	A	ENST00000682832	ENSG00000142609	CFAP74	TRUE	FALSE
chr1	1938989	C	G	ENST00000682832	ENSG00000142609	CFAP74	TRUE	FALSE
chr1	1938989	C	T	ENST00000682832	ENSG00000142609	CFAP74	TRUE	FALSE
chr1	1938990	T	A	ENST00000682832	ENSG00000142609	CFAP74	TRUE	FALSE
chr1	1938990	T	C	ENST00000682832	ENSG00000142609	CFAP74	TRUE	FALSE
chr1	1938990	T	G	ENST00000682832	ENSG00000142609	CFAP74	TRUE	FALSE
chr1	1939592	A	C	ENST00000682832	ENSG00000142609	CFAP74	TRUE	FALSE
chr1	1939592	A	G	ENST00000682832	ENSG00000142609	CFAP74	TRUE	FALSE
chr1	1939592	A	T	ENST00000682832	ENSG00000142609	CFAP74	TRUE	FALSE
chr1	1939593	C	A	ENST00000682832	ENSG00000142609	CFAP74	TRUE	FALSE
chr1	1939593	C	G	ENST00000682832	ENSG00000142609	CFAP74	TRUE	FALSE
chr1	1939593	C	T	ENST00000682832	ENSG00000142609	CFAP74	TRUE	FALSE
chr1	1939596	T	A	ENST00000682832	ENSG00000142609	CFAP74	TRUE	TRUE
chr1	1939620	C	A	ENST00000682832	ENSG00000142609	CFAP74	TRUE	TRUE
chr1	1939623	G	A	ENST00000682832	ENSG00000142609	CFAP74	TRUE	TRUE
chr1	1939634	G	T	ENST00000682832	ENSG00000142609	CFAP74	TRUE	TRUE
chr1	1939656	C	A	ENST00000682832	ENSG00000142609	CFAP74	TRUE	TRUE
chr1	1939671	C	A	ENST00000682832	ENSG00000142609	CFAP74	TRUE	TRUE
chr1	1939672	A	C	ENST00000682832	ENSG00000142609	CFAP74	TRUE	TRUE
chr1	1939672	A	T	ENST00000682832	ENSG00000142609	CFAP74	TRUE	TRUE
chr1	1939681	G	T	ENST00000682832	ENSG00000142609	CFAP74	TRUE	TRUE
chr1	1939684	G	C	ENST00000682832	ENSG00000142609	CFAP74	TRUE	TRUE
chr1	1939684	G	T	ENST00000682832	ENSG00000142609	CFAP74	TRUE	TRUE
chr1	1939701	C	A	ENST00000682832	ENSG00000142609	CFAP74	TRUE	TRUE
chr1	1939703	G	T	ENST00000682832	ENSG00000142609	CFAP74	TRUE	TRUE
chr1	1939716	C	A	ENST00000682832	ENSG00000142609	CFAP74	TRUE	TRUE
chr1	1939724	G	T	ENST00000682832	ENSG00000142609	CFAP74	TRUE	TRUE
chr1	1939755	C	A	ENST00000682832	ENSG00000142609	CFAP74	TRUE	TRUE
chr1	1939764	T	A	ENST00000682832	ENSG00000142609	CFAP74	TRUE	TRUE
chr1	1939768	C	A	ENST00000682832	ENSG00000142609	CFAP74	TRUE	FALSE
chr1	1939768	C	G	ENST00000682832	ENSG00000142609	CFAP74	TRUE	FALSE
chr1	1939768	C	T	ENST00000682832	ENSG00000142609	CFAP74	TRUE	FALSE
chr1	1939769	T	A	ENST00000682832	ENSG00000142609	CFAP74	TRUE	FALSE
chr1	1939769	T	C	ENST00000682832	ENSG00000142609	CFAP74	TRUE	FALSE
chr1	1939769	T	G	ENST00000682832	ENSG00000142609	CFAP74	TRUE	FALSE
chr1	1940314	A	C	ENST00000682832	ENSG00000142609	CFAP74	TRUE	FALSE
chr1	1940314	A	G	ENST00000682832	ENSG00000142609	CFAP74	TRUE	FALSE
chr1	1940314	A	T	ENST00000682832	ENSG00000142609	CFAP74	TRUE	FALSE
chr1	1940315	C	A	ENST00000682832	ENSG00000142609	CFAP74	TRUE	FALSE
chr1	1940315	C	G	ENST00000682832	ENSG00000142609	CFAP74	TRUE	FALSE
chr1	1940315	C	T	ENST00000682832	ENSG00000142609	CFAP74	TRUE	FALSE
chr1	1940318	G	A	ENST00000682832	ENSG00000142609	CFAP74	TRUE	TRUE
chr1	1940328	C	T	ENST00000682832	ENSG00000142609	CFAP74	TRUE	TRUE
chr1	1940329	C	T	ENST00000682832	ENSG00000142609	CFAP74	TRUE	TRUE
chr1	1940348	C	A	ENST00000682832	ENSG00000142609	CFAP74	TRUE	TRUE
chr1	1940357	G	A	ENST00000682832	ENSG00000142609	CFAP74	TRUE	TRUE
chr1	1940363	C	A	ENST00000682832	ENSG00000142609	CFAP74	TRUE	TRUE
chr1	1940366	T	A	ENST00000682832	ENSG00000142609	CFAP74	TRUE	TRUE
chr1	1940373	A	C	ENST00000682832	ENSG00000142609	CFAP74	TRUE	TRUE
chr1	1940373	A	T	ENST00000682832	ENSG00000142609	CFAP74	TRUE	TRUE
chr1	1940390	C	A	ENST00000682832	ENSG00000142609	CFAP74	TRUE	TRUE
chr1	1940404	C	A	ENST00000682832	ENSG00000142609	CFAP74	TRUE	FALSE
chr1	1940404	C	G	ENST00000682832	ENSG00000142609	CFAP74	TRUE	FALSE
chr1	1940404	C	T	ENST00000682832	ENSG00000142609	CFAP74	TRUE	FALSE
chr1	1940405	T	A	ENST00000682832	ENSG00000142609	CFAP74	TRUE	FALSE
chr1	1940405	T	C	ENST00000682832	ENSG00000142609	CFAP74	TRUE	FALSE
chr1	1940405	T	G	ENST00000682832	ENSG00000142609	CFAP74	TRUE	FALSE
chr1	1942026	A	C	ENST00000682832	ENSG00000142609	CFAP74	TRUE	FALSE
chr1	1942026	A	G	ENST00000682832	ENSG00000142609	CFAP74	TRUE	FALSE
chr1	1942026	A	T	ENST00000682832	ENSG00000142609	CFAP74	TRUE	FALSE
chr1	1942027	C	A	ENST00000682832	ENSG00000142609	CFAP74	TRUE	FALSE
chr1	1942027	C	G	ENST00000682832	ENSG00000142609	CFAP74	TRUE	FALSE
chr1	1942027	C	T	ENST00000682832	ENSG00000142609	CFAP74	TRUE	FALSE
chr1	1942029	G	A	ENST00000682832	ENSG00000142609	CFAP74	TRUE	TRUE
chr1	1942041	T	A	ENST00000682832	ENSG00000142609	CFAP74	TRUE	TRUE
chr1	1942047	G	A	ENST00000682832	ENSG00000142609	CFAP74	TRUE	TRUE
chr1	1942054	G	C	ENST00000682832	ENSG00000142609	CFAP74	TRUE	TRUE
chr1	1942054	G	T	ENST00000682832	ENSG00000142609	CFAP74	TRUE	TRUE
chr1	1942061	G	T	ENST00000682832	ENSG00000142609	CFAP74	TRUE	TRUE
chr1	1942065	G	A	ENST00000682832	ENSG00000142609	CFAP74	TRUE	TRUE
chr1	1942071	G	A	ENST00000682832	ENSG00000142609	CFAP74	TRUE	TRUE
chr1	1942075	A	C	ENST00000682832	ENSG00000142609	CFAP74
chr1	1942075	A	T	ENST00000682832	ENSG00000142609	CFAP74	TRUE	TRUE
chr1	1942086	T	A	ENST00000682832	ENSG00000142609	CFAP74	TRUE	TRUE
chr1	1942098	C	A	ENST00000682832	ENSG00000142609	CFAP74	TRUE	TRUE
chr1	1942116	C	A	ENST00000682832	ENSG00000142609	CFAP74	TRUE	TRUE
chr1	1942119	T	A	ENST00000682832	ENSG00000142609	CFAP74	TRUE	TRUE
chr1	1942120	G	T	ENST00000682832	ENSG00000142609	CFAP74	TRUE	TRUE
chr1	1942128	C	A	ENST00000682832	ENSG00000142609	CFAP74	TRUE	TRUE
chr1	1942134	T	A	ENST00000682832	ENSG00000142609	CFAP74	TRUE	TRUE
chr1	1942152	T	A	ENST00000682832	ENSG00000142609	CFAP74	TRUE	TRUE
chr1	1942154	G	T	ENST00000682832	ENSG00000142609	CFAP74	TRUE	TRUE
chr1	1942157	C	A	ENST00000682832	ENSG00000142609	CFAP74	TRUE	FALSE
chr1	1942157	C	G	ENST00000682832	ENSG00000142609	CFAP74	TRUE	FALSE
chr1	1942157	C	T	ENST00000682832	ENSG00000142609	CFAP74	TRUE	FALSE
chr1	1942158	T	A	ENST00000682832	ENSG00000142609	CFAP74	TRUE	FALSE
chr1	1942158	T	C	ENST00000682832	ENSG00000142609	CFAP74	TRUE	FALSE
chr1	1942158	T	G	ENST00000682832	ENSG00000142609	CFAP74	TRUE	FALSE
chr1	1944329	A	C	ENST00000682832	ENSG00000142609	CFAP74	TRUE	FALSE
chr1	1944329	A	G	ENST00000682832	ENSG00000142609	CFAP74	TRUE	FALSE
chr1	1944329	A	T	ENST00000682832	ENSG00000142609	CFAP74	TRUE	FALSE
chr1	1944330	C	A	ENST00000682832	ENSG00000142609	CFAP74	TRUE	FALSE
chr1	1944330	C	G	ENST00000682832	ENSG00000142609	CFAP74	TRUE	FALSE
chr1	1944330	C	T	ENST00000682832	ENSG00000142609	CFAP74	TRUE	FALSE
chr1	1944356	G	A	ENST00000682832	ENSG00000142609	CFAP74	TRUE	TRUE
chr1	1944357	G	C	ENST00000682832	ENSG00000142609	CFAP74	TRUE	TRUE
chr1	1944357	G	T	ENST00000682832	ENSG00000142609	CFAP74	TRUE	TRUE
chr1	1944369	A	C	ENST00000682832	ENSG00000142609	CFAP74	TRUE	TRUE
chr1	1944369	A	T	ENST00000682832	ENSG00000142609	CFAP74	TRUE	TRUE
chr1	1944375	G	T	ENST00000682832	ENSG00000142609	CFAP74	TRUE	TRUE
chr1	1944383	T	A	ENST00000682832	ENSG00000142609	CFAP74	TRUE	TRUE
chr1	1944401	T	A	ENST00000682832	ENSG00000142609	CFAP74	TRUE	TRUE
chr1	1944408	C	T	ENST00000682832	ENSG00000142609	CFAP74	TRUE	TRUE
chr1	1944409	C	T	ENST00000682832	ENSG00000142609	CFAP74	TRUE	TRUE
chr1	1944453	C	A	ENST00000682832	ENSG00000142609	CFAP74	TRUE	FALSE
chr1	1944453	C	G	ENST00000682832	ENSG00000142609	CFAP74	TRUE	FALSE
chr1	1944453	C	T	ENST00000682832	ENSG00000142609	CFAP74	TRUE	FALSE
chr1	1944454	T	A	ENST00000682832	ENSG00000142609	CFAP74	TRUE	FALSE
chr1	1944454	T	C	ENST00000682832	ENSG00000142609	CFAP74	TRUE	FALSE
chr1	1944454	T	G	ENST00000682832	ENSG00000142609	CFAP74	TRUE	FALSE
chr1	1946315	A	C	ENST00000682832	ENSG00000142609	CFAP74	TRUE	FALSE
chr1	1946315	A	G	ENST00000682832	ENSG00000142609	CFAP74	FALSE	FALSE
chr1	1946315	A	T	ENST00000682832	ENSG00000142609	CFAP74	TRUE	FALSE
chr1	1946316	C	A	ENST00000682832	ENSG00000142609	CFAP74	TRUE	FALSE
chr1	1946316	C	G	ENST00000682832	ENSG00000142609	CFAP74	TRUE	FALSE
chr1	1946316	C	T	ENST00000682832	ENSG00000142609	CFAP74	TRUE	FALSE
chr1	1946323	G	T	ENST00000682832	ENSG00000142609	CFAP74	TRUE	TRUE
chr1	1946328	G	A	ENST00000682832	ENSG00000142609	CFAP74	TRUE	TRUE
chr1	1946337	T	A	ENST00000682832	ENSG00000142609	CFAP74	TRUE	TRUE
chr1	1946349	T	A	ENST00000682832	ENSG00000142609	CFAP74	TRUE	TRUE
chr1	1946361	G	A	ENST00000682832	ENSG00000142609	CFAP74	TRUE	TRUE
chr1	1946403	T	A	ENST00000682832	ENSG00000142609	CFAP74	TRUE	TRUE
chr1	1946427	C	A	ENST00000682832	ENSG00000142609	CFAP74	TRUE	TRUE
chr1	1946433	C	A	ENST00000682832	ENSG00000142609	CFAP74	TRUE	TRUE
chr1	1946440	C	A	ENST00000682832	ENSG00000142609	CFAP74	TRUE	FALSE
chr1	1946440	C	G	ENST00000682832	ENSG00000142609	CFAP74	TRUE	FALSE
chr1	1946440	C	T	ENST00000682832	ENSG00000142609	CFAP74	TRUE	FALSE
chr1	1946441	T	A	ENST00000682832	ENSG00000142609	CFAP74	TRUE	FALSE
chr1	1946441	T	C	ENST00000682832	ENSG00000142609	CFAP74	TRUE	FALSE
chr1	1946441	T	G	ENST00000682832	ENSG00000142609	CFAP74	TRUE	FALSE
chr1	1946988	A	C	ENST00000682832	ENSG00000142609	CFAP74	FALSE	FALSE
chr1	1946988	A	G	ENST00000682832	ENSG00000142609	CFAP74	FALSE	FALSE
chr1	1946988	A	T	ENST00000682832	ENSG00000142609	CFAP74	FALSE	FALSE
chr1	1946989	C	A	ENST00000682832	ENSG00000142609	CFAP74	FALSE	FALSE
chr1	1946989	C	G	ENST00000682832	ENSG00000142609	CFAP74	FALSE	FALSE
chr1	1946989	C	T	ENST00000682832	ENSG00000142609	CFAP74	FALSE	FALSE
chr1	1946992	C	A	ENST00000682832	ENSG00000142609	CFAP74	TRUE	TRUE
chr1	1947007	C	A	ENST00000682832	ENSG00000142609	CFAP74	TRUE	TRUE
chr1	1947013	G	A	ENST00000682832	ENSG00000142609	CFAP74	TRUE	TRUE
chr1	1947016	C	A	ENST00000682832	ENSG00000142609	CFAP74	TRUE	TRUE
chr1	1947019	C	A	ENST00000682832	ENSG00000142609	CFAP74	TRUE	TRUE
chr1	1947042	A	C	ENST00000682832	ENSG00000142609	CFAP74	TRUE	TRUE
chr1	1947042	A	T	ENST00000682832	ENSG00000142609	CFAP74	TRUE	TRUE
chr1	1947046	T	A	ENST00000682832	ENSG00000142609	CFAP74	TRUE	TRUE
chr1	1947049	C	A	ENST00000682832	ENSG00000142609	CFAP74	TRUE	TRUE
chr1	1947055	C	A	ENST00000682832	ENSG00000142609	CFAP74	TRUE	FALSE
chr1	1947055	C	G	ENST00000682832	ENSG00000142609	CFAP74	TRUE	FALSE
chr1	1947055	C	T	ENST00000682832	ENSG00000142609	CFAP74	TRUE	FALSE
chr1	1947056	T	A	ENST00000682832	ENSG00000142609	CFAP74	TRUE	FALSE
chr1	1947056	T	C	ENST00000682832	ENSG00000142609	CFAP74	TRUE	FALSE
chr1	1947056	T	G	ENST00000682832	ENSG00000142609	CFAP74	TRUE	FALSE
chr1	1955689	A	C	ENST00000682832	ENSG00000142609	CFAP74	TRUE	FALSE
chr1	1955689	A	G	ENST00000682832	ENSG00000142609	CFAP74	FALSE	FALSE
chr1	1955689	A	T	ENST00000682832	ENSG00000142609	CFAP74	TRUE	FALSE
chr1	1955690	C	A	ENST00000682832	ENSG00000142609	CFAP74	TRUE	FALSE
chr1	1955690	C	G	ENST00000682832	ENSG00000142609	CFAP74	TRUE	FALSE
chr1	1955690	C	T	ENST00000682832	ENSG00000142609	CFAP74	TRUE	FALSE
chr1	1955691	C	A	ENST00000682832	ENSG00000142609	CFAP74	TRUE	TRUE
chr1	1955700	G	A	ENST00000682832	ENSG00000142609	CFAP74	TRUE	TRUE
chr1	1955703	C	A	ENST00000682832	ENSG00000142609	CFAP74	TRUE	TRUE
chr1	1955706	C	A	ENST00000682832	ENSG00000142609	CFAP74	TRUE	TRUE
chr1	1955709	C	A	ENST00000682832	ENSG00000142609	CFAP74	TRUE	TRUE
chr1	1955712	G	A	ENST00000682832	ENSG00000142609	CFAP74	TRUE	TRUE
chr1	1955715	C	A	ENST00000682832	ENSG00000142609	CFAP74	TRUE	TRUE
chr1	1955718	T	A	ENST00000682832	ENSG00000142609	CFAP74	TRUE	TRUE
chr1	1955727	T	A	ENST00000682832	ENSG00000142609	CFAP74	TRUE	TRUE
chr1	1955730	C	A	ENST00000682832	ENSG00000142609	CFAP74	TRUE	TRUE
chr1	1955736	C	A	ENST00000682832	ENSG00000142609	CFAP74	TRUE	TRUE
chr1	1955739	T	A	ENST00000682832	ENSG00000142609	CFAP74	TRUE	TRUE
chr1	1955748	G	A	ENST00000682832	ENSG00000142609	CFAP74	TRUE	TRUE
chr1	1955760	G	A	ENST00000682832	ENSG00000142609	CFAP74	TRUE	TRUE
chr1	1955769	C	A	ENST00000682832	ENSG00000142609	CFAP74	TRUE	TRUE
chr1	1955778	C	A	ENST00000682832	ENSG00000142609	CFAP74	TRUE	TRUE
chr1	1955784	G	A	ENST00000682832	ENSG00000142609	CFAP74	TRUE	TRUE
chr1	1955787	G	A	ENST00000682832	ENSG00000142609	CFAP74	TRUE	TRUE
chr1	1955790	C	A	ENST00000682832	ENSG00000142609	CFAP74	TRUE	TRUE
chr1	1955811	T	A	ENST00000682832	ENSG00000142609	CFAP74	TRUE	TRUE
chr1	1955815	A	C	ENST00000682832	ENSG00000142609	CFAP74	TRUE	TRUE
chr1	1955815	A	T	ENST00000682832	ENSG00000142609	CFAP74	TRUE	TRUE
chr1	1955819	A	T	ENST00000682832	ENSG00000142609	CFAP74	TRUE	TRUE
chr1	1955826	T	A	ENST00000682832	ENSG00000142609	CFAP74	TRUE	TRUE
chr1	1955832	C	A	ENST00000682832	ENSG00000142609	CFAP74	TRUE	TRUE
chr1	1955833	G	C	ENST00000682832	ENSG00000142609	CFAP74	TRUE	TRUE
chr1	1955833	G	T	ENST00000682832	ENSG00000142609	CFAP74	TRUE	TRUE
chr1	1955851	C	A	ENST00000682832	ENSG00000142609	CFAP74	TRUE	FALSE
chr1	1955851	C	G	ENST00000682832	ENSG00000142609	CFAP74	TRUE	FALSE
chr1	1955851	C	T	ENST00000682832	ENSG00000142609	CFAP74	TRUE	FALSE
chr1	1955852	T	A	ENST00000682832	ENSG00000142609	CFAP74	TRUE	FALSE
chr1	1955852	T	C	ENST00000682832	ENSG00000142609	CFAP74	TRUE	FALSE
chr1	1955852	T	G	ENST00000682832	ENSG00000142609	CFAP74	TRUE	FALSE
chr1	1956618	A	C	ENST00000682832	ENSG00000142609	CFAP74	TRUE	FALSE
chr1	1956618	A	G	ENST00000682832	ENSG00000142609	CFAP74	TRUE	FALSE
chr1	1956618	A	T	ENST00000682832	ENSG00000142609	CFAP74	TRUE	FALSE
chr1	1956619	C	A	ENST00000682832	ENSG00000142609	CFAP74	TRUE	FALSE
chr1	1956619	C	G	ENST00000682832	ENSG00000142609	CFAP74	TRUE	FALSE
chr1	1956619	C	T	ENST00000682832	ENSG00000142609	CFAP74	TRUE	FALSE
chr1	1956621	A	C	ENST00000682832	ENSG00000142609	CFAP74	TRUE	TRUE
chr1	1956621	A	T	ENST00000682832	ENSG00000142609	CFAP74	TRUE	TRUE
chr1	1956625	T	A	ENST00000682832	ENSG00000142609	CFAP74	TRUE	TRUE
chr1	1956637	G	A	ENST00000682832	ENSG00000142609	CFAP74	TRUE	TRUE
chr1	1956652	C	A	ENST00000682832	ENSG00000142609	CFAP74	TRUE	TRUE
chr1	1956653	A	T	ENST00000682832	ENSG00000142609	CFAP74	TRUE	TRUE
chr1	1956661	C	A	ENST00000682832	ENSG00000142609	CFAP74	TRUE	TRUE
chr1	1956663	G	C	ENST00000682832	ENSG00000142609	CFAP74	TRUE	TRUE
chr1	1956663	G	T	ENST00000682832	ENSG00000142609	CFAP74	TRUE	TRUE
chr1	1956679	T	A	ENST00000682832	ENSG00000142609	CFAP74	TRUE	TRUE
chr1	1956693	A	T	ENST00000682832	ENSG00000142609	CFAP74	TRUE	TRUE
chr1	1956736	C	A	ENST00000682832	ENSG00000142609	CFAP74	TRUE	TRUE
chr1	1956739	C	A	ENST00000682832	ENSG00000142609	CFAP74	TRUE	TRUE
chr1	1956746	G	C	ENST00000682832	ENSG00000142609	CFAP74	TRUE	TRUE
chr1	1956746	G	T	ENST00000682832	ENSG00000142609	CFAP74	TRUE	TRUE
chr1	1956769	C	A	ENST00000682832	ENSG00000142609	CFAP74	TRUE	TRUE
chr1	1956772	T	A	ENST00000682832	ENSG00000142609	CFAP74	TRUE	TRUE
chr1	1956785	C	A	ENST00000682832	ENSG00000142609	CFAP74	TRUE	FALSE
chr1	1956785	C	G	ENST00000682832	ENSG00000142609	CFAP74	TRUE	FALSE
chr1	1956785	C	T	ENST00000682832	ENSG00000142609	CFAP74	TRUE	FALSE
chr1	1956786	T	A	ENST00000682832	ENSG00000142609	CFAP74	TRUE	FALSE
chr1	1956786	T	C	ENST00000682832	ENSG00000142609	CFAP74	TRUE	FALSE
chr1	1956786	T	G	ENST00000682832	ENSG00000142609	CFAP74	TRUE	FALSE
chr1	1959118	A	C	ENST00000682832	ENSG00000142609	CFAP74	TRUE	FALSE
chr1	1959118	A	G	ENST00000682832	ENSG00000142609	CFAP74	TRUE	FALSE
chr1	1959118	A	T	ENST00000682832	ENSG00000142609	CFAP74	TRUE	FALSE
chr1	1959119	C	A	ENST00000682832	ENSG00000142609	CFAP74	TRUE	FALSE
chr1	1959119	C	G	ENST00000682832	ENSG00000142609	CFAP74	TRUE	FALSE
chr1	1959119	C	T	ENST00000682832	ENSG00000142609	CFAP74	TRUE	FALSE
chr1	1959121	G	T	ENST00000682832	ENSG00000142609	CFAP74	TRUE	TRUE
chr1	1959123	A	T	ENST00000682832	ENSG00000142609	CFAP74	TRUE	TRUE
chr1	1959128	T	A	ENST00000682832	ENSG00000142609	CFAP74	TRUE	TRUE
chr1	1959131	T	A	ENST00000682832	ENSG00000142609	CFAP74	TRUE	TRUE
chr1	1959136	G	C	ENST00000682832	ENSG00000142609	CFAP74	TRUE	TRUE
chr1	1959136	G	T	ENST00000682832	ENSG00000142609	CFAP74	TRUE	TRUE
chr1	1959138	A	T	ENST00000682832	ENSG00000142609	CFAP74	TRUE	TRUE
chr1	1959143	T	A	ENST00000682832	ENSG00000142609	CFAP74	TRUE	TRUE
chr1	1959154	G	C	ENST00000682832	ENSG00000142609	CFAP74	TRUE	TRUE
chr1	1959154	G	T	ENST00000682832	ENSG00000142609	CFAP74	TRUE	TRUE
chr1	1959161	C	A	ENST00000682832	ENSG00000142609	CFAP74	TRUE	TRUE
chr1	1959170	G	A	ENST00000682832	ENSG00000142609	CFAP74	TRUE	TRUE
chr1	1959175	A	T	ENST00000682832	ENSG00000142609	CFAP74	TRUE	TRUE
chr1	1959181	G	C	ENST00000682832	ENSG00000142609	CFAP74	TRUE	TRUE
chr1	1959181	G	T	ENST00000682832	ENSG00000142609	CFAP74	TRUE	TRUE
chr1	1959191	C	A	ENST00000682832	ENSG00000142609	CFAP74	TRUE	TRUE
chr1	1959194	C	A	ENST00000682832	ENSG00000142609	CFAP74	TRUE	TRUE
chr1	1959203	T	A	ENST00000682832	ENSG00000142609	CFAP74	TRUE	TRUE
chr1	1959210	C	A	ENST00000682832	ENSG00000142609	CFAP74	TRUE	FALSE
chr1	1959210	C	G	ENST00000682832	ENSG00000142609	CFAP74	TRUE	FALSE
chr1	1959210	C	T	ENST00000682832	ENSG00000142609	CFAP74	TRUE	FALSE
chr1	1959211	T	A	ENST00000682832	ENSG00000142609	CFAP74	TRUE	FALSE
chr1	1959211	T	C	ENST00000682832	ENSG00000142609	CFAP74	TRUE	FALSE
chr1	1959211	T	G	ENST00000682832	ENSG00000142609	CFAP74	TRUE	FALSE
chr1	1959962	A	C	ENST00000682832	ENSG00000142609	CFAP74	TRUE	FALSE
chr1	1959962	A	G	ENST00000682832	ENSG00000142609	CFAP74	TRUE	FALSE
chr1	1959962	A	T	ENST00000682832	ENSG00000142609	CFAP74	TRUE	FALSE
chr1	1959963	C	A	ENST00000682832	ENSG00000142609	CFAP74	TRUE	FALSE
chr1	1959963	C	G	ENST00000682832	ENSG00000142609	CFAP74	TRUE	FALSE
chr1	1959963	C	T	ENST00000682832	ENSG00000142609	CFAP74	TRUE	FALSE
chr1	1959972	T	A	ENST00000682832	ENSG00000142609	CFAP74	TRUE	TRUE
chr1	1959990	C	A	ENST00000682832	ENSG00000142609	CFAP74	TRUE	TRUE
chr1	1959991	A	T	ENST00000682832	ENSG00000142609	CFAP74	TRUE	TRUE
chr1	1960002	C	A	ENST00000682832	ENSG00000142609	CFAP74	TRUE	TRUE
chr1	1960007	G	C	ENST00000682832	ENSG00000142609	CFAP74	TRUE	TRUE
chr1	1960007	G	T	ENST00000682832	ENSG00000142609	CFAP74	TRUE	TRUE
chr1	1960031	C	A	ENST00000682832	ENSG00000142609	CFAP74	TRUE	FALSE
chr1	1960031	C	G	ENST00000682832	ENSG00000142609	CFAP74	TRUE	FALSE
chr1	1960031	C	T	ENST00000682832	ENSG00000142609	CFAP74	TRUE	FALSE
chr1	1960032	T	A	ENST00000682832	ENSG00000142609	CFAP74	TRUE	FALSE
chr1	1960032	T	C	ENST00000682832	ENSG00000142609	CFAP74	TRUE	FALSE
chr1	1960032	T	G	ENST00000682832	ENSG00000142609	CFAP74	TRUE	FALSE
chr1	1963747	A	C	ENST00000682832	ENSG00000142609	CFAP74	TRUE	FALSE
chr1	1963747	A	G	ENST00000682832	ENSG00000142609	CFAP74	TRUE	FALSE
chr1	1963747	A	T	ENST00000682832	ENSG00000142609	CFAP74	TRUE	FALSE
chr1	1963748	C	A	ENST00000682832	ENSG00000142609	CFAP74	TRUE	FALSE
chr1	1963748	C	G	ENST00000682832	ENSG00000142609	CFAP74	TRUE	FALSE
chr1	1963748	C	T	ENST00000682832	ENSG00000142609	CFAP74	TRUE	FALSE
chr1	1963777	C	A	ENST00000682832	ENSG00000142609	CFAP74	TRUE	TRUE
chr1	1963780	C	A	ENST00000682832	ENSG00000142609	CFAP74	TRUE	TRUE
chr1	1963795	T	A	ENST00000682832	ENSG00000142609	CFAP74	TRUE	TRUE
chr1	1963796	G	T	ENST00000682832	ENSG00000142609	CFAP74	TRUE	TRUE
chr1	1963799	G	C	ENST00000682832	ENSG00000142609	CFAP74	TRUE	TRUE
chr1	1963799	G	T	ENST00000682832	ENSG00000142609	CFAP74	TRUE	TRUE
chr1	1963811	G	C	ENST00000682832	ENSG00000142609	CFAP74	TRUE	TRUE
chr1	1963811	G	T	ENST00000682832	ENSG00000142609	CFAP74	TRUE	TRUE
chr1	1963827	A	T	ENST00000682832	ENSG00000142609	CFAP74	TRUE	TRUE
chr1	1963837	T	A	ENST00000682832	ENSG00000142609	CFAP74	TRUE	TRUE
chr1	1963840	T	A	ENST00000682832	ENSG00000142609	CFAP74	TRUE	TRUE
chr1	1963843	T	A	ENST00000682832	ENSG00000142609	CFAP74	TRUE	TRUE
chr1	1963844	G	C	ENST00000682832	ENSG00000142609	CFAP74	TRUE	TRUE
chr1	1963844	G	T	ENST00000682832	ENSG00000142609	CFAP74	TRUE	TRUE
chr1	1963852	T	A	ENST00000682832	ENSG00000142609	CFAP74	TRUE	TRUE
chr1	1963868	C	A	ENST00000682832	ENSG00000142609	CFAP74	TRUE	FALSE
chr1	1963868	C	G	ENST00000682832	ENSG00000142609	CFAP74	TRUE	FALSE
chr1	1963868	C	T	ENST00000682832	ENSG00000142609	CFAP74	TRUE	FALSE
chr1	1963869	T	A	ENST00000682832	ENSG00000142609	CFAP74	TRUE	FALSE
chr1	1963869	T	C	ENST00000682832	ENSG00000142609	CFAP74	TRUE	FALSE
chr1	1963869	T	G	ENST00000682832	ENSG00000142609	CFAP74	TRUE	FALSE
chr1	1964886	A	C	ENST00000682832	ENSG00000142609	CFAP74	TRUE	FALSE
chr1	1964886	A	G	ENST00000682832	ENSG00000142609	CFAP74	TRUE	FALSE
chr1	1964886	A	T	ENST00000682832	ENSG00000142609	CFAP74	TRUE	FALSE
chr1	1964887	C	A	ENST00000682832	ENSG00000142609	CFAP74	TRUE	FALSE
chr1	1964887	C	G	ENST00000682832	ENSG00000142609	CFAP74	TRUE	FALSE
chr1	1964887	C	T	ENST00000682832	ENSG00000142609	CFAP74	TRUE	FALSE
chr1	1964890	G	A	ENST00000682832	ENSG00000142609	CFAP74	TRUE	TRUE
chr1	1964905	C	A	ENST00000682832	ENSG00000142609	CFAP74	TRUE	TRUE
chr1	1964911	T	A	ENST00000682832	ENSG00000142609	CFAP74	TRUE	TRUE
chr1	1964929	C	A	ENST00000682832	ENSG00000142609	CFAP74	TRUE	TRUE
chr1	1964932	G	A	ENST00000682832	ENSG00000142609	CFAP74	TRUE	TRUE
chr1	1964938	C	A	ENST00000682832	ENSG00000142609	CFAP74	TRUE	TRUE
chr1	1964945	C	T	ENST00000682832	ENSG00000142609	CFAP74	TRUE	TRUE
chr1	1964946	C	T	ENST00000682832	ENSG00000142609	CFAP74	TRUE	TRUE
chr1	1964956	G	A	ENST00000682832	ENSG00000142609	CFAP74	TRUE	TRUE
chr1	1964959	T	A	ENST00000682832	ENSG00000142609	CFAP74	TRUE	TRUE
chr1	1964986	C	A	ENST00000682832	ENSG00000142609	CFAP74	TRUE	TRUE
chr1	1964998	C	A	ENST00000682832	ENSG00000142609	CFAP74	TRUE	TRUE
chr1	1965010	T	A	ENST00000682832	ENSG00000142609	CFAP74	TRUE	TRUE
chr1	1965019	T	A	ENST00000682832	ENSG00000142609	CFAP74	TRUE	TRUE
chr1	1965037	T	A	ENST00000682832	ENSG00000142609	CFAP74	TRUE	TRUE
chr1	1965040	G	A	ENST00000682832	ENSG00000142609	CFAP74	TRUE	TRUE
chr1	1965052	C	A	ENST00000682832	ENSG00000142609	CFAP74	TRUE	TRUE
chr1	1965055	T	A	ENST00000682832	ENSG00000142609	CFAP74	TRUE	TRUE
chr1	1965062	C	A	ENST00000682832	ENSG00000142609	CFAP74	TRUE	FALSE
chr1	1965062	C	G	ENST00000682832	ENSG00000142609	CFAP74	TRUE	FALSE
chr1	1965062	C	T	ENST00000682832	ENSG00000142609	CFAP74	TRUE	FALSE
chr1	1965063	T	A	ENST00000682832	ENSG00000142609	CFAP74	TRUE	FALSE
chr1	1965063	T	C	ENST00000682832	ENSG00000142609	CFAP74	TRUE	FALSE
chr1	1965063	T	G	ENST00000682832	ENSG00000142609	CFAP74	TRUE	FALSE
chr1	1966369	A	C	ENST00000682832	ENSG00000142609	CFAP74	TRUE	FALSE
chr1	1966369	A	G	ENST00000682832	ENSG00000142609	CFAP74	TRUE	FALSE
chr1	1966369	A	T	ENST00000682832	ENSG00000142609	CFAP74	TRUE	FALSE
chr1	1966370	C	A	ENST00000682832	ENSG00000142609	CFAP74	TRUE	FALSE
chr1	1966370	C	G	ENST00000682832	ENSG00000142609	CFAP74	TRUE	FALSE
chr1	1966370	C	T	ENST00000682832	ENSG00000142609	CFAP74	TRUE	FALSE
chr1	1966373	G	A	ENST00000682832	ENSG00000142609	CFAP74	TRUE	TRUE
chr1	1966374	G	C	ENST00000682832	ENSG00000142609	CFAP74	TRUE	TRUE
chr1	1966374	G	T	ENST00000682832	ENSG00000142609	CFAP74	TRUE	TRUE
chr1	1966382	T	A	ENST00000682832	ENSG00000142609	CFAP74	TRUE	TRUE
chr1	1966383	G	C	ENST00000682832	ENSG00000142609	CFAP74	TRUE	TRUE
chr1	1966383	G	T	ENST00000682832	ENSG00000142609	CFAP74	TRUE	TRUE
chr1	1966391	C	A	ENST00000682832	ENSG00000142609	CFAP74	TRUE	TRUE
chr1	1966395	C	T	ENST00000682832	ENSG00000142609	CFAP74	TRUE	TRUE
chr1	1966396	C	T	ENST00000682832	ENSG00000142609	CFAP74	TRUE	TRUE
chr1	1966412	C	A	ENST00000682832	ENSG00000142609	CFAP74	TRUE	TRUE
chr1	1966418	C	A	ENST00000682832	ENSG00000142609	CFAP74	TRUE	TRUE
chr1	1966423	A	C	ENST00000682832	ENSG00000142609	CFAP74	TRUE	TRUE
chr1	1966423	A	T	ENST00000682832	ENSG00000142609	CFAP74	TRUE	TRUE
chr1	1966430	C	A	ENST00000682832	ENSG00000142609	CFAP74	TRUE	TRUE
chr1	1966433	C	A	ENST00000682832	ENSG00000142609	CFAP74	TRUE	TRUE
chr1	1966436	C	A	ENST00000682832	ENSG00000142609	CFAP74	TRUE	TRUE
chr1	1966438	G	C	ENST00000682832	ENSG00000142609	CFAP74	TRUE	TRUE
chr1	1966438	G	T	ENST00000682832	ENSG00000142609	CFAP74	TRUE	TRUE
chr1	1966460	G	A	ENST00000682832	ENSG00000142609	CFAP74	TRUE	TRUE
chr1	1966469	C	A	ENST00000682832	ENSG00000142609	CFAP74	TRUE	TRUE
chr1	1966484	C	A	ENST00000682832	ENSG00000142609	CFAP74	TRUE	TRUE
chr1	1966489	A	T	ENST00000682832	ENSG00000142609	CFAP74	TRUE	TRUE
chr1	1966520	C	A	ENST00000682832	ENSG00000142609	CFAP74	TRUE	TRUE
chr1	1966521	G	C	ENST00000682832	ENSG00000142609	CFAP74	TRUE	TRUE
chr1	1966521	G	T	ENST00000682832	ENSG00000142609	CFAP74	TRUE	TRUE
chr1	1966527	C	A	ENST00000682832	ENSG00000142609	CFAP74	TRUE	FALSE
chr1	1966527	C	G	ENST00000682832	ENSG00000142609	CFAP74	TRUE	FALSE
chr1	1966527	C	T	ENST00000682832	ENSG00000142609	CFAP74	TRUE	FALSE
chr1	1966528	T	A	ENST00000682832	ENSG00000142609	CFAP74	TRUE	FALSE
chr1	1966528	T	C	ENST00000682832	ENSG00000142609	CFAP74	TRUE	FALSE
chr1	1966528	T	G	ENST00000682832	ENSG00000142609	CFAP74	TRUE	FALSE
chr1	1968633	A	C	ENST00000682832	ENSG00000142609	CFAP74	TRUE	FALSE
chr1	1968633	A	G	ENST00000682832	ENSG00000142609	CFAP74	TRUE	FALSE
chr1	1968633	A	T	ENST00000682832	ENSG00000142609	CFAP74	TRUE	FALSE
chr1	1968634	C	A	ENST00000682832	ENSG00000142609	CFAP74	TRUE	FALSE
chr1	1968634	C	G	ENST00000682832	ENSG00000142609	CFAP74	TRUE	FALSE
chr1	1968634	C	T	ENST00000682832	ENSG00000142609	CFAP74	TRUE	FALSE
chr1	1968641	G	C	ENST00000682832	ENSG00000142609	CFAP74	TRUE	TRUE
chr1	1968641	G	T	ENST00000682832	ENSG00000142609	CFAP74	TRUE	TRUE
chr1	1968667	T	A	ENST00000682832	ENSG00000142609	CFAP74	TRUE	TRUE
chr1	1968670	T	A	ENST00000682832	ENSG00000142609	CFAP74	TRUE	TRUE
chr1	1968671	G	T	ENST00000682832	ENSG00000142609	CFAP74	TRUE	TRUE
chr1	1968686	G	C	ENST00000682832	ENSG00000142609	CFAP74	TRUE	TRUE
chr1	1968686	G	T	ENST00000682832	ENSG00000142609	CFAP74	TRUE	TRUE
chr1	1968692	C	T	ENST00000682832	ENSG00000142609	CFAP74	TRUE	TRUE
chr1	1968693	C	T	ENST00000682832	ENSG00000142609	CFAP74	TRUE	TRUE
chr1	1968700	T	A	ENST00000682832	ENSG00000142609	CFAP74	TRUE	TRUE
chr1	1968745	G	A	ENST00000682832	ENSG00000142609	CFAP74	TRUE	TRUE
chr1	1968748	T	A	ENST00000682832	ENSG00000142609	CFAP74	TRUE	TRUE
chr1	1968751	T	A	ENST00000682832	ENSG00000142609	CFAP74	TRUE	TRUE
chr1	1968757	T	A	ENST00000682832	ENSG00000142609	CFAP74	TRUE	TRUE
chr1	1968760	C	A	ENST00000682832	ENSG00000142609	CFAP74	TRUE	TRUE
chr1	1968763	C	A	ENST00000682832	ENSG00000142609	CFAP74	TRUE	TRUE
chr1	1968766	C	A	ENST00000682832	ENSG00000142609	CFAP74	TRUE	TRUE
chr1	1968772	C	A	ENST00000682832	ENSG00000142609	CFAP74	TRUE	TRUE
chr1	1968775	C	A	ENST00000682832	ENSG00000142609	CFAP74	TRUE	TRUE
chr1	1968778	T	A	ENST00000682832	ENSG00000142609	CFAP74	TRUE	TRUE
chr1	1968799	C	A	ENST00000682832	ENSG00000142609	CFAP74	TRUE	TRUE
chr1	1968802	G	A	ENST00000682832	ENSG00000142609	CFAP74	TRUE	TRUE
chr1	1968805	T	A	ENST00000682832	ENSG00000142609	CFAP74	TRUE	TRUE
chr1	1968808	T	A	ENST00000682832	ENSG00000142609	CFAP74	TRUE	TRUE
chr1	1968814	T	A	ENST00000682832	ENSG00000142609	CFAP74	TRUE	TRUE
chr1	1968817	G	A	ENST00000682832	ENSG00000142609	CFAP74	TRUE	TRUE
chr1	1968820	C	A	ENST00000682832	ENSG00000142609	CFAP74	TRUE	TRUE
chr1	1968823	C	A	ENST00000682832	ENSG00000142609	CFAP74	TRUE	TRUE
chr1	1968826	C	A	ENST00000682832	ENSG00000142609	CFAP74	TRUE	TRUE
chr1	1968834	C	A	ENST00000682832	ENSG00000142609	CFAP74	TRUE	FALSE
chr1	1968834	C	G	ENST00000682832	ENSG00000142609	CFAP74	TRUE	FALSE
chr1	1968834	C	T	ENST00000682832	ENSG00000142609	CFAP74	TRUE	FALSE
chr1	1968835	T	A	ENST00000682832	ENSG00000142609	CFAP74	TRUE	FALSE
chr1	1968835	T	C	ENST00000682832	ENSG00000142609	CFAP74	TRUE	FALSE
chr1	1968835	T	G	ENST00000682832	ENSG00000142609	CFAP74	TRUE	FALSE
chr1	1970657	A	C	ENST00000682832	ENSG00000142609	CFAP74	TRUE	FALSE
chr1	1970657	A	G	ENST00000682832	ENSG00000142609	CFAP74	TRUE	FALSE
chr1	1970657	A	T	ENST00000682832	ENSG00000142609	CFAP74	TRUE	FALSE
chr1	1970658	C	A	ENST00000682832	ENSG00000142609	CFAP74	TRUE	FALSE
chr1	1970658	C	G	ENST00000682832	ENSG00000142609	CFAP74	TRUE	FALSE
chr1	1970658	C	T	ENST00000682832	ENSG00000142609	CFAP74	TRUE	FALSE
chr1	1970663	T	A	ENST00000682832	ENSG00000142609	CFAP74	TRUE	TRUE
chr1	1970666	G	A	ENST00000682832	ENSG00000142609	CFAP74	TRUE	TRUE
chr1	1970672	C	A	ENST00000682832	ENSG00000142609	CFAP74	TRUE	TRUE
chr1	1970678	C	A	ENST00000682832	ENSG00000142609	CFAP74	TRUE	TRUE
chr1	1970681	G	A	ENST00000682832	ENSG00000142609	CFAP74	TRUE	TRUE
chr1	1970693	G	A	ENST00000682832	ENSG00000142609	CFAP74	TRUE	TRUE
chr1	1970726	G	A	ENST00000682832	ENSG00000142609	CFAP74	TRUE	TRUE
chr1	1970741	T	A	ENST00000682832	ENSG00000142609	CFAP74	TRUE	TRUE
chr1	1970744	T	A	ENST00000682832	ENSG00000142609	CFAP74	TRUE	TRUE
chr1	1970747	C	A	ENST00000682832	ENSG00000142609	CFAP74	TRUE	TRUE
chr1	1970753	G	A	ENST00000682832	ENSG00000142609	CFAP74	TRUE	TRUE
chr1	1970762	G	A	ENST00000682832	ENSG00000142609	CFAP74	TRUE	TRUE
chr1	1970765	C	A	ENST00000682832	ENSG00000142609	CFAP74	TRUE	TRUE
chr1	1970774	C	A	ENST00000682832	ENSG00000142609	CFAP74	TRUE	TRUE
chr1	1970780	T	A	ENST00000682832	ENSG00000142609	CFAP74	TRUE	TRUE
chr1	1970790	C	T	ENST00000682832	ENSG00000142609	CFAP74	TRUE	TRUE
chr1	1970791	C	T	ENST00000682832	ENSG00000142609	CFAP74	TRUE	TRUE
chr1	1970798	G	A	ENST00000682832	ENSG00000142609	CFAP74	TRUE	TRUE
chr1	1970804	T	A	ENST00000682832	ENSG00000142609	CFAP74	TRUE	TRUE
chr1	1970817	C	A	ENST00000682832	ENSG00000142609	CFAP74	TRUE	FALSE
chr1	1970817	C	G	ENST00000682832	ENSG00000142609	CFAP74	TRUE	FALSE
chr1	1970817	C	T	ENST00000682832	ENSG00000142609	CFAP74	TRUE	FALSE
chr1	1970818	T	A	ENST00000682832	ENSG00000142609	CFAP74	TRUE	FALSE
chr1	1970818	T	C	ENST00000682832	ENSG00000142609	CFAP74	TRUE	FALSE
chr1	1970818	T	G	ENST00000682832	ENSG00000142609	CFAP74	TRUE	FALSE
chr1	1971978	A	C	ENST00000682832	ENSG00000142609	CFAP74	TRUE	FALSE
chr1	1971978	A	G	ENST00000682832	ENSG00000142609	CFAP74	TRUE	FALSE
chr1	1971978	A	T	ENST00000682832	ENSG00000142609	CFAP74	TRUE	FALSE
chr1	1971979	C	A	ENST00000682832	ENSG00000142609	CFAP74	TRUE	FALSE
chr1	1971979	C	G	ENST00000682832	ENSG00000142609	CFAP74	TRUE	FALSE
chr1	1971979	C	T	ENST00000682832	ENSG00000142609	CFAP74	TRUE	FALSE
chr1	1972003	T	A	ENST00000682832	ENSG00000142609	CFAP74	TRUE	TRUE
chr1	1972030	G	A	ENST00000682832	ENSG00000142609	CFAP74	TRUE	TRUE
chr1	1972037	G	C	ENST00000682832	ENSG00000142609	CFAP74	TRUE	TRUE
chr1	1972037	G	T	ENST00000682832	ENSG00000142609	CFAP74	TRUE	TRUE
chr1	1972042	C	A	ENST00000682832	ENSG00000142609	CFAP74	TRUE	TRUE
chr1	1972046	G	T	ENST00000682832	ENSG00000142609	CFAP74	TRUE	TRUE
chr1	1972051	C	A	ENST00000682832	ENSG00000142609	CFAP74	TRUE	TRUE
chr1	1972057	C	A	ENST00000682832	ENSG00000142609	CFAP74	TRUE	TRUE
chr1	1972060	C	A	ENST00000682832	ENSG00000142609	CFAP74	TRUE	TRUE
chr1	1972063	T	A	ENST00000682832	ENSG00000142609	CFAP74	TRUE	TRUE
chr1	1972066	T	A	ENST00000682832	ENSG00000142609	CFAP74	TRUE	TRUE
chr1	1972069	C	A	ENST00000682832	ENSG00000142609	CFAP74	TRUE	TRUE
chr1	1972072	G	A	ENST00000682832	ENSG00000142609	CFAP74	TRUE	TRUE
chr1	1972075	C	A	ENST00000682832	ENSG00000142609	CFAP74	TRUE	TRUE
chr1	1972078	G	A	ENST00000682832	ENSG00000142609	CFAP74	TRUE	TRUE
chr1	1972083	C	A	ENST00000682832	ENSG00000142609	CFAP74	TRUE	FALSE
chr1	1972083	C	G	ENST00000682832	ENSG00000142609	CFAP74	TRUE	FALSE
chr1	1972083	C	T	ENST00000682832	ENSG00000142609	CFAP74	TRUE	FALSE
chr1	1972084	T	A	ENST00000682832	ENSG00000142609	CFAP74	TRUE	FALSE
chr1	1972084	T	C	ENST00000682832	ENSG00000142609	CFAP74	TRUE	FALSE
chr1	1972084	T	G	ENST00000682832	ENSG00000142609	CFAP74	TRUE	FALSE
chr1	1972935	A	C	ENST00000682832	ENSG00000142609	CFAP74	TRUE	FALSE
chr1	1972935	A	G	ENST00000682832	ENSG00000142609	CFAP74	TRUE	FALSE
chr1	1972935	A	T	ENST00000682832	ENSG00000142609	CFAP74	TRUE	FALSE
chr1	1972936	C	A	ENST00000682832	ENSG00000142609	CFAP74	TRUE	FALSE
chr1	1972936	C	G	ENST00000682832	ENSG00000142609	CFAP74	TRUE	FALSE
chr1	1972936	C	T	ENST00000682832	ENSG00000142609	CFAP74	TRUE	FALSE
chr1	1972938	T	A	ENST00000682832	ENSG00000142609	CFAP74	TRUE	TRUE
chr1	1972941	C	A	ENST00000682832	ENSG00000142609	CFAP74	TRUE	TRUE
chr1	1972953	T	A	ENST00000682832	ENSG00000142609	CFAP74	TRUE	TRUE
chr1	1972974	T	A	ENST00000682832	ENSG00000142609	CFAP74	TRUE	TRUE
chr1	1972983	T	A	ENST00000682832	ENSG00000142609	CFAP74	TRUE	TRUE
chr1	1972995	C	A	ENST00000682832	ENSG00000142609	CFAP74	TRUE	TRUE
chr1	1973004	T	A	ENST00000682832	ENSG00000142609	CFAP74	TRUE	TRUE
chr1	1973007	G	A	ENST00000682832	ENSG00000142609	CFAP74	TRUE	TRUE
chr1	1973025	C	A	ENST00000682832	ENSG00000142609	CFAP74	TRUE	TRUE
chr1	1973028	T	A	ENST00000682832	ENSG00000142609	CFAP74	TRUE	TRUE
chr1	1973031	G	A	ENST00000682832	ENSG00000142609	CFAP74	TRUE	TRUE
chr1	1973046	T	A	ENST00000682832	ENSG00000142609	CFAP74	TRUE	TRUE
chr1	1973048	C	A	ENST00000682832	ENSG00000142609	CFAP74	TRUE	FALSE
chr1	1973048	C	G	ENST00000682832	ENSG00000142609	CFAP74	TRUE	FALSE
chr1	1973048	C	T	ENST00000682832	ENSG00000142609	CFAP74	TRUE	FALSE
chr1	1973049	T	A	ENST00000682832	ENSG00000142609	CFAP74	TRUE	FALSE
chr1	1973049	T	C	ENST00000682832	ENSG00000142609	CFAP74	TRUE	FALSE
chr1	1973049	T	G	ENST00000682832	ENSG00000142609	CFAP74	TRUE	FALSE
chr1	1974023	A	C	ENST00000682832	ENSG00000142609	CFAP74	TRUE	FALSE
chr1	1974023	A	G	ENST00000682832	ENSG00000142609	CFAP74	FALSE	FALSE
chr1	1974023	A	T	ENST00000682832	ENSG00000142609	CFAP74	TRUE	FALSE
chr1	1974024	C	A	ENST00000682832	ENSG00000142609	CFAP74	TRUE	FALSE
chr1	1974024	C	G	ENST00000682832	ENSG00000142609	CFAP74	TRUE	FALSE
chr1	1974024	C	T	ENST00000682832	ENSG00000142609	CFAP74	TRUE	FALSE
chr1	1974041	G	A	ENST00000682832	ENSG00000142609	CFAP74	TRUE	TRUE
chr1	1974050	C	A	ENST00000682832	ENSG00000142609	CFAP74	TRUE	TRUE
chr1	1974056	T	A	ENST00000682832	ENSG00000142609	CFAP74	TRUE	TRUE
chr1	1974068	C	A	ENST00000682832	ENSG00000142609	CFAP74	TRUE	TRUE
chr1	1974071	G	A	ENST00000682832	ENSG00000142609	CFAP74	TRUE	TRUE
chr1	1974074	C	A	ENST00000682832	ENSG00000142609	CFAP74	TRUE	TRUE
chr1	1974077	T	A	ENST00000682832	ENSG00000142609	CFAP74	TRUE	TRUE
chr1	1974078	G	T	ENST00000682832	ENSG00000142609	CFAP74	TRUE	TRUE
chr1	1974086	G	A	ENST00000682832	ENSG00000142609	CFAP74	TRUE	TRUE
chr1	1974089	C	A	ENST00000682832	ENSG00000142609	CFAP74	TRUE	TRUE
chr1	1974104	G	A	ENST00000682832	ENSG00000142609	CFAP74	TRUE	TRUE
chr1	1974125	C	A	ENST00000682832	ENSG00000142609	CFAP74	TRUE	TRUE
chr1	1974131	C	A	ENST00000682832	ENSG00000142609	CFAP74	TRUE	TRUE
chr1	1974134	C	A	ENST00000682832	ENSG00000142609	CFAP74	TRUE	TRUE
chr1	1974158	C	A	ENST00000682832	ENSG00000142609	CFAP74	TRUE	TRUE
chr1	1974164	G	A	ENST00000682832	ENSG00000142609	CFAP74	TRUE	TRUE
chr1	1974170	C	A	ENST00000682832	ENSG00000142609	CFAP74	TRUE	TRUE
chr1	1974173	G	A	ENST00000682832	ENSG00000142609	CFAP74	TRUE	TRUE
chr1	1974179	C	A	ENST00000682832	ENSG00000142609	CFAP74	TRUE	TRUE
chr1	1974186	C	T	ENST00000682832	ENSG00000142609	CFAP74	TRUE	TRUE
chr1	1974187	C	T	ENST00000682832	ENSG00000142609	CFAP74	TRUE	TRUE
chr1	1974199	C	A	ENST00000682832	ENSG00000142609	CFAP74	TRUE	FALSE
chr1	1974199	C	G	ENST00000682832	ENSG00000142609	CFAP74	TRUE	FALSE
chr1	1974199	C	T	ENST00000682832	ENSG00000142609	CFAP74	TRUE	FALSE
chr1	1974200	T	A	ENST00000682832	ENSG00000142609	CFAP74	TRUE	FALSE
chr1	1974200	T	C	ENST00000682832	ENSG00000142609	CFAP74	TRUE	FALSE
chr1	1974200	T	G	ENST00000682832	ENSG00000142609	CFAP74	TRUE	FALSE
chr1	1985384	A	C	ENST00000682832	ENSG00000142609	CFAP74	TRUE	FALSE
chr1	1985384	A	G	ENST00000682832	ENSG00000142609	CFAP74	TRUE	FALSE
chr1	1985384	A	T	ENST00000682832	ENSG00000142609	CFAP74	TRUE	FALSE
chr1	1985385	C	A	ENST00000682832	ENSG00000142609	CFAP74	TRUE	FALSE
chr1	1985385	C	G	ENST00000682832	ENSG00000142609	CFAP74	TRUE	FALSE
chr1	1985385	C	T	ENST00000682832	ENSG00000142609	CFAP74	TRUE	FALSE
chr1	1985387	C	A	ENST00000682832	ENSG00000142609	CFAP74	TRUE	TRUE
chr1	1985393	C	A	ENST00000682832	ENSG00000142609	CFAP74	TRUE	TRUE
chr1	1985396	T	A	ENST00000682832	ENSG00000142609	CFAP74	TRUE	TRUE
chr1	1985408	C	A	ENST00000682832	ENSG00000142609	CFAP74	TRUE	TRUE
chr1	1985416	G	T	ENST00000682832	ENSG00000142609	CFAP74	TRUE	TRUE
chr1	1985420	G	A	ENST00000682832	ENSG00000142609	CFAP74	TRUE	TRUE
chr1	1985429	T	A	ENST00000682832	ENSG00000142609	CFAP74	TRUE	TRUE
chr1	1985432	C	A	ENST00000682832	ENSG00000142609	CFAP74	TRUE	TRUE
chr1	1985438	C	A	ENST00000682832	ENSG00000142609	CFAP74	TRUE	TRUE
chr1	1985444	C	A	ENST00000682832	ENSG00000142609	CFAP74	TRUE	TRUE
chr1	1985459	T	A	ENST00000682832	ENSG00000142609	CFAP74	TRUE	TRUE
chr1	1985471	G	A	ENST00000682832	ENSG00000142609	CFAP74	TRUE	TRUE
chr1	1985491	C	A	ENST00000682832	ENSG00000142609	CFAP74	TRUE	FALSE
chr1	1985491	C	G	ENST00000682832	ENSG00000142609	CFAP74	TRUE	FALSE
chr1	1985491	C	T	ENST00000682832	ENSG00000142609	CFAP74	TRUE	FALSE
chr1	1985492	T	A	ENST00000682832	ENSG00000142609	CFAP74	TRUE	FALSE
chr1	1985492	T	C	ENST00000682832	ENSG00000142609	CFAP74	TRUE	FALSE
chr1	1985492	T	G	ENST00000682832	ENSG00000142609	CFAP74	TRUE	FALSE
chr1	1986935	A	C	ENST00000682832	ENSG00000142609	CFAP74	TRUE	FALSE
chr1	1986935	A	G	ENST00000682832	ENSG00000142609	CFAP74	TRUE	FALSE
chr1	1986935	A	T	ENST00000682832	ENSG00000142609	CFAP74	TRUE	FALSE
chr1	1986936	C	A	ENST00000682832	ENSG00000142609	CFAP74	TRUE	FALSE
chr1	1986936	C	G	ENST00000682832	ENSG00000142609	CFAP74	TRUE	FALSE
chr1	1986936	C	T	ENST00000682832	ENSG00000142609	CFAP74	TRUE	FALSE
chr1	1986950	C	A	ENST00000682832	ENSG00000142609	CFAP74	TRUE	TRUE
chr1	1986953	C	A	ENST00000682832	ENSG00000142609	CFAP74	TRUE	TRUE
chr1	1986956	C	A	ENST00000682832	ENSG00000142609	CFAP74	TRUE	TRUE
chr1	1986968	C	A	ENST00000682832	ENSG00000142609	CFAP74	TRUE	TRUE
chr1	1986983	C	A	ENST00000682832	ENSG00000142609	CFAP74	TRUE	TRUE
chr1	1986986	G	A	ENST00000682832	ENSG00000142609	CFAP74	TRUE	TRUE
chr1	1986989	G	A	ENST00000682832	ENSG00000142609	CFAP74	TRUE	TRUE
chr1	1986992	T	A	ENST00000682832	ENSG00000142609	CFAP74	TRUE	TRUE
chr1	1987013	G	A	ENST00000682832	ENSG00000142609	CFAP74	TRUE	TRUE
chr1	1987017	A	T	ENST00000682832	ENSG00000142609	CFAP74	TRUE	TRUE
chr1	1987031	C	A	ENST00000682832	ENSG00000142609	CFAP74	TRUE	TRUE
chr1	1987036	C	A	ENST00000682832	ENSG00000142609	CFAP74	TRUE	FALSE
chr1	1987036	C	G	ENST00000682832	ENSG00000142609	CFAP74	TRUE	FALSE
chr1	1987036	C	T	ENST00000682832	ENSG00000142609	CFAP74	TRUE	FALSE
chr1	1987037	T	A	ENST00000682832	ENSG00000142609	CFAP74	TRUE	FALSE
chr1	1987037	T	C	ENST00000682832	ENSG00000142609	CFAP74	TRUE	FALSE
chr1	1987037	T	G	ENST00000682832	ENSG00000142609	CFAP74	TRUE	FALSE
chr1	1988510	A	C	ENST00000682832	ENSG00000142609	CFAP74	TRUE	FALSE
chr1	1988510	A	G	ENST00000682832	ENSG00000142609	CFAP74	TRUE	FALSE
chr1	1988510	A	T	ENST00000682832	ENSG00000142609	CFAP74	TRUE	FALSE
chr1	1988511	C	A	ENST00000682832	ENSG00000142609	CFAP74	TRUE	FALSE
chr1	1988511	C	G	ENST00000682832	ENSG00000142609	CFAP74	TRUE	FALSE
chr1	1988511	C	T	ENST00000682832	ENSG00000142609	CFAP74	TRUE	FALSE
chr1	1988513	T	A	ENST00000682832	ENSG00000142609	CFAP74	TRUE	TRUE
chr1	1988519	T	A	ENST00000682832	ENSG00000142609	CFAP74	TRUE	TRUE
chr1	1988522	C	A	ENST00000682832	ENSG00000142609	CFAP74	TRUE	TRUE
chr1	1988534	C	A	ENST00000682832	ENSG00000142609	CFAP74	TRUE	TRUE
chr1	1988537	G	A	ENST00000682832	ENSG00000142609	CFAP74	TRUE	TRUE
chr1	1988540	C	A	ENST00000682832	ENSG00000142609	CFAP74	TRUE	TRUE
chr1	1988543	C	A	ENST00000682832	ENSG00000142609	CFAP74	TRUE	TRUE
chr1	1988552	T	A	ENST00000682832	ENSG00000142609	CFAP74	TRUE	TRUE
chr1	1988573	G	A	ENST00000682832	ENSG00000142609	CFAP74	TRUE	TRUE
chr1	1988591	G	A	ENST00000682832	ENSG00000142609	CFAP74	TRUE	TRUE
chr1	1988597	T	A	ENST00000682832	ENSG00000142609	CFAP74	TRUE	TRUE
chr1	1988603	C	A	ENST00000682832	ENSG00000142609	CFAP74	TRUE	TRUE
chr1	1988612	T	A	ENST00000682832	ENSG00000142609	CFAP74	TRUE	TRUE
chr1	1988615	T	A	ENST00000682832	ENSG00000142609	CFAP74	TRUE	TRUE
chr1	1988618	T	A	ENST00000682832	ENSG00000142609	CFAP74	TRUE	TRUE
chr1	1988620	A	T	ENST00000682832	ENSG00000142609	CFAP74	TRUE	TRUE
chr1	1988624	T	A	ENST00000682832	ENSG00000142609	CFAP74	TRUE	TRUE
chr1	1988645	C	A	ENST00000682832	ENSG00000142609	CFAP74	TRUE	TRUE
chr1	1988648	T	A	ENST00000682832	ENSG00000142609	CFAP74	TRUE	TRUE
chr1	1988653	G	C	ENST00000682832	ENSG00000142609	CFAP74	TRUE	TRUE
chr1	1988653	G	T	ENST00000682832	ENSG00000142609	CFAP74	TRUE	TRUE
chr1	1988656	C	A	ENST00000682832	ENSG00000142609	CFAP74	TRUE	FALSE
chr1	1988656	C	G	ENST00000682832	ENSG00000142609	CFAP74	TRUE	FALSE
chr1	1988656	C	T	ENST00000682832	ENSG00000142609	CFAP74	TRUE	FALSE
chr1	1988657	T	A	ENST00000682832	ENSG00000142609	CFAP74	TRUE	FALSE
chr1	1988657	T	C	ENST00000682832	ENSG00000142609	CFAP74	TRUE	FALSE
chr1	1988657	T	G	ENST00000682832	ENSG00000142609	CFAP74	TRUE	FALSE
chr1	1988887	A	C	ENST00000682832	ENSG00000142609	CFAP74	TRUE	TRUE
chr1	1988887	A	G	ENST00000682832	ENSG00000142609	CFAP74	TRUE	FALSE
chr1	1988887	A	T	ENST00000682832	ENSG00000142609	CFAP74	TRUE	TRUE
chr1	1988888	C	A	ENST00000682832	ENSG00000142609	CFAP74	TRUE	TRUE
chr1	1988888	C	G	ENST00000682832	ENSG00000142609	CFAP74	TRUE	TRUE
chr1	1988888	C	T	ENST00000682832	ENSG00000142609	CFAP74	TRUE	FALSE
chr1	1988899	C	A	ENST00000682832	ENSG00000142609	CFAP74
chr1	1988917	C	A	ENST00000682832	ENSG00000142609	CFAP74
chr1	1988923	C	A	ENST00000682832	ENSG00000142609	CFAP74
chr1	1988926	G	A	ENST00000682832	ENSG00000142609	CFAP74
chr1	1988933	A	T	ENST00000682832	ENSG00000142609	CFAP74
chr1	1988938	T	A	ENST00000682832	ENSG00000142609	CFAP74
chr1	1988950	C	A	ENST00000682832	ENSG00000142609	CFAP74
chr1	1988959	C	A	ENST00000682832	ENSG00000142609	CFAP74
chr1	1988961	A	C	ENST00000682832	ENSG00000142609	CFAP74
chr1	1988961	A	T	ENST00000682832	ENSG00000142609	CFAP74
chr1	1988965	C	A	ENST00000682832	ENSG00000142609	CFAP74
chr1	1988971	T	A	ENST00000682832	ENSG00000142609	CFAP74		FALSE
chr1	1988974	C	A	ENST00000682832	ENSG00000142609	CFAP74	TRUE	FALSE
chr1	1988974	C	G	ENST00000682832	ENSG00000142609	CFAP74	TRUE	FALSE
chr1	1988974	C	T	ENST00000682832	ENSG00000142609	CFAP74	TRUE	FALSE
chr1	1988975	T	A	ENST00000682832	ENSG00000142609	CFAP74	TRUE	FALSE
chr1	1988975	T	C	ENST00000682832	ENSG00000142609	CFAP74	TRUE	FALSE
chr1	1988975	T	G	ENST00000682832	ENSG00000142609	CFAP74	TRUE	FALSE
chr1	1990888	A	C	ENST00000682832	ENSG00000142609	CFAP74	TRUE	FALSE
chr1	1990888	A	G	ENST00000682832	ENSG00000142609	CFAP74	TRUE	FALSE
chr1	1990888	A	T	ENST00000682832	ENSG00000142609	CFAP74	TRUE	FALSE
chr1	1990889	C	A	ENST00000682832	ENSG00000142609	CFAP74	TRUE	FALSE
chr1	1990889	C	G	ENST00000682832	ENSG00000142609	CFAP74	TRUE	FALSE
chr1	1990889	C	T	ENST00000682832	ENSG00000142609	CFAP74	TRUE	FALSE
chr1	1990890	C	A	ENST00000682832	ENSG00000142609	CFAP74	TRUE	FALSE
chr1	1990896	C	A	ENST00000682832	ENSG00000142609	CFAP74	TRUE	FALSE
chr1	1990898	A	T	ENST00000682832	ENSG00000142609	CFAP74	TRUE	FALSE
chr1	1990916	A	T	ENST00000682832	ENSG00000142609	CFAP74	FALSE	FALSE
chr1	1990923	C	A	ENST00000682832	ENSG00000142609	CFAP74	FALSE	FALSE
chr1	1990929	C	A	ENST00000682832	ENSG00000142609	CFAP74	FALSE	FALSE
chr1	1990953	C	A	ENST00000682832	ENSG00000142609	CFAP74	FALSE	FALSE
chr1	1990976	C	A	ENST00000682832	ENSG00000142609	CFAP74	TRUE	FALSE
chr1	1990976	C	G	ENST00000682832	ENSG00000142609	CFAP74	TRUE	FALSE
chr1	1990976	C	T	ENST00000682832	ENSG00000142609	CFAP74	TRUE	FALSE
chr1	1990977	T	A	ENST00000682832	ENSG00000142609	CFAP74	TRUE	FALSE
chr1	1990977	T	C	ENST00000682832	ENSG00000142609	CFAP74	TRUE	FALSE
chr1	1990977	T	G	ENST00000682832	ENSG00000142609	CFAP74	TRUE	FALSE
chr1	2003699	A	C	ENST00000682832	ENSG00000142609	CFAP74	TRUE	FALSE
chr1	2003699	A	G	ENST00000682832	ENSG00000142609	CFAP74	TRUE	FALSE
chr1	2003699	A	T	ENST00000682832	ENSG00000142609	CFAP74	TRUE	FALSE
chr1	2003700	C	A	ENST00000682832	ENSG00000142609	CFAP74	TRUE	FALSE
chr1	2003700	C	G	ENST00000682832	ENSG00000142609	CFAP74	TRUE	FALSE
chr1	2003700	C	T	ENST00000682832	ENSG00000142609	CFAP74	TRUE	FALSE
chr1	2019468	C	A	ENST00000378585	ENSG00000187730	GABRD	FALSE	FALSE
chr1	2019472	C	T	ENST00000378585	ENSG00000187730	GABRD	FALSE	FALSE
chr1	2019475	C	T	ENST00000378585	ENSG00000187730	GABRD		FALSE
chr1	2019490	A	T	ENST00000378585	ENSG00000187730	GABRD		FALSE
chr1	2019492	G	A	ENST00000378585	ENSG00000187730	GABRD	TRUE	FALSE
chr1	2019492	G	C	ENST00000378585	ENSG00000187730	GABRD	TRUE	FALSE
chr1	2019492	G	T	ENST00000378585	ENSG00000187730	GABRD	TRUE	FALSE
chr1	2019493	T	A	ENST00000378585	ENSG00000187730	GABRD	TRUE	FALSE
chr1	2019493	T	C	ENST00000378585	ENSG00000187730	GABRD	FALSE	FALSE
chr1	2019493	T	G	ENST00000378585	ENSG00000187730	GABRD	TRUE	FALSE
chr1	2024940	A	C	ENST00000378585	ENSG00000187730	GABRD	TRUE	FALSE
chr1	2024940	A	G	ENST00000378585	ENSG00000187730	GABRD	TRUE	FALSE
chr1	2024940	A	T	ENST00000378585	ENSG00000187730	GABRD	TRUE	FALSE
chr1	2024941	G	A	ENST00000378585	ENSG00000187730	GABRD	TRUE	FALSE
chr1	2024941	G	C	ENST00000378585	ENSG00000187730	GABRD	TRUE	FALSE
chr1	2024941	G	T	ENST00000378585	ENSG00000187730	GABRD	TRUE	FALSE
chr1	2024966	C	A	ENST00000378585	ENSG00000187730	GABRD	TRUE	TRUE
chr1	2024966	C	G	ENST00000378585	ENSG00000187730	GABRD	TRUE	TRUE
chr1	2024982	G	T	ENST00000378585	ENSG00000187730	GABRD	TRUE	TRUE
chr1	2024992	G	A	ENST00000378585	ENSG00000187730	GABRD	TRUE	TRUE
chr1	2024993	G	A	ENST00000378585	ENSG00000187730	GABRD	TRUE	TRUE
chr1	2025026	C	A	ENST00000378585	ENSG00000187730	GABRD	TRUE	TRUE
chr1	2025026	C	G	ENST00000378585	ENSG00000187730	GABRD	TRUE	TRUE
chr1	2025051	G	T	ENST00000378585	ENSG00000187730	GABRD	TRUE	TRUE
chr1	2025055	G	A	ENST00000378585	ENSG00000187730	GABRD	TRUE	FALSE
chr1	2025055	G	C	ENST00000378585	ENSG00000187730	GABRD	TRUE	TRUE
chr1	2025055	G	T	ENST00000378585	ENSG00000187730	GABRD	TRUE	FALSE
chr1	2025056	T	A	ENST00000378585	ENSG00000187730	GABRD	TRUE	FALSE
chr1	2025056	T	C	ENST00000378585	ENSG00000187730	GABRD	TRUE	FALSE
chr1	2025056	T	G	ENST00000378585	ENSG00000187730	GABRD	TRUE	FALSE
chr1	2025332	A	C	ENST00000378585	ENSG00000187730	GABRD	TRUE	FALSE
chr1	2025332	A	G	ENST00000378585	ENSG00000187730	GABRD	TRUE	FALSE
chr1	2025332	A	T	ENST00000378585	ENSG00000187730	GABRD	TRUE	FALSE
chr1	2025333	G	A	ENST00000378585	ENSG00000187730	GABRD	TRUE	FALSE
chr1	2025333	G	C	ENST00000378585	ENSG00000187730	GABRD	TRUE	FALSE
chr1	2025333	G	T	ENST00000378585	ENSG00000187730	GABRD	TRUE	FALSE
chr1	2025363	G	T	ENST00000378585	ENSG00000187730	GABRD	TRUE	TRUE
chr1	2025388	C	A	ENST00000378585	ENSG00000187730	GABRD	TRUE	TRUE
chr1	2025388	C	G	ENST00000378585	ENSG00000187730	GABRD	TRUE	TRUE
chr1	2025390	G	T	ENST00000378585	ENSG00000187730	GABRD	TRUE	TRUE
chr1	2025402	G	A	ENST00000378585	ENSG00000187730	GABRD	TRUE	FALSE
chr1	2025402	G	C	ENST00000378585	ENSG00000187730	GABRD	TRUE	FALSE
chr1	2025402	G	T	ENST00000378585	ENSG00000187730	GABRD	TRUE	FALSE
chr1	2025403	T	A	ENST00000378585	ENSG00000187730	GABRD	TRUE	FALSE
chr1	2025403	T	C	ENST00000378585	ENSG00000187730	GABRD	TRUE	FALSE
chr1	2025403	T	G	ENST00000378585	ENSG00000187730	GABRD	TRUE	FALSE
chr1	2025516	A	C	ENST00000378585	ENSG00000187730	GABRD	TRUE	FALSE
chr1	2025516	A	G	ENST00000378585	ENSG00000187730	GABRD	TRUE	FALSE
chr1	2025516	A	T	ENST00000378585	ENSG00000187730	GABRD	TRUE	FALSE
chr1	2025517	G	A	ENST00000378585	ENSG00000187730	GABRD	TRUE	FALSE
chr1	2025517	G	C	ENST00000378585	ENSG00000187730	GABRD	TRUE	FALSE
chr1	2025517	G	T	ENST00000378585	ENSG00000187730	GABRD	TRUE	FALSE
chr1	2025518	G	T	ENST00000378585	ENSG00000187730	GABRD	TRUE	TRUE
chr1	2025523	C	A	ENST00000378585	ENSG00000187730	GABRD	TRUE	TRUE
chr1	2025523	C	G	ENST00000378585	ENSG00000187730	GABRD	TRUE	TRUE
chr1	2025545	C	T	ENST00000378585	ENSG00000187730	GABRD	TRUE	TRUE
chr1	2025552	G	A	ENST00000378585	ENSG00000187730	GABRD	TRUE	TRUE
chr1	2025553	G	A	ENST00000378585	ENSG00000187730	GABRD	TRUE	TRUE
chr1	2025574	C	A	ENST00000378585	ENSG00000187730	GABRD	TRUE	TRUE
chr1	2025574	C	G	ENST00000378585	ENSG00000187730	GABRD	TRUE	TRUE
chr1	2025587	G	T	ENST00000378585	ENSG00000187730	GABRD	TRUE	TRUE
chr1	2025620	A	T	ENST00000378585	ENSG00000187730	GABRD	TRUE	TRUE
chr1	2025627	G	A	ENST00000378585	ENSG00000187730	GABRD	TRUE	TRUE
chr1	2025628	G	A	ENST00000378585	ENSG00000187730	GABRD	TRUE	TRUE
chr1	2025656	A	T	ENST00000378585	ENSG00000187730	GABRD	TRUE	TRUE
chr1	2025660	C	A	ENST00000378585	ENSG00000187730	GABRD	TRUE	TRUE
chr1	2025666	G	A	ENST00000378585	ENSG00000187730	GABRD	TRUE	TRUE
chr1	2025667	G	A	ENST00000378585	ENSG00000187730	GABRD	TRUE	TRUE
chr1	2025686	G	T	ENST00000378585	ENSG00000187730	GABRD	TRUE	TRUE
chr1	2025692	A	T	ENST00000378585	ENSG00000187730	GABRD	TRUE	TRUE
chr1	2025707	C	T	ENST00000378585	ENSG00000187730	GABRD	TRUE	TRUE
chr1	2025730	C	A	ENST00000378585	ENSG00000187730	GABRD	TRUE	TRUE
chr1	2025730	C	G	ENST00000378585	ENSG00000187730	GABRD	TRUE	TRUE
chr1	2025737	C	T	ENST00000378585	ENSG00000187730	GABRD	TRUE	TRUE
chr1	2025739	G	A	ENST00000378585	ENSG00000187730	GABRD	TRUE	FALSE
chr1	2025739	G	C	ENST00000378585	ENSG00000187730	GABRD	TRUE	FALSE
chr1	2025739	G	T	ENST00000378585	ENSG00000187730	GABRD	TRUE	FALSE
chr1	2025740	T	A	ENST00000378585	ENSG00000187730	GABRD	TRUE	FALSE
chr1	2025740	T	C	ENST00000378585	ENSG00000187730	GABRD	TRUE	FALSE
chr1	2025740	T	G	ENST00000378585	ENSG00000187730	GABRD	TRUE	FALSE
chr1	2027575	A	C	ENST00000378585	ENSG00000187730	GABRD	TRUE	FALSE
chr1	2027575	A	G	ENST00000378585	ENSG00000187730	GABRD	TRUE	FALSE
chr1	2027575	A	T	ENST00000378585	ENSG00000187730	GABRD	TRUE	FALSE
chr1	2027576	G	A	ENST00000378585	ENSG00000187730	GABRD	TRUE	FALSE
chr1	2027576	G	C	ENST00000378585	ENSG00000187730	GABRD	TRUE	FALSE
chr1	2027576	G	T	ENST00000378585	ENSG00000187730	GABRD	TRUE	FALSE
chr1	2027598	C	A	ENST00000378585	ENSG00000187730	GABRD	TRUE	TRUE
chr1	2027614	A	T	ENST00000378585	ENSG00000187730	GABRD	TRUE	TRUE
chr1	2027619	C	A	ENST00000378585	ENSG00000187730	GABRD	TRUE	TRUE
chr1	2027619	C	G	ENST00000378585	ENSG00000187730	GABRD	TRUE	TRUE
chr1	2027629	G	T	ENST00000378585	ENSG00000187730	GABRD	TRUE	TRUE
chr1	2027632	C	T	ENST00000378585	ENSG00000187730	GABRD	TRUE	TRUE
chr1	2027635	G	T	ENST00000378585	ENSG00000187730	GABRD	TRUE	TRUE
chr1	2027640	C	A	ENST00000378585	ENSG00000187730	GABRD	TRUE	TRUE
chr1	2027653	G	T	ENST00000378585	ENSG00000187730	GABRD	TRUE	TRUE
chr1	2027660	G	A	ENST00000378585	ENSG00000187730	GABRD	TRUE	FALSE
chr1	2027660	G	C	ENST00000378585	ENSG00000187730	GABRD	TRUE	FALSE
chr1	2027660	G	T	ENST00000378585	ENSG00000187730	GABRD	TRUE	FALSE
chr1	2027661	T	A	ENST00000378585	ENSG00000187730	GABRD	TRUE	FALSE
chr1	2027661	T	C	ENST00000378585	ENSG00000187730	GABRD	TRUE	FALSE
chr1	2027661	T	G	ENST00000378585	ENSG00000187730	GABRD	TRUE	FALSE
chr1	2028153	A	C	ENST00000378585	ENSG00000187730	GABRD	TRUE	FALSE
chr1	2028153	A	G	ENST00000378585	ENSG00000187730	GABRD	TRUE	FALSE
chr1	2028153	A	T	ENST00000378585	ENSG00000187730	GABRD	TRUE	FALSE
chr1	2028154	G	A	ENST00000378585	ENSG00000187730	GABRD	TRUE	FALSE
chr1	2028154	G	C	ENST00000378585	ENSG00000187730	GABRD	TRUE	FALSE
chr1	2028154	G	T	ENST00000378585	ENSG00000187730	GABRD	TRUE	FALSE
chr1	2028156	C	A	ENST00000378585	ENSG00000187730	GABRD	TRUE	TRUE
chr1	2028156	C	G	ENST00000378585	ENSG00000187730	GABRD	TRUE	TRUE
chr1	2028162	C	A	ENST00000378585	ENSG00000187730	GABRD	TRUE	TRUE
chr1	2028162	C	G	ENST00000378585	ENSG00000187730	GABRD	TRUE	TRUE
chr1	2028164	C	A	ENST00000378585	ENSG00000187730	GABRD	TRUE	TRUE
chr1	2028164	C	G	ENST00000378585	ENSG00000187730	GABRD	TRUE	TRUE
chr1	2028167	C	A	ENST00000378585	ENSG00000187730	GABRD	TRUE	TRUE
chr1	2028169	G	T	ENST00000378585	ENSG00000187730	GABRD	TRUE	TRUE
chr1	2028183	C	A	ENST00000378585	ENSG00000187730	GABRD	TRUE	TRUE
chr1	2028183	C	G	ENST00000378585	ENSG00000187730	GABRD	TRUE	TRUE
chr1	2028186	C	A	ENST00000378585	ENSG00000187730	GABRD	TRUE	TRUE
chr1	2028186	C	G	ENST00000378585	ENSG00000187730	GABRD	TRUE	TRUE
chr1	2028188	G	A	ENST00000378585	ENSG00000187730	GABRD	TRUE	TRUE
chr1	2028189	G	A	ENST00000378585	ENSG00000187730	GABRD	TRUE	TRUE
chr1	2028191	C	A	ENST00000378585	ENSG00000187730	GABRD	TRUE	TRUE
chr1	2028193	G	T	ENST00000378585	ENSG00000187730	GABRD	TRUE	TRUE
chr1	2028199	C	T	ENST00000378585	ENSG00000187730	GABRD	TRUE	TRUE
chr1	2028202	G	T	ENST00000378585	ENSG00000187730	GABRD	TRUE	TRUE
chr1	2028223	A	T	ENST00000378585	ENSG00000187730	GABRD	TRUE	TRUE
chr1	2028229	C	T	ENST00000378585	ENSG00000187730	GABRD	TRUE	TRUE
chr1	2028238	C	T	ENST00000378585	ENSG00000187730	GABRD	TRUE	TRUE
chr1	2028258	C	A	ENST00000378585	ENSG00000187730	GABRD	TRUE	TRUE
chr1	2028258	C	G	ENST00000378585	ENSG00000187730	GABRD	TRUE	TRUE
chr1	2028271	G	T	ENST00000378585	ENSG00000187730	GABRD	TRUE	TRUE
chr1	2028286	A	T	ENST00000378585	ENSG00000187730	GABRD	TRUE	TRUE
chr1	2028293	G	A	ENST00000378585	ENSG00000187730	GABRD	TRUE	FALSE
chr1	2028293	G	C	ENST00000378585	ENSG00000187730	GABRD	TRUE	FALSE
chr1	2028293	G	T	ENST00000378585	ENSG00000187730	GABRD	TRUE	FALSE
chr1	2028294	T	A	ENST00000378585	ENSG00000187730	GABRD	TRUE	FALSE
chr1	2028294	T	C	ENST00000378585	ENSG00000187730	GABRD	TRUE	FALSE
chr1	2028294	T	G	ENST00000378585	ENSG00000187730	GABRD	TRUE	FALSE
chr1	2029109	A	C	ENST00000378585	ENSG00000187730	GABRD	TRUE	FALSE
chr1	2029109	A	G	ENST00000378585	ENSG00000187730	GABRD	TRUE	FALSE
chr1	2029109	A	T	ENST00000378585	ENSG00000187730	GABRD	TRUE	FALSE
chr1	2029110	G	A	ENST00000378585	ENSG00000187730	GABRD	TRUE	FALSE
chr1	2029110	G	C	ENST00000378585	ENSG00000187730	GABRD	TRUE	FALSE
chr1	2029110	G	T	ENST00000378585	ENSG00000187730	GABRD	TRUE	FALSE
chr1	2029116	C	T	ENST00000378585	ENSG00000187730	GABRD	TRUE	TRUE
chr1	2029169	C	A	ENST00000378585	ENSG00000187730	GABRD	TRUE	TRUE
chr1	2029169	C	G	ENST00000378585	ENSG00000187730	GABRD	TRUE	TRUE
chr1	2029176	C	T	ENST00000378585	ENSG00000187730	GABRD	TRUE	TRUE
chr1	2029184	C	A	ENST00000378585	ENSG00000187730	GABRD	TRUE	TRUE
chr1	2029184	C	G	ENST00000378585	ENSG00000187730	GABRD	TRUE	TRUE
chr1	2029216	G	A	ENST00000378585	ENSG00000187730	GABRD	TRUE	TRUE
chr1	2029217	G	A	ENST00000378585	ENSG00000187730	GABRD	TRUE	TRUE
chr1	2029228	G	A	ENST00000378585	ENSG00000187730	GABRD	TRUE	TRUE
chr1	2029229	G	A	ENST00000378585	ENSG00000187730	GABRD	TRUE	TRUE
chr1	2029236	C	T	ENST00000378585	ENSG00000187730	GABRD	TRUE	TRUE
chr1	2029267	G	A	ENST00000378585	ENSG00000187730	GABRD	TRUE	FALSE
chr1	2029267	G	C	ENST00000378585	ENSG00000187730	GABRD	TRUE	FALSE
chr1	2029267	G	T	ENST00000378585	ENSG00000187730	GABRD	TRUE	FALSE
chr1	2029268	T	A	ENST00000378585	ENSG00000187730	GABRD	TRUE	FALSE
chr1	2029268	T	C	ENST00000378585	ENSG00000187730	GABRD	TRUE	FALSE
chr1	2029268	T	G	ENST00000378585	ENSG00000187730	GABRD	TRUE	FALSE
chr1	2029549	A	C	ENST00000378585	ENSG00000187730	GABRD	TRUE	FALSE
chr1	2029549	A	G	ENST00000378585	ENSG00000187730	GABRD	TRUE	FALSE
chr1	2029549	A	T	ENST00000378585	ENSG00000187730	GABRD	TRUE	FALSE
chr1	2029550	G	A	ENST00000378585	ENSG00000187730	GABRD	TRUE	FALSE
chr1	2029550	G	C	ENST00000378585	ENSG00000187730	GABRD	TRUE	FALSE
chr1	2029550	G	T	ENST00000378585	ENSG00000187730	GABRD	TRUE	FALSE
chr1	2029617	C	A	ENST00000378585	ENSG00000187730	GABRD	TRUE	TRUE
chr1	2029617	C	G	ENST00000378585	ENSG00000187730	GABRD	TRUE	TRUE
chr1	2029625	A	T	ENST00000378585	ENSG00000187730	GABRD	TRUE	TRUE
chr1	2029642	C	A	ENST00000378585	ENSG00000187730	GABRD	TRUE	TRUE
chr1	2029642	C	G	ENST00000378585	ENSG00000187730	GABRD	TRUE	TRUE
chr1	2029647	G	A	ENST00000378585	ENSG00000187730	GABRD	TRUE	TRUE
chr1	2029648	G	A	ENST00000378585	ENSG00000187730	GABRD	TRUE	TRUE
chr1	2029654	C	A	ENST00000378585	ENSG00000187730	GABRD	TRUE	TRUE
chr1	2029657	T	A	ENST00000378585	ENSG00000187730	GABRD	TRUE	TRUE
chr1	2029657	T	G	ENST00000378585	ENSG00000187730	GABRD	TRUE	TRUE
chr1	2029682	G	T	ENST00000378585	ENSG00000187730	GABRD	TRUE	TRUE
chr1	2029687	C	A	ENST00000378585	ENSG00000187730	GABRD	TRUE	TRUE
chr1	2029687	C	G	ENST00000378585	ENSG00000187730	GABRD	TRUE	TRUE
chr1	2029714	C	A	ENST00000378585	ENSG00000187730	GABRD	FALSE	FALSE
chr1	2029714	C	G	ENST00000378585	ENSG00000187730	GABRD	FALSE	FALSE
chr1	2029718	A	T	ENST00000378585	ENSG00000187730	GABRD	FALSE	FALSE
chr1	2029721	A	T	ENST00000378585	ENSG00000187730	GABRD	FALSE	FALSE
chr1	2029724	C	T	ENST00000378585	ENSG00000187730	GABRD	FALSE	FALSE
chr1	2029727	A	T	ENST00000378585	ENSG00000187730	GABRD	FALSE	FALSE
chr1	2029733	A	T	ENST00000378585	ENSG00000187730	GABRD	FALSE	FALSE
chr1	2029739	A	T	ENST00000378585	ENSG00000187730	GABRD	FALSE	FALSE
chr1	2029760	G	T	ENST00000378585	ENSG00000187730	GABRD	FALSE	FALSE
chr1	2029763	G	A	ENST00000378585	ENSG00000187730	GABRD	TRUE	FALSE
chr1	2029763	G	C	ENST00000378585	ENSG00000187730	GABRD	TRUE	FALSE
chr1	2029763	G	T	ENST00000378585	ENSG00000187730	GABRD	TRUE	FALSE
chr1	2029764	T	A	ENST00000378585	ENSG00000187730	GABRD	TRUE	FALSE
chr1	2029764	T	C	ENST00000378585	ENSG00000187730	GABRD	TRUE	FALSE
chr1	2029764	T	G	ENST00000378585	ENSG00000187730	GABRD	TRUE	FALSE
chr1	2029981	A	C	ENST00000378585	ENSG00000187730	GABRD	TRUE	FALSE
chr1	2029981	A	G	ENST00000378585	ENSG00000187730	GABRD	TRUE	FALSE
chr1	2029981	A	T	ENST00000378585	ENSG00000187730	GABRD	TRUE	FALSE
chr1	2029982	G	A	ENST00000378585	ENSG00000187730	GABRD	TRUE	FALSE
chr1	2029982	G	C	ENST00000378585	ENSG00000187730	GABRD	TRUE	FALSE
chr1	2029982	G	T	ENST00000378585	ENSG00000187730	GABRD	TRUE	FALSE
chr1	2030037	C	T	ENST00000378585	ENSG00000187730	GABRD	FALSE	FALSE
chr1	2030040	G	T	ENST00000378585	ENSG00000187730	GABRD	FALSE	FALSE
chr1	2030061	C	T	ENST00000378585	ENSG00000187730	GABRD	FALSE	FALSE
chr1	2030096	C	A	ENST00000378585	ENSG00000187730	GABRD	FALSE	FALSE
chr1	2030096	C	G	ENST00000378585	ENSG00000187730	GABRD	FALSE	FALSE
chr1	2030101	C	A	ENST00000378585	ENSG00000187730	GABRD	FALSE	FALSE
chr1	2030112	G	T	ENST00000378585	ENSG00000187730	GABRD	FALSE	FALSE
chr1	2030121	G	T	ENST00000378585	ENSG00000187730	GABRD	FALSE	FALSE
chr1	2030127	A	T	ENST00000378585	ENSG00000187730	GABRD	FALSE	FALSE
chr1	2030130	A	T	ENST00000378585	ENSG00000187730	GABRD	FALSE	FALSE
chr1	2030133	G	T	ENST00000378585	ENSG00000187730	GABRD	FALSE	FALSE
chr1	2030149	C	A	ENST00000378585	ENSG00000187730	GABRD	FALSE	FALSE
chr1	2030149	C	G	ENST00000378585	ENSG00000187730	GABRD	FALSE	FALSE
chr1	2030151	G	T	ENST00000378585	ENSG00000187730	GABRD	FALSE	FALSE
chr1	2030157	C	T	ENST00000378585	ENSG00000187730	GABRD	FALSE	FALSE
chr1	2030213	C	A	ENST00000378585	ENSG00000187730	GABRD	FALSE	FALSE
chr1	2030213	C	G	ENST00000378585	ENSG00000187730	GABRD	FALSE	FALSE
chr1	2030261	C	A	ENST00000378585	ENSG00000187730	GABRD	FALSE	FALSE
chr1	2030261	C	G	ENST00000378585	ENSG00000187730	GABRD	FALSE	FALSE
chr1	2030263	G	A	ENST00000378585	ENSG00000187730	GABRD	FALSE	FALSE
chr1	2030264	G	A	ENST00000378585	ENSG00000187730	GABRD	FALSE	FALSE
chr1	2030273	C	A	ENST00000378585	ENSG00000187730	GABRD	FALSE	FALSE
chr1	2030273	C	G	ENST00000378585	ENSG00000187730	GABRD	FALSE	FALSE
chr1	2050652	A	T	ENST00000378567	ENSG00000067606	PRKCZ	FALSE	FALSE
chr1	2050658	G	T	ENST00000378567	ENSG00000067606	PRKCZ	FALSE	FALSE
chr1	2050685	A	T	ENST00000378567	ENSG00000067606	PRKCZ		FALSE
chr1	2050696	C	A	ENST00000378567	ENSG00000067606	PRKCZ		FALSE
chr1	2050696	C	G	ENST00000378567	ENSG00000067606	PRKCZ		FALSE
chr1	2050702	G	A	ENST00000378567	ENSG00000067606	PRKCZ	FALSE	FALSE
chr1	2050702	G	C	ENST00000378567	ENSG00000067606	PRKCZ	FALSE	FALSE
chr1	2050702	G	T	ENST00000378567	ENSG00000067606	PRKCZ	FALSE	FALSE
chr1	2050703	T	A	ENST00000378567	ENSG00000067606	PRKCZ	FALSE	FALSE
chr1	2050703	T	C	ENST00000378567	ENSG00000067606	PRKCZ	FALSE	FALSE
chr1	2050703	T	G	ENST00000378567	ENSG00000067606	PRKCZ	FALSE	FALSE
chr1	2055439	A	C	ENST00000378567	ENSG00000067606	PRKCZ	TRUE	FALSE
chr1	2055439	A	G	ENST00000378567	ENSG00000067606	PRKCZ	TRUE	FALSE
chr1	2055439	A	T	ENST00000378567	ENSG00000067606	PRKCZ	TRUE	FALSE
chr1	2055440	G	A	ENST00000378567	ENSG00000067606	PRKCZ	TRUE	FALSE
chr1	2055440	G	C	ENST00000378567	ENSG00000067606	PRKCZ	TRUE	FALSE
chr1	2055440	G	T	ENST00000378567	ENSG00000067606	PRKCZ	TRUE	FALSE
chr1	2055481	G	T	ENST00000378567	ENSG00000067606	PRKCZ	TRUE	TRUE
chr1	2055484	G	T	ENST00000378567	ENSG00000067606	PRKCZ	TRUE	TRUE
chr1	2055492	T	A	ENST00000378567	ENSG00000067606	PRKCZ	TRUE	TRUE
chr1	2055493	G	T	ENST00000378567	ENSG00000067606	PRKCZ	TRUE	TRUE
chr1	2055496	G	T	ENST00000378567	ENSG00000067606	PRKCZ	TRUE	TRUE
chr1	2055502	A	T	ENST00000378567	ENSG00000067606	PRKCZ	TRUE	TRUE
chr1	2055513	T	A	ENST00000378567	ENSG00000067606	PRKCZ	TRUE	TRUE
chr1	2055523	C	T	ENST00000378567	ENSG00000067606	PRKCZ	TRUE	TRUE
chr1	2055526	C	T	ENST00000378567	ENSG00000067606	PRKCZ	TRUE	TRUE
chr1	2055544	A	T	ENST00000378567	ENSG00000067606	PRKCZ	TRUE	TRUE
chr1	2055548	G	A	ENST00000378567	ENSG00000067606	PRKCZ	TRUE	TRUE
chr1	2055549	G	A	ENST00000378567	ENSG00000067606	PRKCZ	TRUE	TRUE
chr1	2055559	G	T	ENST00000378567	ENSG00000067606	PRKCZ	TRUE	TRUE
chr1	2055563	G	A	ENST00000378567	ENSG00000067606	PRKCZ	TRUE	FALSE
chr1	2055563	G	C	ENST00000378567	ENSG00000067606	PRKCZ	TRUE	FALSE
chr1	2055563	G	T	ENST00000378567	ENSG00000067606	PRKCZ	TRUE	FALSE
chr1	2055564	T	A	ENST00000378567	ENSG00000067606	PRKCZ	TRUE	FALSE
chr1	2055564	T	C	ENST00000378567	ENSG00000067606	PRKCZ	TRUE	FALSE
chr1	2055564	T	G	ENST00000378567	ENSG00000067606	PRKCZ	TRUE	FALSE
chr1	2056482	A	C	ENST00000378567	ENSG00000067606	PRKCZ	FALSE	FALSE
chr1	2056482	A	G	ENST00000378567	ENSG00000067606	PRKCZ	FALSE	FALSE
chr1	2056482	A	T	ENST00000378567	ENSG00000067606	PRKCZ	FALSE	FALSE
chr1	2056483	G	A	ENST00000378567	ENSG00000067606	PRKCZ	FALSE	FALSE
chr1	2056483	G	C	ENST00000378567	ENSG00000067606	PRKCZ	FALSE	FALSE
chr1	2056483	G	T	ENST00000378567	ENSG00000067606	PRKCZ	FALSE	FALSE
chr1	2056494	C	A	ENST00000378567	ENSG00000067606	PRKCZ	TRUE	TRUE
chr1	2056507	C	T	ENST00000378567	ENSG00000067606	PRKCZ	TRUE	TRUE
chr1	2056513	G	T	ENST00000378567	ENSG00000067606	PRKCZ	TRUE	TRUE
chr1	2056519	G	T	ENST00000378567	ENSG00000067606	PRKCZ	TRUE	TRUE
chr1	2056522	G	T	ENST00000378567	ENSG00000067606	PRKCZ	TRUE	TRUE
chr1	2056543	C	T	ENST00000378567	ENSG00000067606	PRKCZ	TRUE	TRUE
chr1	2056548	C	A	ENST00000378567	ENSG00000067606	PRKCZ	TRUE	TRUE
chr1	2056555	G	T	ENST00000378567	ENSG00000067606	PRKCZ	TRUE	TRUE
chr1	2056574	G	A	ENST00000378567	ENSG00000067606	PRKCZ	TRUE	FALSE
chr1	2056574	G	C	ENST00000378567	ENSG00000067606	PRKCZ	TRUE	FALSE
chr1	2056574	G	T	ENST00000378567	ENSG00000067606	PRKCZ	TRUE	FALSE
chr1	2056575	T	A	ENST00000378567	ENSG00000067606	PRKCZ	TRUE	FALSE
chr1	2056575	T	C	ENST00000378567	ENSG00000067606	PRKCZ	TRUE	FALSE
chr1	2056575	T	G	ENST00000378567	ENSG00000067606	PRKCZ	TRUE	FALSE
chr1	2059539	A	C	ENST00000378567	ENSG00000067606	PRKCZ	TRUE	FALSE
chr1	2059539	A	G	ENST00000378567	ENSG00000067606	PRKCZ	TRUE	FALSE
chr1	2059539	A	T	ENST00000378567	ENSG00000067606	PRKCZ	TRUE	FALSE
chr1	2059540	G	A	ENST00000378567	ENSG00000067606	PRKCZ	TRUE	FALSE
chr1	2059540	G	C	ENST00000378567	ENSG00000067606	PRKCZ	TRUE	FALSE
chr1	2059540	G	T	ENST00000378567	ENSG00000067606	PRKCZ	TRUE	FALSE
chr1	2059558	G	T	ENST00000378567	ENSG00000067606	PRKCZ	TRUE	TRUE
chr1	2059561	C	T	ENST00000378567	ENSG00000067606	PRKCZ	TRUE	TRUE
chr1	2059578	T	A	ENST00000378567	ENSG00000067606	PRKCZ	TRUE	TRUE
chr1	2059582	G	T	ENST00000378567	ENSG00000067606	PRKCZ	TRUE	TRUE
chr1	2059585	G	T	ENST00000378567	ENSG00000067606	PRKCZ	TRUE	TRUE
chr1	2059591	A	T	ENST00000378567	ENSG00000067606	PRKCZ	TRUE	TRUE
chr1	2059592	G	A	ENST00000378567	ENSG00000067606	PRKCZ	TRUE	FALSE
chr1	2059592	G	C	ENST00000378567	ENSG00000067606	PRKCZ	TRUE	FALSE
chr1	2059592	G	T	ENST00000378567	ENSG00000067606	PRKCZ	TRUE	FALSE
chr1	2059593	T	A	ENST00000378567	ENSG00000067606	PRKCZ	TRUE	FALSE
chr1	2059593	T	C	ENST00000378567	ENSG00000067606	PRKCZ	TRUE	FALSE
chr1	2059593	T	G	ENST00000378567	ENSG00000067606	PRKCZ	TRUE	FALSE
chr1	2135260	A	C	ENST00000378567	ENSG00000067606	PRKCZ	TRUE	FALSE
chr1	2135260	A	G	ENST00000378567	ENSG00000067606	PRKCZ	TRUE	FALSE
chr1	2135260	A	T	ENST00000378567	ENSG00000067606	PRKCZ	TRUE	FALSE
chr1	2135261	G	A	ENST00000378567	ENSG00000067606	PRKCZ	TRUE	FALSE
chr1	2135261	G	C	ENST00000378567	ENSG00000067606	PRKCZ	TRUE	FALSE
chr1	2135261	G	T	ENST00000378567	ENSG00000067606	PRKCZ	TRUE	FALSE
chr1	2135272	C	A	ENST00000378567	ENSG00000067606	PRKCZ	TRUE	TRUE
chr1	2135272	C	G	ENST00000378567	ENSG00000067606	PRKCZ	TRUE	TRUE
chr1	2135279	G	T	ENST00000378567	ENSG00000067606	PRKCZ	TRUE	TRUE
chr1	2135285	A	T	ENST00000378567	ENSG00000067606	PRKCZ	TRUE	TRUE
chr1	2135288	A	T	ENST00000378567	ENSG00000067606	PRKCZ	TRUE	TRUE
chr1	2135292	G	A	ENST00000378567	ENSG00000067606	PRKCZ	TRUE	TRUE
chr1	2135293	G	A	ENST00000378567	ENSG00000067606	PRKCZ	TRUE	TRUE
chr1	2135297	A	T	ENST00000378567	ENSG00000067606	PRKCZ	TRUE	TRUE
chr1	2135305	C	A	ENST00000378567	ENSG00000067606	PRKCZ	TRUE	TRUE
chr1	2135305	C	G	ENST00000378567	ENSG00000067606	PRKCZ	TRUE	TRUE
chr1	2135327	C	T	ENST00000378567	ENSG00000067606	PRKCZ	TRUE	TRUE
chr1	2135333	A	T	ENST00000378567	ENSG00000067606	PRKCZ	TRUE	TRUE
chr1	2135348	G	A	ENST00000378567	ENSG00000067606	PRKCZ	TRUE	FALSE
chr1	2135348	G	C	ENST00000378567	ENSG00000067606	PRKCZ	TRUE	FALSE
chr1	2135348	G	T	ENST00000378567	ENSG00000067606	PRKCZ	TRUE	FALSE
chr1	2135349	T	A	ENST00000378567	ENSG00000067606	PRKCZ	TRUE	FALSE
chr1	2135349	T	C	ENST00000378567	ENSG00000067606	PRKCZ	FALSE	FALSE
chr1	2135349	T	G	ENST00000378567	ENSG00000067606	PRKCZ	TRUE	FALSE
chr1	2144208	A	C	ENST00000378567	ENSG00000067606	PRKCZ	TRUE	FALSE
chr1	2144208	A	G	ENST00000378567	ENSG00000067606	PRKCZ	TRUE	FALSE
chr1	2144208	A	T	ENST00000378567	ENSG00000067606	PRKCZ	TRUE	FALSE
chr1	2144209	G	A	ENST00000378567	ENSG00000067606	PRKCZ	TRUE	FALSE
chr1	2144209	G	C	ENST00000378567	ENSG00000067606	PRKCZ	TRUE	FALSE
chr1	2144209	G	T	ENST00000378567	ENSG00000067606	PRKCZ	TRUE	FALSE
chr1	2144210	A	T	ENST00000378567	ENSG00000067606	PRKCZ	TRUE	TRUE
chr1	2144218	C	A	ENST00000378567	ENSG00000067606	PRKCZ	TRUE	TRUE
chr1	2144218	C	G	ENST00000378567	ENSG00000067606	PRKCZ	TRUE	TRUE
chr1	2144221	C	A	ENST00000378567	ENSG00000067606	PRKCZ	TRUE	TRUE
chr1	2144225	C	T	ENST00000378567	ENSG00000067606	PRKCZ	TRUE	TRUE
chr1	2144230	C	A	ENST00000378567	ENSG00000067606	PRKCZ	TRUE	TRUE
chr1	2144234	G	T	ENST00000378567	ENSG00000067606	PRKCZ	TRUE	TRUE
chr1	2144244	G	A	ENST00000378567	ENSG00000067606	PRKCZ	TRUE	TRUE
chr1	2144245	G	A	ENST00000378567	ENSG00000067606	PRKCZ	TRUE	TRUE
chr1	2144258	C	T	ENST00000378567	ENSG00000067606	PRKCZ	TRUE	TRUE
chr1	2144266	C	A	ENST00000378567	ENSG00000067606	PRKCZ	TRUE	TRUE
chr1	2144266	C	G	ENST00000378567	ENSG00000067606	PRKCZ	TRUE	TRUE
chr1	2144272	C	A	ENST00000378567	ENSG00000067606	PRKCZ	TRUE	TRUE
chr1	2144281	C	A	ENST00000378567	ENSG00000067606	PRKCZ	TRUE	TRUE
chr1	2144282	A	T	ENST00000378567	ENSG00000067606	PRKCZ	TRUE	TRUE
chr1	2144297	A	T	ENST00000378567	ENSG00000067606	PRKCZ	TRUE	TRUE
chr1	2144305	C	A	ENST00000378567	ENSG00000067606	PRKCZ	TRUE	TRUE
chr1	2144329	C	A	ENST00000378567	ENSG00000067606	PRKCZ	TRUE	TRUE
chr1	2144333	A	T	ENST00000378567	ENSG00000067606	PRKCZ	TRUE	TRUE
chr1	2144342	G	A	ENST00000378567	ENSG00000067606	PRKCZ	TRUE	FALSE
chr1	2144342	G	C	ENST00000378567	ENSG00000067606	PRKCZ	TRUE	FALSE
chr1	2144342	G	T	ENST00000378567	ENSG00000067606	PRKCZ	TRUE	FALSE
chr1	2144343	T	A	ENST00000378567	ENSG00000067606	PRKCZ	TRUE	FALSE
chr1	2144343	T	C	ENST00000378567	ENSG00000067606	PRKCZ	FALSE	FALSE
chr1	2144343	T	G	ENST00000378567	ENSG00000067606	PRKCZ	TRUE	FALSE
chr1	2146025	A	C	ENST00000378567	ENSG00000067606	PRKCZ	TRUE	FALSE
chr1	2146025	A	G	ENST00000378567	ENSG00000067606	PRKCZ	TRUE	FALSE
chr1	2146025	A	T	ENST00000378567	ENSG00000067606	PRKCZ	TRUE	FALSE
chr1	2146026	G	A	ENST00000378567	ENSG00000067606	PRKCZ	TRUE	FALSE
chr1	2146026	G	C	ENST00000378567	ENSG00000067606	PRKCZ	TRUE	FALSE
chr1	2146026	G	T	ENST00000378567	ENSG00000067606	PRKCZ	TRUE	FALSE
chr1	2146045	C	T	ENST00000378567	ENSG00000067606	PRKCZ	TRUE	TRUE
chr1	2146048	G	T	ENST00000378567	ENSG00000067606	PRKCZ	TRUE	TRUE
chr1	2146066	A	T	ENST00000378567	ENSG00000067606	PRKCZ	TRUE	TRUE
chr1	2146072	G	T	ENST00000378567	ENSG00000067606	PRKCZ	TRUE	TRUE
chr1	2146093	G	T	ENST00000378567	ENSG00000067606	PRKCZ	TRUE	TRUE
chr1	2146096	G	T	ENST00000378567	ENSG00000067606	PRKCZ	TRUE	TRUE
chr1	2146105	G	T	ENST00000378567	ENSG00000067606	PRKCZ	TRUE	TRUE
chr1	2146109	G	A	ENST00000378567	ENSG00000067606	PRKCZ	TRUE	FALSE
chr1	2146109	G	C	ENST00000378567	ENSG00000067606	PRKCZ	TRUE	FALSE
chr1	2146109	G	T	ENST00000378567	ENSG00000067606	PRKCZ	TRUE	FALSE
chr1	2146110	T	A	ENST00000378567	ENSG00000067606	PRKCZ	TRUE	FALSE
chr1	2146110	T	C	ENST00000378567	ENSG00000067606	PRKCZ	TRUE	FALSE
chr1	2146110	T	G	ENST00000378567	ENSG00000067606	PRKCZ	TRUE	FALSE
chr1	2148870	A	C	ENST00000378567	ENSG00000067606	PRKCZ	TRUE	FALSE
chr1	2148870	A	G	ENST00000378567	ENSG00000067606	PRKCZ	TRUE	FALSE
chr1	2148870	A	T	ENST00000378567	ENSG00000067606	PRKCZ	TRUE	FALSE
chr1	2148871	G	A	ENST00000378567	ENSG00000067606	PRKCZ	TRUE	FALSE
chr1	2148871	G	C	ENST00000378567	ENSG00000067606	PRKCZ	TRUE	FALSE
chr1	2148871	G	T	ENST00000378567	ENSG00000067606	PRKCZ	TRUE	FALSE
chr1	2148879	C	A	ENST00000378567	ENSG00000067606	PRKCZ	TRUE	TRUE
chr1	2148879	C	G	ENST00000378567	ENSG00000067606	PRKCZ	TRUE	TRUE
chr1	2148887	C	A	ENST00000378567	ENSG00000067606	PRKCZ	TRUE	TRUE
chr1	2148887	C	G	ENST00000378567	ENSG00000067606	PRKCZ	TRUE	TRUE
chr1	2148895	A	T	ENST00000378567	ENSG00000067606	PRKCZ	TRUE	TRUE
chr1	2148910	A	T	ENST00000378567	ENSG00000067606	PRKCZ	TRUE	TRUE
chr1	2148920	C	A	ENST00000378567	ENSG00000067606	PRKCZ	TRUE	TRUE
chr1	2148922	G	T	ENST00000378567	ENSG00000067606	PRKCZ	TRUE	TRUE
chr1	2148925	G	A	ENST00000378567	ENSG00000067606	PRKCZ	TRUE	FALSE
chr1	2148925	G	C	ENST00000378567	ENSG00000067606	PRKCZ	TRUE	FALSE
chr1	2148925	G	T	ENST00000378567	ENSG00000067606	PRKCZ	TRUE	FALSE
chr1	2148926	T	A	ENST00000378567	ENSG00000067606	PRKCZ	TRUE	FALSE
chr1	2148926	T	C	ENST00000378567	ENSG00000067606	PRKCZ	TRUE	FALSE
chr1	2148926	T	G	ENST00000378567	ENSG00000067606	PRKCZ	TRUE	FALSE
chr1	2150788	A	C	ENST00000378567	ENSG00000067606	PRKCZ	TRUE	FALSE
chr1	2150788	A	G	ENST00000378567	ENSG00000067606	PRKCZ	TRUE	FALSE
chr1	2150788	A	T	ENST00000378567	ENSG00000067606	PRKCZ	TRUE	FALSE
chr1	2150789	G	A	ENST00000378567	ENSG00000067606	PRKCZ	TRUE	FALSE
chr1	2150789	G	C	ENST00000378567	ENSG00000067606	PRKCZ	TRUE	FALSE
chr1	2150789	G	T	ENST00000378567	ENSG00000067606	PRKCZ	TRUE	FALSE
chr1	2150796	A	T	ENST00000378567	ENSG00000067606	PRKCZ	TRUE	TRUE
chr1	2150820	G	T	ENST00000378567	ENSG00000067606	PRKCZ	TRUE	TRUE
chr1	2150826	A	T	ENST00000378567	ENSG00000067606	PRKCZ	TRUE	TRUE
chr1	2150835	C	T	ENST00000378567	ENSG00000067606	PRKCZ	TRUE	TRUE
chr1	2150850	C	T	ENST00000378567	ENSG00000067606	PRKCZ	TRUE	TRUE
chr1	2150868	A	T	ENST00000378567	ENSG00000067606	PRKCZ	TRUE	TRUE
chr1	2150891	C	A	ENST00000378567	ENSG00000067606	PRKCZ	TRUE	TRUE
chr1	2150891	C	G	ENST00000378567	ENSG00000067606	PRKCZ	TRUE	TRUE
chr1	2150895	A	T	ENST00000378567	ENSG00000067606	PRKCZ	TRUE	TRUE
chr1	2150914	T	A	ENST00000378567	ENSG00000067606	PRKCZ	TRUE	TRUE
chr1	2150916	A	T	ENST00000378567	ENSG00000067606	PRKCZ	TRUE	TRUE
chr1	2150919	A	T	ENST00000378567	ENSG00000067606	PRKCZ	TRUE	TRUE
chr1	2150928	C	T	ENST00000378567	ENSG00000067606	PRKCZ	TRUE	TRUE
chr1	2150936	C	A	ENST00000378567	ENSG00000067606	PRKCZ	TRUE	TRUE
chr1	2150936	C	G	ENST00000378567	ENSG00000067606	PRKCZ	TRUE	TRUE
chr1	2150943	A	T	ENST00000378567	ENSG00000067606	PRKCZ	TRUE	TRUE
chr1	2150952	A	T	ENST00000378567	ENSG00000067606	PRKCZ	TRUE	TRUE
chr1	2150955	A	T	ENST00000378567	ENSG00000067606	PRKCZ	TRUE	TRUE
chr1	2150958	G	T	ENST00000378567	ENSG00000067606	PRKCZ	TRUE	TRUE
chr1	2150976	G	T	ENST00000378567	ENSG00000067606	PRKCZ	TRUE	TRUE
chr1	2150979	G	A	ENST00000378567	ENSG00000067606	PRKCZ	TRUE	FALSE
chr1	2150979	G	C	ENST00000378567	ENSG00000067606	PRKCZ	TRUE	FALSE
chr1	2150979	G	T	ENST00000378567	ENSG00000067606	PRKCZ	TRUE	FALSE
chr1	2150980	T	A	ENST00000378567	ENSG00000067606	PRKCZ	TRUE	FALSE
chr1	2150980	T	C	ENST00000378567	ENSG00000067606	PRKCZ	FALSE	FALSE
chr1	2150980	T	G	ENST00000378567	ENSG00000067606	PRKCZ	TRUE	FALSE
chr1	2155993	A	C	ENST00000378567	ENSG00000067606	PRKCZ	TRUE	FALSE
chr1	2155993	A	G	ENST00000378567	ENSG00000067606	PRKCZ	TRUE	FALSE
chr1	2155993	A	T	ENST00000378567	ENSG00000067606	PRKCZ	TRUE	FALSE
chr1	2155994	G	A	ENST00000378567	ENSG00000067606	PRKCZ	TRUE	FALSE
chr1	2155994	G	C	ENST00000378567	ENSG00000067606	PRKCZ	TRUE	FALSE
chr1	2155994	G	T	ENST00000378567	ENSG00000067606	PRKCZ	TRUE	FALSE
chr1	2156005	G	A	ENST00000378567	ENSG00000067606	PRKCZ	TRUE	TRUE
chr1	2156006	G	A	ENST00000378567	ENSG00000067606	PRKCZ	TRUE	TRUE
chr1	2156010	C	T	ENST00000378567	ENSG00000067606	PRKCZ	TRUE	TRUE
chr1	2156016	G	T	ENST00000378567	ENSG00000067606	PRKCZ	TRUE	TRUE
chr1	2156019	A	T	ENST00000378567	ENSG00000067606	PRKCZ	TRUE	TRUE
chr1	2156031	G	T	ENST00000378567	ENSG00000067606	PRKCZ	TRUE	TRUE
chr1	2156034	C	T	ENST00000378567	ENSG00000067606	PRKCZ	TRUE	TRUE
chr1	2156061	G	T	ENST00000378567	ENSG00000067606	PRKCZ	TRUE	TRUE
chr1	2156065	T	A	ENST00000378567	ENSG00000067606	PRKCZ	TRUE	TRUE
chr1	2156065	T	G	ENST00000378567	ENSG00000067606	PRKCZ	TRUE	TRUE
chr1	2156075	C	A	ENST00000378567	ENSG00000067606	PRKCZ	TRUE	TRUE
chr1	2156079	C	T	ENST00000378567	ENSG00000067606	PRKCZ	TRUE	TRUE
chr1	2156093	G	A	ENST00000378567	ENSG00000067606	PRKCZ	TRUE	FALSE
chr1	2156093	G	C	ENST00000378567	ENSG00000067606	PRKCZ	TRUE	FALSE
chr1	2156093	G	T	ENST00000378567	ENSG00000067606	PRKCZ	TRUE	FALSE
chr1	2156094	T	A	ENST00000378567	ENSG00000067606	PRKCZ	TRUE	FALSE
chr1	2156094	T	C	ENST00000378567	ENSG00000067606	PRKCZ	TRUE	FALSE
chr1	2156094	T	G	ENST00000378567	ENSG00000067606	PRKCZ	TRUE	FALSE
chr1	2169516	A	C	ENST00000378567	ENSG00000067606	PRKCZ	TRUE	FALSE
chr1	2169516	A	G	ENST00000378567	ENSG00000067606	PRKCZ	TRUE	FALSE
chr1	2169516	A	T	ENST00000378567	ENSG00000067606	PRKCZ	TRUE	FALSE
chr1	2169517	G	A	ENST00000378567	ENSG00000067606	PRKCZ	TRUE	FALSE
chr1	2169517	G	C	ENST00000378567	ENSG00000067606	PRKCZ	TRUE	FALSE
chr1	2169517	G	T	ENST00000378567	ENSG00000067606	PRKCZ	TRUE	FALSE
chr1	2169520	T	A	ENST00000378567	ENSG00000067606	PRKCZ	TRUE	TRUE
chr1	2169534	G	T	ENST00000378567	ENSG00000067606	PRKCZ	TRUE	TRUE
chr1	2169539	C	A	ENST00000378567	ENSG00000067606	PRKCZ	TRUE	TRUE
chr1	2169539	C	G	ENST00000378567	ENSG00000067606	PRKCZ	TRUE	TRUE
chr1	2169570	C	T	ENST00000378567	ENSG00000067606	PRKCZ	TRUE	TRUE
chr1	2169576	C	T	ENST00000378567	ENSG00000067606	PRKCZ	TRUE	TRUE
chr1	2169582	A	T	ENST00000378567	ENSG00000067606	PRKCZ	TRUE	TRUE
chr1	2169591	G	T	ENST00000378567	ENSG00000067606	PRKCZ	TRUE	TRUE
chr1	2169594	G	T	ENST00000378567	ENSG00000067606	PRKCZ	TRUE	TRUE
chr1	2169605	G	A	ENST00000378567	ENSG00000067606	PRKCZ	TRUE	FALSE
chr1	2169605	G	C	ENST00000378567	ENSG00000067606	PRKCZ	TRUE	FALSE
chr1	2169605	G	T	ENST00000378567	ENSG00000067606	PRKCZ	TRUE	FALSE
chr1	2169606	T	A	ENST00000378567	ENSG00000067606	PRKCZ	TRUE	FALSE
chr1	2169606	T	C	ENST00000378567	ENSG00000067606	PRKCZ	TRUE	FALSE
chr1	2169606	T	G	ENST00000378567	ENSG00000067606	PRKCZ	TRUE	FALSE
chr1	2172053	A	C	ENST00000378567	ENSG00000067606	PRKCZ	TRUE	FALSE
chr1	2172053	A	G	ENST00000378567	ENSG00000067606	PRKCZ	TRUE	FALSE
chr1	2172053	A	T	ENST00000378567	ENSG00000067606	PRKCZ	TRUE	FALSE
chr1	2172054	G	A	ENST00000378567	ENSG00000067606	PRKCZ	TRUE	FALSE
chr1	2172054	G	C	ENST00000378567	ENSG00000067606	PRKCZ	TRUE	FALSE
chr1	2172054	G	T	ENST00000378567	ENSG00000067606	PRKCZ	TRUE	FALSE
chr1	2172061	C	A	ENST00000378567	ENSG00000067606	PRKCZ	TRUE	TRUE
chr1	2172061	C	G	ENST00000378567	ENSG00000067606	PRKCZ	TRUE	TRUE
chr1	2172068	G	T	ENST00000378567	ENSG00000067606	PRKCZ	TRUE	TRUE
chr1	2172076	C	A	ENST00000378567	ENSG00000067606	PRKCZ	TRUE	TRUE
chr1	2172098	G	T	ENST00000378567	ENSG00000067606	PRKCZ	TRUE	TRUE
chr1	2172115	C	A	ENST00000378567	ENSG00000067606	PRKCZ	TRUE	TRUE
chr1	2172115	C	G	ENST00000378567	ENSG00000067606	PRKCZ	TRUE	TRUE
chr1	2172125	A	T	ENST00000378567	ENSG00000067606	PRKCZ	TRUE	TRUE
chr1	2172164	A	T	ENST00000378567	ENSG00000067606	PRKCZ	TRUE	TRUE
chr1	2172178	C	A	ENST00000378567	ENSG00000067606	PRKCZ	TRUE	TRUE
chr1	2172178	C	G	ENST00000378567	ENSG00000067606	PRKCZ	TRUE	TRUE
chr1	2172187	C	A	ENST00000378567	ENSG00000067606	PRKCZ	TRUE	TRUE
chr1	2172188	A	T	ENST00000378567	ENSG00000067606	PRKCZ	TRUE	TRUE
chr1	2172191	G	A	ENST00000378567	ENSG00000067606	PRKCZ	TRUE	FALSE
chr1	2172191	G	C	ENST00000378567	ENSG00000067606	PRKCZ	TRUE	FALSE
chr1	2172191	G	T	ENST00000378567	ENSG00000067606	PRKCZ	TRUE	FALSE
chr1	2172192	T	A	ENST00000378567	ENSG00000067606	PRKCZ	TRUE	FALSE
chr1	2172192	T	C	ENST00000378567	ENSG00000067606	PRKCZ	FALSE	FALSE
chr1	2172192	T	G	ENST00000378567	ENSG00000067606	PRKCZ	TRUE	FALSE
chr1	2172299	A	C	ENST00000378567	ENSG00000067606	PRKCZ	TRUE	FALSE
chr1	2172299	A	G	ENST00000378567	ENSG00000067606	PRKCZ	TRUE	FALSE
chr1	2172299	A	T	ENST00000378567	ENSG00000067606	PRKCZ	TRUE	FALSE
chr1	2172300	G	A	ENST00000378567	ENSG00000067606	PRKCZ	TRUE	FALSE
chr1	2172300	G	C	ENST00000378567	ENSG00000067606	PRKCZ	TRUE	FALSE
chr1	2172300	G	T	ENST00000378567	ENSG00000067606	PRKCZ	TRUE	FALSE
chr1	2172301	G	T	ENST00000378567	ENSG00000067606	PRKCZ	TRUE	TRUE
chr1	2172339	C	A	ENST00000378567	ENSG00000067606	PRKCZ	TRUE	TRUE
chr1	2172340	G	T	ENST00000378567	ENSG00000067606	PRKCZ	TRUE	TRUE
chr1	2172354	C	A	ENST00000378567	ENSG00000067606	PRKCZ	TRUE	TRUE
chr1	2172354	C	G	ENST00000378567	ENSG00000067606	PRKCZ	TRUE	TRUE
chr1	2172364	G	T	ENST00000378567	ENSG00000067606	PRKCZ	TRUE	TRUE
chr1	2172376	G	T	ENST00000378567	ENSG00000067606	PRKCZ	TRUE	TRUE
chr1	2172379	G	T	ENST00000378567	ENSG00000067606	PRKCZ	TRUE	TRUE
chr1	2172382	G	T	ENST00000378567	ENSG00000067606	PRKCZ	TRUE	TRUE
chr1	2172387	C	A	ENST00000378567	ENSG00000067606	PRKCZ	TRUE	TRUE
chr1	2172387	C	G	ENST00000378567	ENSG00000067606	PRKCZ	TRUE	TRUE
chr1	2172389	G	A	ENST00000378567	ENSG00000067606	PRKCZ	TRUE	FALSE
chr1	2172389	G	C	ENST00000378567	ENSG00000067606	PRKCZ	TRUE	FALSE
chr1	2172389	G	T	ENST00000378567	ENSG00000067606	PRKCZ	TRUE	FALSE
chr1	2172390	T	A	ENST00000378567	ENSG00000067606	PRKCZ	TRUE	FALSE
chr1	2172390	T	C	ENST00000378567	ENSG00000067606	PRKCZ	TRUE	FALSE
chr1	2172390	T	G	ENST00000378567	ENSG00000067606	PRKCZ	TRUE	FALSE
chr1	2173895	A	C	ENST00000378567	ENSG00000067606	PRKCZ	TRUE	FALSE
chr1	2173895	A	G	ENST00000378567	ENSG00000067606	PRKCZ	TRUE	FALSE
chr1	2173895	A	T	ENST00000378567	ENSG00000067606	PRKCZ	TRUE	FALSE
chr1	2173896	G	A	ENST00000378567	ENSG00000067606	PRKCZ	TRUE	FALSE
chr1	2173896	G	C	ENST00000378567	ENSG00000067606	PRKCZ	TRUE	FALSE
chr1	2173896	G	T	ENST00000378567	ENSG00000067606	PRKCZ	TRUE	FALSE
chr1	2173912	G	A	ENST00000378567	ENSG00000067606	PRKCZ	TRUE	TRUE
chr1	2173913	G	A	ENST00000378567	ENSG00000067606	PRKCZ	TRUE	TRUE
chr1	2173915	G	A	ENST00000378567	ENSG00000067606	PRKCZ	TRUE	TRUE
chr1	2173916	G	A	ENST00000378567	ENSG00000067606	PRKCZ	TRUE	TRUE
chr1	2173923	G	T	ENST00000378567	ENSG00000067606	PRKCZ	TRUE	TRUE
chr1	2173938	G	T	ENST00000378567	ENSG00000067606	PRKCZ	TRUE	TRUE
chr1	2173998	G	T	ENST00000378567	ENSG00000067606	PRKCZ	TRUE	TRUE
chr1	2174006	C	A	ENST00000378567	ENSG00000067606	PRKCZ	TRUE	TRUE
chr1	2174006	C	G	ENST00000378567	ENSG00000067606	PRKCZ	TRUE	TRUE
chr1	2174013	C	T	ENST00000378567	ENSG00000067606	PRKCZ	TRUE	TRUE
chr1	2174017	G	A	ENST00000378567	ENSG00000067606	PRKCZ	TRUE	FALSE
chr1	2174017	G	C	ENST00000378567	ENSG00000067606	PRKCZ	TRUE	FALSE
chr1	2174017	G	T	ENST00000378567	ENSG00000067606	PRKCZ	TRUE	FALSE
chr1	2174018	T	A	ENST00000378567	ENSG00000067606	PRKCZ	TRUE	FALSE
chr1	2174018	T	C	ENST00000378567	ENSG00000067606	PRKCZ	FALSE	FALSE
chr1	2174018	T	G	ENST00000378567	ENSG00000067606	PRKCZ	TRUE	FALSE
chr1	2174752	A	C	ENST00000378567	ENSG00000067606	PRKCZ	TRUE	FALSE
chr1	2174752	A	G	ENST00000378567	ENSG00000067606	PRKCZ	TRUE	FALSE
chr1	2174752	A	T	ENST00000378567	ENSG00000067606	PRKCZ	TRUE	FALSE
chr1	2174753	G	A	ENST00000378567	ENSG00000067606	PRKCZ	TRUE	FALSE
chr1	2174753	G	C	ENST00000378567	ENSG00000067606	PRKCZ	TRUE	FALSE
chr1	2174753	G	T	ENST00000378567	ENSG00000067606	PRKCZ	TRUE	FALSE
chr1	2174762	G	T	ENST00000378567	ENSG00000067606	PRKCZ	TRUE	TRUE
chr1	2174765	A	T	ENST00000378567	ENSG00000067606	PRKCZ	TRUE	TRUE
chr1	2174798	A	T	ENST00000378567	ENSG00000067606	PRKCZ	TRUE	TRUE
chr1	2174814	T	A	ENST00000378567	ENSG00000067606	PRKCZ	TRUE	TRUE
chr1	2174814	T	G	ENST00000378567	ENSG00000067606	PRKCZ	TRUE	TRUE
chr1	2174816	A	T	ENST00000378567	ENSG00000067606	PRKCZ	TRUE	TRUE
chr1	2174819	G	T	ENST00000378567	ENSG00000067606	PRKCZ	TRUE	TRUE
chr1	2174826	T	A	ENST00000378567	ENSG00000067606	PRKCZ	TRUE	TRUE
chr1	2174826	T	G	ENST00000378567	ENSG00000067606	PRKCZ	TRUE	TRUE
chr1	2174831	A	T	ENST00000378567	ENSG00000067606	PRKCZ	TRUE	TRUE
chr1	2174834	G	A	ENST00000378567	ENSG00000067606	PRKCZ	TRUE	FALSE
chr1	2174834	G	C	ENST00000378567	ENSG00000067606	PRKCZ	TRUE	FALSE
chr1	2174834	G	T	ENST00000378567	ENSG00000067606	PRKCZ	TRUE	FALSE
chr1	2174835	T	A	ENST00000378567	ENSG00000067606	PRKCZ	TRUE	FALSE
chr1	2174835	T	C	ENST00000378567	ENSG00000067606	PRKCZ	TRUE	FALSE
chr1	2174835	T	G	ENST00000378567	ENSG00000067606	PRKCZ	TRUE	FALSE
chr1	2175222	A	C	ENST00000378567	ENSG00000067606	PRKCZ	TRUE	FALSE
chr1	2175222	A	G	ENST00000378567	ENSG00000067606	PRKCZ	TRUE	FALSE
chr1	2175222	A	T	ENST00000378567	ENSG00000067606	PRKCZ	TRUE	FALSE
chr1	2175223	G	A	ENST00000378567	ENSG00000067606	PRKCZ	TRUE	FALSE
chr1	2175223	G	C	ENST00000378567	ENSG00000067606	PRKCZ	TRUE	FALSE
chr1	2175223	G	T	ENST00000378567	ENSG00000067606	PRKCZ	TRUE	FALSE
chr1	2175230	A	T	ENST00000378567	ENSG00000067606	PRKCZ	TRUE	TRUE
chr1	2175233	G	T	ENST00000378567	ENSG00000067606	PRKCZ	TRUE	TRUE
chr1	2175247	C	A	ENST00000378567	ENSG00000067606	PRKCZ	TRUE	TRUE
chr1	2175254	C	T	ENST00000378567	ENSG00000067606	PRKCZ	TRUE	TRUE
chr1	2175260	G	T	ENST00000378567	ENSG00000067606	PRKCZ	TRUE	TRUE
chr1	2175275	A	T	ENST00000378567	ENSG00000067606	PRKCZ	TRUE	TRUE
chr1	2175306	G	A	ENST00000378567	ENSG00000067606	PRKCZ
chr1	2175307	G	A	ENST00000378567	ENSG00000067606	PRKCZ
chr1	2175312	T	A	ENST00000378567	ENSG00000067606	PRKCZ
chr1	2175314	G	A	ENST00000378567	ENSG00000067606	PRKCZ	TRUE	FALSE
chr1	2175314	G	C	ENST00000378567	ENSG00000067606	PRKCZ	TRUE	FALSE
chr1	2175314	G	T	ENST00000378567	ENSG00000067606	PRKCZ	TRUE	FALSE
chr1	2175315	T	A	ENST00000378567	ENSG00000067606	PRKCZ	TRUE	FALSE
chr1	2175315	T	C	ENST00000378567	ENSG00000067606	PRKCZ	TRUE	FALSE
chr1	2175315	T	G	ENST00000378567	ENSG00000067606	PRKCZ	TRUE	FALSE
chr1	2184581	A	C	ENST00000378567	ENSG00000067606	PRKCZ	TRUE	FALSE
chr1	2184581	A	G	ENST00000378567	ENSG00000067606	PRKCZ	TRUE	FALSE
chr1	2184581	A	T	ENST00000378567	ENSG00000067606	PRKCZ	TRUE	FALSE
chr1	2184582	G	A	ENST00000378567	ENSG00000067606	PRKCZ	TRUE	FALSE
chr1	2184582	G	C	ENST00000378567	ENSG00000067606	PRKCZ	TRUE	FALSE
chr1	2184582	G	T	ENST00000378567	ENSG00000067606	PRKCZ	TRUE	FALSE
chr1	2184586	G	T	ENST00000378567	ENSG00000067606	PRKCZ	TRUE	TRUE
chr1	2184589	A	T	ENST00000378567	ENSG00000067606	PRKCZ	TRUE	TRUE
chr1	2184592	A	T	ENST00000378567	ENSG00000067606	PRKCZ	TRUE	TRUE
chr1	2184595	C	T	ENST00000378567	ENSG00000067606	PRKCZ	TRUE	TRUE
chr1	2184613	C	T	ENST00000378567	ENSG00000067606	PRKCZ	TRUE	TRUE
chr1	2184619	C	T	ENST00000378567	ENSG00000067606	PRKCZ	TRUE	TRUE
chr1	2184636	C	A	ENST00000378567	ENSG00000067606	PRKCZ	TRUE	TRUE
chr1	2184636	C	G	ENST00000378567	ENSG00000067606	PRKCZ	TRUE	TRUE
chr1	2184658	C	T	ENST00000378567	ENSG00000067606	PRKCZ	FALSE	FALSE
chr1	2184670	G	T	ENST00000378567	ENSG00000067606	PRKCZ	FALSE	FALSE
chr1	2184679	C	T	ENST00000378567	ENSG00000067606	PRKCZ	FALSE	FALSE
chr1	2184697	G	T	ENST00000378567	ENSG00000067606	PRKCZ	FALSE	FALSE
chr1	2184699	G	A	ENST00000378567	ENSG00000067606	PRKCZ	TRUE	FALSE
chr1	2184699	G	C	ENST00000378567	ENSG00000067606	PRKCZ	TRUE	FALSE
chr1	2184699	G	T	ENST00000378567	ENSG00000067606	PRKCZ	TRUE	FALSE
chr1	2184700	T	A	ENST00000378567	ENSG00000067606	PRKCZ	TRUE	FALSE
chr1	2184700	T	C	ENST00000378567	ENSG00000067606	PRKCZ	TRUE	FALSE
chr1	2184700	T	G	ENST00000378567	ENSG00000067606	PRKCZ	TRUE	FALSE
chr1	2184920	A	C	ENST00000378567	ENSG00000067606	PRKCZ	TRUE	FALSE
chr1	2184920	A	G	ENST00000378567	ENSG00000067606	PRKCZ	TRUE	FALSE
chr1	2184920	A	T	ENST00000378567	ENSG00000067606	PRKCZ	TRUE	FALSE
chr1	2184921	G	A	ENST00000378567	ENSG00000067606	PRKCZ	TRUE	FALSE
chr1	2184921	G	C	ENST00000378567	ENSG00000067606	PRKCZ	TRUE	FALSE
chr1	2184921	G	T	ENST00000378567	ENSG00000067606	PRKCZ	TRUE	FALSE
chr1	2184932	A	T	ENST00000378567	ENSG00000067606	PRKCZ	FALSE	FALSE
chr1	2184944	C	T	ENST00000378567	ENSG00000067606	PRKCZ	FALSE	FALSE
chr1	2184948	C	A	ENST00000378567	ENSG00000067606	PRKCZ	FALSE	FALSE
chr1	2184948	C	G	ENST00000378567	ENSG00000067606	PRKCZ	FALSE	FALSE
chr1	2184950	G	T	ENST00000378567	ENSG00000067606	PRKCZ	FALSE	FALSE
chr1	2184956	G	T	ENST00000378567	ENSG00000067606	PRKCZ	FALSE	FALSE
chr1	2184965	G	T	ENST00000378567	ENSG00000067606	PRKCZ	FALSE	FALSE
chr1	2184970	T	A	ENST00000378567	ENSG00000067606	PRKCZ	FALSE	FALSE
chr1	2184970	T	G	ENST00000378567	ENSG00000067606	PRKCZ
chr1	2184981	T	A	ENST00000378567	ENSG00000067606	PRKCZ	FALSE	FALSE
chr1	2184981	T	G	ENST00000378567	ENSG00000067606	PRKCZ	FALSE	FALSE
chr1	2184984	T	A	ENST00000378567	ENSG00000067606	PRKCZ	FALSE	FALSE
chr1	2184995	G	T	ENST00000378567	ENSG00000067606	PRKCZ	FALSE	FALSE
chr1	2184998	G	T	ENST00000378567	ENSG00000067606	PRKCZ	FALSE	FALSE
chr1	2185002	C	A	ENST00000378567	ENSG00000067606	PRKCZ	FALSE	FALSE
chr1	2189712	C	T	ENST00000378546	ENSG00000162585	FAAP20	FALSE	FALSE
chr1	2189713	C	T	ENST00000378546	ENSG00000162585	FAAP20	FALSE	FALSE
chr1	2189726	C	A	ENST00000378546	ENSG00000162585	FAAP20	FALSE	FALSE
chr1	2189735	C	A	ENST00000378546	ENSG00000162585	FAAP20	FALSE	FALSE
chr1	2189740	A	T	ENST00000378546	ENSG00000162585	FAAP20	FALSE	FALSE
chr1	2189742	G	T	ENST00000378546	ENSG00000162585	FAAP20	FALSE	FALSE
chr1	2189747	G	A	ENST00000378546	ENSG00000162585	FAAP20	FALSE	FALSE
chr1	2189774	G	A	ENST00000378546	ENSG00000162585	FAAP20	FALSE	FALSE
chr1	2189782	C	A	ENST00000378546	ENSG00000162585	FAAP20	FALSE	FALSE
chr1	2189782	C	G	ENST00000378546	ENSG00000162585	FAAP20	FALSE	FALSE
chr1	2189782	C	T	ENST00000378546	ENSG00000162585	FAAP20	FALSE	FALSE
chr1	2189783	T	A	ENST00000378546	ENSG00000162585	FAAP20	FALSE	FALSE
chr1	2189783	T	C	ENST00000378546	ENSG00000162585	FAAP20	FALSE	FALSE
chr1	2189783	T	G	ENST00000378546	ENSG00000162585	FAAP20	FALSE	FALSE
chr1	2193637	A	C	ENST00000378546	ENSG00000162585	FAAP20	TRUE	FALSE
chr1	2193637	A	G	ENST00000378546	ENSG00000162585	FAAP20	FALSE	FALSE
chr1	2193637	A	T	ENST00000378546	ENSG00000162585	FAAP20	TRUE	FALSE
chr1	2193638	C	A	ENST00000378546	ENSG00000162585	FAAP20	TRUE	FALSE
chr1	2193638	C	G	ENST00000378546	ENSG00000162585	FAAP20	TRUE	FALSE
chr1	2193638	C	T	ENST00000378546	ENSG00000162585	FAAP20	TRUE	FALSE
chr1	2193652	C	A	ENST00000378546	ENSG00000162585	FAAP20	FALSE	FALSE
chr1	2193655	T	A	ENST00000378546	ENSG00000162585	FAAP20	FALSE	FALSE
chr1	2193658	G	A	ENST00000378546	ENSG00000162585	FAAP20	FALSE	FALSE
chr1	2193659	G	T	ENST00000378546	ENSG00000162585	FAAP20	FALSE	FALSE
chr1	2193668	G	T	ENST00000378546	ENSG00000162585	FAAP20	FALSE	FALSE
chr1	2193694	C	A	ENST00000378546	ENSG00000162585	FAAP20	TRUE	TRUE
chr1	2193706	G	A	ENST00000378546	ENSG00000162585	FAAP20	TRUE	TRUE
chr1	2193709	G	A	ENST00000378546	ENSG00000162585	FAAP20	TRUE	TRUE
chr1	2193712	C	A	ENST00000378546	ENSG00000162585	FAAP20	TRUE	TRUE
chr1	2193728	G	T	ENST00000378546	ENSG00000162585	FAAP20	TRUE	TRUE
chr1	2193751	G	A	ENST00000378546	ENSG00000162585	FAAP20	TRUE	TRUE
chr1	2193775	C	A	ENST00000378546	ENSG00000162585	FAAP20	TRUE	TRUE
chr1	2193787	C	A	ENST00000378546	ENSG00000162585	FAAP20	TRUE	TRUE
chr1	2193806	G	C	ENST00000378546	ENSG00000162585	FAAP20	TRUE	TRUE
chr1	2193806	G	T	ENST00000378546	ENSG00000162585	FAAP20	TRUE	TRUE
chr1	2193824	C	T	ENST00000378546	ENSG00000162585	FAAP20	TRUE	TRUE
chr1	2193825	C	T	ENST00000378546	ENSG00000162585	FAAP20	TRUE	TRUE
chr1	2193848	C	T	ENST00000378546	ENSG00000162585	FAAP20	TRUE	TRUE
chr1	2193849	C	T	ENST00000378546	ENSG00000162585	FAAP20	TRUE	TRUE
chr1	2193862	T	A	ENST00000378546	ENSG00000162585	FAAP20	TRUE	TRUE
chr1	2193868	C	A	ENST00000378546	ENSG00000162585	FAAP20	TRUE	TRUE
chr1	2193883	C	A	ENST00000378546	ENSG00000162585	FAAP20	TRUE	TRUE
chr1	2193892	C	A	ENST00000378546	ENSG00000162585	FAAP20	TRUE	TRUE
chr1	2193899	G	T	ENST00000378546	ENSG00000162585	FAAP20	TRUE	TRUE
chr1	2193910	C	A	ENST00000378546	ENSG00000162585	FAAP20	TRUE	TRUE
chr1	2193911	C	A	ENST00000378546	ENSG00000162585	FAAP20	TRUE	FALSE
chr1	2193911	C	G	ENST00000378546	ENSG00000162585	FAAP20	TRUE	FALSE
chr1	2193911	C	T	ENST00000378546	ENSG00000162585	FAAP20	TRUE	FALSE
chr1	2193912	T	A	ENST00000378546	ENSG00000162585	FAAP20	FALSE	FALSE
chr1	2193912	T	C	ENST00000378546	ENSG00000162585	FAAP20	TRUE	FALSE
chr1	2193912	T	G	ENST00000378546	ENSG00000162585	FAAP20	TRUE	FALSE
chr1	2193996	A	C	ENST00000378546	ENSG00000162585	FAAP20	FALSE	FALSE
chr1	2193996	A	G	ENST00000378546	ENSG00000162585	FAAP20	FALSE	FALSE
chr1	2193996	A	T	ENST00000378546	ENSG00000162585	FAAP20	FALSE	FALSE
chr1	2193997	C	A	ENST00000378546	ENSG00000162585	FAAP20	FALSE	FALSE
chr1	2193997	C	G	ENST00000378546	ENSG00000162585	FAAP20	FALSE	FALSE
chr1	2193997	C	T	ENST00000378546	ENSG00000162585	FAAP20	FALSE	FALSE
chr1	2194000	G	A	ENST00000378546	ENSG00000162585	FAAP20	TRUE	TRUE
chr1	2194003	C	A	ENST00000378546	ENSG00000162585	FAAP20	TRUE	TRUE
chr1	2194020	G	C	ENST00000378546	ENSG00000162585	FAAP20	TRUE	TRUE
chr1	2194020	G	T	ENST00000378546	ENSG00000162585	FAAP20	TRUE	TRUE
chr1	2194030	C	A	ENST00000378546	ENSG00000162585	FAAP20	TRUE	TRUE
chr1	2194048	C	A	ENST00000378546	ENSG00000162585	FAAP20	TRUE	TRUE
chr1	2194072	C	A	ENST00000378546	ENSG00000162585	FAAP20	TRUE	TRUE
chr1	2194076	C	T	ENST00000378546	ENSG00000162585	FAAP20	TRUE	TRUE
chr1	2194077	C	T	ENST00000378546	ENSG00000162585	FAAP20	TRUE	TRUE
chr1	2194087	C	A	ENST00000378546	ENSG00000162585	FAAP20	TRUE	TRUE
chr1	2194093	C	A	ENST00000378546	ENSG00000162585	FAAP20	TRUE	TRUE
chr1	2194112	C	T	ENST00000378546	ENSG00000162585	FAAP20	TRUE	TRUE
chr1	2194113	C	T	ENST00000378546	ENSG00000162585	FAAP20	TRUE	TRUE
chr1	2194134	C	A	ENST00000378546	ENSG00000162585	FAAP20	FALSE	FALSE
chr1	2194134	C	G	ENST00000378546	ENSG00000162585	FAAP20	FALSE	FALSE
chr1	2194134	C	T	ENST00000378546	ENSG00000162585	FAAP20	FALSE	FALSE
chr1	2194135	T	A	ENST00000378546	ENSG00000162585	FAAP20	FALSE	FALSE
chr1	2194135	T	C	ENST00000378546	ENSG00000162585	FAAP20	FALSE	FALSE
chr1	2194135	T	G	ENST00000378546	ENSG00000162585	FAAP20	FALSE	FALSE
chr1	2194686	A	C	ENST00000378546	ENSG00000162585	FAAP20	FALSE	FALSE
chr1	2194686	A	G	ENST00000378546	ENSG00000162585	FAAP20	FALSE	FALSE
chr1	2194686	A	T	ENST00000378546	ENSG00000162585	FAAP20	FALSE	FALSE
chr1	2194687	C	A	ENST00000378546	ENSG00000162585	FAAP20	FALSE	FALSE
chr1	2194687	C	G	ENST00000378546	ENSG00000162585	FAAP20	FALSE	FALSE
chr1	2194687	C	T	ENST00000378546	ENSG00000162585	FAAP20	FALSE	FALSE
chr1	2194718	A	T	ENST00000378546	ENSG00000162585	FAAP20	FALSE	FALSE
chr1	2194746	C	A	ENST00000378546	ENSG00000162585	FAAP20	FALSE	FALSE
chr1	2228770	G	T	ENST00000378536	ENSG00000157933	SKI	FALSE	FALSE
chr1	2228796	T	A	ENST00000378536	ENSG00000157933	SKI	FALSE	FALSE
chr1	2228800	C	T	ENST00000378536	ENSG00000157933	SKI	FALSE	FALSE
chr1	2228818	C	T	ENST00000378536	ENSG00000157933	SKI		FALSE
chr1	2228821	A	T	ENST00000378536	ENSG00000157933	SKI		FALSE
chr1	2228830	G	T	ENST00000378536	ENSG00000157933	SKI		FALSE
chr1	2228833	C	T	ENST00000378536	ENSG00000157933	SKI		FALSE
chr1	2228858	C	A	ENST00000378536	ENSG00000157933	SKI
chr1	2228882	C	A	ENST00000378536	ENSG00000157933	SKI
chr1	2228891	G	A	ENST00000378536	ENSG00000157933	SKI
chr1	2228892	G	A	ENST00000378536	ENSG00000157933	SKI
chr1	2228896	C	T	ENST00000378536	ENSG00000157933	SKI
chr1	2228899	G	T	ENST00000378536	ENSG00000157933	SKI
chr1	2228907	C	A	ENST00000378536	ENSG00000157933	SKI
chr1	2228907	C	G	ENST00000378536	ENSG00000157933	SKI
chr1	2228908	A	T	ENST00000378536	ENSG00000157933	SKI
chr1	2228911	A	T	ENST00000378536	ENSG00000157933	SKI
chr1	2228914	G	T	ENST00000378536	ENSG00000157933	SKI
chr1	2228923	A	T	ENST00000378536	ENSG00000157933	SKI
chr1	2228926	G	T	ENST00000378536	ENSG00000157933	SKI
chr1	2228971	G	T	ENST00000378536	ENSG00000157933	SKI
chr1	2229004	C	T	ENST00000378536	ENSG00000157933	SKI
chr1	2229061	G	T	ENST00000378536	ENSG00000157933	SKI
chr1	2229069	C	A	ENST00000378536	ENSG00000157933	SKI
chr1	2229070	G	T	ENST00000378536	ENSG00000157933	SKI
chr1	2229082	G	T	ENST00000378536	ENSG00000157933	SKI
chr1	2229088	G	T	ENST00000378536	ENSG00000157933	SKI
chr1	2229098	C	A	ENST00000378536	ENSG00000157933	SKI
chr1	2229102	C	A	ENST00000378536	ENSG00000157933	SKI
chr1	2229112	G	T	ENST00000378536	ENSG00000157933	SKI
chr1	2229118	G	T	ENST00000378536	ENSG00000157933	SKI
chr1	2229121	A	T	ENST00000378536	ENSG00000157933	SKI
chr1	2229132	T	A	ENST00000378536	ENSG00000157933	SKI
chr1	2229139	C	T	ENST00000378536	ENSG00000157933	SKI
chr1	2229152	C	A	ENST00000378536	ENSG00000157933	SKI
chr1	2229170	C	A	ENST00000378536	ENSG00000157933	SKI
chr1	2229175	C	T	ENST00000378536	ENSG00000157933	SKI
chr1	2229178	C	T	ENST00000378536	ENSG00000157933	SKI
chr1	2229195	C	A	ENST00000378536	ENSG00000157933	SKI
chr1	2229199	G	T	ENST00000378536	ENSG00000157933	SKI
chr1	2229213	C	A	ENST00000378536	ENSG00000157933	SKI
chr1	2229213	C	G	ENST00000378536	ENSG00000157933	SKI
chr1	2229216	C	A	ENST00000378536	ENSG00000157933	SKI
chr1	2229218	C	A	ENST00000378536	ENSG00000157933	SKI
chr1	2229225	C	A	ENST00000378536	ENSG00000157933	SKI
chr1	2229235	C	T	ENST00000378536	ENSG00000157933	SKI
chr1	2229241	G	T	ENST00000378536	ENSG00000157933	SKI
chr1	2229250	A	T	ENST00000378536	ENSG00000157933	SKI
chr1	2229275	C	A	ENST00000378536	ENSG00000157933	SKI
chr1	2229284	C	A	ENST00000378536	ENSG00000157933	SKI
chr1	2229288	C	A	ENST00000378536	ENSG00000157933	SKI
chr1	2229301	A	T	ENST00000378536	ENSG00000157933	SKI
chr1	2229313	G	T	ENST00000378536	ENSG00000157933	SKI
chr1	2229324	C	A	ENST00000378536	ENSG00000157933	SKI
chr1	2229339	C	A	ENST00000378536	ENSG00000157933	SKI
chr1	2229339	C	G	ENST00000378536	ENSG00000157933	SKI
chr1	2229351	C	A	ENST00000378536	ENSG00000157933	SKI
chr1	2229351	C	G	ENST00000378536	ENSG00000157933	SKI
chr1	2229363	C	A	ENST00000378536	ENSG00000157933	SKI
chr1	2229364	A	T	ENST00000378536	ENSG00000157933	SKI
chr1	2229367	A	T	ENST00000378536	ENSG00000157933	SKI
chr1	2229370	G	T	ENST00000378536	ENSG00000157933	SKI
chr1	2229400	G	T	ENST00000378536	ENSG00000157933	SKI
chr1	2229409	G	T	ENST00000378536	ENSG00000157933	SKI
chr1	2229429	C	A	ENST00000378536	ENSG00000157933	SKI
chr1	2229429	C	G	ENST00000378536	ENSG00000157933	SKI
chr1	2229433	G	T	ENST00000378536	ENSG00000157933	SKI
chr1	2229438	C	A	ENST00000378536	ENSG00000157933	SKI
chr1	2229445	A	T	ENST00000378536	ENSG00000157933	SKI
chr1	2229450	T	A	ENST00000378536	ENSG00000157933	SKI
chr1	2229451	A	T	ENST00000378536	ENSG00000157933	SKI
chr1	2229469	G	T	ENST00000378536	ENSG00000157933	SKI
chr1	2229477	C	A	ENST00000378536	ENSG00000157933	SKI
chr1	2229477	C	G	ENST00000378536	ENSG00000157933	SKI
chr1	2229498	C	A	ENST00000378536	ENSG00000157933	SKI
chr1	2229502	C	T	ENST00000378536	ENSG00000157933	SKI
chr1	2229507	C	A	ENST00000378536	ENSG00000157933	SKI
chr1	2229516	C	A	ENST00000378536	ENSG00000157933	SKI
chr1	2229528	C	A	ENST00000378536	ENSG00000157933	SKI
chr1	2229528	C	G	ENST00000378536	ENSG00000157933	SKI
chr1	2229538	A	T	ENST00000378536	ENSG00000157933	SKI
chr1	2229554	C	A	ENST00000378536	ENSG00000157933	SKI
chr1	2229559	A	T	ENST00000378536	ENSG00000157933	SKI
chr1	2229568	G	T	ENST00000378536	ENSG00000157933	SKI
chr1	2229582	C	A	ENST00000378536	ENSG00000157933	SKI
chr1	2229587	G	A	ENST00000378536	ENSG00000157933	SKI
chr1	2229588	G	A	ENST00000378536	ENSG00000157933	SKI
chr1	2229599	C	A	ENST00000378536	ENSG00000157933	SKI
chr1	2229608	G	A	ENST00000378536	ENSG00000157933	SKI
chr1	2229609	G	A	ENST00000378536	ENSG00000157933	SKI
chr1	2229618	C	A	ENST00000378536	ENSG00000157933	SKI
chr1	2229618	C	G	ENST00000378536	ENSG00000157933	SKI
chr1	2229631	C	T	ENST00000378536	ENSG00000157933	SKI
chr1	2229639	C	A	ENST00000378536	ENSG00000157933	SKI
chr1	2229639	C	G	ENST00000378536	ENSG00000157933	SKI
chr1	2229646	A	T	ENST00000378536	ENSG00000157933	SKI
chr1	2229649	G	T	ENST00000378536	ENSG00000157933	SKI
chr1	2229652	G	T	ENST00000378536	ENSG00000157933	SKI
chr1	2229655	C	T	ENST00000378536	ENSG00000157933	SKI
chr1	2229675	C	A	ENST00000378536	ENSG00000157933	SKI
chr1	2229688	A	T	ENST00000378536	ENSG00000157933	SKI
chr1	2229691	G	T	ENST00000378536	ENSG00000157933	SKI
chr1	2229694	A	T	ENST00000378536	ENSG00000157933	SKI
chr1	2229705	T	A	ENST00000378536	ENSG00000157933	SKI
chr1	2229705	T	G	ENST00000378536	ENSG00000157933	SKI
chr1	2229712	A	T	ENST00000378536	ENSG00000157933	SKI
chr1	2229717	C	A	ENST00000378536	ENSG00000157933	SKI
chr1	2229717	C	G	ENST00000378536	ENSG00000157933	SKI
chr1	2229718	A	T	ENST00000378536	ENSG00000157933	SKI
chr1	2229736	G	A	ENST00000378536	ENSG00000157933	SKI	TRUE	FALSE
chr1	2229736	G	C	ENST00000378536	ENSG00000157933	SKI	TRUE	FALSE
chr1	2229736	G	T	ENST00000378536	ENSG00000157933	SKI	TRUE	FALSE
chr1	2229737	T	A	ENST00000378536	ENSG00000157933	SKI	TRUE	FALSE
chr1	2229737	T	C	ENST00000378536	ENSG00000157933	SKI	TRUE	FALSE
chr1	2229737	T	G	ENST00000378536	ENSG00000157933	SKI	TRUE	FALSE
chr1	2302976	A	C	ENST00000378536	ENSG00000157933	SKI	TRUE	FALSE
chr1	2302976	A	G	ENST00000378536	ENSG00000157933	SKI	TRUE	FALSE
chr1	2302976	A	T	ENST00000378536	ENSG00000157933	SKI	TRUE	FALSE
chr1	2302977	G	A	ENST00000378536	ENSG00000157933	SKI	TRUE	FALSE
chr1	2302977	G	C	ENST00000378536	ENSG00000157933	SKI	TRUE	FALSE
chr1	2302977	G	T	ENST00000378536	ENSG00000157933	SKI	TRUE	FALSE
chr1	2302987	G	T	ENST00000378536	ENSG00000157933	SKI
chr1	2303005	A	T	ENST00000378536	ENSG00000157933	SKI
chr1	2303011	A	T	ENST00000378536	ENSG00000157933	SKI
chr1	2303032	C	T	ENST00000378536	ENSG00000157933	SKI
chr1	2303050	G	T	ENST00000378536	ENSG00000157933	SKI
chr1	2303053	A	T	ENST00000378536	ENSG00000157933	SKI
chr1	2303059	A	T	ENST00000378536	ENSG00000157933	SKI
chr1	2303072	G	A	ENST00000378536	ENSG00000157933	SKI
chr1	2303073	G	A	ENST00000378536	ENSG00000157933	SKI
chr1	2303084	T	A	ENST00000378536	ENSG00000157933	SKI
chr1	2303101	A	T	ENST00000378536	ENSG00000157933	SKI
chr1	2303104	G	A	ENST00000378536	ENSG00000157933	SKI	TRUE	FALSE
chr1	2303104	G	C	ENST00000378536	ENSG00000157933	SKI	TRUE	FALSE
chr1	2303104	G	T	ENST00000378536	ENSG00000157933	SKI	TRUE	FALSE
chr1	2303105	T	A	ENST00000378536	ENSG00000157933	SKI	TRUE	FALSE
chr1	2303105	T	C	ENST00000378536	ENSG00000157933	SKI	TRUE	FALSE
chr1	2303105	T	G	ENST00000378536	ENSG00000157933	SKI	TRUE	FALSE
chr1	2303283	A	C	ENST00000378536	ENSG00000157933	SKI	TRUE	FALSE
chr1	2303283	A	G	ENST00000378536	ENSG00000157933	SKI	TRUE	FALSE
chr1	2303283	A	T	ENST00000378536	ENSG00000157933	SKI	TRUE	FALSE
chr1	2303284	G	A	ENST00000378536	ENSG00000157933	SKI	TRUE	FALSE
chr1	2303284	G	C	ENST00000378536	ENSG00000157933	SKI	TRUE	FALSE
chr1	2303284	G	T	ENST00000378536	ENSG00000157933	SKI	TRUE	FALSE
chr1	2303296	T	A	ENST00000378536	ENSG00000157933	SKI
chr1	2303309	C	T	ENST00000378536	ENSG00000157933	SKI
chr1	2303327	C	T	ENST00000378536	ENSG00000157933	SKI
chr1	2303334	G	A	ENST00000378536	ENSG00000157933	SKI
chr1	2303335	G	A	ENST00000378536	ENSG00000157933	SKI
chr1	2303349	C	A	ENST00000378536	ENSG00000157933	SKI
chr1	2303349	C	G	ENST00000378536	ENSG00000157933	SKI
chr1	2303357	G	T	ENST00000378536	ENSG00000157933	SKI
chr1	2303360	A	T	ENST00000378536	ENSG00000157933	SKI
chr1	2303363	G	T	ENST00000378536	ENSG00000157933	SKI
chr1	2303393	C	T	ENST00000378536	ENSG00000157933	SKI
chr1	2303401	G	A	ENST00000378536	ENSG00000157933	SKI	TRUE	FALSE
chr1	2303401	G	C	ENST00000378536	ENSG00000157933	SKI	TRUE	FALSE
chr1	2303401	G	T	ENST00000378536	ENSG00000157933	SKI	TRUE	FALSE
chr1	2303402	T	A	ENST00000378536	ENSG00000157933	SKI	TRUE	FALSE
chr1	2303402	T	C	ENST00000378536	ENSG00000157933	SKI	FALSE	FALSE
chr1	2303402	T	G	ENST00000378536	ENSG00000157933	SKI	TRUE	FALSE
chr1	2303838	A	C	ENST00000378536	ENSG00000157933	SKI	TRUE	FALSE
chr1	2303838	A	G	ENST00000378536	ENSG00000157933	SKI	TRUE	FALSE
chr1	2303838	A	T	ENST00000378536	ENSG00000157933	SKI	TRUE	FALSE
chr1	2303839	G	A	ENST00000378536	ENSG00000157933	SKI	TRUE	FALSE
chr1	2303839	G	C	ENST00000378536	ENSG00000157933	SKI	TRUE	FALSE
chr1	2303839	G	T	ENST00000378536	ENSG00000157933	SKI	TRUE	FALSE
chr1	2303846	C	A	ENST00000378536	ENSG00000157933	SKI
chr1	2303846	C	G	ENST00000378536	ENSG00000157933	SKI
chr1	2303852	C	A	ENST00000378536	ENSG00000157933	SKI
chr1	2303852	C	G	ENST00000378536	ENSG00000157933	SKI
chr1	2303853	A	T	ENST00000378536	ENSG00000157933	SKI
chr1	2303862	G	T	ENST00000378536	ENSG00000157933	SKI
chr1	2303904	C	T	ENST00000378536	ENSG00000157933	SKI
chr1	2303907	C	T	ENST00000378536	ENSG00000157933	SKI
chr1	2303910	A	T	ENST00000378536	ENSG00000157933	SKI
chr1	2303933	T	A	ENST00000378536	ENSG00000157933	SKI
chr1	2303958	G	T	ENST00000378536	ENSG00000157933	SKI
chr1	2303975	C	A	ENST00000378536	ENSG00000157933	SKI
chr1	2303979	C	T	ENST00000378536	ENSG00000157933	SKI
chr1	2303988	A	T	ENST00000378536	ENSG00000157933	SKI
chr1	2303994	A	T	ENST00000378536	ENSG00000157933	SKI
chr1	2304015	G	T	ENST00000378536	ENSG00000157933	SKI
chr1	2304024	G	T	ENST00000378536	ENSG00000157933	SKI
chr1	2304051	G	T	ENST00000378536	ENSG00000157933	SKI
chr1	2304054	G	T	ENST00000378536	ENSG00000157933	SKI
chr1	2304060	A	T	ENST00000378536	ENSG00000157933	SKI
chr1	2304067	C	A	ENST00000378536	ENSG00000157933	SKI
chr1	2304069	G	T	ENST00000378536	ENSG00000157933	SKI
chr1	2304075	G	T	ENST00000378536	ENSG00000157933	SKI
chr1	2304081	G	T	ENST00000378536	ENSG00000157933	SKI
chr1	2304087	G	T	ENST00000378536	ENSG00000157933	SKI
chr1	2304096	G	T	ENST00000378536	ENSG00000157933	SKI
chr1	2304099	G	T	ENST00000378536	ENSG00000157933	SKI
chr1	2304103	G	A	ENST00000378536	ENSG00000157933	SKI	TRUE	FALSE
chr1	2304103	G	C	ENST00000378536	ENSG00000157933	SKI	TRUE	FALSE
chr1	2304103	G	T	ENST00000378536	ENSG00000157933	SKI	TRUE	FALSE
chr1	2304104	T	A	ENST00000378536	ENSG00000157933	SKI	TRUE	FALSE
chr1	2304104	T	C	ENST00000378536	ENSG00000157933	SKI	TRUE	FALSE
chr1	2304104	T	G	ENST00000378536	ENSG00000157933	SKI	TRUE	FALSE
chr1	2304291	A	C	ENST00000378536	ENSG00000157933	SKI	FALSE	FALSE
chr1	2304291	A	G	ENST00000378536	ENSG00000157933	SKI	FALSE	FALSE
chr1	2304291	A	T	ENST00000378536	ENSG00000157933	SKI	FALSE	FALSE
chr1	2304292	G	A	ENST00000378536	ENSG00000157933	SKI	FALSE	FALSE
chr1	2304292	G	C	ENST00000378536	ENSG00000157933	SKI	FALSE	FALSE
chr1	2304292	G	T	ENST00000378536	ENSG00000157933	SKI	FALSE	FALSE
chr1	2304305	T	A	ENST00000378536	ENSG00000157933	SKI
chr1	2304311	C	A	ENST00000378536	ENSG00000157933	SKI
chr1	2304335	C	A	ENST00000378536	ENSG00000157933	SKI
chr1	2304335	C	G	ENST00000378536	ENSG00000157933	SKI
chr1	2304349	A	T	ENST00000378536	ENSG00000157933	SKI
chr1	2304386	C	A	ENST00000378536	ENSG00000157933	SKI
chr1	2304433	G	T	ENST00000378536	ENSG00000157933	SKI
chr1	2304439	G	T	ENST00000378536	ENSG00000157933	SKI
chr1	2304445	G	T	ENST00000378536	ENSG00000157933	SKI
chr1	2304457	C	T	ENST00000378536	ENSG00000157933	SKI
chr1	2304466	G	T	ENST00000378536	ENSG00000157933	SKI
chr1	2304484	A	T	ENST00000378536	ENSG00000157933	SKI
chr1	2304487	G	T	ENST00000378536	ENSG00000157933	SKI
chr1	2304493	A	T	ENST00000378536	ENSG00000157933	SKI
chr1	2304496	G	T	ENST00000378536	ENSG00000157933	SKI
chr1	2304499	A	T	ENST00000378536	ENSG00000157933	SKI
chr1	2304511	G	T	ENST00000378536	ENSG00000157933	SKI
chr1	2304520	A	T	ENST00000378536	ENSG00000157933	SKI
chr1	2304532	A	T	ENST00000378536	ENSG00000157933	SKI
chr1	2304535	C	T	ENST00000378536	ENSG00000157933	SKI
chr1	2304538	G	T	ENST00000378536	ENSG00000157933	SKI
chr1	2304541	G	T	ENST00000378536	ENSG00000157933	SKI
chr1	2304544	A	T	ENST00000378536	ENSG00000157933	SKI
chr1	2304562	C	T	ENST00000378536	ENSG00000157933	SKI
chr1	2304568	A	T	ENST00000378536	ENSG00000157933	SKI
chr1	2304583	C	T	ENST00000378536	ENSG00000157933	SKI
chr1	2304586	G	A	ENST00000378536	ENSG00000157933	SKI	TRUE	FALSE
chr1	2304586	G	C	ENST00000378536	ENSG00000157933	SKI	TRUE	FALSE
chr1	2304586	G	T	ENST00000378536	ENSG00000157933	SKI	TRUE	FALSE
chr1	2304587	T	A	ENST00000378536	ENSG00000157933	SKI	TRUE	FALSE
chr1	2304587	T	C	ENST00000378536	ENSG00000157933	SKI	FALSE	FALSE
chr1	2304587	T	G	ENST00000378536	ENSG00000157933	SKI	TRUE	FALSE
chr1	2306018	A	C	ENST00000378536	ENSG00000157933	SKI	TRUE	FALSE
chr1	2306018	A	G	ENST00000378536	ENSG00000157933	SKI	TRUE	FALSE
chr1	2306018	A	T	ENST00000378536	ENSG00000157933	SKI	TRUE	FALSE
chr1	2306019	G	A	ENST00000378536	ENSG00000157933	SKI	TRUE	FALSE
chr1	2306019	G	C	ENST00000378536	ENSG00000157933	SKI	TRUE	FALSE
chr1	2306019	G	T	ENST00000378536	ENSG00000157933	SKI	TRUE	FALSE
chr1	2306020	G	T	ENST00000378536	ENSG00000157933	SKI
chr1	2306026	G	T	ENST00000378536	ENSG00000157933	SKI
chr1	2306044	A	T	ENST00000378536	ENSG00000157933	SKI
chr1	2306047	A	T	ENST00000378536	ENSG00000157933	SKI
chr1	2306050	G	T	ENST00000378536	ENSG00000157933	SKI
chr1	2306053	A	T	ENST00000378536	ENSG00000157933	SKI
chr1	2306062	G	T	ENST00000378536	ENSG00000157933	SKI
chr1	2306071	G	T	ENST00000378536	ENSG00000157933	SKI
chr1	2306077	A	T	ENST00000378536	ENSG00000157933	SKI
chr1	2306092	A	T	ENST00000378536	ENSG00000157933	SKI
chr1	2306095	G	T	ENST00000378536	ENSG00000157933	SKI
chr1	2306101	G	T	ENST00000378536	ENSG00000157933	SKI
chr1	2306116	G	T	ENST00000378536	ENSG00000157933	SKI
chr1	2306122	G	T	ENST00000378536	ENSG00000157933	SKI
chr1	2306125	A	T	ENST00000378536	ENSG00000157933	SKI
chr1	2306128	A	T	ENST00000378536	ENSG00000157933	SKI
chr1	2306134	A	T	ENST00000378536	ENSG00000157933	SKI
chr1	2306137	G	T	ENST00000378536	ENSG00000157933	SKI
chr1	2306146	G	T	ENST00000378536	ENSG00000157933	SKI
chr1	2306150	C	A	ENST00000378536	ENSG00000157933	SKI
chr1	2306150	C	G	ENST00000378536	ENSG00000157933	SKI
chr1	2306164	A	T	ENST00000378536	ENSG00000157933	SKI
chr1	2306170	G	T	ENST00000378536	ENSG00000157933	SKI
chr1	2306176	G	T	ENST00000378536	ENSG00000157933	SKI
chr1	2306179	C	T	ENST00000378536	ENSG00000157933	SKI
chr1	2306188	C	T	ENST00000378536	ENSG00000157933	SKI
chr1	2306202	C	A	ENST00000378536	ENSG00000157933	SKI
chr1	2306206	A	T	ENST00000378536	ENSG00000157933	SKI
chr1	2306214	C	A	ENST00000378536	ENSG00000157933	SKI
chr1	2306215	G	T	ENST00000378536	ENSG00000157933	SKI
chr1	2306236	A	T	ENST00000378536	ENSG00000157933	SKI
chr1	2306241	C	A	ENST00000378536	ENSG00000157933	SKI
chr1	2306241	C	G	ENST00000378536	ENSG00000157933	SKI
chr1	2306243	C	A	ENST00000378536	ENSG00000157933	SKI
chr1	2306248	C	T	ENST00000378536	ENSG00000157933	SKI
chr1	2306251	G	A	ENST00000378536	ENSG00000157933	SKI	TRUE	FALSE
chr1	2306251	G	C	ENST00000378536	ENSG00000157933	SKI	TRUE	FALSE
chr1	2306251	G	T	ENST00000378536	ENSG00000157933	SKI	TRUE	FALSE
chr1	2306252	T	A	ENST00000378536	ENSG00000157933	SKI	TRUE	FALSE
chr1	2306252	T	C	ENST00000378536	ENSG00000157933	SKI	TRUE	FALSE
chr1	2306252	T	G	ENST00000378536	ENSG00000157933	SKI	TRUE	FALSE
chr1	2306575	A	C	ENST00000378536	ENSG00000157933	SKI	TRUE	FALSE
chr1	2306575	A	G	ENST00000378536	ENSG00000157933	SKI	TRUE	FALSE
chr1	2306575	A	T	ENST00000378536	ENSG00000157933	SKI	TRUE	FALSE
chr1	2306576	G	A	ENST00000378536	ENSG00000157933	SKI	TRUE	FALSE
chr1	2306576	G	C	ENST00000378536	ENSG00000157933	SKI	TRUE	FALSE
chr1	2306576	G	T	ENST00000378536	ENSG00000157933	SKI	TRUE	FALSE
chr1	2306580	G	T	ENST00000378536	ENSG00000157933	SKI
chr1	2306589	C	T	ENST00000378536	ENSG00000157933	SKI
chr1	2306595	A	T	ENST00000378536	ENSG00000157933	SKI
chr1	2306601	C	T	ENST00000378536	ENSG00000157933	SKI
chr1	2306610	G	T	ENST00000378536	ENSG00000157933	SKI
chr1	2306622	G	T	ENST00000378536	ENSG00000157933	SKI
chr1	2306625	C	T	ENST00000378536	ENSG00000157933	SKI
chr1	2306649	G	T	ENST00000378536	ENSG00000157933	SKI
chr1	2306655	G	T	ENST00000378536	ENSG00000157933	SKI
chr1	2306664	G	T	ENST00000378536	ENSG00000157933	SKI
chr1	2306673	G	T	ENST00000378536	ENSG00000157933	SKI
chr1	2306676	A	T	ENST00000378536	ENSG00000157933	SKI
chr1	2306685	A	T	ENST00000378536	ENSG00000157933	SKI
chr1	2306688	G	T	ENST00000378536	ENSG00000157933	SKI
chr1	2306694	C	T	ENST00000378536	ENSG00000157933	SKI
chr1	2306697	G	T	ENST00000378536	ENSG00000157933	SKI
chr1	2306700	C	T	ENST00000378536	ENSG00000157933	SKI
chr1	2306707	G	A	ENST00000378536	ENSG00000157933	SKI
chr1	2306708	G	A	ENST00000378536	ENSG00000157933	SKI
chr1	2306724	G	T	ENST00000378536	ENSG00000157933	SKI
chr1	2306739	G	T	ENST00000378536	ENSG00000157933	SKI
chr1	2306751	G	T	ENST00000378536	ENSG00000157933	SKI
chr1	2306757	G	T	ENST00000378536	ENSG00000157933	SKI
chr1	2321403	C	A	ENST00000378531	ENSG00000116151	MORN1	FALSE	FALSE
chr1	2321410	G	T	ENST00000378531	ENSG00000116151	MORN1	FALSE	FALSE
chr1	2321427	G	A	ENST00000378531	ENSG00000116151	MORN1	FALSE	FALSE
chr1	2321428	C	T	ENST00000378531	ENSG00000116151	MORN1	FALSE	FALSE
chr1	2321429	C	T	ENST00000378531	ENSG00000116151	MORN1	FALSE	FALSE
chr1	2321438	G	C	ENST00000378531	ENSG00000116151	MORN1	FALSE	FALSE
chr1	2321438	G	T	ENST00000378531	ENSG00000116151	MORN1	FALSE	FALSE
chr1	2321445	C	A	ENST00000378531	ENSG00000116151	MORN1	FALSE	FALSE
chr1	2321454	C	A	ENST00000378531	ENSG00000116151	MORN1	FALSE	FALSE
chr1	2321457	C	A	ENST00000378531	ENSG00000116151	MORN1	FALSE	FALSE
chr1	2321475	G	A	ENST00000378531	ENSG00000116151	MORN1	FALSE	FALSE
chr1	2321487	T	A	ENST00000378531	ENSG00000116151	MORN1	FALSE	FALSE
chr1	2321508	T	A	ENST00000378531	ENSG00000116151	MORN1	FALSE	FALSE
chr1	2321572	G	C	ENST00000378531	ENSG00000116151	MORN1	FALSE	FALSE
chr1	2321572	G	T	ENST00000378531	ENSG00000116151	MORN1	FALSE	FALSE
chr1	2321577	C	A	ENST00000378531	ENSG00000116151	MORN1	FALSE	FALSE
chr1	2321580	C	A	ENST00000378531	ENSG00000116151	MORN1	TRUE	FALSE
chr1	2321580	C	G	ENST00000378531	ENSG00000116151	MORN1	TRUE	FALSE
chr1	2321580	C	T	ENST00000378531	ENSG00000116151	MORN1	TRUE	FALSE
chr1	2321581	T	A	ENST00000378531	ENSG00000116151	MORN1	TRUE	FALSE
chr1	2321581	T	C	ENST00000378531	ENSG00000116151	MORN1	TRUE	FALSE
chr1	2321581	T	G	ENST00000378531	ENSG00000116151	MORN1	TRUE	FALSE
chr1	2324095	A	C	ENST00000378531	ENSG00000116151	MORN1	TRUE	FALSE
chr1	2324095	A	G	ENST00000378531	ENSG00000116151	MORN1	TRUE	FALSE
chr1	2324095	A	T	ENST00000378531	ENSG00000116151	MORN1	TRUE	FALSE
chr1	2324096	C	A	ENST00000378531	ENSG00000116151	MORN1	TRUE	FALSE
chr1	2324096	C	G	ENST00000378531	ENSG00000116151	MORN1	TRUE	FALSE
chr1	2324096	C	T	ENST00000378531	ENSG00000116151	MORN1	TRUE	FALSE
chr1	2324118	G	A	ENST00000378531	ENSG00000116151	MORN1	FALSE	FALSE
chr1	2324121	C	A	ENST00000378531	ENSG00000116151	MORN1	FALSE	FALSE
chr1	2324124	C	A	ENST00000378531	ENSG00000116151	MORN1	FALSE	FALSE
chr1	2324133	T	A	ENST00000378531	ENSG00000116151	MORN1	FALSE	FALSE
chr1	2324139	C	A	ENST00000378531	ENSG00000116151	MORN1	FALSE	FALSE
chr1	2324144	C	A	ENST00000378531	ENSG00000116151	MORN1	TRUE	FALSE
chr1	2324144	C	G	ENST00000378531	ENSG00000116151	MORN1	TRUE	FALSE
chr1	2324144	C	T	ENST00000378531	ENSG00000116151	MORN1	TRUE	FALSE
chr1	2324145	T	A	ENST00000378531	ENSG00000116151	MORN1	TRUE	FALSE
chr1	2324145	T	C	ENST00000378531	ENSG00000116151	MORN1	TRUE	FALSE
chr1	2324145	T	G	ENST00000378531	ENSG00000116151	MORN1	TRUE	FALSE
chr1	2336467	A	C	ENST00000378531	ENSG00000116151	MORN1	TRUE	FALSE
chr1	2336467	A	G	ENST00000378531	ENSG00000116151	MORN1	TRUE	FALSE
chr1	2336467	A	T	ENST00000378531	ENSG00000116151	MORN1	TRUE	FALSE
chr1	2336468	C	A	ENST00000378531	ENSG00000116151	MORN1	TRUE	FALSE
chr1	2336468	C	G	ENST00000378531	ENSG00000116151	MORN1	TRUE	FALSE
chr1	2336468	C	T	ENST00000378531	ENSG00000116151	MORN1	TRUE	FALSE
chr1	2336479	C	A	ENST00000378531	ENSG00000116151	MORN1	TRUE	TRUE
chr1	2336488	C	A	ENST00000378531	ENSG00000116151	MORN1	TRUE	TRUE
chr1	2336491	G	A	ENST00000378531	ENSG00000116151	MORN1	TRUE	TRUE
chr1	2336530	T	A	ENST00000378531	ENSG00000116151	MORN1	TRUE	TRUE
chr1	2336536	T	A	ENST00000378531	ENSG00000116151	MORN1	TRUE	TRUE
chr1	2336548	T	A	ENST00000378531	ENSG00000116151	MORN1	TRUE	TRUE
chr1	2336549	C	A	ENST00000378531	ENSG00000116151	MORN1	TRUE	FALSE
chr1	2336549	C	G	ENST00000378531	ENSG00000116151	MORN1	TRUE	FALSE
chr1	2336549	C	T	ENST00000378531	ENSG00000116151	MORN1	TRUE	FALSE
chr1	2336550	T	A	ENST00000378531	ENSG00000116151	MORN1	TRUE	FALSE
chr1	2336550	T	C	ENST00000378531	ENSG00000116151	MORN1	TRUE	FALSE
chr1	2336550	T	G	ENST00000378531	ENSG00000116151	MORN1	TRUE	FALSE
chr1	2336715	A	C	ENST00000378531	ENSG00000116151	MORN1	TRUE	FALSE
chr1	2336715	A	G	ENST00000378531	ENSG00000116151	MORN1	FALSE	FALSE
chr1	2336715	A	T	ENST00000378531	ENSG00000116151	MORN1	TRUE	FALSE
chr1	2336716	C	A	ENST00000378531	ENSG00000116151	MORN1	TRUE	FALSE
chr1	2336716	C	G	ENST00000378531	ENSG00000116151	MORN1	TRUE	FALSE
chr1	2336716	C	T	ENST00000378531	ENSG00000116151	MORN1	TRUE	FALSE
chr1	2336719	T	A	ENST00000378531	ENSG00000116151	MORN1	TRUE	TRUE
chr1	2336750	G	C	ENST00000378531	ENSG00000116151	MORN1	TRUE	TRUE
chr1	2336750	G	T	ENST00000378531	ENSG00000116151	MORN1	TRUE	TRUE
chr1	2336791	C	A	ENST00000378531	ENSG00000116151	MORN1	TRUE	TRUE
chr1	2336795	A	T	ENST00000378531	ENSG00000116151	MORN1	TRUE	TRUE
chr1	2336803	G	A	ENST00000378531	ENSG00000116151	MORN1	TRUE	TRUE
chr1	2336806	C	A	ENST00000378531	ENSG00000116151	MORN1	TRUE	TRUE
chr1	2336812	G	A	ENST00000378531	ENSG00000116151	MORN1	TRUE	TRUE
chr1	2336815	G	A	ENST00000378531	ENSG00000116151	MORN1	TRUE	TRUE
chr1	2336816	A	T	ENST00000378531	ENSG00000116151	MORN1	TRUE	TRUE
chr1	2336828	A	T	ENST00000378531	ENSG00000116151	MORN1	TRUE	TRUE
chr1	2336845	C	A	ENST00000378531	ENSG00000116151	MORN1	TRUE	TRUE
chr1	2336851	C	A	ENST00000378531	ENSG00000116151	MORN1	TRUE	FALSE
chr1	2336851	C	G	ENST00000378531	ENSG00000116151	MORN1	TRUE	FALSE
chr1	2336851	C	T	ENST00000378531	ENSG00000116151	MORN1	TRUE	FALSE
chr1	2336852	T	A	ENST00000378531	ENSG00000116151	MORN1	TRUE	FALSE
chr1	2336852	T	C	ENST00000378531	ENSG00000116151	MORN1	TRUE	FALSE
chr1	2336852	T	G	ENST00000378531	ENSG00000116151	MORN1	TRUE	FALSE
chr1	2357430	A	C	ENST00000378531	ENSG00000116151	MORN1	TRUE	FALSE
chr1	2357430	A	G	ENST00000378531	ENSG00000116151	MORN1	TRUE	FALSE
chr1	2357430	A	T	ENST00000378531	ENSG00000116151	MORN1	TRUE	FALSE
chr1	2357431	C	A	ENST00000378531	ENSG00000116151	MORN1	TRUE	FALSE
chr1	2357431	C	G	ENST00000378531	ENSG00000116151	MORN1	TRUE	FALSE
chr1	2357431	C	T	ENST00000378531	ENSG00000116151	MORN1	TRUE	FALSE
chr1	2357456	C	A	ENST00000378531	ENSG00000116151	MORN1	TRUE	TRUE
chr1	2357459	G	A	ENST00000378531	ENSG00000116151	MORN1	TRUE	TRUE
chr1	2357476	A	T	ENST00000378531	ENSG00000116151	MORN1	TRUE	TRUE
chr1	2357486	C	A	ENST00000378531	ENSG00000116151	MORN1	TRUE	TRUE
chr1	2357495	C	A	ENST00000378531	ENSG00000116151	MORN1	TRUE	TRUE
chr1	2357519	C	A	ENST00000378531	ENSG00000116151	MORN1	TRUE	TRUE
chr1	2357528	C	A	ENST00000378531	ENSG00000116151	MORN1	TRUE	TRUE
chr1	2357531	T	A	ENST00000378531	ENSG00000116151	MORN1	TRUE	TRUE
chr1	2357540	T	A	ENST00000378531	ENSG00000116151	MORN1	TRUE	TRUE
chr1	2357577	A	C	ENST00000378531	ENSG00000116151	MORN1	TRUE	TRUE
chr1	2357577	A	T	ENST00000378531	ENSG00000116151	MORN1	TRUE	TRUE
chr1	2357586	G	T	ENST00000378531	ENSG00000116151	MORN1	TRUE	TRUE
chr1	2357591	C	A	ENST00000378531	ENSG00000116151	MORN1	TRUE	TRUE
chr1	2357599	C	A	ENST00000378531	ENSG00000116151	MORN1	FALSE	FALSE
chr1	2357599	C	G	ENST00000378531	ENSG00000116151	MORN1	FALSE	FALSE
chr1	2357599	C	T	ENST00000378531	ENSG00000116151	MORN1	FALSE	FALSE
chr1	2357600	T	A	ENST00000378531	ENSG00000116151	MORN1	FALSE	FALSE
chr1	2357600	T	C	ENST00000378531	ENSG00000116151	MORN1	FALSE	FALSE
chr1	2357600	T	G	ENST00000378531	ENSG00000116151	MORN1	FALSE	FALSE
chr1	2358590	A	C	ENST00000378531	ENSG00000116151	MORN1	TRUE	FALSE
chr1	2358590	A	G	ENST00000378531	ENSG00000116151	MORN1	TRUE	FALSE
chr1	2358590	A	T	ENST00000378531	ENSG00000116151	MORN1	TRUE	FALSE
chr1	2358591	C	A	ENST00000378531	ENSG00000116151	MORN1	TRUE	FALSE
chr1	2358591	C	G	ENST00000378531	ENSG00000116151	MORN1	TRUE	FALSE
chr1	2358591	C	T	ENST00000378531	ENSG00000116151	MORN1	TRUE	FALSE
chr1	2358602	G	A	ENST00000378531	ENSG00000116151	MORN1	TRUE	TRUE
chr1	2358614	C	A	ENST00000378531	ENSG00000116151	MORN1	TRUE	TRUE
chr1	2358617	G	A	ENST00000378531	ENSG00000116151	MORN1	TRUE	TRUE
chr1	2358626	T	A	ENST00000378531	ENSG00000116151	MORN1	TRUE	TRUE
chr1	2358635	T	A	ENST00000378531	ENSG00000116151	MORN1	TRUE	TRUE
chr1	2358650	C	A	ENST00000378531	ENSG00000116151	MORN1	TRUE	TRUE
chr1	2358654	G	C	ENST00000378531	ENSG00000116151	MORN1	TRUE	TRUE
chr1	2358654	G	T	ENST00000378531	ENSG00000116151	MORN1	TRUE	TRUE
chr1	2358661	G	C	ENST00000378531	ENSG00000116151	MORN1	TRUE	TRUE
chr1	2358661	G	T	ENST00000378531	ENSG00000116151	MORN1	TRUE	TRUE
chr1	2358668	G	A	ENST00000378531	ENSG00000116151	MORN1	TRUE	TRUE
chr1	2358672	G	C	ENST00000378531	ENSG00000116151	MORN1	TRUE	TRUE
chr1	2358672	G	T	ENST00000378531	ENSG00000116151	MORN1	TRUE	TRUE
chr1	2358677	T	A	ENST00000378531	ENSG00000116151	MORN1	TRUE	TRUE
chr1	2358688	G	C	ENST00000378531	ENSG00000116151	MORN1	TRUE	TRUE
chr1	2358688	G	T	ENST00000378531	ENSG00000116151	MORN1	TRUE	TRUE
chr1	2358695	G	A	ENST00000378531	ENSG00000116151	MORN1	TRUE	TRUE
chr1	2358713	C	A	ENST00000378531	ENSG00000116151	MORN1	TRUE	TRUE
chr1	2358716	C	A	ENST00000378531	ENSG00000116151	MORN1	TRUE	FALSE
chr1	2358716	C	G	ENST00000378531	ENSG00000116151	MORN1	TRUE	FALSE
chr1	2358716	C	T	ENST00000378531	ENSG00000116151	MORN1	TRUE	FALSE
chr1	2358717	T	A	ENST00000378531	ENSG00000116151	MORN1	TRUE	FALSE
chr1	2358717	T	C	ENST00000378531	ENSG00000116151	MORN1	TRUE	FALSE
chr1	2358717	T	G	ENST00000378531	ENSG00000116151	MORN1	TRUE	FALSE
chr1	2372479	A	C	ENST00000378531	ENSG00000116151	MORN1	TRUE	FALSE
chr1	2372479	A	G	ENST00000378531	ENSG00000116151	MORN1	TRUE	FALSE
chr1	2372479	A	T	ENST00000378531	ENSG00000116151	MORN1	TRUE	FALSE
chr1	2372480	C	A	ENST00000378531	ENSG00000116151	MORN1	TRUE	FALSE
chr1	2372480	C	G	ENST00000378531	ENSG00000116151	MORN1	TRUE	FALSE
chr1	2372480	C	T	ENST00000378531	ENSG00000116151	MORN1	TRUE	FALSE
chr1	2372484	T	A	ENST00000378531	ENSG00000116151	MORN1	TRUE	TRUE
chr1	2372493	C	A	ENST00000378531	ENSG00000116151	MORN1	TRUE	TRUE
chr1	2372505	G	A	ENST00000378531	ENSG00000116151	MORN1	TRUE	TRUE
chr1	2372514	G	A	ENST00000378531	ENSG00000116151	MORN1	TRUE	TRUE
chr1	2372525	G	T	ENST00000378531	ENSG00000116151	MORN1	TRUE	TRUE
chr1	2372541	G	A	ENST00000378531	ENSG00000116151	MORN1	TRUE	TRUE
chr1	2372550	C	A	ENST00000378531	ENSG00000116151	MORN1	TRUE	TRUE
chr1	2372559	C	A	ENST00000378531	ENSG00000116151	MORN1	TRUE	TRUE
chr1	2372567	A	T	ENST00000378531	ENSG00000116151	MORN1	TRUE	TRUE
chr1	2372589	G	A	ENST00000378531	ENSG00000116151	MORN1	TRUE	TRUE
chr1	2372592	C	A	ENST00000378531	ENSG00000116151	MORN1	TRUE	FALSE
chr1	2372592	C	G	ENST00000378531	ENSG00000116151	MORN1	TRUE	FALSE
chr1	2372592	C	T	ENST00000378531	ENSG00000116151	MORN1	TRUE	FALSE
chr1	2372593	T	A	ENST00000378531	ENSG00000116151	MORN1	TRUE	FALSE
chr1	2372593	T	C	ENST00000378531	ENSG00000116151	MORN1	TRUE	FALSE
chr1	2372593	T	G	ENST00000378531	ENSG00000116151	MORN1	TRUE	FALSE
chr1	2374459	A	C	ENST00000378531	ENSG00000116151	MORN1	TRUE	FALSE
chr1	2374459	A	G	ENST00000378531	ENSG00000116151	MORN1	FALSE	FALSE
chr1	2374459	A	T	ENST00000378531	ENSG00000116151	MORN1	TRUE	FALSE
chr1	2374460	C	A	ENST00000378531	ENSG00000116151	MORN1	TRUE	FALSE
chr1	2374460	C	G	ENST00000378531	ENSG00000116151	MORN1	TRUE	FALSE
chr1	2374460	C	T	ENST00000378531	ENSG00000116151	MORN1	TRUE	FALSE
chr1	2374461	C	A	ENST00000378531	ENSG00000116151	MORN1	TRUE	TRUE
chr1	2374480	C	T	ENST00000378531	ENSG00000116151	MORN1	TRUE	TRUE
chr1	2374481	C	T	ENST00000378531	ENSG00000116151	MORN1	TRUE	TRUE
chr1	2374484	A	T	ENST00000378531	ENSG00000116151	MORN1	TRUE	TRUE
chr1	2374489	A	C	ENST00000378531	ENSG00000116151	MORN1	TRUE	TRUE
chr1	2374489	A	T	ENST00000378531	ENSG00000116151	MORN1	TRUE	TRUE
chr1	2374492	A	C	ENST00000378531	ENSG00000116151	MORN1	TRUE	TRUE
chr1	2374492	A	T	ENST00000378531	ENSG00000116151	MORN1	TRUE	TRUE
chr1	2374505	G	C	ENST00000378531	ENSG00000116151	MORN1	TRUE	TRUE
chr1	2374505	G	T	ENST00000378531	ENSG00000116151	MORN1	TRUE	TRUE
chr1	2374507	G	T	ENST00000378531	ENSG00000116151	MORN1	TRUE	TRUE
chr1	2374530	C	A	ENST00000378531	ENSG00000116151	MORN1	TRUE	TRUE
chr1	2374549	C	T	ENST00000378531	ENSG00000116151	MORN1	TRUE	TRUE
chr1	2374550	C	T	ENST00000378531	ENSG00000116151	MORN1	TRUE	TRUE
chr1	2374554	G	A	ENST00000378531	ENSG00000116151	MORN1	TRUE	TRUE
chr1	2374557	C	A	ENST00000378531	ENSG00000116151	MORN1	TRUE	TRUE
chr1	2374558	C	A	ENST00000378531	ENSG00000116151	MORN1	TRUE	FALSE
chr1	2374558	C	G	ENST00000378531	ENSG00000116151	MORN1	TRUE	FALSE
chr1	2374558	C	T	ENST00000378531	ENSG00000116151	MORN1	TRUE	FALSE
chr1	2374559	T	A	ENST00000378531	ENSG00000116151	MORN1	TRUE	FALSE
chr1	2374559	T	C	ENST00000378531	ENSG00000116151	MORN1	TRUE	FALSE
chr1	2374559	T	G	ENST00000378531	ENSG00000116151	MORN1	TRUE	FALSE
chr1	2384976	A	C	ENST00000378531	ENSG00000116151	MORN1	TRUE	FALSE
chr1	2384976	A	G	ENST00000378531	ENSG00000116151	MORN1	TRUE	FALSE
chr1	2384976	A	T	ENST00000378531	ENSG00000116151	MORN1	TRUE	FALSE
chr1	2384977	C	A	ENST00000378531	ENSG00000116151	MORN1	TRUE	FALSE
chr1	2384977	C	G	ENST00000378531	ENSG00000116151	MORN1	TRUE	FALSE
chr1	2384977	C	T	ENST00000378531	ENSG00000116151	MORN1	TRUE	FALSE
chr1	2384980	T	A	ENST00000378531	ENSG00000116151	MORN1	TRUE	TRUE
chr1	2384981	G	C	ENST00000378531	ENSG00000116151	MORN1	TRUE	TRUE
chr1	2384981	G	T	ENST00000378531	ENSG00000116151	MORN1	TRUE	TRUE
chr1	2384999	G	T	ENST00000378531	ENSG00000116151	MORN1	TRUE	TRUE
chr1	2385019	C	A	ENST00000378531	ENSG00000116151	MORN1	TRUE	TRUE
chr1	2385022	G	A	ENST00000378531	ENSG00000116151	MORN1	TRUE	TRUE
chr1	2385038	C	T	ENST00000378531	ENSG00000116151	MORN1	TRUE	TRUE
chr1	2385039	C	T	ENST00000378531	ENSG00000116151	MORN1	TRUE	TRUE
chr1	2385050	G	C	ENST00000378531	ENSG00000116151	MORN1	TRUE	TRUE
chr1	2385050	G	T	ENST00000378531	ENSG00000116151	MORN1	TRUE	TRUE
chr1	2385055	T	A	ENST00000378531	ENSG00000116151	MORN1	TRUE	TRUE
chr1	2385066	C	A	ENST00000378531	ENSG00000116151	MORN1	FALSE	FALSE
chr1	2385066	C	G	ENST00000378531	ENSG00000116151	MORN1	FALSE	FALSE
chr1	2385066	C	T	ENST00000378531	ENSG00000116151	MORN1	FALSE	FALSE
chr1	2385067	T	A	ENST00000378531	ENSG00000116151	MORN1	FALSE	FALSE
chr1	2385067	T	C	ENST00000378531	ENSG00000116151	MORN1	FALSE	FALSE
chr1	2385067	T	G	ENST00000378531	ENSG00000116151	MORN1	FALSE	FALSE
chr1	2385805	A	C	ENST00000378531	ENSG00000116151	MORN1	TRUE	FALSE
chr1	2385805	A	G	ENST00000378531	ENSG00000116151	MORN1	TRUE	FALSE
chr1	2385805	A	T	ENST00000378531	ENSG00000116151	MORN1	TRUE	FALSE
chr1	2385806	C	A	ENST00000378531	ENSG00000116151	MORN1	TRUE	FALSE
chr1	2385806	C	G	ENST00000378531	ENSG00000116151	MORN1	TRUE	FALSE
chr1	2385806	C	T	ENST00000378531	ENSG00000116151	MORN1	TRUE	FALSE
chr1	2385808	G	A	ENST00000378531	ENSG00000116151	MORN1	TRUE	TRUE
chr1	2385820	G	A	ENST00000378531	ENSG00000116151	MORN1	TRUE	TRUE
chr1	2385838	T	A	ENST00000378531	ENSG00000116151	MORN1	TRUE	TRUE
chr1	2385859	G	A	ENST00000378531	ENSG00000116151	MORN1	TRUE	TRUE
chr1	2385860	G	C	ENST00000378531	ENSG00000116151	MORN1	TRUE	TRUE
chr1	2385860	G	T	ENST00000378531	ENSG00000116151	MORN1	TRUE	TRUE
chr1	2385868	G	A	ENST00000378531	ENSG00000116151	MORN1	TRUE	TRUE
chr1	2385871	C	A	ENST00000378531	ENSG00000116151	MORN1	TRUE	TRUE
chr1	2385898	C	A	ENST00000378531	ENSG00000116151	MORN1	TRUE	FALSE
chr1	2385898	C	G	ENST00000378531	ENSG00000116151	MORN1	TRUE	FALSE
chr1	2385898	C	T	ENST00000378531	ENSG00000116151	MORN1	TRUE	FALSE
chr1	2385899	T	A	ENST00000378531	ENSG00000116151	MORN1	TRUE	FALSE
chr1	2385899	T	C	ENST00000378531	ENSG00000116151	MORN1	TRUE	FALSE
chr1	2385899	T	G	ENST00000378531	ENSG00000116151	MORN1	TRUE	FALSE
chr1	2387417	A	C	ENST00000378531	ENSG00000116151	MORN1	FALSE	FALSE
chr1	2387417	A	G	ENST00000378531	ENSG00000116151	MORN1	FALSE	FALSE
chr1	2387417	A	T	ENST00000378531	ENSG00000116151	MORN1	FALSE	FALSE
chr1	2387418	C	A	ENST00000378531	ENSG00000116151	MORN1	FALSE	FALSE
chr1	2387418	C	G	ENST00000378531	ENSG00000116151	MORN1	FALSE	FALSE
chr1	2387418	C	T	ENST00000378531	ENSG00000116151	MORN1	FALSE	FALSE
chr1	2387419	C	A	ENST00000378531	ENSG00000116151	MORN1	TRUE	TRUE
chr1	2387422	C	A	ENST00000378531	ENSG00000116151	MORN1	TRUE	TRUE
chr1	2387443	C	A	ENST00000378531	ENSG00000116151	MORN1	TRUE	TRUE
chr1	2387449	C	A	ENST00000378531	ENSG00000116151	MORN1	TRUE	TRUE
chr1	2387450	A	C	ENST00000378531	ENSG00000116151	MORN1	TRUE	TRUE
chr1	2387450	A	T	ENST00000378531	ENSG00000116151	MORN1	TRUE	TRUE
chr1	2387453	A	T	ENST00000378531	ENSG00000116151	MORN1	TRUE	TRUE
chr1	2387458	C	A	ENST00000378531	ENSG00000116151	MORN1	TRUE	TRUE
chr1	2387467	T	A	ENST00000378531	ENSG00000116151	MORN1	TRUE	TRUE
chr1	2387468	G	C	ENST00000378531	ENSG00000116151	MORN1	TRUE	TRUE
chr1	2387468	G	T	ENST00000378531	ENSG00000116151	MORN1	TRUE	TRUE
chr1	2387473	C	A	ENST00000378531	ENSG00000116151	MORN1	TRUE	TRUE
chr1	2387483	G	C	ENST00000378531	ENSG00000116151	MORN1	TRUE	TRUE
chr1	2387483	G	T	ENST00000378531	ENSG00000116151	MORN1	TRUE	TRUE
chr1	2387491	G	A	ENST00000378531	ENSG00000116151	MORN1	TRUE	TRUE
chr1	2387497	C	A	ENST00000378531	ENSG00000116151	MORN1	TRUE	TRUE
chr1	2387500	C	A	ENST00000378531	ENSG00000116151	MORN1	TRUE	TRUE
chr1	2387512	G	A	ENST00000378531	ENSG00000116151	MORN1	TRUE	TRUE
chr1	2387515	C	A	ENST00000378531	ENSG00000116151	MORN1	TRUE	TRUE
chr1	2387530	C	A	ENST00000378531	ENSG00000116151	MORN1	TRUE	FALSE
chr1	2387530	C	G	ENST00000378531	ENSG00000116151	MORN1	TRUE	FALSE
chr1	2387530	C	T	ENST00000378531	ENSG00000116151	MORN1	TRUE	FALSE
chr1	2387531	T	A	ENST00000378531	ENSG00000116151	MORN1	TRUE	FALSE
chr1	2387531	T	C	ENST00000378531	ENSG00000116151	MORN1	TRUE	FALSE
chr1	2387531	T	G	ENST00000378531	ENSG00000116151	MORN1	TRUE	FALSE
chr1	2388237	A	C	ENST00000378531	ENSG00000116151	MORN1	TRUE	FALSE
chr1	2388237	A	G	ENST00000378531	ENSG00000116151	MORN1	TRUE	FALSE
chr1	2388237	A	T	ENST00000378531	ENSG00000116151	MORN1	TRUE	FALSE
chr1	2388238	C	A	ENST00000378531	ENSG00000116151	MORN1	TRUE	FALSE
chr1	2388238	C	G	ENST00000378531	ENSG00000116151	MORN1	TRUE	FALSE
chr1	2388238	C	T	ENST00000378531	ENSG00000116151	MORN1	TRUE	FALSE
chr1	2388239	C	A	ENST00000378531	ENSG00000116151	MORN1	TRUE	TRUE
chr1	2388241	G	C	ENST00000378531	ENSG00000116151	MORN1	TRUE	TRUE
chr1	2388241	G	T	ENST00000378531	ENSG00000116151	MORN1	TRUE	TRUE
chr1	2388243	C	T	ENST00000378531	ENSG00000116151	MORN1	TRUE	TRUE
chr1	2388244	C	T	ENST00000378531	ENSG00000116151	MORN1	TRUE	TRUE
chr1	2388249	C	T	ENST00000378531	ENSG00000116151	MORN1	TRUE	TRUE
chr1	2388250	C	T	ENST00000378531	ENSG00000116151	MORN1	TRUE	TRUE
chr1	2388266	C	A	ENST00000378531	ENSG00000116151	MORN1	TRUE	TRUE
chr1	2388269	C	A	ENST00000378531	ENSG00000116151	MORN1	TRUE	TRUE
chr1	2388278	C	A	ENST00000378531	ENSG00000116151	MORN1	TRUE	TRUE
chr1	2388281	C	A	ENST00000378531	ENSG00000116151	MORN1	TRUE	TRUE
chr1	2388299	C	A	ENST00000378531	ENSG00000116151	MORN1	TRUE	TRUE
chr1	2388300	G	C	ENST00000378531	ENSG00000116151	MORN1	TRUE	TRUE
chr1	2388300	G	T	ENST00000378531	ENSG00000116151	MORN1	TRUE	TRUE
chr1	2388303	A	C	ENST00000378531	ENSG00000116151	MORN1	TRUE	TRUE
chr1	2388303	A	T	ENST00000378531	ENSG00000116151	MORN1	TRUE	TRUE
chr1	2388317	T	A	ENST00000378531	ENSG00000116151	MORN1	TRUE	TRUE
chr1	2388322	A	C	ENST00000378531	ENSG00000116151	MORN1	TRUE	TRUE
chr1	2388322	A	T	ENST00000378531	ENSG00000116151	MORN1	TRUE	TRUE
chr1	2388325	A	T	ENST00000378531	ENSG00000116151	MORN1	TRUE	TRUE
chr1	2388329	T	A	ENST00000378531	ENSG00000116151	MORN1	TRUE	TRUE
chr1	2388338	C	A	ENST00000378531	ENSG00000116151	MORN1	TRUE	FALSE
chr1	2388338	C	G	ENST00000378531	ENSG00000116151	MORN1	TRUE	FALSE
chr1	2388338	C	T	ENST00000378531	ENSG00000116151	MORN1	TRUE	FALSE
chr1	2388339	T	A	ENST00000378531	ENSG00000116151	MORN1	TRUE	FALSE
chr1	2388339	T	C	ENST00000378531	ENSG00000116151	MORN1	TRUE	FALSE
chr1	2388339	T	G	ENST00000378531	ENSG00000116151	MORN1	TRUE	FALSE
chr1	2389923	A	C	ENST00000378531	ENSG00000116151	MORN1	TRUE	FALSE
chr1	2389923	A	G	ENST00000378531	ENSG00000116151	MORN1	TRUE	FALSE
chr1	2389923	A	T	ENST00000378531	ENSG00000116151	MORN1	TRUE	FALSE
chr1	2389924	C	A	ENST00000378531	ENSG00000116151	MORN1	TRUE	FALSE
chr1	2389924	C	G	ENST00000378531	ENSG00000116151	MORN1	TRUE	FALSE
chr1	2389924	C	T	ENST00000378531	ENSG00000116151	MORN1	TRUE	FALSE
chr1	2389931	T	A	ENST00000378531	ENSG00000116151	MORN1	TRUE	TRUE
chr1	2389943	T	A	ENST00000378531	ENSG00000116151	MORN1	TRUE	TRUE
chr1	2389944	C	T	ENST00000378531	ENSG00000116151	MORN1	TRUE	TRUE
chr1	2389945	C	T	ENST00000378531	ENSG00000116151	MORN1	TRUE	TRUE
chr1	2389949	C	A	ENST00000378531	ENSG00000116151	MORN1	TRUE	TRUE
chr1	2389952	C	A	ENST00000378531	ENSG00000116151	MORN1	TRUE	TRUE
chr1	2389955	C	A	ENST00000378531	ENSG00000116151	MORN1	TRUE	TRUE
chr1	2389956	A	C	ENST00000378531	ENSG00000116151	MORN1	TRUE	TRUE
chr1	2389956	A	T	ENST00000378531	ENSG00000116151	MORN1	TRUE	TRUE
chr1	2389961	G	A	ENST00000378531	ENSG00000116151	MORN1	TRUE	TRUE
chr1	2389977	G	C	ENST00000378531	ENSG00000116151	MORN1	TRUE	TRUE
chr1	2389977	G	T	ENST00000378531	ENSG00000116151	MORN1	TRUE	TRUE
chr1	2389983	G	C	ENST00000378531	ENSG00000116151	MORN1	TRUE	TRUE
chr1	2389983	G	T	ENST00000378531	ENSG00000116151	MORN1	TRUE	TRUE
chr1	2389992	A	C	ENST00000378531	ENSG00000116151	MORN1	TRUE	TRUE
chr1	2389992	A	T	ENST00000378531	ENSG00000116151	MORN1	TRUE	TRUE
chr1	2389997	C	A	ENST00000378531	ENSG00000116151	MORN1	TRUE	FALSE
chr1	2389997	C	G	ENST00000378531	ENSG00000116151	MORN1	TRUE	FALSE
chr1	2389997	C	T	ENST00000378531	ENSG00000116151	MORN1	TRUE	FALSE
chr1	2389998	T	A	ENST00000378531	ENSG00000116151	MORN1	TRUE	FALSE
chr1	2389998	T	C	ENST00000378531	ENSG00000116151	MORN1	TRUE	FALSE
chr1	2389998	T	G	ENST00000378531	ENSG00000116151	MORN1	TRUE	FALSE
chr1	2391456	A	C	ENST00000378531	ENSG00000116151	MORN1	FALSE	FALSE
chr1	2391456	A	G	ENST00000378531	ENSG00000116151	MORN1	FALSE	FALSE
chr1	2391456	A	T	ENST00000378531	ENSG00000116151	MORN1	FALSE	FALSE
chr1	2391457	C	A	ENST00000378531	ENSG00000116151	MORN1	FALSE	FALSE
chr1	2391457	C	G	ENST00000378531	ENSG00000116151	MORN1	FALSE	FALSE
chr1	2391457	C	T	ENST00000378531	ENSG00000116151	MORN1	FALSE	FALSE
chr1	2391518	C	A	ENST00000378531	ENSG00000116151	MORN1	FALSE	FALSE
chr1	2391959	G	A	ENST00000605895	ENSG00000157916	RER1	FALSE	FALSE
chr1	2391959	G	C	ENST00000605895	ENSG00000157916	RER1	FALSE	FALSE
chr1	2391959	G	T	ENST00000605895	ENSG00000157916	RER1	FALSE	FALSE
chr1	2391960	T	A	ENST00000605895	ENSG00000157916	RER1	FALSE	FALSE
chr1	2391960	T	C	ENST00000605895	ENSG00000157916	RER1	FALSE	FALSE
chr1	2391960	T	G	ENST00000605895	ENSG00000157916	RER1	FALSE	FALSE
chr1	2395782	A	C	ENST00000605895	ENSG00000157916	RER1	TRUE	FALSE
chr1	2395782	A	G	ENST00000605895	ENSG00000157916	RER1	TRUE	FALSE
chr1	2395782	A	T	ENST00000605895	ENSG00000157916	RER1	TRUE	FALSE
chr1	2395783	G	A	ENST00000605895	ENSG00000157916	RER1	TRUE	FALSE
chr1	2395783	G	C	ENST00000605895	ENSG00000157916	RER1	TRUE	FALSE
chr1	2395783	G	T	ENST00000605895	ENSG00000157916	RER1	TRUE	FALSE
chr1	2395797	G	T	ENST00000605895	ENSG00000157916	RER1	FALSE	FALSE
chr1	2395812	G	T	ENST00000605895	ENSG00000157916	RER1	FALSE	FALSE
chr1	2395815	G	T	ENST00000605895	ENSG00000157916	RER1	FALSE	FALSE
chr1	2395830	A	T	ENST00000605895	ENSG00000157916	RER1	FALSE	FALSE
chr1	2395837	C	A	ENST00000605895	ENSG00000157916	RER1	FALSE	FALSE
chr1	2395847	C	A	ENST00000605895	ENSG00000157916	RER1	TRUE	FALSE
chr1	2395847	C	G	ENST00000605895	ENSG00000157916	RER1	TRUE	FALSE
chr1	2395848	A	T	ENST00000605895	ENSG00000157916	RER1	TRUE	FALSE
chr1	2395860	A	T	ENST00000605895	ENSG00000157916	RER1	TRUE	FALSE
chr1	2395866	G	T	ENST00000605895	ENSG00000157916	RER1	TRUE	TRUE
chr1	2395869	C	T	ENST00000605895	ENSG00000157916	RER1	TRUE	TRUE
chr1	2395872	G	A	ENST00000605895	ENSG00000157916	RER1	TRUE	FALSE
chr1	2395872	G	C	ENST00000605895	ENSG00000157916	RER1	TRUE	FALSE
chr1	2395872	G	T	ENST00000605895	ENSG00000157916	RER1	TRUE	FALSE
chr1	2395873	T	A	ENST00000605895	ENSG00000157916	RER1	TRUE	FALSE
chr1	2395873	T	C	ENST00000605895	ENSG00000157916	RER1	TRUE	FALSE
chr1	2395873	T	G	ENST00000605895	ENSG00000157916	RER1	TRUE	FALSE
chr1	2397114	A	C	ENST00000605895	ENSG00000157916	RER1	TRUE	FALSE
chr1	2397114	A	G	ENST00000605895	ENSG00000157916	RER1	TRUE	FALSE
chr1	2397114	A	T	ENST00000605895	ENSG00000157916	RER1	TRUE	FALSE
chr1	2397115	G	A	ENST00000605895	ENSG00000157916	RER1	TRUE	FALSE
chr1	2397115	G	C	ENST00000605895	ENSG00000157916	RER1	TRUE	FALSE
chr1	2397115	G	T	ENST00000605895	ENSG00000157916	RER1	TRUE	FALSE
chr1	2397121	T	A	ENST00000605895	ENSG00000157916	RER1	TRUE	TRUE
chr1	2397121	T	G	ENST00000605895	ENSG00000157916	RER1	TRUE	TRUE
chr1	2397122	C	T	ENST00000605895	ENSG00000157916	RER1	TRUE	TRUE
chr1	2397129	G	A	ENST00000605895	ENSG00000157916	RER1	TRUE	TRUE
chr1	2397130	G	A	ENST00000605895	ENSG00000157916	RER1	TRUE	TRUE
chr1	2397137	A	T	ENST00000605895	ENSG00000157916	RER1	TRUE	TRUE
chr1	2397151	C	A	ENST00000605895	ENSG00000157916	RER1	TRUE	TRUE
chr1	2397151	C	G	ENST00000605895	ENSG00000157916	RER1	TRUE	TRUE
chr1	2397161	C	T	ENST00000605895	ENSG00000157916	RER1	TRUE	TRUE
chr1	2397165	G	A	ENST00000605895	ENSG00000157916	RER1	TRUE	TRUE
chr1	2397166	G	A	ENST00000605895	ENSG00000157916	RER1	TRUE	TRUE
chr1	2397196	C	A	ENST00000605895	ENSG00000157916	RER1	TRUE	TRUE
chr1	2397196	C	G	ENST00000605895	ENSG00000157916	RER1	TRUE	TRUE
chr1	2397203	C	T	ENST00000605895	ENSG00000157916	RER1	TRUE	TRUE
chr1	2397211	C	A	ENST00000605895	ENSG00000157916	RER1	TRUE	TRUE
chr1	2397211	C	G	ENST00000605895	ENSG00000157916	RER1	TRUE	TRUE
chr1	2397218	C	T	ENST00000605895	ENSG00000157916	RER1	TRUE	TRUE
chr1	2397221	G	A	ENST00000605895	ENSG00000157916	RER1	TRUE	FALSE
chr1	2397221	G	C	ENST00000605895	ENSG00000157916	RER1	TRUE	FALSE
chr1	2397221	G	T	ENST00000605895	ENSG00000157916	RER1	TRUE	FALSE
chr1	2397222	T	A	ENST00000605895	ENSG00000157916	RER1	TRUE	FALSE
chr1	2397222	T	C	ENST00000605895	ENSG00000157916	RER1	TRUE	FALSE
chr1	2397222	T	G	ENST00000605895	ENSG00000157916	RER1	TRUE	FALSE
chr1	2399413	A	C	ENST00000605895	ENSG00000157916	RER1	TRUE	FALSE
chr1	2399413	A	G	ENST00000605895	ENSG00000157916	RER1	TRUE	FALSE
chr1	2399413	A	T	ENST00000605895	ENSG00000157916	RER1	TRUE	FALSE
chr1	2399414	G	A	ENST00000605895	ENSG00000157916	RER1	TRUE	FALSE
chr1	2399414	G	C	ENST00000605895	ENSG00000157916	RER1	TRUE	FALSE
chr1	2399414	G	T	ENST00000605895	ENSG00000157916	RER1	TRUE	FALSE
chr1	2399419	G	A	ENST00000605895	ENSG00000157916	RER1	TRUE	TRUE
chr1	2399420	G	A	ENST00000605895	ENSG00000157916	RER1	TRUE	TRUE
chr1	2399423	C	A	ENST00000605895	ENSG00000157916	RER1	TRUE	TRUE
chr1	2399423	C	G	ENST00000605895	ENSG00000157916	RER1	TRUE	TRUE
chr1	2399435	T	A	ENST00000605895	ENSG00000157916	RER1	TRUE	TRUE
chr1	2399435	T	G	ENST00000605895	ENSG00000157916	RER1	TRUE	TRUE
chr1	2399440	T	A	ENST00000605895	ENSG00000157916	RER1	TRUE	TRUE
chr1	2399450	C	A	ENST00000605895	ENSG00000157916	RER1	TRUE	TRUE
chr1	2399450	C	G	ENST00000605895	ENSG00000157916	RER1	TRUE	TRUE
chr1	2399484	A	T	ENST00000605895	ENSG00000157916	RER1	TRUE	TRUE
chr1	2399500	T	A	ENST00000605895	ENSG00000157916	RER1	TRUE	TRUE
chr1	2399500	T	G	ENST00000605895	ENSG00000157916	RER1	TRUE	TRUE
chr1	2399505	G	T	ENST00000605895	ENSG00000157916	RER1	TRUE	TRUE
chr1	2399512	C	A	ENST00000605895	ENSG00000157916	RER1	TRUE	TRUE
chr1	2399512	C	G	ENST00000605895	ENSG00000157916	RER1	TRUE	TRUE
chr1	2399515	G	A	ENST00000605895	ENSG00000157916	RER1	TRUE	FALSE
chr1	2399515	G	C	ENST00000605895	ENSG00000157916	RER1	TRUE	FALSE
chr1	2399515	G	T	ENST00000605895	ENSG00000157916	RER1	TRUE	FALSE
chr1	2399516	T	A	ENST00000605895	ENSG00000157916	RER1	TRUE	FALSE
chr1	2399516	T	C	ENST00000605895	ENSG00000157916	RER1	TRUE	FALSE
chr1	2399516	T	G	ENST00000605895	ENSG00000157916	RER1	TRUE	FALSE
chr1	2400855	A	C	ENST00000605895	ENSG00000157916	RER1	TRUE	FALSE
chr1	2400855	A	G	ENST00000605895	ENSG00000157916	RER1	TRUE	FALSE
chr1	2400855	A	T	ENST00000605895	ENSG00000157916	RER1	TRUE	FALSE
chr1	2400856	G	A	ENST00000605895	ENSG00000157916	RER1	TRUE	FALSE
chr1	2400856	G	C	ENST00000605895	ENSG00000157916	RER1	TRUE	FALSE
chr1	2400856	G	T	ENST00000605895	ENSG00000157916	RER1	TRUE	FALSE
chr1	2400869	C	A	ENST00000605895	ENSG00000157916	RER1	TRUE	TRUE
chr1	2400880	A	T	ENST00000605895	ENSG00000157916	RER1	TRUE	TRUE
chr1	2400883	C	T	ENST00000605895	ENSG00000157916	RER1	TRUE	TRUE
chr1	2400889	G	T	ENST00000605895	ENSG00000157916	RER1	TRUE	TRUE
chr1	2400892	G	T	ENST00000605895	ENSG00000157916	RER1	TRUE	TRUE
chr1	2400910	C	T	ENST00000605895	ENSG00000157916	RER1	TRUE	TRUE
chr1	2400922	G	T	ENST00000605895	ENSG00000157916	RER1	TRUE	TRUE
chr1	2400928	A	T	ENST00000605895	ENSG00000157916	RER1	TRUE	TRUE
chr1	2400935	G	A	ENST00000605895	ENSG00000157916	RER1	TRUE	TRUE
chr1	2400936	G	A	ENST00000605895	ENSG00000157916	RER1	TRUE	FALSE
chr1	2400936	G	C	ENST00000605895	ENSG00000157916	RER1	TRUE	FALSE
chr1	2400936	G	T	ENST00000605895	ENSG00000157916	RER1	TRUE	FALSE
chr1	2400937	T	A	ENST00000605895	ENSG00000157916	RER1	TRUE	FALSE
chr1	2400937	T	C	ENST00000605895	ENSG00000157916	RER1	TRUE	FALSE
chr1	2400937	T	G	ENST00000605895	ENSG00000157916	RER1	TRUE	FALSE
chr1	2402205	A	C	ENST00000605895	ENSG00000157916	RER1	TRUE	FALSE
chr1	2402205	A	G	ENST00000605895	ENSG00000157916	RER1	TRUE	FALSE
chr1	2402205	A	T	ENST00000605895	ENSG00000157916	RER1	TRUE	FALSE
chr1	2402206	G	A	ENST00000605895	ENSG00000157916	RER1	TRUE	FALSE
chr1	2402206	G	C	ENST00000605895	ENSG00000157916	RER1	TRUE	FALSE
chr1	2402206	G	T	ENST00000605895	ENSG00000157916	RER1	TRUE	FALSE
chr1	2402207	G	A	ENST00000605895	ENSG00000157916	RER1	TRUE	TRUE
chr1	2402220	A	T	ENST00000605895	ENSG00000157916	RER1	TRUE	TRUE
chr1	2402246	T	A	ENST00000605895	ENSG00000157916	RER1	TRUE	TRUE
chr1	2402281	G	A	ENST00000605895	ENSG00000157916	RER1	TRUE	TRUE
chr1	2402282	G	A	ENST00000605895	ENSG00000157916	RER1	TRUE	TRUE
chr1	2402300	C	A	ENST00000605895	ENSG00000157916	RER1	FALSE	FALSE
chr1	2402300	C	G	ENST00000605895	ENSG00000157916	RER1	FALSE	FALSE
chr1	2402318	T	A	ENST00000605895	ENSG00000157916	RER1	FALSE	FALSE
chr1	2402328	A	T	ENST00000605895	ENSG00000157916	RER1	FALSE	FALSE
chr1	2402334	C	T	ENST00000605895	ENSG00000157916	RER1	FALSE	FALSE
chr1	2402340	A	T	ENST00000605895	ENSG00000157916	RER1	FALSE	FALSE
chr1	2402343	G	A	ENST00000605895	ENSG00000157916	RER1	TRUE	FALSE
chr1	2402343	G	C	ENST00000605895	ENSG00000157916	RER1	TRUE	FALSE
chr1	2402343	G	T	ENST00000605895	ENSG00000157916	RER1	TRUE	FALSE
chr1	2402344	T	A	ENST00000605895	ENSG00000157916	RER1	TRUE	FALSE
chr1	2402344	T	C	ENST00000605895	ENSG00000157916	RER1	TRUE	FALSE
chr1	2402344	T	G	ENST00000605895	ENSG00000157916	RER1	TRUE	TRUE
chr1	2403033	A	C	ENST00000605895	ENSG00000157916	RER1	TRUE	FALSE
chr1	2403033	A	G	ENST00000605895	ENSG00000157916	RER1	TRUE	FALSE
chr1	2403033	A	T	ENST00000605895	ENSG00000157916	RER1	TRUE	FALSE
chr1	2403034	G	A	ENST00000605895	ENSG00000157916	RER1	TRUE	FALSE
chr1	2403034	G	C	ENST00000605895	ENSG00000157916	RER1	TRUE	FALSE
chr1	2403034	G	T	ENST00000605895	ENSG00000157916	RER1	TRUE	FALSE
chr1	2403044	A	T	ENST00000605895	ENSG00000157916	RER1	FALSE	FALSE
chr1	2403049	C	A	ENST00000605895	ENSG00000157916	RER1	FALSE	FALSE
chr1	2403049	C	G	ENST00000605895	ENSG00000157916	RER1	FALSE	FALSE
chr1	2403055	C	A	ENST00000605895	ENSG00000157916	RER1	FALSE	FALSE
chr1	2403055	C	G	ENST00000605895	ENSG00000157916	RER1	FALSE	FALSE
chr1	2403074	A	T	ENST00000605895	ENSG00000157916	RER1	FALSE	FALSE
chr1	2403077	A	T	ENST00000605895	ENSG00000157916	RER1	FALSE	FALSE
chr1	2403085	C	A	ENST00000605895	ENSG00000157916	RER1	FALSE	FALSE
chr1	2403085	C	G	ENST00000605895	ENSG00000157916	RER1	FALSE	FALSE
chr1	2403086	A	T	ENST00000605895	ENSG00000157916	RER1	FALSE	FALSE
chr1	2403092	A	T	ENST00000605895	ENSG00000157916	RER1	FALSE	FALSE
chr1	2403095	G	T	ENST00000605895	ENSG00000157916	RER1	FALSE	FALSE
chr1	2403107	A	T	ENST00000605895	ENSG00000157916	RER1	FALSE	FALSE
chr1	2405772	G	C	ENST00000447513	ENSG00000157911	PEX10	FALSE	FALSE
chr1	2405772	G	T	ENST00000447513	ENSG00000157911	PEX10	FALSE	FALSE
chr1	2405784	G	C	ENST00000447513	ENSG00000157911	PEX10	FALSE	FALSE
chr1	2405784	G	T	ENST00000447513	ENSG00000157911	PEX10	FALSE	FALSE
chr1	2405795	T	A	ENST00000447513	ENSG00000157911	PEX10	FALSE	FALSE
chr1	2405798	G	A	ENST00000447513	ENSG00000157911	PEX10	FALSE	FALSE
chr1	2405810	T	A	ENST00000447513	ENSG00000157911	PEX10	FALSE	FALSE
chr1	2405813	C	A	ENST00000447513	ENSG00000157911	PEX10	FALSE	FALSE
chr1	2405817	G	T	ENST00000447513	ENSG00000157911	PEX10	FALSE	FALSE
chr1	2405826	A	T	ENST00000447513	ENSG00000157911	PEX10	FALSE	FALSE
chr1	2405831	C	A	ENST00000447513	ENSG00000157911	PEX10	FALSE	FALSE
chr1	2405835	C	A	ENST00000447513	ENSG00000157911	PEX10	TRUE	FALSE
chr1	2405835	C	G	ENST00000447513	ENSG00000157911	PEX10	TRUE	FALSE
chr1	2405835	C	T	ENST00000447513	ENSG00000157911	PEX10	TRUE	FALSE
chr1	2405836	T	A	ENST00000447513	ENSG00000157911	PEX10	TRUE	FALSE
chr1	2405836	T	C	ENST00000447513	ENSG00000157911	PEX10	TRUE	FALSE
chr1	2405836	T	G	ENST00000447513	ENSG00000157911	PEX10	TRUE	FALSE
chr1	2406482	A	C	ENST00000447513	ENSG00000157911	PEX10	TRUE	FALSE
chr1	2406482	A	G	ENST00000447513	ENSG00000157911	PEX10	TRUE	FALSE
chr1	2406482	A	T	ENST00000447513	ENSG00000157911	PEX10	TRUE	FALSE
chr1	2406483	C	A	ENST00000447513	ENSG00000157911	PEX10	TRUE	FALSE
chr1	2406483	C	G	ENST00000447513	ENSG00000157911	PEX10	TRUE	FALSE
chr1	2406483	C	T	ENST00000447513	ENSG00000157911	PEX10	TRUE	FALSE
chr1	2406486	T	A	ENST00000447513	ENSG00000157911	PEX10	FALSE	FALSE
chr1	2406493	G	T	ENST00000447513	ENSG00000157911	PEX10	FALSE	FALSE
chr1	2406496	C	T	ENST00000447513	ENSG00000157911	PEX10	FALSE	FALSE
chr1	2406497	C	T	ENST00000447513	ENSG00000157911	PEX10	FALSE	FALSE
chr1	2406508	G	T	ENST00000447513	ENSG00000157911	PEX10	FALSE	FALSE
chr1	2406513	C	A	ENST00000447513	ENSG00000157911	PEX10	FALSE	FALSE
chr1	2406514	C	T	ENST00000447513	ENSG00000157911	PEX10	FALSE	FALSE
chr1	2406515	C	T	ENST00000447513	ENSG00000157911	PEX10	FALSE	FALSE
chr1	2406517	G	T	ENST00000447513	ENSG00000157911	PEX10	FALSE	FALSE
chr1	2406532	G	T	ENST00000447513	ENSG00000157911	PEX10	FALSE	FALSE
chr1	2406561	C	A	ENST00000447513	ENSG00000157911	PEX10	TRUE	TRUE
chr1	2406564	C	A	ENST00000447513	ENSG00000157911	PEX10	TRUE	TRUE
chr1	2406568	G	T	ENST00000447513	ENSG00000157911	PEX10	TRUE	TRUE
chr1	2406577	G	T	ENST00000447513	ENSG00000157911	PEX10	TRUE	TRUE
chr1	2406591	T	A	ENST00000447513	ENSG00000157911	PEX10	TRUE	TRUE
chr1	2406603	T	A	ENST00000447513	ENSG00000157911	PEX10	TRUE	TRUE
chr1	2406606	C	A	ENST00000447513	ENSG00000157911	PEX10	TRUE	TRUE
chr1	2406609	C	A	ENST00000447513	ENSG00000157911	PEX10	TRUE	TRUE
chr1	2406611	A	T	ENST00000447513	ENSG00000157911	PEX10	TRUE	TRUE
chr1	2406620	C	A	ENST00000447513	ENSG00000157911	PEX10	TRUE	FALSE
chr1	2406620	C	G	ENST00000447513	ENSG00000157911	PEX10	TRUE	FALSE
chr1	2406620	C	T	ENST00000447513	ENSG00000157911	PEX10	TRUE	FALSE
chr1	2406621	T	A	ENST00000447513	ENSG00000157911	PEX10	TRUE	FALSE
chr1	2406621	T	C	ENST00000447513	ENSG00000157911	PEX10	TRUE	FALSE
chr1	2406621	T	G	ENST00000447513	ENSG00000157911	PEX10	TRUE	FALSE
chr1	2406718	A	C	ENST00000447513	ENSG00000157911	PEX10	TRUE	FALSE
chr1	2406718	A	G	ENST00000447513	ENSG00000157911	PEX10	FALSE	FALSE
chr1	2406718	A	T	ENST00000447513	ENSG00000157911	PEX10	TRUE	FALSE
chr1	2406719	C	A	ENST00000447513	ENSG00000157911	PEX10	TRUE	FALSE
chr1	2406719	C	G	ENST00000447513	ENSG00000157911	PEX10	TRUE	FALSE
chr1	2406719	C	T	ENST00000447513	ENSG00000157911	PEX10	TRUE	FALSE
chr1	2406749	C	T	ENST00000447513	ENSG00000157911	PEX10	TRUE	TRUE
chr1	2406750	C	T	ENST00000447513	ENSG00000157911	PEX10	TRUE	TRUE
chr1	2406754	C	A	ENST00000447513	ENSG00000157911	PEX10	TRUE	TRUE
chr1	2406757	T	A	ENST00000447513	ENSG00000157911	PEX10	TRUE	TRUE
chr1	2406766	G	A	ENST00000447513	ENSG00000157911	PEX10	TRUE	TRUE
chr1	2406769	G	A	ENST00000447513	ENSG00000157911	PEX10	TRUE	TRUE
chr1	2406775	G	A	ENST00000447513	ENSG00000157911	PEX10	TRUE	TRUE
chr1	2406785	G	C	ENST00000447513	ENSG00000157911	PEX10	TRUE	TRUE
chr1	2406785	G	T	ENST00000447513	ENSG00000157911	PEX10	TRUE	TRUE
chr1	2406793	G	A	ENST00000447513	ENSG00000157911	PEX10	TRUE	TRUE
chr1	2406825	G	C	ENST00000447513	ENSG00000157911	PEX10	TRUE	TRUE
chr1	2406825	G	T	ENST00000447513	ENSG00000157911	PEX10	TRUE	TRUE
chr1	2406845	G	C	ENST00000447513	ENSG00000157911	PEX10	TRUE	TRUE
chr1	2406845	G	T	ENST00000447513	ENSG00000157911	PEX10	TRUE	TRUE
chr1	2406871	C	A	ENST00000447513	ENSG00000157911	PEX10	TRUE	TRUE
chr1	2406874	C	A	ENST00000447513	ENSG00000157911	PEX10	TRUE	TRUE
chr1	2406896	C	A	ENST00000447513	ENSG00000157911	PEX10	FALSE	FALSE
chr1	2406896	C	G	ENST00000447513	ENSG00000157911	PEX10	FALSE	FALSE
chr1	2406896	C	T	ENST00000447513	ENSG00000157911	PEX10	FALSE	FALSE
chr1	2406897	T	A	ENST00000447513	ENSG00000157911	PEX10	FALSE	FALSE
chr1	2406897	T	C	ENST00000447513	ENSG00000157911	PEX10	FALSE	FALSE
chr1	2406897	T	G	ENST00000447513	ENSG00000157911	PEX10	FALSE	FALSE
chr1	2408450	A	C	ENST00000447513	ENSG00000157911	PEX10	TRUE	FALSE
chr1	2408450	A	G	ENST00000447513	ENSG00000157911	PEX10	TRUE	FALSE
chr1	2408450	A	T	ENST00000447513	ENSG00000157911	PEX10	TRUE	FALSE
chr1	2408451	C	A	ENST00000447513	ENSG00000157911	PEX10	TRUE	FALSE
chr1	2408451	C	G	ENST00000447513	ENSG00000157911	PEX10	TRUE	FALSE
chr1	2408451	C	T	ENST00000447513	ENSG00000157911	PEX10	TRUE	FALSE
chr1	2408452	G	C	ENST00000447513	ENSG00000157911	PEX10	TRUE	TRUE
chr1	2408452	G	T	ENST00000447513	ENSG00000157911	PEX10	TRUE	TRUE
chr1	2408475	T	A	ENST00000447513	ENSG00000157911	PEX10	TRUE	TRUE
chr1	2408485	G	C	ENST00000447513	ENSG00000157911	PEX10	TRUE	TRUE
chr1	2408485	G	T	ENST00000447513	ENSG00000157911	PEX10	TRUE	TRUE
chr1	2408503	G	C	ENST00000447513	ENSG00000157911	PEX10	TRUE	TRUE
chr1	2408503	G	T	ENST00000447513	ENSG00000157911	PEX10	TRUE	TRUE
chr1	2408509	C	T	ENST00000447513	ENSG00000157911	PEX10	TRUE	TRUE
chr1	2408510	C	T	ENST00000447513	ENSG00000157911	PEX10	TRUE	TRUE
chr1	2408529	G	A	ENST00000447513	ENSG00000157911	PEX10	TRUE	TRUE
chr1	2408533	G	T	ENST00000447513	ENSG00000157911	PEX10	TRUE	TRUE
chr1	2408547	G	A	ENST00000447513	ENSG00000157911	PEX10	TRUE	TRUE
chr1	2408550	T	A	ENST00000447513	ENSG00000157911	PEX10	TRUE	TRUE
chr1	2408586	G	A	ENST00000447513	ENSG00000157911	PEX10	TRUE	TRUE
chr1	2408589	G	A	ENST00000447513	ENSG00000157911	PEX10	TRUE	TRUE
chr1	2408592	C	A	ENST00000447513	ENSG00000157911	PEX10	TRUE	TRUE
chr1	2408620	C	T	ENST00000447513	ENSG00000157911	PEX10	TRUE	TRUE
chr1	2408621	C	T	ENST00000447513	ENSG00000157911	PEX10	TRUE	TRUE
chr1	2408636	G	C	ENST00000447513	ENSG00000157911	PEX10	TRUE	TRUE
chr1	2408636	G	T	ENST00000447513	ENSG00000157911	PEX10	TRUE	TRUE
chr1	2408638	G	T	ENST00000447513	ENSG00000157911	PEX10	TRUE	TRUE
chr1	2408670	G	A	ENST00000447513	ENSG00000157911	PEX10	TRUE	TRUE
chr1	2408672	A	T	ENST00000447513	ENSG00000157911	PEX10	TRUE	TRUE
chr1	2408679	G	A	ENST00000447513	ENSG00000157911	PEX10	TRUE	TRUE
chr1	2408700	G	A	ENST00000447513	ENSG00000157911	PEX10	TRUE	TRUE
chr1	2408706	C	A	ENST00000447513	ENSG00000157911	PEX10	TRUE	TRUE
chr1	2408709	G	A	ENST00000447513	ENSG00000157911	PEX10	TRUE	TRUE
chr1	2408712	C	A	ENST00000447513	ENSG00000157911	PEX10	TRUE	TRUE
chr1	2408730	T	A	ENST00000447513	ENSG00000157911	PEX10	TRUE	TRUE
chr1	2408740	G	C	ENST00000447513	ENSG00000157911	PEX10	TRUE	TRUE
chr1	2408740	G	T	ENST00000447513	ENSG00000157911	PEX10	TRUE	TRUE
chr1	2408786	G	T	ENST00000447513	ENSG00000157911	PEX10	TRUE	TRUE
chr1	2408807	G	T	ENST00000447513	ENSG00000157911	PEX10	TRUE	TRUE
chr1	2408820	G	A	ENST00000447513	ENSG00000157911	PEX10	TRUE	TRUE
chr1	2408833	G	C	ENST00000447513	ENSG00000157911	PEX10	TRUE	TRUE
chr1	2408833	G	T	ENST00000447513	ENSG00000157911	PEX10	TRUE	TRUE
chr1	2408838	C	A	ENST00000447513	ENSG00000157911	PEX10	TRUE	TRUE
chr1	2408841	C	A	ENST00000447513	ENSG00000157911	PEX10	TRUE	TRUE
chr1	2408853	G	A	ENST00000447513	ENSG00000157911	PEX10	TRUE	TRUE
chr1	2408854	G	C	ENST00000447513	ENSG00000157911	PEX10	TRUE	TRUE
chr1	2408854	G	T	ENST00000447513	ENSG00000157911	PEX10	TRUE	TRUE
chr1	2408859	C	A	ENST00000447513	ENSG00000157911	PEX10	TRUE	FALSE
chr1	2408859	C	G	ENST00000447513	ENSG00000157911	PEX10	TRUE	FALSE
chr1	2408859	C	T	ENST00000447513	ENSG00000157911	PEX10	TRUE	FALSE
chr1	2408860	T	A	ENST00000447513	ENSG00000157911	PEX10	TRUE	FALSE
chr1	2408860	T	C	ENST00000447513	ENSG00000157911	PEX10	TRUE	FALSE
chr1	2408860	T	G	ENST00000447513	ENSG00000157911	PEX10	TRUE	FALSE
chr1	2410369	A	C	ENST00000447513	ENSG00000157911	PEX10	TRUE	FALSE
chr1	2410369	A	G	ENST00000447513	ENSG00000157911	PEX10	TRUE	FALSE
chr1	2410369	A	T	ENST00000447513	ENSG00000157911	PEX10	TRUE	FALSE
chr1	2410370	C	A	ENST00000447513	ENSG00000157911	PEX10	TRUE	FALSE
chr1	2410370	C	G	ENST00000447513	ENSG00000157911	PEX10	TRUE	FALSE
chr1	2410370	C	T	ENST00000447513	ENSG00000157911	PEX10	TRUE	FALSE
chr1	2410393	G	C	ENST00000447513	ENSG00000157911	PEX10	TRUE	TRUE
chr1	2410393	G	T	ENST00000447513	ENSG00000157911	PEX10	TRUE	TRUE
chr1	2410406	G	C	ENST00000447513	ENSG00000157911	PEX10	TRUE	TRUE
chr1	2410406	G	T	ENST00000447513	ENSG00000157911	PEX10	TRUE	TRUE
chr1	2410416	C	A	ENST00000447513	ENSG00000157911	PEX10	TRUE	TRUE
chr1	2410422	C	A	ENST00000447513	ENSG00000157911	PEX10	TRUE	TRUE
chr1	2410425	T	A	ENST00000447513	ENSG00000157911	PEX10	TRUE	TRUE
chr1	2410429	C	T	ENST00000447513	ENSG00000157911	PEX10	TRUE	TRUE
chr1	2410430	C	T	ENST00000447513	ENSG00000157911	PEX10	TRUE	TRUE
chr1	2410434	C	A	ENST00000447513	ENSG00000157911	PEX10	TRUE	TRUE
chr1	2410438	C	T	ENST00000447513	ENSG00000157911	PEX10	TRUE	TRUE
chr1	2410439	C	T	ENST00000447513	ENSG00000157911	PEX10	TRUE	TRUE
chr1	2410443	T	A	ENST00000447513	ENSG00000157911	PEX10	TRUE	TRUE
chr1	2410452	C	A	ENST00000447513	ENSG00000157911	PEX10	TRUE	FALSE
chr1	2410452	C	G	ENST00000447513	ENSG00000157911	PEX10	TRUE	FALSE
chr1	2410452	C	T	ENST00000447513	ENSG00000157911	PEX10	TRUE	FALSE
chr1	2410453	T	A	ENST00000447513	ENSG00000157911	PEX10	TRUE	FALSE
chr1	2410453	T	C	ENST00000447513	ENSG00000157911	PEX10	TRUE	FALSE
chr1	2410453	T	G	ENST00000447513	ENSG00000157911	PEX10	TRUE	FALSE
chr1	2412389	A	C	ENST00000447513	ENSG00000157911	PEX10	FALSE	FALSE
chr1	2412389	A	G	ENST00000447513	ENSG00000157911	PEX10	FALSE	FALSE
chr1	2412389	A	T	ENST00000447513	ENSG00000157911	PEX10	FALSE	FALSE
chr1	2412390	C	A	ENST00000447513	ENSG00000157911	PEX10	FALSE	FALSE
chr1	2412390	C	G	ENST00000447513	ENSG00000157911	PEX10	FALSE	FALSE
chr1	2412390	C	T	ENST00000447513	ENSG00000157911	PEX10	FALSE	FALSE
chr1	2412440	G	C	ENST00000447513	ENSG00000157911	PEX10		FALSE
chr1	2412440	G	T	ENST00000447513	ENSG00000157911	PEX10		FALSE
chr1	2412443	G	C	ENST00000447513	ENSG00000157911	PEX10		FALSE
chr1	2412443	G	T	ENST00000447513	ENSG00000157911	PEX10		FALSE
chr1	2412448	C	A	ENST00000447513	ENSG00000157911	PEX10		FALSE
chr1	2412454	T	A	ENST00000447513	ENSG00000157911	PEX10	FALSE	FALSE
chr1	2412457	G	A	ENST00000447513	ENSG00000157911	PEX10	FALSE	FALSE
chr1	2412475	C	A	ENST00000447513	ENSG00000157911	PEX10	FALSE	FALSE
chr1	2476602	G	A	ENST00000378486	ENSG00000149527	PLCH2	FALSE	FALSE
chr1	2476603	G	A	ENST00000378486	ENSG00000149527	PLCH2	FALSE	FALSE
chr1	2476625	A	T	ENST00000378486	ENSG00000149527	PLCH2	FALSE	FALSE
chr1	2476628	G	T	ENST00000378486	ENSG00000149527	PLCH2	FALSE	FALSE
chr1	2476641	G	A	ENST00000378486	ENSG00000149527	PLCH2	TRUE	FALSE
chr1	2476642	G	A	ENST00000378486	ENSG00000149527	PLCH2	TRUE	FALSE
chr1	2476649	G	T	ENST00000378486	ENSG00000149527	PLCH2	TRUE	FALSE
chr1	2476662	G	A	ENST00000378486	ENSG00000149527	PLCH2	TRUE	TRUE
chr1	2476663	G	A	ENST00000378486	ENSG00000149527	PLCH2	TRUE	TRUE
chr1	2476667	G	T	ENST00000378486	ENSG00000149527	PLCH2	TRUE	TRUE
chr1	2476689	C	A	ENST00000378486	ENSG00000149527	PLCH2	TRUE	TRUE
chr1	2476689	C	G	ENST00000378486	ENSG00000149527	PLCH2	TRUE	TRUE
chr1	2476691	G	T	ENST00000378486	ENSG00000149527	PLCH2	TRUE	TRUE
chr1	2476695	G	A	ENST00000378486	ENSG00000149527	PLCH2	TRUE	TRUE
chr1	2476696	G	A	ENST00000378486	ENSG00000149527	PLCH2	TRUE	TRUE
chr1	2476697	C	T	ENST00000378486	ENSG00000149527	PLCH2	TRUE	TRUE
chr1	2476713	G	A	ENST00000378486	ENSG00000149527	PLCH2	FALSE	FALSE
chr1	2476713	G	C	ENST00000378486	ENSG00000149527	PLCH2	FALSE	FALSE
chr1	2476713	G	T	ENST00000378486	ENSG00000149527	PLCH2	FALSE	FALSE
chr1	2476714	T	A	ENST00000378486	ENSG00000149527	PLCH2	FALSE	FALSE
chr1	2476714	T	C	ENST00000378486	ENSG00000149527	PLCH2	FALSE	FALSE
chr1	2476714	T	G	ENST00000378486	ENSG00000149527	PLCH2	FALSE	FALSE
chr1	2478474	A	C	ENST00000378486	ENSG00000149527	PLCH2	TRUE	FALSE
chr1	2478474	A	G	ENST00000378486	ENSG00000149527	PLCH2	TRUE	FALSE
chr1	2478474	A	T	ENST00000378486	ENSG00000149527	PLCH2	TRUE	FALSE
chr1	2478475	G	A	ENST00000378486	ENSG00000149527	PLCH2	TRUE	FALSE
chr1	2478475	G	C	ENST00000378486	ENSG00000149527	PLCH2	TRUE	FALSE
chr1	2478475	G	T	ENST00000378486	ENSG00000149527	PLCH2	TRUE	FALSE
chr1	2478478	G	T	ENST00000378486	ENSG00000149527	PLCH2
chr1	2478486	C	A	ENST00000378486	ENSG00000149527	PLCH2	TRUE	TRUE
chr1	2478499	C	T	ENST00000378486	ENSG00000149527	PLCH2	TRUE	TRUE
chr1	2478502	G	T	ENST00000378486	ENSG00000149527	PLCH2	TRUE	TRUE
chr1	2478511	C	T	ENST00000378486	ENSG00000149527	PLCH2	TRUE	TRUE
chr1	2478520	A	T	ENST00000378486	ENSG00000149527	PLCH2	TRUE	TRUE
chr1	2478538	A	T	ENST00000378486	ENSG00000149527	PLCH2	TRUE	TRUE
chr1	2478558	C	A	ENST00000378486	ENSG00000149527	PLCH2	TRUE	TRUE
chr1	2478558	C	G	ENST00000378486	ENSG00000149527	PLCH2	TRUE	TRUE
chr1	2478561	C	A	ENST00000378486	ENSG00000149527	PLCH2	TRUE	TRUE
chr1	2478561	C	G	ENST00000378486	ENSG00000149527	PLCH2	TRUE	TRUE
chr1	2478568	G	T	ENST00000378486	ENSG00000149527	PLCH2	TRUE	TRUE
chr1	2478582	C	A	ENST00000378486	ENSG00000149527	PLCH2	TRUE	TRUE
chr1	2478590	G	A	ENST00000378486	ENSG00000149527	PLCH2	TRUE	TRUE
chr1	2478591	G	A	ENST00000378486	ENSG00000149527	PLCH2	TRUE	TRUE
chr1	2478599	C	A	ENST00000378486	ENSG00000149527	PLCH2	TRUE	TRUE
chr1	2478599	C	G	ENST00000378486	ENSG00000149527	PLCH2	TRUE	TRUE
chr1	2478604	A	T	ENST00000378486	ENSG00000149527	PLCH2	TRUE	TRUE
chr1	2478610	G	T	ENST00000378486	ENSG00000149527	PLCH2	TRUE	TRUE
chr1	2478613	A	T	ENST00000378486	ENSG00000149527	PLCH2	TRUE	TRUE
chr1	2478619	A	T	ENST00000378486	ENSG00000149527	PLCH2	TRUE	TRUE
chr1	2478623	G	A	ENST00000378486	ENSG00000149527	PLCH2	TRUE	FALSE
chr1	2478623	G	C	ENST00000378486	ENSG00000149527	PLCH2	TRUE	FALSE
chr1	2478623	G	T	ENST00000378486	ENSG00000149527	PLCH2	TRUE	FALSE
chr1	2478624	T	A	ENST00000378486	ENSG00000149527	PLCH2	TRUE	FALSE
chr1	2478624	T	C	ENST00000378486	ENSG00000149527	PLCH2	TRUE	FALSE
chr1	2478624	T	G	ENST00000378486	ENSG00000149527	PLCH2	TRUE	FALSE
chr1	2479732	A	C	ENST00000378486	ENSG00000149527	PLCH2	TRUE	FALSE
chr1	2479732	A	G	ENST00000378486	ENSG00000149527	PLCH2	TRUE	FALSE
chr1	2479732	A	T	ENST00000378486	ENSG00000149527	PLCH2	TRUE	FALSE
chr1	2479733	G	A	ENST00000378486	ENSG00000149527	PLCH2	TRUE	FALSE
chr1	2479733	G	C	ENST00000378486	ENSG00000149527	PLCH2	TRUE	FALSE
chr1	2479733	G	T	ENST00000378486	ENSG00000149527	PLCH2	TRUE	FALSE
chr1	2479751	C	T	ENST00000378486	ENSG00000149527	PLCH2	TRUE	TRUE
chr1	2479754	G	T	ENST00000378486	ENSG00000149527	PLCH2	TRUE	TRUE
chr1	2479763	G	T	ENST00000378486	ENSG00000149527	PLCH2	TRUE	TRUE
chr1	2479772	C	T	ENST00000378486	ENSG00000149527	PLCH2	TRUE	TRUE
chr1	2479776	C	A	ENST00000378486	ENSG00000149527	PLCH2	TRUE	TRUE
chr1	2479778	G	T	ENST00000378486	ENSG00000149527	PLCH2	TRUE	TRUE
chr1	2479787	C	T	ENST00000378486	ENSG00000149527	PLCH2	TRUE	TRUE
chr1	2479795	C	A	ENST00000378486	ENSG00000149527	PLCH2	TRUE	TRUE
chr1	2479795	C	G	ENST00000378486	ENSG00000149527	PLCH2	TRUE	TRUE
chr1	2479822	C	A	ENST00000378486	ENSG00000149527	PLCH2	TRUE	TRUE
chr1	2479825	C	A	ENST00000378486	ENSG00000149527	PLCH2	TRUE	TRUE
chr1	2479837	C	A	ENST00000378486	ENSG00000149527	PLCH2	TRUE	TRUE
chr1	2479837	C	G	ENST00000378486	ENSG00000149527	PLCH2	TRUE	TRUE
chr1	2479853	G	T	ENST00000378486	ENSG00000149527	PLCH2	TRUE	TRUE
chr1	2479857	C	A	ENST00000378486	ENSG00000149527	PLCH2	TRUE	TRUE
chr1	2479883	G	T	ENST00000378486	ENSG00000149527	PLCH2	TRUE	TRUE
chr1	2479899	G	A	ENST00000378486	ENSG00000149527	PLCH2	TRUE	TRUE
chr1	2479900	G	A	ENST00000378486	ENSG00000149527	PLCH2	TRUE	TRUE
chr1	2479918	C	A	ENST00000378486	ENSG00000149527	PLCH2	TRUE	TRUE
chr1	2479918	C	G	ENST00000378486	ENSG00000149527	PLCH2	TRUE	TRUE
chr1	2479940	G	T	ENST00000378486	ENSG00000149527	PLCH2	TRUE	TRUE
chr1	2479961	C	T	ENST00000378486	ENSG00000149527	PLCH2	TRUE	TRUE
chr1	2479976	C	T	ENST00000378486	ENSG00000149527	PLCH2	TRUE	TRUE
chr1	2479978	A	C	ENST00000378486	ENSG00000149527	PLCH2	FALSE	FALSE
chr1	2479978	A	G	ENST00000378486	ENSG00000149527	PLCH2	FALSE	FALSE
chr1	2479978	A	T	ENST00000378486	ENSG00000149527	PLCH2	FALSE	FALSE
chr1	2479979	T	A	ENST00000378486	ENSG00000149527	PLCH2	TRUE	FALSE
chr1	2479979	T	C	ENST00000378486	ENSG00000149527	PLCH2	TRUE	FALSE
chr1	2479979	T	G	ENST00000378486	ENSG00000149527	PLCH2	TRUE	FALSE
chr1	2480181	A	C	ENST00000378486	ENSG00000149527	PLCH2	FALSE	FALSE
chr1	2480181	A	G	ENST00000378486	ENSG00000149527	PLCH2	FALSE	FALSE
chr1	2480181	A	T	ENST00000378486	ENSG00000149527	PLCH2	FALSE	FALSE
chr1	2480182	A	C	ENST00000378486	ENSG00000149527	PLCH2	FALSE	FALSE
chr1	2480182	A	G	ENST00000378486	ENSG00000149527	PLCH2	FALSE	FALSE
chr1	2480182	A	T	ENST00000378486	ENSG00000149527	PLCH2	FALSE	FALSE
chr1	2480185	G	A	ENST00000378486	ENSG00000149527	PLCH2	TRUE	TRUE
chr1	2480186	G	A	ENST00000378486	ENSG00000149527	PLCH2	TRUE	TRUE
chr1	2480190	A	T	ENST00000378486	ENSG00000149527	PLCH2	TRUE	TRUE
chr1	2480193	C	T	ENST00000378486	ENSG00000149527	PLCH2	TRUE	TRUE
chr1	2480205	G	T	ENST00000378486	ENSG00000149527	PLCH2	TRUE	TRUE
chr1	2480214	A	T	ENST00000378486	ENSG00000149527	PLCH2	TRUE	TRUE
chr1	2480244	G	T	ENST00000378486	ENSG00000149527	PLCH2	TRUE	TRUE
chr1	2480253	C	T	ENST00000378486	ENSG00000149527	PLCH2	TRUE	TRUE
chr1	2480265	A	T	ENST00000378486	ENSG00000149527	PLCH2	TRUE	TRUE
chr1	2480289	C	T	ENST00000378486	ENSG00000149527	PLCH2	TRUE	TRUE
chr1	2480298	A	T	ENST00000378486	ENSG00000149527	PLCH2	TRUE	TRUE
chr1	2480301	C	T	ENST00000378486	ENSG00000149527	PLCH2	TRUE	TRUE
chr1	2480313	G	A	ENST00000378486	ENSG00000149527	PLCH2	TRUE	FALSE
chr1	2480313	G	C	ENST00000378486	ENSG00000149527	PLCH2	TRUE	FALSE
chr1	2480313	G	T	ENST00000378486	ENSG00000149527	PLCH2	TRUE	FALSE
chr1	2480314	T	A	ENST00000378486	ENSG00000149527	PLCH2	TRUE	FALSE
chr1	2480314	T	C	ENST00000378486	ENSG00000149527	PLCH2	TRUE	FALSE
chr1	2480314	T	G	ENST00000378486	ENSG00000149527	PLCH2	TRUE	FALSE
chr1	2484446	A	C	ENST00000378486	ENSG00000149527	PLCH2	TRUE	FALSE
chr1	2484446	A	G	ENST00000378486	ENSG00000149527	PLCH2	TRUE	FALSE
chr1	2484446	A	T	ENST00000378486	ENSG00000149527	PLCH2	TRUE	FALSE
chr1	2484447	G	A	ENST00000378486	ENSG00000149527	PLCH2	TRUE	FALSE
chr1	2484447	G	C	ENST00000378486	ENSG00000149527	PLCH2	TRUE	FALSE
chr1	2484447	G	T	ENST00000378486	ENSG00000149527	PLCH2	TRUE	FALSE
chr1	2484448	G	T	ENST00000378486	ENSG00000149527	PLCH2	TRUE	TRUE
chr1	2484469	C	T	ENST00000378486	ENSG00000149527	PLCH2	TRUE	TRUE
chr1	2484487	G	T	ENST00000378486	ENSG00000149527	PLCH2	TRUE	TRUE
chr1	2484490	G	T	ENST00000378486	ENSG00000149527	PLCH2	TRUE	TRUE
chr1	2484498	T	A	ENST00000378486	ENSG00000149527	PLCH2	TRUE	TRUE
chr1	2484507	C	A	ENST00000378486	ENSG00000149527	PLCH2	TRUE	TRUE
chr1	2484507	C	G	ENST00000378486	ENSG00000149527	PLCH2	TRUE	TRUE
chr1	2484508	A	T	ENST00000378486	ENSG00000149527	PLCH2	TRUE	TRUE
chr1	2484537	C	A	ENST00000378486	ENSG00000149527	PLCH2	TRUE	TRUE
chr1	2484537	C	G	ENST00000378486	ENSG00000149527	PLCH2	TRUE	TRUE
chr1	2484555	C	A	ENST00000378486	ENSG00000149527	PLCH2	TRUE	TRUE
chr1	2484555	C	G	ENST00000378486	ENSG00000149527	PLCH2	TRUE	TRUE
chr1	2484565	A	T	ENST00000378486	ENSG00000149527	PLCH2	TRUE	TRUE
chr1	2484592	C	T	ENST00000378486	ENSG00000149527	PLCH2	TRUE	TRUE
chr1	2484604	C	T	ENST00000378486	ENSG00000149527	PLCH2	TRUE	TRUE
chr1	2484610	G	T	ENST00000378486	ENSG00000149527	PLCH2	TRUE	TRUE
chr1	2484613	C	T	ENST00000378486	ENSG00000149527	PLCH2	TRUE	TRUE
chr1	2484616	A	T	ENST00000378486	ENSG00000149527	PLCH2	TRUE	TRUE
chr1	2484619	G	A	ENST00000378486	ENSG00000149527	PLCH2	TRUE	FALSE
chr1	2484619	G	C	ENST00000378486	ENSG00000149527	PLCH2	TRUE	FALSE
chr1	2484619	G	T	ENST00000378486	ENSG00000149527	PLCH2	TRUE	FALSE
chr1	2484620	T	A	ENST00000378486	ENSG00000149527	PLCH2	TRUE	FALSE
chr1	2484620	T	C	ENST00000378486	ENSG00000149527	PLCH2	TRUE	FALSE
chr1	2484620	T	G	ENST00000378486	ENSG00000149527	PLCH2	TRUE	FALSE
chr1	2486905	A	C	ENST00000378486	ENSG00000149527	PLCH2	TRUE	FALSE
chr1	2486905	A	G	ENST00000378486	ENSG00000149527	PLCH2	TRUE	FALSE
chr1	2486905	A	T	ENST00000378486	ENSG00000149527	PLCH2	TRUE	FALSE
chr1	2486906	G	A	ENST00000378486	ENSG00000149527	PLCH2	TRUE	FALSE
chr1	2486906	G	C	ENST00000378486	ENSG00000149527	PLCH2	TRUE	FALSE
chr1	2486906	G	T	ENST00000378486	ENSG00000149527	PLCH2	TRUE	FALSE
chr1	2486925	G	T	ENST00000378486	ENSG00000149527	PLCH2	TRUE	TRUE
chr1	2486933	C	A	ENST00000378486	ENSG00000149527	PLCH2	TRUE	TRUE
chr1	2486934	C	T	ENST00000378486	ENSG00000149527	PLCH2	TRUE	TRUE
chr1	2486946	G	T	ENST00000378486	ENSG00000149527	PLCH2	TRUE	TRUE
chr1	2486949	C	T	ENST00000378486	ENSG00000149527	PLCH2	TRUE	TRUE
chr1	2486955	G	T	ENST00000378486	ENSG00000149527	PLCH2	TRUE	TRUE
chr1	2486963	C	A	ENST00000378486	ENSG00000149527	PLCH2	TRUE	TRUE
chr1	2486967	G	T	ENST00000378486	ENSG00000149527	PLCH2	TRUE	TRUE
chr1	2486973	A	T	ENST00000378486	ENSG00000149527	PLCH2	TRUE	TRUE
chr1	2486979	A	T	ENST00000378486	ENSG00000149527	PLCH2	TRUE	TRUE
chr1	2487001	G	A	ENST00000378486	ENSG00000149527	PLCH2	TRUE	FALSE
chr1	2487001	G	C	ENST00000378486	ENSG00000149527	PLCH2	TRUE	FALSE
chr1	2487001	G	T	ENST00000378486	ENSG00000149527	PLCH2	TRUE	FALSE
chr1	2487002	T	A	ENST00000378486	ENSG00000149527	PLCH2	TRUE	FALSE
chr1	2487002	T	C	ENST00000378486	ENSG00000149527	PLCH2	TRUE	FALSE
chr1	2487002	T	G	ENST00000378486	ENSG00000149527	PLCH2	TRUE	FALSE
chr1	2487171	A	C	ENST00000378486	ENSG00000149527	PLCH2	TRUE	FALSE
chr1	2487171	A	G	ENST00000378486	ENSG00000149527	PLCH2	TRUE	FALSE
chr1	2487171	A	T	ENST00000378486	ENSG00000149527	PLCH2	TRUE	FALSE
chr1	2487172	G	A	ENST00000378486	ENSG00000149527	PLCH2	TRUE	FALSE
chr1	2487172	G	C	ENST00000378486	ENSG00000149527	PLCH2	TRUE	FALSE
chr1	2487172	G	T	ENST00000378486	ENSG00000149527	PLCH2	TRUE	FALSE
chr1	2487186	C	A	ENST00000378486	ENSG00000149527	PLCH2	TRUE	TRUE
chr1	2487186	C	G	ENST00000378486	ENSG00000149527	PLCH2	TRUE	TRUE
chr1	2487220	G	T	ENST00000378486	ENSG00000149527	PLCH2	TRUE	TRUE
chr1	2487238	C	T	ENST00000378486	ENSG00000149527	PLCH2	TRUE	TRUE
chr1	2487250	C	T	ENST00000378486	ENSG00000149527	PLCH2	TRUE	TRUE
chr1	2487267	C	A	ENST00000378486	ENSG00000149527	PLCH2	TRUE	TRUE
chr1	2487267	C	G	ENST00000378486	ENSG00000149527	PLCH2	TRUE	TRUE
chr1	2487278	C	A	ENST00000378486	ENSG00000149527	PLCH2	TRUE	TRUE
chr1	2487294	C	A	ENST00000378486	ENSG00000149527	PLCH2	TRUE	TRUE
chr1	2487294	C	G	ENST00000378486	ENSG00000149527	PLCH2	TRUE	TRUE
chr1	2487307	C	T	ENST00000378486	ENSG00000149527	PLCH2	TRUE	TRUE
chr1	2487319	C	T	ENST00000378486	ENSG00000149527	PLCH2	TRUE	TRUE
chr1	2487323	C	A	ENST00000378486	ENSG00000149527	PLCH2	TRUE	TRUE
chr1	2487323	C	G	ENST00000378486	ENSG00000149527	PLCH2	TRUE	TRUE
chr1	2487339	T	A	ENST00000378486	ENSG00000149527	PLCH2	TRUE	TRUE
chr1	2487339	T	G	ENST00000378486	ENSG00000149527	PLCH2	TRUE	TRUE
chr1	2487344	G	A	ENST00000378486	ENSG00000149527	PLCH2	TRUE	TRUE
chr1	2487345	G	A	ENST00000378486	ENSG00000149527	PLCH2	TRUE	TRUE
chr1	2487352	C	T	ENST00000378486	ENSG00000149527	PLCH2	TRUE	TRUE
chr1	2487363	C	A	ENST00000378486	ENSG00000149527	PLCH2	TRUE	TRUE
chr1	2487369	C	A	ENST00000378486	ENSG00000149527	PLCH2	TRUE	TRUE
chr1	2487373	G	T	ENST00000378486	ENSG00000149527	PLCH2	TRUE	TRUE
chr1	2487377	G	A	ENST00000378486	ENSG00000149527	PLCH2	TRUE	FALSE
chr1	2487377	G	C	ENST00000378486	ENSG00000149527	PLCH2	TRUE	FALSE
chr1	2487377	G	T	ENST00000378486	ENSG00000149527	PLCH2	TRUE	FALSE
chr1	2487378	T	A	ENST00000378486	ENSG00000149527	PLCH2	TRUE	FALSE
chr1	2487378	T	C	ENST00000378486	ENSG00000149527	PLCH2	TRUE	FALSE
chr1	2487378	T	G	ENST00000378486	ENSG00000149527	PLCH2	TRUE	FALSE
chr1	2487596	A	C	ENST00000378486	ENSG00000149527	PLCH2	TRUE	FALSE
chr1	2487596	A	G	ENST00000378486	ENSG00000149527	PLCH2	TRUE	FALSE
chr1	2487596	A	T	ENST00000378486	ENSG00000149527	PLCH2	TRUE	FALSE
chr1	2487597	G	A	ENST00000378486	ENSG00000149527	PLCH2	TRUE	FALSE
chr1	2487597	G	C	ENST00000378486	ENSG00000149527	PLCH2	TRUE	FALSE
chr1	2487597	G	T	ENST00000378486	ENSG00000149527	PLCH2	TRUE	FALSE
chr1	2487605	C	A	ENST00000378486	ENSG00000149527	PLCH2	TRUE	TRUE
chr1	2487607	G	A	ENST00000378486	ENSG00000149527	PLCH2	TRUE	TRUE
chr1	2487608	G	A	ENST00000378486	ENSG00000149527	PLCH2	TRUE	TRUE
chr1	2487624	G	T	ENST00000378486	ENSG00000149527	PLCH2	TRUE	TRUE
chr1	2487647	C	A	ENST00000378486	ENSG00000149527	PLCH2	TRUE	TRUE
chr1	2487647	C	G	ENST00000378486	ENSG00000149527	PLCH2	TRUE	TRUE
chr1	2487660	A	T	ENST00000378486	ENSG00000149527	PLCH2	TRUE	TRUE
chr1	2487672	A	T	ENST00000378486	ENSG00000149527	PLCH2	TRUE	TRUE
chr1	2487684	G	T	ENST00000378486	ENSG00000149527	PLCH2	TRUE	TRUE
chr1	2487696	A	T	ENST00000378486	ENSG00000149527	PLCH2	TRUE	TRUE
chr1	2487701	T	A	ENST00000378486	ENSG00000149527	PLCH2	TRUE	TRUE
chr1	2487701	T	G	ENST00000378486	ENSG00000149527	PLCH2	TRUE	TRUE
chr1	2487711	A	T	ENST00000378486	ENSG00000149527	PLCH2	TRUE	TRUE
chr1	2487717	G	T	ENST00000378486	ENSG00000149527	PLCH2	TRUE	TRUE
chr1	2487719	G	A	ENST00000378486	ENSG00000149527	PLCH2	TRUE	FALSE
chr1	2487719	G	C	ENST00000378486	ENSG00000149527	PLCH2	TRUE	FALSE
chr1	2487719	G	T	ENST00000378486	ENSG00000149527	PLCH2	TRUE	FALSE
chr1	2487720	T	A	ENST00000378486	ENSG00000149527	PLCH2	TRUE	FALSE
chr1	2487720	T	C	ENST00000378486	ENSG00000149527	PLCH2	TRUE	FALSE
chr1	2487720	T	G	ENST00000378486	ENSG00000149527	PLCH2	TRUE	FALSE
chr1	2489205	A	C	ENST00000378486	ENSG00000149527	PLCH2	TRUE	FALSE
chr1	2489205	A	G	ENST00000378486	ENSG00000149527	PLCH2	TRUE	FALSE
chr1	2489205	A	T	ENST00000378486	ENSG00000149527	PLCH2	TRUE	FALSE
chr1	2489206	G	A	ENST00000378486	ENSG00000149527	PLCH2	TRUE	FALSE
chr1	2489206	G	C	ENST00000378486	ENSG00000149527	PLCH2	TRUE	FALSE
chr1	2489206	G	T	ENST00000378486	ENSG00000149527	PLCH2	TRUE	FALSE
chr1	2489210	C	A	ENST00000378486	ENSG00000149527	PLCH2	TRUE	TRUE
chr1	2489210	C	G	ENST00000378486	ENSG00000149527	PLCH2	TRUE	TRUE
chr1	2489229	G	T	ENST00000378486	ENSG00000149527	PLCH2	TRUE	TRUE
chr1	2489240	C	A	ENST00000378486	ENSG00000149527	PLCH2	TRUE	TRUE
chr1	2489250	C	T	ENST00000378486	ENSG00000149527	PLCH2	TRUE	TRUE
chr1	2489253	C	T	ENST00000378486	ENSG00000149527	PLCH2	TRUE	TRUE
chr1	2489256	A	T	ENST00000378486	ENSG00000149527	PLCH2	TRUE	TRUE
chr1	2489259	A	T	ENST00000378486	ENSG00000149527	PLCH2	TRUE	TRUE
chr1	2489268	C	T	ENST00000378486	ENSG00000149527	PLCH2	TRUE	TRUE
chr1	2489273	T	A	ENST00000378486	ENSG00000149527	PLCH2	TRUE	TRUE
chr1	2489273	T	G	ENST00000378486	ENSG00000149527	PLCH2	TRUE	TRUE
chr1	2489295	A	T	ENST00000378486	ENSG00000149527	PLCH2	TRUE	TRUE
chr1	2489308	C	A	ENST00000378486	ENSG00000149527	PLCH2	TRUE	TRUE
chr1	2489308	C	G	ENST00000378486	ENSG00000149527	PLCH2	TRUE	TRUE
chr1	2489311	C	A	ENST00000378486	ENSG00000149527	PLCH2	TRUE	TRUE
chr1	2489311	C	G	ENST00000378486	ENSG00000149527	PLCH2	TRUE	TRUE
chr1	2489322	G	T	ENST00000378486	ENSG00000149527	PLCH2	TRUE	TRUE
chr1	2489349	C	T	ENST00000378486	ENSG00000149527	PLCH2	TRUE	TRUE
chr1	2489358	A	T	ENST00000378486	ENSG00000149527	PLCH2	TRUE	TRUE
chr1	2489364	A	T	ENST00000378486	ENSG00000149527	PLCH2	TRUE	TRUE
chr1	2489376	A	T	ENST00000378486	ENSG00000149527	PLCH2	TRUE	TRUE
chr1	2489379	G	A	ENST00000378486	ENSG00000149527	PLCH2	TRUE	FALSE
chr1	2489379	G	C	ENST00000378486	ENSG00000149527	PLCH2	TRUE	FALSE
chr1	2489379	G	T	ENST00000378486	ENSG00000149527	PLCH2	TRUE	FALSE
chr1	2489380	T	A	ENST00000378486	ENSG00000149527	PLCH2	TRUE	FALSE
chr1	2489380	T	C	ENST00000378486	ENSG00000149527	PLCH2	FALSE	FALSE
chr1	2489380	T	G	ENST00000378486	ENSG00000149527	PLCH2	TRUE	FALSE
chr1	2489758	A	C	ENST00000378486	ENSG00000149527	PLCH2	TRUE	FALSE
chr1	2489758	A	G	ENST00000378486	ENSG00000149527	PLCH2	TRUE	FALSE
chr1	2489758	A	T	ENST00000378486	ENSG00000149527	PLCH2	TRUE	FALSE
chr1	2489759	G	A	ENST00000378486	ENSG00000149527	PLCH2	TRUE	FALSE
chr1	2489759	G	C	ENST00000378486	ENSG00000149527	PLCH2	TRUE	FALSE
chr1	2489759	G	T	ENST00000378486	ENSG00000149527	PLCH2	TRUE	FALSE
chr1	2489763	A	T	ENST00000378486	ENSG00000149527	PLCH2	TRUE	TRUE
chr1	2489766	A	T	ENST00000378486	ENSG00000149527	PLCH2	TRUE	TRUE
chr1	2489787	G	T	ENST00000378486	ENSG00000149527	PLCH2	TRUE	TRUE
chr1	2489796	G	T	ENST00000378486	ENSG00000149527	PLCH2	TRUE	TRUE
chr1	2489799	G	T	ENST00000378486	ENSG00000149527	PLCH2	TRUE	TRUE
chr1	2489805	G	T	ENST00000378486	ENSG00000149527	PLCH2	TRUE	TRUE
chr1	2489817	G	T	ENST00000378486	ENSG00000149527	PLCH2	TRUE	TRUE
chr1	2489832	G	T	ENST00000378486	ENSG00000149527	PLCH2	TRUE	TRUE
chr1	2489849	C	A	ENST00000378486	ENSG00000149527	PLCH2	TRUE	TRUE
chr1	2489850	A	T	ENST00000378486	ENSG00000149527	PLCH2	TRUE	TRUE
chr1	2489868	G	A	ENST00000378486	ENSG00000149527	PLCH2	TRUE	FALSE
chr1	2489868	G	C	ENST00000378486	ENSG00000149527	PLCH2	TRUE	FALSE
chr1	2489868	G	T	ENST00000378486	ENSG00000149527	PLCH2	TRUE	FALSE
chr1	2489869	T	A	ENST00000378486	ENSG00000149527	PLCH2	TRUE	FALSE
chr1	2489869	T	C	ENST00000378486	ENSG00000149527	PLCH2	TRUE	FALSE
chr1	2489869	T	G	ENST00000378486	ENSG00000149527	PLCH2	TRUE	FALSE
chr1	2491190	A	C	ENST00000378486	ENSG00000149527	PLCH2	TRUE	FALSE
chr1	2491190	A	G	ENST00000378486	ENSG00000149527	PLCH2	TRUE	FALSE
chr1	2491190	A	T	ENST00000378486	ENSG00000149527	PLCH2	TRUE	FALSE
chr1	2491191	G	A	ENST00000378486	ENSG00000149527	PLCH2	TRUE	FALSE
chr1	2491191	G	C	ENST00000378486	ENSG00000149527	PLCH2	TRUE	FALSE
chr1	2491191	G	T	ENST00000378486	ENSG00000149527	PLCH2	TRUE	FALSE
chr1	2491204	C	T	ENST00000378486	ENSG00000149527	PLCH2	TRUE	TRUE
chr1	2491207	A	T	ENST00000378486	ENSG00000149527	PLCH2	TRUE	TRUE
chr1	2491216	G	T	ENST00000378486	ENSG00000149527	PLCH2	TRUE	TRUE
chr1	2491228	A	T	ENST00000378486	ENSG00000149527	PLCH2	TRUE	TRUE
chr1	2491234	A	T	ENST00000378486	ENSG00000149527	PLCH2	TRUE	TRUE
chr1	2491252	A	T	ENST00000378486	ENSG00000149527	PLCH2	TRUE	TRUE
chr1	2491255	G	T	ENST00000378486	ENSG00000149527	PLCH2	TRUE	TRUE
chr1	2491259	C	A	ENST00000378486	ENSG00000149527	PLCH2	TRUE	TRUE
chr1	2491261	A	T	ENST00000378486	ENSG00000149527	PLCH2	TRUE	TRUE
chr1	2491275	T	A	ENST00000378486	ENSG00000149527	PLCH2	TRUE	TRUE
chr1	2491276	G	T	ENST00000378486	ENSG00000149527	PLCH2	TRUE	TRUE
chr1	2491318	G	T	ENST00000378486	ENSG00000149527	PLCH2	TRUE	TRUE
chr1	2491321	A	T	ENST00000378486	ENSG00000149527	PLCH2	TRUE	TRUE
chr1	2491327	G	T	ENST00000378486	ENSG00000149527	PLCH2	TRUE	TRUE
chr1	2491333	A	T	ENST00000378486	ENSG00000149527	PLCH2	TRUE	TRUE
chr1	2491336	G	A	ENST00000378486	ENSG00000149527	PLCH2	TRUE	FALSE
chr1	2491336	G	C	ENST00000378486	ENSG00000149527	PLCH2	TRUE	FALSE
chr1	2491336	G	T	ENST00000378486	ENSG00000149527	PLCH2	TRUE	FALSE
chr1	2491337	T	A	ENST00000378486	ENSG00000149527	PLCH2	TRUE	FALSE
chr1	2491337	T	C	ENST00000378486	ENSG00000149527	PLCH2	TRUE	FALSE
chr1	2491337	T	G	ENST00000378486	ENSG00000149527	PLCH2	TRUE	FALSE
chr1	2494854	A	C	ENST00000378486	ENSG00000149527	PLCH2	TRUE	FALSE
chr1	2494854	A	G	ENST00000378486	ENSG00000149527	PLCH2	TRUE	FALSE
chr1	2494854	A	T	ENST00000378486	ENSG00000149527	PLCH2	TRUE	FALSE
chr1	2494855	G	A	ENST00000378486	ENSG00000149527	PLCH2	TRUE	FALSE
chr1	2494855	G	C	ENST00000378486	ENSG00000149527	PLCH2	TRUE	FALSE
chr1	2494855	G	T	ENST00000378486	ENSG00000149527	PLCH2	TRUE	FALSE
chr1	2494859	A	T	ENST00000378486	ENSG00000149527	PLCH2	TRUE	TRUE
chr1	2494865	G	T	ENST00000378486	ENSG00000149527	PLCH2	TRUE	TRUE
chr1	2494868	G	T	ENST00000378486	ENSG00000149527	PLCH2	TRUE	TRUE
chr1	2494877	G	T	ENST00000378486	ENSG00000149527	PLCH2	TRUE	TRUE
chr1	2494886	G	T	ENST00000378486	ENSG00000149527	PLCH2	TRUE	TRUE
chr1	2494904	A	T	ENST00000378486	ENSG00000149527	PLCH2	TRUE	TRUE
chr1	2494928	G	T	ENST00000378486	ENSG00000149527	PLCH2	TRUE	TRUE
chr1	2494946	A	T	ENST00000378486	ENSG00000149527	PLCH2	TRUE	TRUE
chr1	2494949	G	A	ENST00000378486	ENSG00000149527	PLCH2	TRUE	FALSE
chr1	2494949	G	C	ENST00000378486	ENSG00000149527	PLCH2	TRUE	FALSE
chr1	2494949	G	T	ENST00000378486	ENSG00000149527	PLCH2	TRUE	FALSE
chr1	2494950	T	A	ENST00000378486	ENSG00000149527	PLCH2	TRUE	FALSE
chr1	2494950	T	C	ENST00000378486	ENSG00000149527	PLCH2	TRUE	FALSE
chr1	2494950	T	G	ENST00000378486	ENSG00000149527	PLCH2	TRUE	FALSE
chr1	2495486	A	C	ENST00000378486	ENSG00000149527	PLCH2	TRUE	FALSE
chr1	2495486	A	G	ENST00000378486	ENSG00000149527	PLCH2	TRUE	FALSE
chr1	2495486	A	T	ENST00000378486	ENSG00000149527	PLCH2	TRUE	FALSE
chr1	2495487	G	A	ENST00000378486	ENSG00000149527	PLCH2	TRUE	FALSE
chr1	2495487	G	C	ENST00000378486	ENSG00000149527	PLCH2	TRUE	FALSE
chr1	2495487	G	T	ENST00000378486	ENSG00000149527	PLCH2	TRUE	FALSE
chr1	2495488	A	T	ENST00000378486	ENSG00000149527	PLCH2	TRUE	TRUE
chr1	2495491	A	T	ENST00000378486	ENSG00000149527	PLCH2	TRUE	TRUE
chr1	2495500	A	T	ENST00000378486	ENSG00000149527	PLCH2	TRUE	TRUE
chr1	2495506	A	T	ENST00000378486	ENSG00000149527	PLCH2	TRUE	TRUE
chr1	2495509	A	T	ENST00000378486	ENSG00000149527	PLCH2	TRUE	TRUE
chr1	2495524	G	T	ENST00000378486	ENSG00000149527	PLCH2	TRUE	TRUE
chr1	2495527	G	T	ENST00000378486	ENSG00000149527	PLCH2	TRUE	TRUE
chr1	2495530	G	T	ENST00000378486	ENSG00000149527	PLCH2	TRUE	TRUE
chr1	2495536	G	T	ENST00000378486	ENSG00000149527	PLCH2	TRUE	TRUE
chr1	2495542	C	T	ENST00000378486	ENSG00000149527	PLCH2	TRUE	TRUE
chr1	2495554	G	T	ENST00000378486	ENSG00000149527	PLCH2	TRUE	TRUE
chr1	2495560	C	T	ENST00000378486	ENSG00000149527	PLCH2	TRUE	TRUE
chr1	2495566	C	T	ENST00000378486	ENSG00000149527	PLCH2	TRUE	TRUE
chr1	2495571	G	A	ENST00000378486	ENSG00000149527	PLCH2	TRUE	FALSE
chr1	2495571	G	C	ENST00000378486	ENSG00000149527	PLCH2	TRUE	FALSE
chr1	2495571	G	T	ENST00000378486	ENSG00000149527	PLCH2	TRUE	FALSE
chr1	2495572	T	A	ENST00000378486	ENSG00000149527	PLCH2	TRUE	FALSE
chr1	2495572	T	C	ENST00000378486	ENSG00000149527	PLCH2	TRUE	FALSE
chr1	2495572	T	G	ENST00000378486	ENSG00000149527	PLCH2	TRUE	FALSE
chr1	2496605	A	C	ENST00000378486	ENSG00000149527	PLCH2	TRUE	FALSE
chr1	2496605	A	G	ENST00000378486	ENSG00000149527	PLCH2	TRUE	FALSE
chr1	2496605	A	T	ENST00000378486	ENSG00000149527	PLCH2	TRUE	FALSE
chr1	2496606	G	A	ENST00000378486	ENSG00000149527	PLCH2	TRUE	FALSE
chr1	2496606	G	C	ENST00000378486	ENSG00000149527	PLCH2	TRUE	FALSE
chr1	2496606	G	T	ENST00000378486	ENSG00000149527	PLCH2	TRUE	FALSE
chr1	2496617	C	T	ENST00000378486	ENSG00000149527	PLCH2	TRUE	TRUE
chr1	2496620	A	T	ENST00000378486	ENSG00000149527	PLCH2	TRUE	TRUE
chr1	2496623	A	T	ENST00000378486	ENSG00000149527	PLCH2	TRUE	TRUE
chr1	2496632	A	T	ENST00000378486	ENSG00000149527	PLCH2	TRUE	TRUE
chr1	2496662	A	T	ENST00000378486	ENSG00000149527	PLCH2	TRUE	TRUE
chr1	2496667	C	A	ENST00000378486	ENSG00000149527	PLCH2	TRUE	TRUE
chr1	2496667	C	G	ENST00000378486	ENSG00000149527	PLCH2	TRUE	TRUE
chr1	2496671	A	T	ENST00000378486	ENSG00000149527	PLCH2	TRUE	TRUE
chr1	2496695	G	T	ENST00000378486	ENSG00000149527	PLCH2	TRUE	TRUE
chr1	2496701	G	T	ENST00000378486	ENSG00000149527	PLCH2	TRUE	TRUE
chr1	2496705	G	A	ENST00000378486	ENSG00000149527	PLCH2	TRUE	FALSE
chr1	2496705	G	C	ENST00000378486	ENSG00000149527	PLCH2	TRUE	FALSE
chr1	2496705	G	T	ENST00000378486	ENSG00000149527	PLCH2	TRUE	FALSE
chr1	2496706	T	A	ENST00000378486	ENSG00000149527	PLCH2	TRUE	FALSE
chr1	2496706	T	C	ENST00000378486	ENSG00000149527	PLCH2	TRUE	FALSE
chr1	2496706	T	G	ENST00000378486	ENSG00000149527	PLCH2	TRUE	FALSE
chr1	2496826	A	C	ENST00000378486	ENSG00000149527	PLCH2	FALSE	FALSE
chr1	2496826	A	G	ENST00000378486	ENSG00000149527	PLCH2	FALSE	FALSE
chr1	2496826	A	T	ENST00000378486	ENSG00000149527	PLCH2	FALSE	FALSE
chr1	2496827	G	A	ENST00000378486	ENSG00000149527	PLCH2	FALSE	FALSE
chr1	2496827	G	C	ENST00000378486	ENSG00000149527	PLCH2	FALSE	FALSE
chr1	2496827	G	T	ENST00000378486	ENSG00000149527	PLCH2	FALSE	FALSE
chr1	2496840	G	A	ENST00000378486	ENSG00000149527	PLCH2	TRUE	TRUE
chr1	2496841	G	A	ENST00000378486	ENSG00000149527	PLCH2	TRUE	TRUE
chr1	2496842	C	T	ENST00000378486	ENSG00000149527	PLCH2	TRUE	TRUE
chr1	2496849	C	A	ENST00000378486	ENSG00000149527	PLCH2	TRUE	TRUE
chr1	2496860	G	T	ENST00000378486	ENSG00000149527	PLCH2	TRUE	TRUE
chr1	2496866	A	T	ENST00000378486	ENSG00000149527	PLCH2	TRUE	TRUE
chr1	2496875	C	T	ENST00000378486	ENSG00000149527	PLCH2	TRUE	TRUE
chr1	2496884	C	T	ENST00000378486	ENSG00000149527	PLCH2	TRUE	TRUE
chr1	2496887	C	T	ENST00000378486	ENSG00000149527	PLCH2	TRUE	TRUE
chr1	2496890	A	T	ENST00000378486	ENSG00000149527	PLCH2	TRUE	TRUE
chr1	2496899	C	T	ENST00000378486	ENSG00000149527	PLCH2	TRUE	TRUE
chr1	2496904	C	A	ENST00000378486	ENSG00000149527	PLCH2	TRUE	TRUE
chr1	2496904	C	G	ENST00000378486	ENSG00000149527	PLCH2	TRUE	TRUE
chr1	2496917	C	T	ENST00000378486	ENSG00000149527	PLCH2	TRUE	TRUE
chr1	2496920	C	T	ENST00000378486	ENSG00000149527	PLCH2	TRUE	TRUE
chr1	2496923	C	T	ENST00000378486	ENSG00000149527	PLCH2	TRUE	TRUE
chr1	2496940	C	A	ENST00000378486	ENSG00000149527	PLCH2	TRUE	TRUE
chr1	2496940	C	G	ENST00000378486	ENSG00000149527	PLCH2	TRUE	TRUE
chr1	2496952	C	A	ENST00000378486	ENSG00000149527	PLCH2	TRUE	TRUE
chr1	2496952	C	G	ENST00000378486	ENSG00000149527	PLCH2	TRUE	TRUE
chr1	2496973	C	A	ENST00000378486	ENSG00000149527	PLCH2	TRUE	TRUE
chr1	2496973	C	G	ENST00000378486	ENSG00000149527	PLCH2	TRUE	TRUE
chr1	2496980	C	T	ENST00000378486	ENSG00000149527	PLCH2	TRUE	TRUE
chr1	2496990	G	A	ENST00000378486	ENSG00000149527	PLCH2	TRUE	TRUE
chr1	2496991	G	A	ENST00000378486	ENSG00000149527	PLCH2	TRUE	TRUE
chr1	2497003	C	A	ENST00000378486	ENSG00000149527	PLCH2	TRUE	TRUE
chr1	2497004	C	T	ENST00000378486	ENSG00000149527	PLCH2	TRUE	TRUE
chr1	2497011	G	A	ENST00000378486	ENSG00000149527	PLCH2	TRUE	FALSE
chr1	2497011	G	C	ENST00000378486	ENSG00000149527	PLCH2	TRUE	FALSE
chr1	2497011	G	T	ENST00000378486	ENSG00000149527	PLCH2	TRUE	FALSE
chr1	2497012	T	A	ENST00000378486	ENSG00000149527	PLCH2	TRUE	FALSE
chr1	2497012	T	C	ENST00000378486	ENSG00000149527	PLCH2	TRUE	FALSE
chr1	2497012	T	G	ENST00000378486	ENSG00000149527	PLCH2	TRUE	FALSE
chr1	2497500	A	C	ENST00000378486	ENSG00000149527	PLCH2	TRUE	FALSE
chr1	2497500	A	G	ENST00000378486	ENSG00000149527	PLCH2	TRUE	FALSE
chr1	2497500	A	T	ENST00000378486	ENSG00000149527	PLCH2	TRUE	FALSE
chr1	2497501	G	A	ENST00000378486	ENSG00000149527	PLCH2	TRUE	FALSE
chr1	2497501	G	C	ENST00000378486	ENSG00000149527	PLCH2	TRUE	FALSE
chr1	2497501	G	T	ENST00000378486	ENSG00000149527	PLCH2	TRUE	FALSE
chr1	2497515	C	A	ENST00000378486	ENSG00000149527	PLCH2	TRUE	TRUE
chr1	2497515	C	G	ENST00000378486	ENSG00000149527	PLCH2	TRUE	TRUE
chr1	2497516	C	T	ENST00000378486	ENSG00000149527	PLCH2	TRUE	TRUE
chr1	2497520	C	A	ENST00000378486	ENSG00000149527	PLCH2	TRUE	TRUE
chr1	2497520	C	G	ENST00000378486	ENSG00000149527	PLCH2	TRUE	TRUE
chr1	2497522	G	T	ENST00000378486	ENSG00000149527	PLCH2	TRUE	TRUE
chr1	2497537	C	T	ENST00000378486	ENSG00000149527	PLCH2	TRUE	TRUE
chr1	2497546	C	T	ENST00000378486	ENSG00000149527	PLCH2	TRUE	TRUE
chr1	2497552	A	T	ENST00000378486	ENSG00000149527	PLCH2	TRUE	TRUE
chr1	2497575	C	A	ENST00000378486	ENSG00000149527	PLCH2	TRUE	TRUE
chr1	2497581	C	A	ENST00000378486	ENSG00000149527	PLCH2	TRUE	TRUE
chr1	2497581	C	G	ENST00000378486	ENSG00000149527	PLCH2	TRUE	TRUE
chr1	2497588	A	T	ENST00000378486	ENSG00000149527	PLCH2	TRUE	TRUE
chr1	2497599	C	A	ENST00000378486	ENSG00000149527	PLCH2	TRUE	TRUE
chr1	2497605	C	A	ENST00000378486	ENSG00000149527	PLCH2	TRUE	TRUE
chr1	2497606	C	T	ENST00000378486	ENSG00000149527	PLCH2	TRUE	TRUE
chr1	2497610	G	A	ENST00000378486	ENSG00000149527	PLCH2	TRUE	FALSE
chr1	2497610	G	C	ENST00000378486	ENSG00000149527	PLCH2	TRUE	FALSE
chr1	2497610	G	T	ENST00000378486	ENSG00000149527	PLCH2	TRUE	FALSE
chr1	2497611	T	A	ENST00000378486	ENSG00000149527	PLCH2	TRUE	FALSE
chr1	2497611	T	C	ENST00000378486	ENSG00000149527	PLCH2	TRUE	FALSE
chr1	2497611	T	G	ENST00000378486	ENSG00000149527	PLCH2	TRUE	FALSE
chr1	2498521	A	C	ENST00000378486	ENSG00000149527	PLCH2	TRUE	FALSE
chr1	2498521	A	G	ENST00000378486	ENSG00000149527	PLCH2	TRUE	FALSE
chr1	2498521	A	T	ENST00000378486	ENSG00000149527	PLCH2	TRUE	FALSE
chr1	2498522	G	A	ENST00000378486	ENSG00000149527	PLCH2	TRUE	FALSE
chr1	2498522	G	C	ENST00000378486	ENSG00000149527	PLCH2	TRUE	FALSE
chr1	2498522	G	T	ENST00000378486	ENSG00000149527	PLCH2	TRUE	FALSE
chr1	2498541	C	A	ENST00000378486	ENSG00000149527	PLCH2	TRUE	TRUE
chr1	2498543	G	T	ENST00000378486	ENSG00000149527	PLCH2	TRUE	TRUE
chr1	2498561	C	T	ENST00000378486	ENSG00000149527	PLCH2	TRUE	TRUE
chr1	2498567	A	T	ENST00000378486	ENSG00000149527	PLCH2	TRUE	TRUE
chr1	2498570	A	T	ENST00000378486	ENSG00000149527	PLCH2	TRUE	TRUE
chr1	2498573	C	T	ENST00000378486	ENSG00000149527	PLCH2	TRUE	TRUE
chr1	2498600	C	T	ENST00000378486	ENSG00000149527	PLCH2
chr1	2498603	C	T	ENST00000378486	ENSG00000149527	PLCH2
chr1	2498612	A	T	ENST00000378486	ENSG00000149527	PLCH2
chr1	2498645	G	T	ENST00000378486	ENSG00000149527	PLCH2
chr1	2498648	G	A	ENST00000378486	ENSG00000149527	PLCH2	TRUE	FALSE
chr1	2498648	G	C	ENST00000378486	ENSG00000149527	PLCH2	TRUE	FALSE
chr1	2498648	G	T	ENST00000378486	ENSG00000149527	PLCH2	TRUE	FALSE
chr1	2498649	T	A	ENST00000378486	ENSG00000149527	PLCH2	TRUE	FALSE
chr1	2498649	T	C	ENST00000378486	ENSG00000149527	PLCH2	TRUE	FALSE
chr1	2498649	T	G	ENST00000378486	ENSG00000149527	PLCH2	TRUE	FALSE
chr1	2498742	A	C	ENST00000378486	ENSG00000149527	PLCH2	TRUE	FALSE
chr1	2498742	A	G	ENST00000378486	ENSG00000149527	PLCH2	TRUE	FALSE
chr1	2498742	A	T	ENST00000378486	ENSG00000149527	PLCH2	TRUE	FALSE
chr1	2498743	G	A	ENST00000378486	ENSG00000149527	PLCH2	TRUE	FALSE
chr1	2498743	G	C	ENST00000378486	ENSG00000149527	PLCH2	TRUE	FALSE
chr1	2498743	G	T	ENST00000378486	ENSG00000149527	PLCH2	TRUE	FALSE
chr1	2498762	G	T	ENST00000378486	ENSG00000149527	PLCH2	TRUE	TRUE
chr1	2498768	G	T	ENST00000378486	ENSG00000149527	PLCH2	TRUE	TRUE
chr1	2498794	C	A	ENST00000378486	ENSG00000149527	PLCH2	TRUE	TRUE
chr1	2498801	G	T	ENST00000378486	ENSG00000149527	PLCH2	TRUE	TRUE
chr1	2498804	C	T	ENST00000378486	ENSG00000149527	PLCH2	TRUE	TRUE
chr1	2498829	G	A	ENST00000378486	ENSG00000149527	PLCH2	TRUE	FALSE
chr1	2498829	G	C	ENST00000378486	ENSG00000149527	PLCH2	TRUE	FALSE
chr1	2498829	G	T	ENST00000378486	ENSG00000149527	PLCH2	TRUE	FALSE
chr1	2498830	T	A	ENST00000378486	ENSG00000149527	PLCH2	TRUE	FALSE
chr1	2498830	T	C	ENST00000378486	ENSG00000149527	PLCH2	TRUE	FALSE
chr1	2498830	T	G	ENST00000378486	ENSG00000149527	PLCH2	TRUE	FALSE
chr1	2499082	A	C	ENST00000378486	ENSG00000149527	PLCH2	TRUE	FALSE
chr1	2499082	A	G	ENST00000378486	ENSG00000149527	PLCH2	TRUE	FALSE
chr1	2499082	A	T	ENST00000378486	ENSG00000149527	PLCH2	TRUE	FALSE
chr1	2499083	G	A	ENST00000378486	ENSG00000149527	PLCH2	TRUE	FALSE
chr1	2499083	G	C	ENST00000378486	ENSG00000149527	PLCH2	TRUE	FALSE
chr1	2499083	G	T	ENST00000378486	ENSG00000149527	PLCH2	TRUE	FALSE
chr1	2499099	G	A	ENST00000378486	ENSG00000149527	PLCH2	TRUE	TRUE
chr1	2499100	G	A	ENST00000378486	ENSG00000149527	PLCH2	TRUE	TRUE
chr1	2499101	G	T	ENST00000378486	ENSG00000149527	PLCH2	TRUE	TRUE
chr1	2499104	G	T	ENST00000378486	ENSG00000149527	PLCH2	TRUE	TRUE
chr1	2499134	G	T	ENST00000378486	ENSG00000149527	PLCH2	TRUE	TRUE
chr1	2499162	G	A	ENST00000378486	ENSG00000149527	PLCH2	TRUE	TRUE
chr1	2499163	G	A	ENST00000378486	ENSG00000149527	PLCH2	TRUE	TRUE
chr1	2499197	C	T	ENST00000378486	ENSG00000149527	PLCH2	TRUE	TRUE
chr1	2499231	G	A	ENST00000378486	ENSG00000149527	PLCH2	TRUE	FALSE
chr1	2499231	G	C	ENST00000378486	ENSG00000149527	PLCH2	TRUE	FALSE
chr1	2499231	G	T	ENST00000378486	ENSG00000149527	PLCH2	TRUE	FALSE
chr1	2499232	T	A	ENST00000378486	ENSG00000149527	PLCH2	TRUE	FALSE
chr1	2499232	T	C	ENST00000378486	ENSG00000149527	PLCH2	TRUE	FALSE
chr1	2499232	T	G	ENST00000378486	ENSG00000149527	PLCH2	TRUE	FALSE
chr1	2499639	A	C	ENST00000378486	ENSG00000149527	PLCH2	TRUE	FALSE
chr1	2499639	A	G	ENST00000378486	ENSG00000149527	PLCH2	TRUE	FALSE
chr1	2499639	A	T	ENST00000378486	ENSG00000149527	PLCH2	TRUE	FALSE
chr1	2499640	G	A	ENST00000378486	ENSG00000149527	PLCH2	TRUE	FALSE
chr1	2499640	G	C	ENST00000378486	ENSG00000149527	PLCH2	TRUE	FALSE
chr1	2499640	G	T	ENST00000378486	ENSG00000149527	PLCH2	TRUE	FALSE
chr1	2499645	C	A	ENST00000378486	ENSG00000149527	PLCH2	TRUE	TRUE
chr1	2499645	C	G	ENST00000378486	ENSG00000149527	PLCH2	TRUE	TRUE
chr1	2499646	A	T	ENST00000378486	ENSG00000149527	PLCH2	TRUE	TRUE
chr1	2499657	C	A	ENST00000378486	ENSG00000149527	PLCH2	TRUE	TRUE
chr1	2499657	C	G	ENST00000378486	ENSG00000149527	PLCH2	TRUE	TRUE
chr1	2499661	G	T	ENST00000378486	ENSG00000149527	PLCH2	TRUE	TRUE
chr1	2499670	G	T	ENST00000378486	ENSG00000149527	PLCH2	TRUE	TRUE
chr1	2499673	G	T	ENST00000378486	ENSG00000149527	PLCH2	TRUE	TRUE
chr1	2499718	A	T	ENST00000378486	ENSG00000149527	PLCH2	TRUE	TRUE
chr1	2499721	G	A	ENST00000378486	ENSG00000149527	PLCH2	TRUE	FALSE
chr1	2499721	G	C	ENST00000378486	ENSG00000149527	PLCH2	TRUE	FALSE
chr1	2499721	G	T	ENST00000378486	ENSG00000149527	PLCH2	TRUE	FALSE
chr1	2499722	T	A	ENST00000378486	ENSG00000149527	PLCH2	TRUE	FALSE
chr1	2499722	T	C	ENST00000378486	ENSG00000149527	PLCH2	TRUE	FALSE
chr1	2499722	T	G	ENST00000378486	ENSG00000149527	PLCH2	TRUE	FALSE
chr1	2502110	A	C	ENST00000378486	ENSG00000149527	PLCH2	TRUE	FALSE
chr1	2502110	A	G	ENST00000378486	ENSG00000149527	PLCH2	TRUE	FALSE
chr1	2502110	A	T	ENST00000378486	ENSG00000149527	PLCH2	TRUE	FALSE
chr1	2502111	G	A	ENST00000378486	ENSG00000149527	PLCH2	TRUE	FALSE
chr1	2502111	G	C	ENST00000378486	ENSG00000149527	PLCH2	TRUE	FALSE
chr1	2502111	G	T	ENST00000378486	ENSG00000149527	PLCH2	TRUE	FALSE
chr1	2502115	A	T	ENST00000378486	ENSG00000149527	PLCH2
chr1	2502118	C	T	ENST00000378486	ENSG00000149527	PLCH2
chr1	2502133	A	T	ENST00000378486	ENSG00000149527	PLCH2
chr1	2502148	C	T	ENST00000378486	ENSG00000149527	PLCH2	TRUE	TRUE
chr1	2502157	A	T	ENST00000378486	ENSG00000149527	PLCH2	TRUE	TRUE
chr1	2502167	C	A	ENST00000378486	ENSG00000149527	PLCH2	TRUE	TRUE
chr1	2502217	C	T	ENST00000378486	ENSG00000149527	PLCH2	TRUE	TRUE
chr1	2502253	A	T	ENST00000378486	ENSG00000149527	PLCH2	TRUE	TRUE
chr1	2502259	C	T	ENST00000378486	ENSG00000149527	PLCH2	TRUE	TRUE
chr1	2502262	A	T	ENST00000378486	ENSG00000149527	PLCH2	TRUE	TRUE
chr1	2502286	G	T	ENST00000378486	ENSG00000149527	PLCH2	TRUE	TRUE
chr1	2502319	A	T	ENST00000378486	ENSG00000149527	PLCH2	TRUE	TRUE
chr1	2502355	G	T	ENST00000378486	ENSG00000149527	PLCH2	TRUE	TRUE
chr1	2502367	G	T	ENST00000378486	ENSG00000149527	PLCH2	FALSE	FALSE
chr1	2502379	C	T	ENST00000378486	ENSG00000149527	PLCH2	FALSE	FALSE
chr1	2502382	G	T	ENST00000378486	ENSG00000149527	PLCH2	FALSE	FALSE
chr1	2502406	C	T	ENST00000378486	ENSG00000149527	PLCH2	FALSE	FALSE
chr1	2502410	G	A	ENST00000378486	ENSG00000149527	PLCH2	TRUE	FALSE
chr1	2502410	G	C	ENST00000378486	ENSG00000149527	PLCH2	TRUE	FALSE
chr1	2502410	G	T	ENST00000378486	ENSG00000149527	PLCH2	TRUE	FALSE
chr1	2502411	T	A	ENST00000378486	ENSG00000149527	PLCH2	TRUE	FALSE
chr1	2502411	T	C	ENST00000378486	ENSG00000149527	PLCH2	TRUE	FALSE
chr1	2502411	T	G	ENST00000378486	ENSG00000149527	PLCH2	TRUE	FALSE
chr1	2503920	A	C	ENST00000378486	ENSG00000149527	PLCH2	FALSE	FALSE
chr1	2503920	A	G	ENST00000378486	ENSG00000149527	PLCH2	FALSE	FALSE
chr1	2503920	A	T	ENST00000378486	ENSG00000149527	PLCH2	FALSE	FALSE
chr1	2503921	G	A	ENST00000378486	ENSG00000149527	PLCH2	FALSE	FALSE
chr1	2503921	G	C	ENST00000378486	ENSG00000149527	PLCH2	FALSE	FALSE
chr1	2503921	G	T	ENST00000378486	ENSG00000149527	PLCH2	FALSE	FALSE
chr1	2503942	C	T	ENST00000378486	ENSG00000149527	PLCH2
chr1	2503965	C	A	ENST00000378486	ENSG00000149527	PLCH2
chr1	2503972	G	T	ENST00000378486	ENSG00000149527	PLCH2
chr1	2503984	G	T	ENST00000378486	ENSG00000149527	PLCH2
chr1	2503987	G	T	ENST00000378486	ENSG00000149527	PLCH2
chr1	2504044	C	T	ENST00000378486	ENSG00000149527	PLCH2	FALSE	FALSE
chr1	2504047	G	T	ENST00000378486	ENSG00000149527	PLCH2	FALSE	FALSE
chr1	2504061	C	A	ENST00000378486	ENSG00000149527	PLCH2	FALSE	FALSE
chr1	2504061	C	G	ENST00000378486	ENSG00000149527	PLCH2	FALSE	FALSE
chr1	2504068	G	T	ENST00000378486	ENSG00000149527	PLCH2	FALSE	FALSE
chr1	2504074	G	T	ENST00000378486	ENSG00000149527	PLCH2	FALSE	FALSE
chr1	2504098	G	T	ENST00000378486	ENSG00000149527	PLCH2	FALSE	FALSE
chr1	2504107	G	T	ENST00000378486	ENSG00000149527	PLCH2	FALSE	FALSE
chr1	2504110	G	T	ENST00000378486	ENSG00000149527	PLCH2	FALSE	FALSE
chr1	2504116	C	T	ENST00000378486	ENSG00000149527	PLCH2	FALSE	FALSE
chr1	2504139	C	A	ENST00000378486	ENSG00000149527	PLCH2	FALSE	FALSE
chr1	2504146	G	T	ENST00000378486	ENSG00000149527	PLCH2	FALSE	FALSE
chr1	2504166	C	A	ENST00000378486	ENSG00000149527	PLCH2	FALSE	FALSE
chr1	2504166	C	G	ENST00000378486	ENSG00000149527	PLCH2	FALSE	FALSE
chr1	2504167	G	T	ENST00000378486	ENSG00000149527	PLCH2	FALSE	FALSE
chr1	2504185	C	T	ENST00000378486	ENSG00000149527	PLCH2	FALSE	FALSE
chr1	2504203	C	T	ENST00000378486	ENSG00000149527	PLCH2	FALSE	FALSE
chr1	2504236	A	T	ENST00000378486	ENSG00000149527	PLCH2	FALSE	FALSE
chr1	2504245	A	T	ENST00000378486	ENSG00000149527	PLCH2	FALSE	FALSE
chr1	2504251	G	T	ENST00000378486	ENSG00000149527	PLCH2	FALSE	FALSE
chr1	2504257	C	T	ENST00000378486	ENSG00000149527	PLCH2	FALSE	FALSE
chr1	2504269	G	T	ENST00000378486	ENSG00000149527	PLCH2	FALSE	FALSE
chr1	2504278	G	T	ENST00000378486	ENSG00000149527	PLCH2	FALSE	FALSE
chr1	2504285	G	A	ENST00000378486	ENSG00000149527	PLCH2	FALSE	FALSE
chr1	2504286	G	A	ENST00000378486	ENSG00000149527	PLCH2	FALSE	FALSE
chr1	2504325	C	A	ENST00000378486	ENSG00000149527	PLCH2	FALSE	FALSE
chr1	2504325	C	G	ENST00000378486	ENSG00000149527	PLCH2	FALSE	FALSE
chr1	2504354	G	A	ENST00000378486	ENSG00000149527	PLCH2	FALSE	FALSE
chr1	2504355	G	A	ENST00000378486	ENSG00000149527	PLCH2	FALSE	FALSE
chr1	2504356	C	T	ENST00000378486	ENSG00000149527	PLCH2	FALSE	FALSE
chr1	2504365	G	T	ENST00000378486	ENSG00000149527	PLCH2	FALSE	FALSE
chr1	2504373	T	A	ENST00000378486	ENSG00000149527	PLCH2	FALSE	FALSE
chr1	2504380	C	T	ENST00000378486	ENSG00000149527	PLCH2	FALSE	FALSE
chr1	2504411	C	A	ENST00000378486	ENSG00000149527	PLCH2	FALSE	FALSE
chr1	2504411	C	G	ENST00000378486	ENSG00000149527	PLCH2	FALSE	FALSE
chr1	2504470	G	T	ENST00000378486	ENSG00000149527	PLCH2	FALSE	FALSE
chr1	2504482	G	T	ENST00000378486	ENSG00000149527	PLCH2	FALSE	FALSE
chr1	2504494	G	T	ENST00000378486	ENSG00000149527	PLCH2	FALSE	FALSE
chr1	2504519	C	A	ENST00000378486	ENSG00000149527	PLCH2	FALSE	FALSE
chr1	2504525	C	A	ENST00000378486	ENSG00000149527	PLCH2	FALSE	FALSE
chr1	2504557	A	T	ENST00000378486	ENSG00000149527	PLCH2	FALSE	FALSE
chr1	2504563	A	T	ENST00000378486	ENSG00000149527	PLCH2	FALSE	FALSE
chr1	2504593	C	T	ENST00000378486	ENSG00000149527	PLCH2	FALSE	FALSE
chr1	2504614	G	T	ENST00000378486	ENSG00000149527	PLCH2	FALSE	FALSE
chr1	2504620	C	T	ENST00000378486	ENSG00000149527	PLCH2	FALSE	FALSE
chr1	2504672	G	A	ENST00000378486	ENSG00000149527	PLCH2	FALSE	FALSE
chr1	2504673	G	A	ENST00000378486	ENSG00000149527	PLCH2	FALSE	FALSE
chr1	2504679	C	A	ENST00000378486	ENSG00000149527	PLCH2	FALSE	FALSE
chr1	2504698	C	T	ENST00000378486	ENSG00000149527	PLCH2	FALSE	FALSE
chr1	2504706	C	A	ENST00000378486	ENSG00000149527	PLCH2	FALSE	FALSE
chr1	2504719	A	T	ENST00000378486	ENSG00000149527	PLCH2	FALSE	FALSE
chr1	2504725	A	T	ENST00000378486	ENSG00000149527	PLCH2	FALSE	FALSE
chr1	2504770	G	T	ENST00000378486	ENSG00000149527	PLCH2	FALSE	FALSE
chr1	2504785	A	T	ENST00000378486	ENSG00000149527	PLCH2	FALSE	FALSE
chr1	2504812	G	T	ENST00000378486	ENSG00000149527	PLCH2	FALSE	FALSE
chr1	2504831	C	A	ENST00000378486	ENSG00000149527	PLCH2	FALSE	FALSE
chr1	2504845	A	T	ENST00000378486	ENSG00000149527	PLCH2
chr1	2504863	G	T	ENST00000378486	ENSG00000149527	PLCH2	FALSE	FALSE
chr1	2504866	C	T	ENST00000378486	ENSG00000149527	PLCH2	FALSE	FALSE
chr1	2504876	G	A	ENST00000378486	ENSG00000149527	PLCH2	FALSE	FALSE
chr1	2504877	G	A	ENST00000378486	ENSG00000149527	PLCH2	FALSE	FALSE
chr1	2504890	C	T	ENST00000378486	ENSG00000149527	PLCH2	FALSE	FALSE
chr1	2504893	C	T	ENST00000378486	ENSG00000149527	PLCH2	FALSE	FALSE
chr1	2504899	G	T	ENST00000378486	ENSG00000149527	PLCH2	FALSE	FALSE
chr1	2504912	C	A	ENST00000378486	ENSG00000149527	PLCH2	FALSE	FALSE
chr1	2504912	C	G	ENST00000378486	ENSG00000149527	PLCH2	FALSE	FALSE
chr1	2504938	G	T	ENST00000378486	ENSG00000149527	PLCH2	FALSE	FALSE
chr1	2505025	C	T	ENST00000378486	ENSG00000149527	PLCH2	FALSE	FALSE
chr1	2505031	C	T	ENST00000378486	ENSG00000149527	PLCH2	FALSE	FALSE
chr1	2505034	G	T	ENST00000378486	ENSG00000149527	PLCH2	FALSE	FALSE
chr1	2505040	C	T	ENST00000378486	ENSG00000149527	PLCH2	FALSE	FALSE
chr1	2505043	C	T	ENST00000378486	ENSG00000149527	PLCH2	FALSE	FALSE
chr1	2505046	A	T	ENST00000378486	ENSG00000149527	PLCH2	FALSE	FALSE
chr1	2505052	C	T	ENST00000378486	ENSG00000149527	PLCH2	FALSE	FALSE
chr1	2505067	C	T	ENST00000378486	ENSG00000149527	PLCH2	FALSE	FALSE
chr1	2505070	G	T	ENST00000378486	ENSG00000149527	PLCH2	FALSE	FALSE
chr1	2505079	G	T	ENST00000378486	ENSG00000149527	PLCH2	FALSE	FALSE
chr1	2505082	G	T	ENST00000378486	ENSG00000149527	PLCH2	FALSE	FALSE
chr1	2505085	G	T	ENST00000378486	ENSG00000149527	PLCH2	FALSE	FALSE
chr1	2505100	G	T	ENST00000378486	ENSG00000149527	PLCH2	FALSE	FALSE
chr1	2505111	C	A	ENST00000378486	ENSG00000149527	PLCH2	FALSE	FALSE
chr1	2505124	G	T	ENST00000378486	ENSG00000149527	PLCH2	FALSE	FALSE
chr1	2505154	A	T	ENST00000378486	ENSG00000149527	PLCH2	FALSE	FALSE
chr1	2505157	G	T	ENST00000378486	ENSG00000149527	PLCH2	FALSE	FALSE
chr1	2505187	G	T	ENST00000378486	ENSG00000149527	PLCH2	FALSE	FALSE
chr1	2508852	C	A	ENST00000378466	ENSG00000157881	PANK4	FALSE	FALSE
chr1	2508864	C	A	ENST00000378466	ENSG00000157881	PANK4	FALSE	FALSE
chr1	2508865	G	C	ENST00000378466	ENSG00000157881	PANK4	FALSE	FALSE
chr1	2508865	G	T	ENST00000378466	ENSG00000157881	PANK4	FALSE	FALSE
chr1	2508870	T	A	ENST00000378466	ENSG00000157881	PANK4	FALSE	FALSE
chr1	2508906	C	A	ENST00000378466	ENSG00000157881	PANK4	FALSE	FALSE
chr1	2508913	C	T	ENST00000378466	ENSG00000157881	PANK4	FALSE	FALSE
chr1	2508914	C	T	ENST00000378466	ENSG00000157881	PANK4	FALSE	FALSE
chr1	2508924	T	A	ENST00000378466	ENSG00000157881	PANK4	FALSE	FALSE
chr1	2508939	T	A	ENST00000378466	ENSG00000157881	PANK4	FALSE	FALSE
chr1	2508948	C	A	ENST00000378466	ENSG00000157881	PANK4	FALSE	FALSE
chr1	2508949	G	T	ENST00000378466	ENSG00000157881	PANK4	FALSE	FALSE
chr1	2508967	G	C	ENST00000378466	ENSG00000157881	PANK4	FALSE	FALSE
chr1	2508967	G	T	ENST00000378466	ENSG00000157881	PANK4	FALSE	FALSE
chr1	2508999	C	A	ENST00000378466	ENSG00000157881	PANK4	FALSE	FALSE
chr1	2509026	C	A	ENST00000378466	ENSG00000157881	PANK4	FALSE	FALSE
chr1	2509050	T	A	ENST00000378466	ENSG00000157881	PANK4	FALSE	FALSE
chr1	2509061	C	A	ENST00000378466	ENSG00000157881	PANK4	TRUE	FALSE
chr1	2509061	C	G	ENST00000378466	ENSG00000157881	PANK4	TRUE	FALSE
chr1	2509061	C	T	ENST00000378466	ENSG00000157881	PANK4	TRUE	FALSE
chr1	2509062	T	A	ENST00000378466	ENSG00000157881	PANK4	TRUE	FALSE
chr1	2509062	T	C	ENST00000378466	ENSG00000157881	PANK4	TRUE	TRUE
chr1	2509062	T	G	ENST00000378466	ENSG00000157881	PANK4	TRUE	FALSE
chr1	2509860	A	C	ENST00000378466	ENSG00000157881	PANK4	TRUE	FALSE
chr1	2509860	A	G	ENST00000378466	ENSG00000157881	PANK4	TRUE	FALSE
chr1	2509860	A	T	ENST00000378466	ENSG00000157881	PANK4	TRUE	FALSE
chr1	2509861	C	A	ENST00000378466	ENSG00000157881	PANK4	TRUE	FALSE
chr1	2509861	C	G	ENST00000378466	ENSG00000157881	PANK4	TRUE	FALSE
chr1	2509861	C	T	ENST00000378466	ENSG00000157881	PANK4	TRUE	FALSE
chr1	2509873	G	T	ENST00000378466	ENSG00000157881	PANK4	FALSE	FALSE
chr1	2509896	G	A	ENST00000378466	ENSG00000157881	PANK4	FALSE	FALSE
chr1	2509914	C	A	ENST00000378466	ENSG00000157881	PANK4	TRUE	TRUE
chr1	2509917	C	A	ENST00000378466	ENSG00000157881	PANK4	TRUE	TRUE
chr1	2509920	G	A	ENST00000378466	ENSG00000157881	PANK4	TRUE	TRUE
chr1	2509931	C	A	ENST00000378466	ENSG00000157881	PANK4	TRUE	FALSE
chr1	2509931	C	G	ENST00000378466	ENSG00000157881	PANK4	TRUE	FALSE
chr1	2509931	C	T	ENST00000378466	ENSG00000157881	PANK4	TRUE	FALSE
chr1	2509932	T	A	ENST00000378466	ENSG00000157881	PANK4	TRUE	FALSE
chr1	2509932	T	C	ENST00000378466	ENSG00000157881	PANK4	TRUE	FALSE
chr1	2509932	T	G	ENST00000378466	ENSG00000157881	PANK4	TRUE	FALSE
chr1	2510055	A	C	ENST00000378466	ENSG00000157881	PANK4	TRUE	FALSE
chr1	2510055	A	G	ENST00000378466	ENSG00000157881	PANK4	TRUE	FALSE
chr1	2510055	A	T	ENST00000378466	ENSG00000157881	PANK4	TRUE	FALSE
chr1	2510056	C	A	ENST00000378466	ENSG00000157881	PANK4	TRUE	FALSE
chr1	2510056	C	G	ENST00000378466	ENSG00000157881	PANK4	TRUE	FALSE
chr1	2510056	C	T	ENST00000378466	ENSG00000157881	PANK4	TRUE	FALSE
chr1	2510088	C	A	ENST00000378466	ENSG00000157881	PANK4	TRUE	TRUE
chr1	2510106	C	A	ENST00000378466	ENSG00000157881	PANK4	TRUE	TRUE
chr1	2510138	G	C	ENST00000378466	ENSG00000157881	PANK4	TRUE	TRUE
chr1	2510138	G	T	ENST00000378466	ENSG00000157881	PANK4	TRUE	TRUE
chr1	2510143	G	T	ENST00000378466	ENSG00000157881	PANK4	TRUE	TRUE
chr1	2510158	C	A	ENST00000378466	ENSG00000157881	PANK4	TRUE	FALSE
chr1	2510158	C	G	ENST00000378466	ENSG00000157881	PANK4	TRUE	FALSE
chr1	2510158	C	T	ENST00000378466	ENSG00000157881	PANK4	TRUE	FALSE
chr1	2510159	T	A	ENST00000378466	ENSG00000157881	PANK4	TRUE	FALSE
chr1	2510159	T	C	ENST00000378466	ENSG00000157881	PANK4	TRUE	FALSE
chr1	2510159	T	G	ENST00000378466	ENSG00000157881	PANK4	TRUE	FALSE
chr1	2510676	A	C	ENST00000378466	ENSG00000157881	PANK4	TRUE	TRUE
chr1	2510676	A	G	ENST00000378466	ENSG00000157881	PANK4	TRUE	FALSE
chr1	2510676	A	T	ENST00000378466	ENSG00000157881	PANK4	TRUE	TRUE
chr1	2510677	C	A	ENST00000378466	ENSG00000157881	PANK4	TRUE	FALSE
chr1	2510677	C	G	ENST00000378466	ENSG00000157881	PANK4	TRUE	TRUE
chr1	2510677	C	T	ENST00000378466	ENSG00000157881	PANK4	TRUE	TRUE
chr1	2510680	C	A	ENST00000378466	ENSG00000157881	PANK4	TRUE	TRUE
chr1	2510689	T	A	ENST00000378466	ENSG00000157881	PANK4	TRUE	TRUE
chr1	2510701	C	A	ENST00000378466	ENSG00000157881	PANK4	TRUE	TRUE
chr1	2510722	C	A	ENST00000378466	ENSG00000157881	PANK4	TRUE	TRUE
chr1	2510724	A	T	ENST00000378466	ENSG00000157881	PANK4	TRUE	TRUE
chr1	2510740	C	A	ENST00000378466	ENSG00000157881	PANK4	TRUE	TRUE
chr1	2510760	A	C	ENST00000378466	ENSG00000157881	PANK4	TRUE	TRUE
chr1	2510760	A	T	ENST00000378466	ENSG00000157881	PANK4	TRUE	TRUE
chr1	2510765	A	T	ENST00000378466	ENSG00000157881	PANK4	TRUE	TRUE
chr1	2510770	T	A	ENST00000378466	ENSG00000157881	PANK4	TRUE	TRUE
chr1	2510783	C	A	ENST00000378466	ENSG00000157881	PANK4	TRUE	FALSE
chr1	2510783	C	G	ENST00000378466	ENSG00000157881	PANK4	TRUE	FALSE
chr1	2510783	C	T	ENST00000378466	ENSG00000157881	PANK4	TRUE	FALSE
chr1	2510784	T	A	ENST00000378466	ENSG00000157881	PANK4	TRUE	FALSE
chr1	2510784	T	C	ENST00000378466	ENSG00000157881	PANK4	TRUE	FALSE
chr1	2510784	T	G	ENST00000378466	ENSG00000157881	PANK4	TRUE	FALSE
chr1	2511336	A	C	ENST00000378466	ENSG00000157881	PANK4	TRUE	FALSE
chr1	2511336	A	G	ENST00000378466	ENSG00000157881	PANK4	FALSE	FALSE
chr1	2511336	A	T	ENST00000378466	ENSG00000157881	PANK4	TRUE	FALSE
chr1	2511337	C	A	ENST00000378466	ENSG00000157881	PANK4	TRUE	FALSE
chr1	2511337	C	G	ENST00000378466	ENSG00000157881	PANK4	TRUE	FALSE
chr1	2511337	C	T	ENST00000378466	ENSG00000157881	PANK4	TRUE	FALSE
chr1	2511340	T	A	ENST00000378466	ENSG00000157881	PANK4	TRUE	TRUE
chr1	2511342	A	C	ENST00000378466	ENSG00000157881	PANK4	TRUE	TRUE
chr1	2511342	A	T	ENST00000378466	ENSG00000157881	PANK4	TRUE	TRUE
chr1	2511346	T	A	ENST00000378466	ENSG00000157881	PANK4	TRUE	TRUE
chr1	2511349	G	A	ENST00000378466	ENSG00000157881	PANK4	TRUE	TRUE
chr1	2511353	C	T	ENST00000378466	ENSG00000157881	PANK4	TRUE	TRUE
chr1	2511354	C	T	ENST00000378466	ENSG00000157881	PANK4	TRUE	TRUE
chr1	2511358	C	A	ENST00000378466	ENSG00000157881	PANK4	TRUE	TRUE
chr1	2511362	G	C	ENST00000378466	ENSG00000157881	PANK4	TRUE	TRUE
chr1	2511362	G	T	ENST00000378466	ENSG00000157881	PANK4	TRUE	TRUE
chr1	2511377	C	T	ENST00000378466	ENSG00000157881	PANK4	TRUE	TRUE
chr1	2511378	C	T	ENST00000378466	ENSG00000157881	PANK4	TRUE	TRUE
chr1	2511385	T	A	ENST00000378466	ENSG00000157881	PANK4	TRUE	TRUE
chr1	2511388	C	A	ENST00000378466	ENSG00000157881	PANK4	TRUE	FALSE
chr1	2511388	C	G	ENST00000378466	ENSG00000157881	PANK4	TRUE	FALSE
chr1	2511388	C	T	ENST00000378466	ENSG00000157881	PANK4	TRUE	FALSE
chr1	2511389	T	A	ENST00000378466	ENSG00000157881	PANK4	TRUE	FALSE
chr1	2511389	T	C	ENST00000378466	ENSG00000157881	PANK4	TRUE	FALSE
chr1	2511389	T	G	ENST00000378466	ENSG00000157881	PANK4	TRUE	FALSE
chr1	2511626	A	C	ENST00000378466	ENSG00000157881	PANK4	TRUE	FALSE
chr1	2511626	A	G	ENST00000378466	ENSG00000157881	PANK4	TRUE	FALSE
chr1	2511626	A	T	ENST00000378466	ENSG00000157881	PANK4	TRUE	FALSE
chr1	2511627	C	A	ENST00000378466	ENSG00000157881	PANK4	TRUE	FALSE
chr1	2511627	C	G	ENST00000378466	ENSG00000157881	PANK4	TRUE	FALSE
chr1	2511627	C	T	ENST00000378466	ENSG00000157881	PANK4	TRUE	FALSE
chr1	2511628	C	A	ENST00000378466	ENSG00000157881	PANK4	TRUE	TRUE
chr1	2511631	G	A	ENST00000378466	ENSG00000157881	PANK4	TRUE	TRUE
chr1	2511633	A	C	ENST00000378466	ENSG00000157881	PANK4	TRUE	TRUE
chr1	2511633	A	T	ENST00000378466	ENSG00000157881	PANK4	TRUE	TRUE
chr1	2511637	T	A	ENST00000378466	ENSG00000157881	PANK4	TRUE	TRUE
chr1	2511643	T	A	ENST00000378466	ENSG00000157881	PANK4	TRUE	TRUE
chr1	2511649	C	A	ENST00000378466	ENSG00000157881	PANK4	TRUE	TRUE
chr1	2511652	C	A	ENST00000378466	ENSG00000157881	PANK4	TRUE	TRUE
chr1	2511662	G	C	ENST00000378466	ENSG00000157881	PANK4	TRUE	TRUE
chr1	2511662	G	T	ENST00000378466	ENSG00000157881	PANK4	TRUE	TRUE
chr1	2511676	C	A	ENST00000378466	ENSG00000157881	PANK4	TRUE	TRUE
chr1	2511684	C	A	ENST00000378466	ENSG00000157881	PANK4	TRUE	FALSE
chr1	2511684	C	G	ENST00000378466	ENSG00000157881	PANK4	TRUE	FALSE
chr1	2511684	C	T	ENST00000378466	ENSG00000157881	PANK4	TRUE	FALSE
chr1	2511685	T	A	ENST00000378466	ENSG00000157881	PANK4	TRUE	FALSE
chr1	2511685	T	C	ENST00000378466	ENSG00000157881	PANK4	TRUE	FALSE
chr1	2511685	T	G	ENST00000378466	ENSG00000157881	PANK4	TRUE	FALSE
chr1	2512886	A	C	ENST00000378466	ENSG00000157881	PANK4	TRUE	FALSE
chr1	2512886	A	G	ENST00000378466	ENSG00000157881	PANK4	TRUE	FALSE
chr1	2512886	A	T	ENST00000378466	ENSG00000157881	PANK4	TRUE	FALSE
chr1	2512887	C	A	ENST00000378466	ENSG00000157881	PANK4	TRUE	FALSE
chr1	2512887	C	G	ENST00000378466	ENSG00000157881	PANK4	TRUE	FALSE
chr1	2512887	C	T	ENST00000378466	ENSG00000157881	PANK4	TRUE	FALSE
chr1	2512901	T	A	ENST00000378466	ENSG00000157881	PANK4	TRUE	TRUE
chr1	2512908	C	T	ENST00000378466	ENSG00000157881	PANK4	TRUE	TRUE
chr1	2512909	C	T	ENST00000378466	ENSG00000157881	PANK4	TRUE	TRUE
chr1	2512940	T	A	ENST00000378466	ENSG00000157881	PANK4	TRUE	TRUE
chr1	2512955	G	A	ENST00000378466	ENSG00000157881	PANK4	TRUE	TRUE
chr1	2512961	C	A	ENST00000378466	ENSG00000157881	PANK4	TRUE	TRUE
chr1	2512964	C	A	ENST00000378466	ENSG00000157881	PANK4	TRUE	TRUE
chr1	2512965	C	T	ENST00000378466	ENSG00000157881	PANK4	TRUE	TRUE
chr1	2512966	C	T	ENST00000378466	ENSG00000157881	PANK4	TRUE	TRUE
chr1	2513004	G	T	ENST00000378466	ENSG00000157881	PANK4	TRUE	TRUE
chr1	2513027	C	A	ENST00000378466	ENSG00000157881	PANK4	TRUE	TRUE
chr1	2513033	G	A	ENST00000378466	ENSG00000157881	PANK4	TRUE	TRUE
chr1	2513036	T	A	ENST00000378466	ENSG00000157881	PANK4	TRUE	TRUE
chr1	2513040	C	A	ENST00000378466	ENSG00000157881	PANK4	TRUE	FALSE
chr1	2513040	C	G	ENST00000378466	ENSG00000157881	PANK4	TRUE	FALSE
chr1	2513040	C	T	ENST00000378466	ENSG00000157881	PANK4	TRUE	FALSE
chr1	2513041	T	A	ENST00000378466	ENSG00000157881	PANK4	TRUE	FALSE
chr1	2513041	T	C	ENST00000378466	ENSG00000157881	PANK4	TRUE	FALSE
chr1	2513041	T	G	ENST00000378466	ENSG00000157881	PANK4	TRUE	FALSE
chr1	2514000	A	C	ENST00000378466	ENSG00000157881	PANK4	TRUE	FALSE
chr1	2514000	A	G	ENST00000378466	ENSG00000157881	PANK4	FALSE	FALSE
chr1	2514000	A	T	ENST00000378466	ENSG00000157881	PANK4	TRUE	FALSE
chr1	2514001	C	A	ENST00000378466	ENSG00000157881	PANK4	TRUE	FALSE
chr1	2514001	C	G	ENST00000378466	ENSG00000157881	PANK4	TRUE	FALSE
chr1	2514001	C	T	ENST00000378466	ENSG00000157881	PANK4	TRUE	FALSE
chr1	2514004	T	A	ENST00000378466	ENSG00000157881	PANK4	TRUE	TRUE
chr1	2514008	G	C	ENST00000378466	ENSG00000157881	PANK4	TRUE	TRUE
chr1	2514008	G	T	ENST00000378466	ENSG00000157881	PANK4	TRUE	TRUE
chr1	2514031	C	A	ENST00000378466	ENSG00000157881	PANK4	TRUE	TRUE
chr1	2514038	A	T	ENST00000378466	ENSG00000157881	PANK4	TRUE	TRUE
chr1	2514046	C	A	ENST00000378466	ENSG00000157881	PANK4	TRUE	TRUE
chr1	2514083	A	C	ENST00000378466	ENSG00000157881	PANK4	TRUE	TRUE
chr1	2514083	A	T	ENST00000378466	ENSG00000157881	PANK4	TRUE	TRUE
chr1	2514090	C	A	ENST00000378466	ENSG00000157881	PANK4	TRUE	FALSE
chr1	2514090	C	G	ENST00000378466	ENSG00000157881	PANK4	TRUE	FALSE
chr1	2514090	C	T	ENST00000378466	ENSG00000157881	PANK4	TRUE	FALSE
chr1	2514091	T	A	ENST00000378466	ENSG00000157881	PANK4	TRUE	FALSE
chr1	2514091	T	C	ENST00000378466	ENSG00000157881	PANK4	TRUE	FALSE
chr1	2514091	T	G	ENST00000378466	ENSG00000157881	PANK4	TRUE	FALSE
chr1	2514352	A	C	ENST00000378466	ENSG00000157881	PANK4	TRUE	FALSE
chr1	2514352	A	G	ENST00000378466	ENSG00000157881	PANK4	TRUE	FALSE
chr1	2514352	A	T	ENST00000378466	ENSG00000157881	PANK4	TRUE	FALSE
chr1	2514353	C	A	ENST00000378466	ENSG00000157881	PANK4	TRUE	FALSE
chr1	2514353	C	G	ENST00000378466	ENSG00000157881	PANK4	TRUE	FALSE
chr1	2514353	C	T	ENST00000378466	ENSG00000157881	PANK4	TRUE	FALSE
chr1	2514361	G	A	ENST00000378466	ENSG00000157881	PANK4	TRUE	TRUE
chr1	2514364	G	A	ENST00000378466	ENSG00000157881	PANK4	TRUE	TRUE
chr1	2514376	G	A	ENST00000378466	ENSG00000157881	PANK4	TRUE	TRUE
chr1	2514382	T	A	ENST00000378466	ENSG00000157881	PANK4	TRUE	TRUE
chr1	2514386	C	T	ENST00000378466	ENSG00000157881	PANK4	TRUE	TRUE
chr1	2514387	C	T	ENST00000378466	ENSG00000157881	PANK4	TRUE	TRUE
chr1	2514389	G	C	ENST00000378466	ENSG00000157881	PANK4	TRUE	TRUE
chr1	2514389	G	T	ENST00000378466	ENSG00000157881	PANK4	TRUE	TRUE
chr1	2514394	T	A	ENST00000378466	ENSG00000157881	PANK4	TRUE	TRUE
chr1	2514397	G	A	ENST00000378466	ENSG00000157881	PANK4	TRUE	TRUE
chr1	2514406	T	A	ENST00000378466	ENSG00000157881	PANK4	TRUE	TRUE
chr1	2514409	C	A	ENST00000378466	ENSG00000157881	PANK4	TRUE	TRUE
chr1	2514418	C	A	ENST00000378466	ENSG00000157881	PANK4	TRUE	TRUE
chr1	2514442	G	A	ENST00000378466	ENSG00000157881	PANK4	TRUE	TRUE
chr1	2514460	T	A	ENST00000378466	ENSG00000157881	PANK4	TRUE	TRUE
chr1	2514467	C	A	ENST00000378466	ENSG00000157881	PANK4	TRUE	FALSE
chr1	2514467	C	G	ENST00000378466	ENSG00000157881	PANK4	TRUE	FALSE
chr1	2514467	C	T	ENST00000378466	ENSG00000157881	PANK4	TRUE	FALSE
chr1	2514468	T	A	ENST00000378466	ENSG00000157881	PANK4	TRUE	FALSE
chr1	2514468	T	C	ENST00000378466	ENSG00000157881	PANK4	TRUE	FALSE
chr1	2514468	T	G	ENST00000378466	ENSG00000157881	PANK4	TRUE	FALSE
chr1	2515560	A	C	ENST00000378466	ENSG00000157881	PANK4	TRUE	FALSE
chr1	2515560	A	G	ENST00000378466	ENSG00000157881	PANK4	TRUE	FALSE
chr1	2515560	A	T	ENST00000378466	ENSG00000157881	PANK4	TRUE	FALSE
chr1	2515561	C	A	ENST00000378466	ENSG00000157881	PANK4	TRUE	FALSE
chr1	2515561	C	G	ENST00000378466	ENSG00000157881	PANK4	TRUE	FALSE
chr1	2515561	C	T	ENST00000378466	ENSG00000157881	PANK4	TRUE	FALSE
chr1	2515576	C	A	ENST00000378466	ENSG00000157881	PANK4	TRUE	TRUE
chr1	2515579	C	A	ENST00000378466	ENSG00000157881	PANK4	TRUE	TRUE
chr1	2515583	G	T	ENST00000378466	ENSG00000157881	PANK4	TRUE	TRUE
chr1	2515592	C	T	ENST00000378466	ENSG00000157881	PANK4	TRUE	TRUE
chr1	2515593	C	T	ENST00000378466	ENSG00000157881	PANK4	TRUE	TRUE
chr1	2515595	G	C	ENST00000378466	ENSG00000157881	PANK4	TRUE	TRUE
chr1	2515595	G	T	ENST00000378466	ENSG00000157881	PANK4	TRUE	TRUE
chr1	2515600	T	A	ENST00000378466	ENSG00000157881	PANK4	TRUE	TRUE
chr1	2515603	G	A	ENST00000378466	ENSG00000157881	PANK4	TRUE	TRUE
chr1	2515643	G	C	ENST00000378466	ENSG00000157881	PANK4	TRUE	TRUE
chr1	2515643	G	T	ENST00000378466	ENSG00000157881	PANK4	TRUE	TRUE
chr1	2515690	C	A	ENST00000378466	ENSG00000157881	PANK4	TRUE	TRUE
chr1	2515705	C	A	ENST00000378466	ENSG00000157881	PANK4	TRUE	TRUE
chr1	2515710	A	T	ENST00000378466	ENSG00000157881	PANK4	TRUE	TRUE
chr1	2515718	C	A	ENST00000378466	ENSG00000157881	PANK4	TRUE	FALSE
chr1	2515718	C	G	ENST00000378466	ENSG00000157881	PANK4	TRUE	FALSE
chr1	2515718	C	T	ENST00000378466	ENSG00000157881	PANK4	TRUE	FALSE
chr1	2515719	T	A	ENST00000378466	ENSG00000157881	PANK4	TRUE	FALSE
chr1	2515719	T	C	ENST00000378466	ENSG00000157881	PANK4	TRUE	FALSE
chr1	2515719	T	G	ENST00000378466	ENSG00000157881	PANK4	TRUE	FALSE
chr1	2518162	A	C	ENST00000378466	ENSG00000157881	PANK4	TRUE	FALSE
chr1	2518162	A	G	ENST00000378466	ENSG00000157881	PANK4	TRUE	FALSE
chr1	2518162	A	T	ENST00000378466	ENSG00000157881	PANK4	TRUE	FALSE
chr1	2518163	C	A	ENST00000378466	ENSG00000157881	PANK4	TRUE	FALSE
chr1	2518163	C	G	ENST00000378466	ENSG00000157881	PANK4	TRUE	FALSE
chr1	2518163	C	T	ENST00000378466	ENSG00000157881	PANK4	TRUE	FALSE
chr1	2518184	G	A	ENST00000378466	ENSG00000157881	PANK4	TRUE	TRUE
chr1	2518199	C	A	ENST00000378466	ENSG00000157881	PANK4	TRUE	TRUE
chr1	2518204	G	C	ENST00000378466	ENSG00000157881	PANK4	TRUE	TRUE
chr1	2518204	G	T	ENST00000378466	ENSG00000157881	PANK4	TRUE	TRUE
chr1	2518233	A	C	ENST00000378466	ENSG00000157881	PANK4	TRUE	TRUE
chr1	2518233	A	T	ENST00000378466	ENSG00000157881	PANK4	TRUE	TRUE
chr1	2518241	C	A	ENST00000378466	ENSG00000157881	PANK4	TRUE	TRUE
chr1	2518244	C	A	ENST00000378466	ENSG00000157881	PANK4	TRUE	TRUE
chr1	2518245	C	T	ENST00000378466	ENSG00000157881	PANK4	TRUE	TRUE
chr1	2518246	C	T	ENST00000378466	ENSG00000157881	PANK4	TRUE	TRUE
chr1	2518251	G	C	ENST00000378466	ENSG00000157881	PANK4	TRUE	TRUE
chr1	2518251	G	T	ENST00000378466	ENSG00000157881	PANK4	TRUE	TRUE
chr1	2518256	G	A	ENST00000378466	ENSG00000157881	PANK4	TRUE	TRUE
chr1	2518265	C	A	ENST00000378466	ENSG00000157881	PANK4	TRUE	FALSE
chr1	2518265	C	G	ENST00000378466	ENSG00000157881	PANK4	TRUE	FALSE
chr1	2518265	C	T	ENST00000378466	ENSG00000157881	PANK4	TRUE	FALSE
chr1	2518266	T	A	ENST00000378466	ENSG00000157881	PANK4	TRUE	FALSE
chr1	2518266	T	C	ENST00000378466	ENSG00000157881	PANK4	TRUE	FALSE
chr1	2518266	T	G	ENST00000378466	ENSG00000157881	PANK4	TRUE	FALSE
chr1	2518514	A	C	ENST00000378466	ENSG00000157881	PANK4	FALSE	FALSE
chr1	2518514	A	G	ENST00000378466	ENSG00000157881	PANK4	FALSE	FALSE
chr1	2518514	A	T	ENST00000378466	ENSG00000157881	PANK4	FALSE	FALSE
chr1	2518515	C	A	ENST00000378466	ENSG00000157881	PANK4	FALSE	FALSE
chr1	2518515	C	G	ENST00000378466	ENSG00000157881	PANK4	FALSE	FALSE
chr1	2518515	C	T	ENST00000378466	ENSG00000157881	PANK4	FALSE	FALSE
chr1	2518522	G	A	ENST00000378466	ENSG00000157881	PANK4	TRUE	TRUE
chr1	2518525	C	A	ENST00000378466	ENSG00000157881	PANK4	TRUE	TRUE
chr1	2518531	C	A	ENST00000378466	ENSG00000157881	PANK4	TRUE	TRUE
chr1	2518534	T	A	ENST00000378466	ENSG00000157881	PANK4	TRUE	TRUE
chr1	2518546	C	A	ENST00000378466	ENSG00000157881	PANK4	TRUE	TRUE
chr1	2518555	C	A	ENST00000378466	ENSG00000157881	PANK4	TRUE	TRUE
chr1	2518559	G	C	ENST00000378466	ENSG00000157881	PANK4	TRUE	TRUE
chr1	2518559	G	T	ENST00000378466	ENSG00000157881	PANK4	TRUE	TRUE
chr1	2518567	C	A	ENST00000378466	ENSG00000157881	PANK4	TRUE	TRUE
chr1	2518588	G	A	ENST00000378466	ENSG00000157881	PANK4	TRUE	TRUE
chr1	2518594	C	A	ENST00000378466	ENSG00000157881	PANK4	TRUE	TRUE
chr1	2518598	C	A	ENST00000378466	ENSG00000157881	PANK4	FALSE	FALSE
chr1	2518598	C	G	ENST00000378466	ENSG00000157881	PANK4	FALSE	FALSE
chr1	2518598	C	T	ENST00000378466	ENSG00000157881	PANK4	FALSE	FALSE
chr1	2518599	T	A	ENST00000378466	ENSG00000157881	PANK4	FALSE	FALSE
chr1	2518599	T	C	ENST00000378466	ENSG00000157881	PANK4	FALSE	FALSE
chr1	2518599	T	G	ENST00000378466	ENSG00000157881	PANK4	FALSE	FALSE
chr1	2519141	A	C	ENST00000378466	ENSG00000157881	PANK4	TRUE	FALSE
chr1	2519141	A	G	ENST00000378466	ENSG00000157881	PANK4	TRUE	FALSE
chr1	2519141	A	T	ENST00000378466	ENSG00000157881	PANK4	TRUE	FALSE
chr1	2519142	C	A	ENST00000378466	ENSG00000157881	PANK4	TRUE	FALSE
chr1	2519142	C	G	ENST00000378466	ENSG00000157881	PANK4	TRUE	FALSE
chr1	2519142	C	T	ENST00000378466	ENSG00000157881	PANK4	TRUE	FALSE
chr1	2519145	T	A	ENST00000378466	ENSG00000157881	PANK4	TRUE	TRUE
chr1	2519164	A	C	ENST00000378466	ENSG00000157881	PANK4	TRUE	TRUE
chr1	2519164	A	T	ENST00000378466	ENSG00000157881	PANK4	TRUE	TRUE
chr1	2519214	C	A	ENST00000378466	ENSG00000157881	PANK4	TRUE	TRUE
chr1	2519218	G	C	ENST00000378466	ENSG00000157881	PANK4	TRUE	TRUE
chr1	2519218	G	T	ENST00000378466	ENSG00000157881	PANK4	TRUE	TRUE
chr1	2519254	G	T	ENST00000378466	ENSG00000157881	PANK4	TRUE	TRUE
chr1	2519265	G	A	ENST00000378466	ENSG00000157881	PANK4	TRUE	TRUE
chr1	2519301	T	A	ENST00000378466	ENSG00000157881	PANK4	TRUE	TRUE
chr1	2519313	C	A	ENST00000378466	ENSG00000157881	PANK4	TRUE	TRUE
chr1	2519316	T	A	ENST00000378466	ENSG00000157881	PANK4	TRUE	TRUE
chr1	2519325	C	A	ENST00000378466	ENSG00000157881	PANK4	TRUE	FALSE
chr1	2519325	C	G	ENST00000378466	ENSG00000157881	PANK4	TRUE	FALSE
chr1	2519325	C	T	ENST00000378466	ENSG00000157881	PANK4	TRUE	FALSE
chr1	2519326	T	A	ENST00000378466	ENSG00000157881	PANK4	TRUE	FALSE
chr1	2519326	T	C	ENST00000378466	ENSG00000157881	PANK4	TRUE	FALSE
chr1	2519326	T	G	ENST00000378466	ENSG00000157881	PANK4	TRUE	FALSE
chr1	2519799	A	C	ENST00000378466	ENSG00000157881	PANK4	TRUE	FALSE
chr1	2519799	A	G	ENST00000378466	ENSG00000157881	PANK4	TRUE	FALSE
chr1	2519799	A	T	ENST00000378466	ENSG00000157881	PANK4	TRUE	FALSE
chr1	2519800	C	A	ENST00000378466	ENSG00000157881	PANK4	TRUE	FALSE
chr1	2519800	C	G	ENST00000378466	ENSG00000157881	PANK4	TRUE	FALSE
chr1	2519800	C	T	ENST00000378466	ENSG00000157881	PANK4	TRUE	FALSE
chr1	2519801	C	A	ENST00000378466	ENSG00000157881	PANK4	TRUE	TRUE
chr1	2519804	G	A	ENST00000378466	ENSG00000157881	PANK4	TRUE	TRUE
chr1	2519818	G	T	ENST00000378466	ENSG00000157881	PANK4	TRUE	TRUE
chr1	2519822	T	A	ENST00000378466	ENSG00000157881	PANK4	TRUE	TRUE
chr1	2519867	G	A	ENST00000378466	ENSG00000157881	PANK4	TRUE	TRUE
chr1	2519880	G	C	ENST00000378466	ENSG00000157881	PANK4	TRUE	TRUE
chr1	2519880	G	T	ENST00000378466	ENSG00000157881	PANK4	TRUE	TRUE
chr1	2519918	G	A	ENST00000378466	ENSG00000157881	PANK4	TRUE	TRUE
chr1	2519926	G	T	ENST00000378466	ENSG00000157881	PANK4	TRUE	TRUE
chr1	2519945	C	A	ENST00000378466	ENSG00000157881	PANK4	TRUE	TRUE
chr1	2519954	T	A	ENST00000378466	ENSG00000157881	PANK4	TRUE	TRUE
chr1	2519955	C	A	ENST00000378466	ENSG00000157881	PANK4	TRUE	FALSE
chr1	2519955	C	G	ENST00000378466	ENSG00000157881	PANK4	TRUE	FALSE
chr1	2519955	C	T	ENST00000378466	ENSG00000157881	PANK4	TRUE	FALSE
chr1	2519956	T	A	ENST00000378466	ENSG00000157881	PANK4	TRUE	FALSE
chr1	2519956	T	C	ENST00000378466	ENSG00000157881	PANK4	TRUE	FALSE
chr1	2519956	T	G	ENST00000378466	ENSG00000157881	PANK4	TRUE	FALSE
