## Supplementary Dataset 1 for "Integrating 730,947 exome sequences with clinical literature improves gene discovery": 349081_file02 (part 2 of 3)

chrom	pos	ref	alt	transcript_id	gene_id	gene_symbol	relaxed	strict
chr1	2520320	A	C	ENST00000378466	ENSG00000157881	PANK4	TRUE	FALSE
chr1	2520320	A	G	ENST00000378466	ENSG00000157881	PANK4	TRUE	FALSE
chr1	2520320	A	T	ENST00000378466	ENSG00000157881	PANK4	TRUE	FALSE
chr1	2520321	C	A	ENST00000378466	ENSG00000157881	PANK4	TRUE	FALSE
chr1	2520321	C	G	ENST00000378466	ENSG00000157881	PANK4	TRUE	FALSE
chr1	2520321	C	T	ENST00000378466	ENSG00000157881	PANK4	TRUE	FALSE
chr1	2520324	T	A	ENST00000378466	ENSG00000157881	PANK4	TRUE	TRUE
chr1	2520330	T	A	ENST00000378466	ENSG00000157881	PANK4	TRUE	TRUE
chr1	2520352	C	T	ENST00000378466	ENSG00000157881	PANK4	TRUE	TRUE
chr1	2520353	C	T	ENST00000378466	ENSG00000157881	PANK4	TRUE	TRUE
chr1	2520369	C	A	ENST00000378466	ENSG00000157881	PANK4	TRUE	TRUE
chr1	2520388	C	T	ENST00000378466	ENSG00000157881	PANK4	TRUE	TRUE
chr1	2520389	C	T	ENST00000378466	ENSG00000157881	PANK4	TRUE	TRUE
chr1	2520393	C	A	ENST00000378466	ENSG00000157881	PANK4	TRUE	TRUE
chr1	2520405	C	A	ENST00000378466	ENSG00000157881	PANK4
chr1	2520411	C	A	ENST00000378466	ENSG00000157881	PANK4
chr1	2520415	C	A	ENST00000378466	ENSG00000157881	PANK4	TRUE	FALSE
chr1	2520415	C	G	ENST00000378466	ENSG00000157881	PANK4	TRUE	FALSE
chr1	2520415	C	T	ENST00000378466	ENSG00000157881	PANK4	TRUE	FALSE
chr1	2520416	T	A	ENST00000378466	ENSG00000157881	PANK4	TRUE	FALSE
chr1	2520416	T	C	ENST00000378466	ENSG00000157881	PANK4	TRUE	FALSE
chr1	2520416	T	G	ENST00000378466	ENSG00000157881	PANK4	TRUE	FALSE
chr1	2520721	A	C	ENST00000378466	ENSG00000157881	PANK4	TRUE	FALSE
chr1	2520721	A	G	ENST00000378466	ENSG00000157881	PANK4	FALSE	FALSE
chr1	2520721	A	T	ENST00000378466	ENSG00000157881	PANK4	TRUE	FALSE
chr1	2520722	C	A	ENST00000378466	ENSG00000157881	PANK4	TRUE	FALSE
chr1	2520722	C	G	ENST00000378466	ENSG00000157881	PANK4	TRUE	FALSE
chr1	2520722	C	T	ENST00000378466	ENSG00000157881	PANK4	TRUE	FALSE
chr1	2520725	T	A	ENST00000378466	ENSG00000157881	PANK4	TRUE	TRUE
chr1	2520740	C	A	ENST00000378466	ENSG00000157881	PANK4	TRUE	TRUE
chr1	2520762	A	C	ENST00000378466	ENSG00000157881	PANK4	TRUE	TRUE
chr1	2520762	A	T	ENST00000378466	ENSG00000157881	PANK4	TRUE	TRUE
chr1	2520791	G	A	ENST00000378466	ENSG00000157881	PANK4	TRUE	TRUE
chr1	2520803	C	A	ENST00000378466	ENSG00000157881	PANK4	TRUE	TRUE
chr1	2520818	T	A	ENST00000378466	ENSG00000157881	PANK4	TRUE	TRUE
chr1	2520821	G	A	ENST00000378466	ENSG00000157881	PANK4	TRUE	TRUE
chr1	2520822	G	C	ENST00000378466	ENSG00000157881	PANK4	TRUE	TRUE
chr1	2520822	G	T	ENST00000378466	ENSG00000157881	PANK4	TRUE	TRUE
chr1	2520836	C	A	ENST00000378466	ENSG00000157881	PANK4	TRUE	TRUE
chr1	2520851	T	A	ENST00000378466	ENSG00000157881	PANK4	TRUE	TRUE
chr1	2520864	G	T	ENST00000378466	ENSG00000157881	PANK4	TRUE	TRUE
chr1	2520872	T	A	ENST00000378466	ENSG00000157881	PANK4	TRUE	TRUE
chr1	2520879	G	T	ENST00000378466	ENSG00000157881	PANK4	TRUE	TRUE
chr1	2520896	C	A	ENST00000378466	ENSG00000157881	PANK4	TRUE	TRUE
chr1	2520899	T	A	ENST00000378466	ENSG00000157881	PANK4	TRUE	TRUE
chr1	2520907	C	A	ENST00000378466	ENSG00000157881	PANK4	TRUE	FALSE
chr1	2520907	C	G	ENST00000378466	ENSG00000157881	PANK4	TRUE	FALSE
chr1	2520907	C	T	ENST00000378466	ENSG00000157881	PANK4	TRUE	FALSE
chr1	2520908	T	A	ENST00000378466	ENSG00000157881	PANK4	TRUE	FALSE
chr1	2520908	T	C	ENST00000378466	ENSG00000157881	PANK4	TRUE	FALSE
chr1	2520908	T	G	ENST00000378466	ENSG00000157881	PANK4	TRUE	FALSE
chr1	2521099	A	C	ENST00000378466	ENSG00000157881	PANK4	TRUE	FALSE
chr1	2521099	A	G	ENST00000378466	ENSG00000157881	PANK4	TRUE	FALSE
chr1	2521099	A	T	ENST00000378466	ENSG00000157881	PANK4	TRUE	FALSE
chr1	2521100	C	A	ENST00000378466	ENSG00000157881	PANK4	TRUE	FALSE
chr1	2521100	C	G	ENST00000378466	ENSG00000157881	PANK4	TRUE	FALSE
chr1	2521100	C	T	ENST00000378466	ENSG00000157881	PANK4	TRUE	FALSE
chr1	2521102	T	A	ENST00000378466	ENSG00000157881	PANK4	TRUE	TRUE
chr1	2521114	T	A	ENST00000378466	ENSG00000157881	PANK4	TRUE	TRUE
chr1	2521117	C	A	ENST00000378466	ENSG00000157881	PANK4	TRUE	TRUE
chr1	2521120	C	A	ENST00000378466	ENSG00000157881	PANK4	TRUE	TRUE
chr1	2521132	T	A	ENST00000378466	ENSG00000157881	PANK4	TRUE	TRUE
chr1	2521138	T	A	ENST00000378466	ENSG00000157881	PANK4	TRUE	TRUE
chr1	2521139	G	C	ENST00000378466	ENSG00000157881	PANK4	TRUE	TRUE
chr1	2521139	G	T	ENST00000378466	ENSG00000157881	PANK4	TRUE	TRUE
chr1	2521162	G	A	ENST00000378466	ENSG00000157881	PANK4	TRUE	TRUE
chr1	2521171	T	A	ENST00000378466	ENSG00000157881	PANK4	TRUE	TRUE
chr1	2521177	C	A	ENST00000378466	ENSG00000157881	PANK4	TRUE	TRUE
chr1	2521198	T	A	ENST00000378466	ENSG00000157881	PANK4	TRUE	TRUE
chr1	2521211	G	T	ENST00000378466	ENSG00000157881	PANK4	TRUE	TRUE
chr1	2521219	C	A	ENST00000378466	ENSG00000157881	PANK4	TRUE	TRUE
chr1	2521223	G	C	ENST00000378466	ENSG00000157881	PANK4	TRUE	TRUE
chr1	2521223	G	T	ENST00000378466	ENSG00000157881	PANK4	TRUE	TRUE
chr1	2521234	C	A	ENST00000378466	ENSG00000157881	PANK4	TRUE	TRUE
chr1	2521240	T	A	ENST00000378466	ENSG00000157881	PANK4	TRUE	TRUE
chr1	2521255	G	A	ENST00000378466	ENSG00000157881	PANK4	TRUE	TRUE
chr1	2521267	C	A	ENST00000378466	ENSG00000157881	PANK4	TRUE	TRUE
chr1	2521270	C	A	ENST00000378466	ENSG00000157881	PANK4	TRUE	TRUE
chr1	2521273	G	A	ENST00000378466	ENSG00000157881	PANK4	TRUE	TRUE
chr1	2521278	G	C	ENST00000378466	ENSG00000157881	PANK4	TRUE	TRUE
chr1	2521278	G	T	ENST00000378466	ENSG00000157881	PANK4	TRUE	TRUE
chr1	2521285	C	A	ENST00000378466	ENSG00000157881	PANK4	TRUE	TRUE
chr1	2521286	A	C	ENST00000378466	ENSG00000157881	PANK4	TRUE	TRUE
chr1	2521286	A	T	ENST00000378466	ENSG00000157881	PANK4	TRUE	TRUE
chr1	2521297	C	A	ENST00000378466	ENSG00000157881	PANK4	TRUE	TRUE
chr1	2521303	C	A	ENST00000378466	ENSG00000157881	PANK4	TRUE	TRUE
chr1	2521309	C	A	ENST00000378466	ENSG00000157881	PANK4	TRUE	TRUE
chr1	2521316	C	A	ENST00000378466	ENSG00000157881	PANK4	TRUE	FALSE
chr1	2521316	C	G	ENST00000378466	ENSG00000157881	PANK4	TRUE	FALSE
chr1	2521316	C	T	ENST00000378466	ENSG00000157881	PANK4	TRUE	FALSE
chr1	2521317	T	A	ENST00000378466	ENSG00000157881	PANK4	TRUE	FALSE
chr1	2521317	T	C	ENST00000378466	ENSG00000157881	PANK4	TRUE	FALSE
chr1	2521317	T	G	ENST00000378466	ENSG00000157881	PANK4	TRUE	FALSE
chr1	2521716	A	C	ENST00000378466	ENSG00000157881	PANK4	TRUE	FALSE
chr1	2521716	A	G	ENST00000378466	ENSG00000157881	PANK4	TRUE	FALSE
chr1	2521716	A	T	ENST00000378466	ENSG00000157881	PANK4	TRUE	FALSE
chr1	2521717	C	A	ENST00000378466	ENSG00000157881	PANK4	TRUE	FALSE
chr1	2521717	C	G	ENST00000378466	ENSG00000157881	PANK4	TRUE	FALSE
chr1	2521717	C	T	ENST00000378466	ENSG00000157881	PANK4	TRUE	FALSE
chr1	2521720	T	A	ENST00000378466	ENSG00000157881	PANK4	TRUE	TRUE
chr1	2521723	C	A	ENST00000378466	ENSG00000157881	PANK4	TRUE	TRUE
chr1	2521747	T	A	ENST00000378466	ENSG00000157881	PANK4	TRUE	TRUE
chr1	2521756	T	A	ENST00000378466	ENSG00000157881	PANK4	TRUE	TRUE
chr1	2521762	G	A	ENST00000378466	ENSG00000157881	PANK4	TRUE	TRUE
chr1	2521770	G	C	ENST00000378466	ENSG00000157881	PANK4	TRUE	TRUE
chr1	2521770	G	T	ENST00000378466	ENSG00000157881	PANK4	TRUE	TRUE
chr1	2521772	A	C	ENST00000378466	ENSG00000157881	PANK4	TRUE	TRUE
chr1	2521772	A	T	ENST00000378466	ENSG00000157881	PANK4	TRUE	TRUE
chr1	2521775	G	C	ENST00000378466	ENSG00000157881	PANK4	TRUE	TRUE
chr1	2521775	G	T	ENST00000378466	ENSG00000157881	PANK4	TRUE	TRUE
chr1	2521786	T	A	ENST00000378466	ENSG00000157881	PANK4	TRUE	TRUE
chr1	2521791	A	C	ENST00000378466	ENSG00000157881	PANK4	TRUE	TRUE
chr1	2521791	A	T	ENST00000378466	ENSG00000157881	PANK4	TRUE	TRUE
chr1	2521794	G	T	ENST00000378466	ENSG00000157881	PANK4	TRUE	TRUE
chr1	2521801	C	A	ENST00000378466	ENSG00000157881	PANK4	TRUE	FALSE
chr1	2521801	C	G	ENST00000378466	ENSG00000157881	PANK4	TRUE	FALSE
chr1	2521801	C	T	ENST00000378466	ENSG00000157881	PANK4	TRUE	FALSE
chr1	2521802	T	A	ENST00000378466	ENSG00000157881	PANK4	TRUE	FALSE
chr1	2521802	T	C	ENST00000378466	ENSG00000157881	PANK4	TRUE	FALSE
chr1	2521802	T	G	ENST00000378466	ENSG00000157881	PANK4	TRUE	FALSE
chr1	2526462	A	C	ENST00000378466	ENSG00000157881	PANK4	TRUE	FALSE
chr1	2526462	A	G	ENST00000378466	ENSG00000157881	PANK4	TRUE	FALSE
chr1	2526462	A	T	ENST00000378466	ENSG00000157881	PANK4	TRUE	FALSE
chr1	2526463	C	A	ENST00000378466	ENSG00000157881	PANK4	TRUE	FALSE
chr1	2526463	C	G	ENST00000378466	ENSG00000157881	PANK4	TRUE	FALSE
chr1	2526463	C	T	ENST00000378466	ENSG00000157881	PANK4	TRUE	FALSE
chr1	2526485	T	A	ENST00000378466	ENSG00000157881	PANK4	TRUE	TRUE
chr1	2526494	C	A	ENST00000378466	ENSG00000157881	PANK4	TRUE	TRUE
chr1	2526512	C	A	ENST00000378466	ENSG00000157881	PANK4	TRUE	TRUE
chr1	2526536	T	A	ENST00000378466	ENSG00000157881	PANK4	TRUE	FALSE
chr1	2526575	C	A	ENST00000378466	ENSG00000157881	PANK4	FALSE	FALSE
chr1	2526576	A	T	ENST00000378466	ENSG00000157881	PANK4	FALSE	FALSE
chr1	2526581	C	A	ENST00000378466	ENSG00000157881	PANK4	FALSE	FALSE
chr1	2529472	C	T	ENST00000378453	ENSG00000197921	HES5
chr1	2529473	C	T	ENST00000378453	ENSG00000197921	HES5
chr1	2529481	C	T	ENST00000378453	ENSG00000197921	HES5
chr1	2529482	C	T	ENST00000378453	ENSG00000197921	HES5
chr1	2529490	G	T	ENST00000378453	ENSG00000197921	HES5
chr1	2529501	G	A	ENST00000378453	ENSG00000197921	HES5
chr1	2529531	T	A	ENST00000378453	ENSG00000197921	HES5
chr1	2529570	T	A	ENST00000378453	ENSG00000197921	HES5
chr1	2529576	C	A	ENST00000378453	ENSG00000197921	HES5
chr1	2529579	T	A	ENST00000378453	ENSG00000197921	HES5
chr1	2529612	G	A	ENST00000378453	ENSG00000197921	HES5
chr1	2529619	G	C	ENST00000378453	ENSG00000197921	HES5		FALSE
chr1	2529619	G	T	ENST00000378453	ENSG00000197921	HES5		FALSE
chr1	2529630	T	A	ENST00000378453	ENSG00000197921	HES5		FALSE
chr1	2529636	G	A	ENST00000378453	ENSG00000197921	HES5		FALSE
chr1	2529669	G	A	ENST00000378453	ENSG00000197921	HES5		FALSE
chr1	2529678	C	A	ENST00000378453	ENSG00000197921	HES5		FALSE
chr1	2529681	G	A	ENST00000378453	ENSG00000197921	HES5		FALSE
chr1	2529685	G	T	ENST00000378453	ENSG00000197921	HES5		FALSE
chr1	2529688	C	T	ENST00000378453	ENSG00000197921	HES5		FALSE
chr1	2529689	C	T	ENST00000378453	ENSG00000197921	HES5		FALSE
chr1	2529692	G	T	ENST00000378453	ENSG00000197921	HES5		FALSE
chr1	2529694	G	C	ENST00000378453	ENSG00000197921	HES5		FALSE
chr1	2529694	G	T	ENST00000378453	ENSG00000197921	HES5		FALSE
chr1	2529702	C	A	ENST00000378453	ENSG00000197921	HES5		FALSE
chr1	2529706	G	C	ENST00000378453	ENSG00000197921	HES5		FALSE
chr1	2529706	G	T	ENST00000378453	ENSG00000197921	HES5		FALSE
chr1	2529714	G	A	ENST00000378453	ENSG00000197921	HES5		FALSE
chr1	2529726	T	A	ENST00000378453	ENSG00000197921	HES5	FALSE	FALSE
chr1	2529750	C	A	ENST00000378453	ENSG00000197921	HES5	TRUE	FALSE
chr1	2529750	C	G	ENST00000378453	ENSG00000197921	HES5	TRUE	FALSE
chr1	2529750	C	T	ENST00000378453	ENSG00000197921	HES5	TRUE	FALSE
chr1	2529751	T	A	ENST00000378453	ENSG00000197921	HES5	TRUE	FALSE
chr1	2529751	T	C	ENST00000378453	ENSG00000197921	HES5	TRUE	FALSE
chr1	2529751	T	G	ENST00000378453	ENSG00000197921	HES5	TRUE	FALSE
chr1	2529844	A	C	ENST00000378453	ENSG00000197921	HES5	TRUE	FALSE
chr1	2529844	A	G	ENST00000378453	ENSG00000197921	HES5	FALSE	FALSE
chr1	2529844	A	T	ENST00000378453	ENSG00000197921	HES5	TRUE	FALSE
chr1	2529845	C	A	ENST00000378453	ENSG00000197921	HES5	TRUE	FALSE
chr1	2529845	C	G	ENST00000378453	ENSG00000197921	HES5	TRUE	FALSE
chr1	2529845	C	T	ENST00000378453	ENSG00000197921	HES5	TRUE	FALSE
chr1	2529849	T	A	ENST00000378453	ENSG00000197921	HES5	FALSE	FALSE
chr1	2529858	T	A	ENST00000378453	ENSG00000197921	HES5	FALSE	FALSE
chr1	2529862	G	C	ENST00000378453	ENSG00000197921	HES5	FALSE	FALSE
chr1	2529862	G	T	ENST00000378453	ENSG00000197921	HES5	FALSE	FALSE
chr1	2529879	C	A	ENST00000378453	ENSG00000197921	HES5	FALSE	FALSE
chr1	2529894	T	A	ENST00000378453	ENSG00000197921	HES5	FALSE	FALSE
chr1	2529897	C	A	ENST00000378453	ENSG00000197921	HES5	TRUE	TRUE
chr1	2529903	T	A	ENST00000378453	ENSG00000197921	HES5	TRUE	TRUE
chr1	2529915	G	A	ENST00000378453	ENSG00000197921	HES5	TRUE	TRUE
chr1	2529930	C	A	ENST00000378453	ENSG00000197921	HES5	TRUE	TRUE
chr1	2529933	G	A	ENST00000378453	ENSG00000197921	HES5	TRUE	TRUE
chr1	2529936	C	A	ENST00000378453	ENSG00000197921	HES5	TRUE	TRUE
chr1	2529948	T	A	ENST00000378453	ENSG00000197921	HES5	TRUE	TRUE
chr1	2529954	G	A	ENST00000378453	ENSG00000197921	HES5	TRUE	TRUE
chr1	2529957	C	A	ENST00000378453	ENSG00000197921	HES5	TRUE	TRUE
chr1	2529990	T	A	ENST00000378453	ENSG00000197921	HES5	TRUE	TRUE
chr1	2529993	C	A	ENST00000378453	ENSG00000197921	HES5	TRUE	TRUE
chr1	2530005	T	A	ENST00000378453	ENSG00000197921	HES5	TRUE	FALSE
chr1	2530012	C	A	ENST00000378453	ENSG00000197921	HES5	TRUE	FALSE
chr1	2530012	C	G	ENST00000378453	ENSG00000197921	HES5	TRUE	FALSE
chr1	2530012	C	T	ENST00000378453	ENSG00000197921	HES5	TRUE	FALSE
chr1	2530013	T	A	ENST00000378453	ENSG00000197921	HES5	TRUE	FALSE
chr1	2530013	T	C	ENST00000378453	ENSG00000197921	HES5	TRUE	FALSE
chr1	2530013	T	G	ENST00000378453	ENSG00000197921	HES5	TRUE	FALSE
chr1	2530109	A	C	ENST00000378453	ENSG00000197921	HES5	TRUE	FALSE
chr1	2530109	A	G	ENST00000378453	ENSG00000197921	HES5	TRUE	FALSE
chr1	2530109	A	T	ENST00000378453	ENSG00000197921	HES5	TRUE	FALSE
chr1	2530110	C	A	ENST00000378453	ENSG00000197921	HES5	TRUE	FALSE
chr1	2530110	C	G	ENST00000378453	ENSG00000197921	HES5	TRUE	FALSE
chr1	2530110	C	T	ENST00000378453	ENSG00000197921	HES5	TRUE	FALSE
chr1	2530113	G	A	ENST00000378453	ENSG00000197921	HES5	TRUE	FALSE
chr1	2530119	T	A	ENST00000378453	ENSG00000197921	HES5	FALSE	FALSE
chr1	2530122	C	A	ENST00000378453	ENSG00000197921	HES5	FALSE	FALSE
chr1	2530125	T	A	ENST00000378453	ENSG00000197921	HES5	FALSE	FALSE
chr1	2530140	C	A	ENST00000378453	ENSG00000197921	HES5	FALSE	FALSE
chr1	2556668	G	T	ENST00000355716	ENSG00000157873	TNFRSF14	FALSE	FALSE
chr1	2556677	G	T	ENST00000355716	ENSG00000157873	TNFRSF14	FALSE	FALSE
chr1	2556684	G	A	ENST00000355716	ENSG00000157873	TNFRSF14	FALSE	FALSE
chr1	2556685	G	A	ENST00000355716	ENSG00000157873	TNFRSF14	FALSE	FALSE
chr1	2556699	G	A	ENST00000355716	ENSG00000157873	TNFRSF14	FALSE	FALSE
chr1	2556700	G	A	ENST00000355716	ENSG00000157873	TNFRSF14	FALSE	FALSE
chr1	2556701	A	T	ENST00000355716	ENSG00000157873	TNFRSF14	FALSE	FALSE
chr1	2556713	A	T	ENST00000355716	ENSG00000157873	TNFRSF14	FALSE	FALSE
chr1	2556726	T	A	ENST00000355716	ENSG00000157873	TNFRSF14	TRUE	FALSE
chr1	2556734	G	A	ENST00000355716	ENSG00000157873	TNFRSF14	FALSE	FALSE
chr1	2556734	G	C	ENST00000355716	ENSG00000157873	TNFRSF14	FALSE	FALSE
chr1	2556734	G	T	ENST00000355716	ENSG00000157873	TNFRSF14	FALSE	FALSE
chr1	2556735	T	A	ENST00000355716	ENSG00000157873	TNFRSF14	FALSE	FALSE
chr1	2556735	T	C	ENST00000355716	ENSG00000157873	TNFRSF14	FALSE	FALSE
chr1	2556735	T	G	ENST00000355716	ENSG00000157873	TNFRSF14	FALSE	FALSE
chr1	2557724	A	C	ENST00000355716	ENSG00000157873	TNFRSF14	TRUE	FALSE
chr1	2557724	A	G	ENST00000355716	ENSG00000157873	TNFRSF14	TRUE	FALSE
chr1	2557724	A	T	ENST00000355716	ENSG00000157873	TNFRSF14	TRUE	FALSE
chr1	2557725	G	A	ENST00000355716	ENSG00000157873	TNFRSF14	TRUE	FALSE
chr1	2557725	G	C	ENST00000355716	ENSG00000157873	TNFRSF14	TRUE	FALSE
chr1	2557725	G	T	ENST00000355716	ENSG00000157873	TNFRSF14	TRUE	FALSE
chr1	2557734	T	A	ENST00000355716	ENSG00000157873	TNFRSF14	TRUE	TRUE
chr1	2557734	T	G	ENST00000355716	ENSG00000157873	TNFRSF14	TRUE	TRUE
chr1	2557747	G	T	ENST00000355716	ENSG00000157873	TNFRSF14	TRUE	TRUE
chr1	2557758	C	A	ENST00000355716	ENSG00000157873	TNFRSF14	TRUE	TRUE
chr1	2557761	C	A	ENST00000355716	ENSG00000157873	TNFRSF14	TRUE	TRUE
chr1	2557761	C	G	ENST00000355716	ENSG00000157873	TNFRSF14	TRUE	TRUE
chr1	2557782	C	A	ENST00000355716	ENSG00000157873	TNFRSF14	TRUE	TRUE
chr1	2557783	A	T	ENST00000355716	ENSG00000157873	TNFRSF14	TRUE	TRUE
chr1	2557786	G	T	ENST00000355716	ENSG00000157873	TNFRSF14	TRUE	TRUE
chr1	2557792	G	T	ENST00000355716	ENSG00000157873	TNFRSF14	TRUE	TRUE
chr1	2557797	C	A	ENST00000355716	ENSG00000157873	TNFRSF14	TRUE	TRUE
chr1	2557797	C	G	ENST00000355716	ENSG00000157873	TNFRSF14	TRUE	TRUE
chr1	2557810	G	T	ENST00000355716	ENSG00000157873	TNFRSF14	TRUE	TRUE
chr1	2557815	C	A	ENST00000355716	ENSG00000157873	TNFRSF14	TRUE	TRUE
chr1	2557818	C	A	ENST00000355716	ENSG00000157873	TNFRSF14	TRUE	TRUE
chr1	2557822	A	T	ENST00000355716	ENSG00000157873	TNFRSF14	TRUE	TRUE
chr1	2557827	C	A	ENST00000355716	ENSG00000157873	TNFRSF14	TRUE	TRUE
chr1	2557835	G	A	ENST00000355716	ENSG00000157873	TNFRSF14	TRUE	FALSE
chr1	2557835	G	C	ENST00000355716	ENSG00000157873	TNFRSF14	TRUE	FALSE
chr1	2557835	G	T	ENST00000355716	ENSG00000157873	TNFRSF14	TRUE	FALSE
chr1	2557836	T	A	ENST00000355716	ENSG00000157873	TNFRSF14	TRUE	FALSE
chr1	2557836	T	C	ENST00000355716	ENSG00000157873	TNFRSF14	FALSE	FALSE
chr1	2557836	T	G	ENST00000355716	ENSG00000157873	TNFRSF14	TRUE	FALSE
chr1	2558341	A	C	ENST00000355716	ENSG00000157873	TNFRSF14	TRUE	FALSE
chr1	2558341	A	G	ENST00000355716	ENSG00000157873	TNFRSF14	TRUE	FALSE
chr1	2558341	A	T	ENST00000355716	ENSG00000157873	TNFRSF14	TRUE	FALSE
chr1	2558342	G	A	ENST00000355716	ENSG00000157873	TNFRSF14	TRUE	FALSE
chr1	2558342	G	C	ENST00000355716	ENSG00000157873	TNFRSF14	TRUE	FALSE
chr1	2558342	G	T	ENST00000355716	ENSG00000157873	TNFRSF14	TRUE	FALSE
chr1	2558347	T	A	ENST00000355716	ENSG00000157873	TNFRSF14	TRUE	TRUE
chr1	2558347	T	G	ENST00000355716	ENSG00000157873	TNFRSF14	TRUE	TRUE
chr1	2558354	A	T	ENST00000355716	ENSG00000157873	TNFRSF14	TRUE	TRUE
chr1	2558357	G	T	ENST00000355716	ENSG00000157873	TNFRSF14	TRUE	TRUE
chr1	2558365	C	A	ENST00000355716	ENSG00000157873	TNFRSF14	TRUE	TRUE
chr1	2558369	G	T	ENST00000355716	ENSG00000157873	TNFRSF14	TRUE	TRUE
chr1	2558389	T	A	ENST00000355716	ENSG00000157873	TNFRSF14	TRUE	TRUE
chr1	2558390	G	T	ENST00000355716	ENSG00000157873	TNFRSF14	TRUE	TRUE
chr1	2558398	C	A	ENST00000355716	ENSG00000157873	TNFRSF14	TRUE	TRUE
chr1	2558413	C	A	ENST00000355716	ENSG00000157873	TNFRSF14	TRUE	TRUE
chr1	2558413	C	G	ENST00000355716	ENSG00000157873	TNFRSF14	TRUE	TRUE
chr1	2558438	A	T	ENST00000355716	ENSG00000157873	TNFRSF14	TRUE	TRUE
chr1	2558443	T	A	ENST00000355716	ENSG00000157873	TNFRSF14	TRUE	TRUE
chr1	2558447	C	T	ENST00000355716	ENSG00000157873	TNFRSF14	TRUE	TRUE
chr1	2558452	C	A	ENST00000355716	ENSG00000157873	TNFRSF14	TRUE	TRUE
chr1	2558453	C	T	ENST00000355716	ENSG00000157873	TNFRSF14	TRUE	TRUE
chr1	2558461	T	A	ENST00000355716	ENSG00000157873	TNFRSF14	TRUE	TRUE
chr1	2558469	G	A	ENST00000355716	ENSG00000157873	TNFRSF14	TRUE	FALSE
chr1	2558469	G	C	ENST00000355716	ENSG00000157873	TNFRSF14	TRUE	FALSE
chr1	2558469	G	T	ENST00000355716	ENSG00000157873	TNFRSF14	TRUE	FALSE
chr1	2558470	T	A	ENST00000355716	ENSG00000157873	TNFRSF14	TRUE	FALSE
chr1	2558470	T	C	ENST00000355716	ENSG00000157873	TNFRSF14	TRUE	FALSE
chr1	2558470	T	G	ENST00000355716	ENSG00000157873	TNFRSF14	TRUE	FALSE
chr1	2559821	A	C	ENST00000355716	ENSG00000157873	TNFRSF14	FALSE	FALSE
chr1	2559821	A	G	ENST00000355716	ENSG00000157873	TNFRSF14	FALSE	FALSE
chr1	2559821	A	T	ENST00000355716	ENSG00000157873	TNFRSF14	FALSE	FALSE
chr1	2559822	G	A	ENST00000355716	ENSG00000157873	TNFRSF14	FALSE	FALSE
chr1	2559822	G	C	ENST00000355716	ENSG00000157873	TNFRSF14	FALSE	FALSE
chr1	2559822	G	T	ENST00000355716	ENSG00000157873	TNFRSF14	FALSE	FALSE
chr1	2559851	C	A	ENST00000355716	ENSG00000157873	TNFRSF14	TRUE	TRUE
chr1	2559861	G	T	ENST00000355716	ENSG00000157873	TNFRSF14	TRUE	TRUE
chr1	2559875	T	A	ENST00000355716	ENSG00000157873	TNFRSF14	TRUE	TRUE
chr1	2559881	C	A	ENST00000355716	ENSG00000157873	TNFRSF14	TRUE	TRUE
chr1	2559899	C	A	ENST00000355716	ENSG00000157873	TNFRSF14	TRUE	TRUE
chr1	2559906	C	T	ENST00000355716	ENSG00000157873	TNFRSF14	TRUE	TRUE
chr1	2559923	C	A	ENST00000355716	ENSG00000157873	TNFRSF14	TRUE	TRUE
chr1	2559932	C	A	ENST00000355716	ENSG00000157873	TNFRSF14	TRUE	TRUE
chr1	2559941	C	A	ENST00000355716	ENSG00000157873	TNFRSF14	TRUE	TRUE
chr1	2559941	C	G	ENST00000355716	ENSG00000157873	TNFRSF14	TRUE	TRUE
chr1	2559960	C	T	ENST00000355716	ENSG00000157873	TNFRSF14	TRUE	TRUE
chr1	2559969	C	T	ENST00000355716	ENSG00000157873	TNFRSF14	TRUE	TRUE
chr1	2559972	A	T	ENST00000355716	ENSG00000157873	TNFRSF14	TRUE	TRUE
chr1	2559975	G	T	ENST00000355716	ENSG00000157873	TNFRSF14	TRUE	TRUE
chr1	2559979	G	A	ENST00000355716	ENSG00000157873	TNFRSF14	TRUE	FALSE
chr1	2559979	G	C	ENST00000355716	ENSG00000157873	TNFRSF14	TRUE	FALSE
chr1	2559979	G	T	ENST00000355716	ENSG00000157873	TNFRSF14	TRUE	FALSE
chr1	2559980	T	A	ENST00000355716	ENSG00000157873	TNFRSF14	TRUE	FALSE
chr1	2559980	T	C	ENST00000355716	ENSG00000157873	TNFRSF14	TRUE	FALSE
chr1	2559980	T	G	ENST00000355716	ENSG00000157873	TNFRSF14	TRUE	FALSE
chr1	2560622	A	C	ENST00000355716	ENSG00000157873	TNFRSF14	TRUE	FALSE
chr1	2560622	A	G	ENST00000355716	ENSG00000157873	TNFRSF14	TRUE	FALSE
chr1	2560622	A	T	ENST00000355716	ENSG00000157873	TNFRSF14	TRUE	FALSE
chr1	2560623	G	A	ENST00000355716	ENSG00000157873	TNFRSF14	TRUE	FALSE
chr1	2560623	G	C	ENST00000355716	ENSG00000157873	TNFRSF14	TRUE	FALSE
chr1	2560623	G	T	ENST00000355716	ENSG00000157873	TNFRSF14	TRUE	FALSE
chr1	2560629	G	T	ENST00000355716	ENSG00000157873	TNFRSF14	TRUE	TRUE
chr1	2560635	C	T	ENST00000355716	ENSG00000157873	TNFRSF14	TRUE	TRUE
chr1	2560649	T	A	ENST00000355716	ENSG00000157873	TNFRSF14	TRUE	TRUE
chr1	2560650	C	T	ENST00000355716	ENSG00000157873	TNFRSF14	TRUE	TRUE
chr1	2560658	C	A	ENST00000355716	ENSG00000157873	TNFRSF14	TRUE	TRUE
chr1	2560692	G	T	ENST00000355716	ENSG00000157873	TNFRSF14	TRUE	TRUE
chr1	2560695	G	T	ENST00000355716	ENSG00000157873	TNFRSF14	TRUE	TRUE
chr1	2560700	T	A	ENST00000355716	ENSG00000157873	TNFRSF14	TRUE	TRUE
chr1	2560701	C	T	ENST00000355716	ENSG00000157873	TNFRSF14	TRUE	TRUE
chr1	2560707	C	T	ENST00000355716	ENSG00000157873	TNFRSF14	TRUE	TRUE
chr1	2560713	A	T	ENST00000355716	ENSG00000157873	TNFRSF14	TRUE	TRUE
chr1	2560715	G	A	ENST00000355716	ENSG00000157873	TNFRSF14	TRUE	FALSE
chr1	2560715	G	C	ENST00000355716	ENSG00000157873	TNFRSF14	TRUE	FALSE
chr1	2560715	G	T	ENST00000355716	ENSG00000157873	TNFRSF14	TRUE	FALSE
chr1	2560716	T	A	ENST00000355716	ENSG00000157873	TNFRSF14	TRUE	FALSE
chr1	2560716	T	C	ENST00000355716	ENSG00000157873	TNFRSF14	FALSE	FALSE
chr1	2560716	T	G	ENST00000355716	ENSG00000157873	TNFRSF14	TRUE	FALSE
chr1	2561671	A	C	ENST00000355716	ENSG00000157873	TNFRSF14	FALSE	FALSE
chr1	2561671	A	G	ENST00000355716	ENSG00000157873	TNFRSF14	FALSE	FALSE
chr1	2561671	A	T	ENST00000355716	ENSG00000157873	TNFRSF14	FALSE	FALSE
chr1	2561672	G	A	ENST00000355716	ENSG00000157873	TNFRSF14	FALSE	FALSE
chr1	2561672	G	C	ENST00000355716	ENSG00000157873	TNFRSF14	FALSE	FALSE
chr1	2561672	G	T	ENST00000355716	ENSG00000157873	TNFRSF14	FALSE	FALSE
chr1	2561676	C	A	ENST00000355716	ENSG00000157873	TNFRSF14	TRUE	TRUE
chr1	2561681	G	A	ENST00000355716	ENSG00000157873	TNFRSF14	TRUE	TRUE
chr1	2561682	G	A	ENST00000355716	ENSG00000157873	TNFRSF14	TRUE	TRUE
chr1	2561692	A	T	ENST00000355716	ENSG00000157873	TNFRSF14	TRUE	TRUE
chr1	2561698	G	T	ENST00000355716	ENSG00000157873	TNFRSF14	TRUE	TRUE
chr1	2561723	G	A	ENST00000355716	ENSG00000157873	TNFRSF14	TRUE	TRUE
chr1	2561724	G	A	ENST00000355716	ENSG00000157873	TNFRSF14	TRUE	TRUE
chr1	2561729	G	A	ENST00000355716	ENSG00000157873	TNFRSF14	TRUE	TRUE
chr1	2561730	G	A	ENST00000355716	ENSG00000157873	TNFRSF14	TRUE	TRUE
chr1	2561732	G	A	ENST00000355716	ENSG00000157873	TNFRSF14	TRUE	TRUE
chr1	2561733	G	A	ENST00000355716	ENSG00000157873	TNFRSF14	TRUE	TRUE
chr1	2561741	C	A	ENST00000355716	ENSG00000157873	TNFRSF14	TRUE	TRUE
chr1	2561741	C	G	ENST00000355716	ENSG00000157873	TNFRSF14	TRUE	TRUE
chr1	2561769	C	A	ENST00000355716	ENSG00000157873	TNFRSF14	TRUE	TRUE
chr1	2561793	T	A	ENST00000355716	ENSG00000157873	TNFRSF14	TRUE	TRUE
chr1	2561797	A	T	ENST00000355716	ENSG00000157873	TNFRSF14	FALSE	FALSE
chr1	2561800	A	T	ENST00000355716	ENSG00000157873	TNFRSF14	FALSE	FALSE
chr1	2561803	A	T	ENST00000355716	ENSG00000157873	TNFRSF14	FALSE	FALSE
chr1	2561806	A	T	ENST00000355716	ENSG00000157873	TNFRSF14	FALSE	FALSE
chr1	2561816	G	A	ENST00000355716	ENSG00000157873	TNFRSF14	FALSE	FALSE
chr1	2561816	G	C	ENST00000355716	ENSG00000157873	TNFRSF14	FALSE	FALSE
chr1	2561816	G	T	ENST00000355716	ENSG00000157873	TNFRSF14	FALSE	FALSE
chr1	2561817	T	A	ENST00000355716	ENSG00000157873	TNFRSF14	FALSE	FALSE
chr1	2561817	T	C	ENST00000355716	ENSG00000157873	TNFRSF14	FALSE	FALSE
chr1	2561817	T	G	ENST00000355716	ENSG00000157873	TNFRSF14	FALSE	FALSE
chr1	2562863	A	C	ENST00000355716	ENSG00000157873	TNFRSF14	TRUE	FALSE
chr1	2562863	A	G	ENST00000355716	ENSG00000157873	TNFRSF14	TRUE	FALSE
chr1	2562863	A	T	ENST00000355716	ENSG00000157873	TNFRSF14	TRUE	FALSE
chr1	2562864	G	A	ENST00000355716	ENSG00000157873	TNFRSF14	TRUE	FALSE
chr1	2562864	G	C	ENST00000355716	ENSG00000157873	TNFRSF14	TRUE	FALSE
chr1	2562864	G	T	ENST00000355716	ENSG00000157873	TNFRSF14	TRUE	FALSE
chr1	2562876	A	T	ENST00000355716	ENSG00000157873	TNFRSF14	FALSE	FALSE
chr1	2562894	C	T	ENST00000355716	ENSG00000157873	TNFRSF14	FALSE	FALSE
chr1	2562897	G	A	ENST00000355716	ENSG00000157873	TNFRSF14	TRUE	FALSE
chr1	2562897	G	C	ENST00000355716	ENSG00000157873	TNFRSF14	TRUE	FALSE
chr1	2562897	G	T	ENST00000355716	ENSG00000157873	TNFRSF14	TRUE	FALSE
chr1	2562898	T	A	ENST00000355716	ENSG00000157873	TNFRSF14	TRUE	FALSE
chr1	2562898	T	C	ENST00000355716	ENSG00000157873	TNFRSF14	TRUE	FALSE
chr1	2562898	T	G	ENST00000355716	ENSG00000157873	TNFRSF14	TRUE	FALSE
chr1	2563146	A	C	ENST00000355716	ENSG00000157873	TNFRSF14	FALSE	FALSE
chr1	2563146	A	G	ENST00000355716	ENSG00000157873	TNFRSF14	FALSE	FALSE
chr1	2563146	A	T	ENST00000355716	ENSG00000157873	TNFRSF14	FALSE	FALSE
chr1	2563147	G	A	ENST00000355716	ENSG00000157873	TNFRSF14	FALSE	FALSE
chr1	2563147	G	C	ENST00000355716	ENSG00000157873	TNFRSF14	FALSE	FALSE
chr1	2563147	G	T	ENST00000355716	ENSG00000157873	TNFRSF14	FALSE	FALSE
chr1	2563151	A	T	ENST00000355716	ENSG00000157873	TNFRSF14	FALSE	FALSE
chr1	2563154	A	T	ENST00000355716	ENSG00000157873	TNFRSF14	FALSE	FALSE
chr1	2563157	C	T	ENST00000355716	ENSG00000157873	TNFRSF14	FALSE	FALSE
chr1	2563160	G	T	ENST00000355716	ENSG00000157873	TNFRSF14	FALSE	FALSE
chr1	2563166	G	T	ENST00000355716	ENSG00000157873	TNFRSF14	FALSE	FALSE
chr1	2563172	G	T	ENST00000355716	ENSG00000157873	TNFRSF14	FALSE	FALSE
chr1	2563187	G	T	ENST00000355716	ENSG00000157873	TNFRSF14	FALSE	FALSE
chr1	2563196	C	T	ENST00000355716	ENSG00000157873	TNFRSF14	FALSE	FALSE
chr1	2563229	G	T	ENST00000355716	ENSG00000157873	TNFRSF14	FALSE	FALSE
chr1	2563232	G	T	ENST00000355716	ENSG00000157873	TNFRSF14	FALSE	FALSE
chr1	2563245	C	A	ENST00000355716	ENSG00000157873	TNFRSF14	FALSE	FALSE
chr1	2563245	C	G	ENST00000355716	ENSG00000157873	TNFRSF14	FALSE	FALSE
chr1	2586921	C	A	ENST00000419916	ENSG00000157870	PRXL2B	FALSE	FALSE
chr1	2586928	A	T	ENST00000419916	ENSG00000157870	PRXL2B	FALSE	FALSE
chr1	2586946	G	T	ENST00000419916	ENSG00000157870	PRXL2B		FALSE
chr1	2586949	G	A	ENST00000419916	ENSG00000157870	PRXL2B	TRUE	FALSE
chr1	2586949	G	C	ENST00000419916	ENSG00000157870	PRXL2B	TRUE	FALSE
chr1	2586949	G	T	ENST00000419916	ENSG00000157870	PRXL2B	TRUE	FALSE
chr1	2586950	T	A	ENST00000419916	ENSG00000157870	PRXL2B	TRUE	FALSE
chr1	2586950	T	C	ENST00000419916	ENSG00000157870	PRXL2B	TRUE	FALSE
chr1	2586950	T	G	ENST00000419916	ENSG00000157870	PRXL2B	TRUE	FALSE
chr1	2587089	A	C	ENST00000419916	ENSG00000157870	PRXL2B	FALSE	FALSE
chr1	2587089	A	G	ENST00000419916	ENSG00000157870	PRXL2B	FALSE	FALSE
chr1	2587089	A	T	ENST00000419916	ENSG00000157870	PRXL2B	FALSE	FALSE
chr1	2587090	G	A	ENST00000419916	ENSG00000157870	PRXL2B	FALSE	FALSE
chr1	2587090	G	C	ENST00000419916	ENSG00000157870	PRXL2B	FALSE	FALSE
chr1	2587090	G	T	ENST00000419916	ENSG00000157870	PRXL2B	FALSE	FALSE
chr1	2587097	G	T	ENST00000419916	ENSG00000157870	PRXL2B		FALSE
chr1	2587113	G	A	ENST00000419916	ENSG00000157870	PRXL2B	TRUE	TRUE
chr1	2587114	G	A	ENST00000419916	ENSG00000157870	PRXL2B	TRUE	TRUE
chr1	2587118	G	T	ENST00000419916	ENSG00000157870	PRXL2B	TRUE	TRUE
chr1	2587129	C	A	ENST00000419916	ENSG00000157870	PRXL2B	TRUE	TRUE
chr1	2587159	C	A	ENST00000419916	ENSG00000157870	PRXL2B	TRUE	TRUE
chr1	2587168	C	A	ENST00000419916	ENSG00000157870	PRXL2B	TRUE	TRUE
chr1	2587173	G	A	ENST00000419916	ENSG00000157870	PRXL2B	TRUE	TRUE
chr1	2587174	G	A	ENST00000419916	ENSG00000157870	PRXL2B	TRUE	TRUE
chr1	2587181	C	T	ENST00000419916	ENSG00000157870	PRXL2B	TRUE	TRUE
chr1	2587214	C	T	ENST00000419916	ENSG00000157870	PRXL2B	TRUE	TRUE
chr1	2587247	G	T	ENST00000419916	ENSG00000157870	PRXL2B	TRUE	TRUE
chr1	2587262	C	T	ENST00000419916	ENSG00000157870	PRXL2B	TRUE	TRUE
chr1	2587265	G	T	ENST00000419916	ENSG00000157870	PRXL2B	TRUE	TRUE
chr1	2587285	C	A	ENST00000419916	ENSG00000157870	PRXL2B	TRUE	TRUE
chr1	2587285	C	G	ENST00000419916	ENSG00000157870	PRXL2B	TRUE	TRUE
chr1	2587292	G	T	ENST00000419916	ENSG00000157870	PRXL2B	TRUE	TRUE
chr1	2587295	G	T	ENST00000419916	ENSG00000157870	PRXL2B	TRUE	TRUE
chr1	2587296	G	A	ENST00000419916	ENSG00000157870	PRXL2B	TRUE	FALSE
chr1	2587296	G	C	ENST00000419916	ENSG00000157870	PRXL2B	TRUE	FALSE
chr1	2587296	G	T	ENST00000419916	ENSG00000157870	PRXL2B	TRUE	FALSE
chr1	2587297	T	A	ENST00000419916	ENSG00000157870	PRXL2B	TRUE	FALSE
chr1	2587297	T	C	ENST00000419916	ENSG00000157870	PRXL2B	TRUE	FALSE
chr1	2587297	T	G	ENST00000419916	ENSG00000157870	PRXL2B	TRUE	FALSE
chr1	2587739	A	C	ENST00000419916	ENSG00000157870	PRXL2B	TRUE	FALSE
chr1	2587739	A	G	ENST00000419916	ENSG00000157870	PRXL2B	TRUE	FALSE
chr1	2587739	A	T	ENST00000419916	ENSG00000157870	PRXL2B	TRUE	FALSE
chr1	2587740	G	A	ENST00000419916	ENSG00000157870	PRXL2B	TRUE	FALSE
chr1	2587740	G	C	ENST00000419916	ENSG00000157870	PRXL2B	TRUE	FALSE
chr1	2587740	G	T	ENST00000419916	ENSG00000157870	PRXL2B	TRUE	FALSE
chr1	2587748	C	A	ENST00000419916	ENSG00000157870	PRXL2B	TRUE	TRUE
chr1	2587748	C	G	ENST00000419916	ENSG00000157870	PRXL2B	TRUE	TRUE
chr1	2587755	G	T	ENST00000419916	ENSG00000157870	PRXL2B	TRUE	TRUE
chr1	2587761	A	T	ENST00000419916	ENSG00000157870	PRXL2B	TRUE	TRUE
chr1	2587764	C	T	ENST00000419916	ENSG00000157870	PRXL2B	TRUE	TRUE
chr1	2587772	C	A	ENST00000419916	ENSG00000157870	PRXL2B	TRUE	TRUE
chr1	2587772	C	G	ENST00000419916	ENSG00000157870	PRXL2B	TRUE	TRUE
chr1	2587773	A	T	ENST00000419916	ENSG00000157870	PRXL2B	TRUE	TRUE
chr1	2587776	G	T	ENST00000419916	ENSG00000157870	PRXL2B	TRUE	TRUE
chr1	2587788	A	T	ENST00000419916	ENSG00000157870	PRXL2B	TRUE	TRUE
chr1	2587793	G	A	ENST00000419916	ENSG00000157870	PRXL2B	TRUE	FALSE
chr1	2587793	G	C	ENST00000419916	ENSG00000157870	PRXL2B	TRUE	TRUE
chr1	2587793	G	T	ENST00000419916	ENSG00000157870	PRXL2B	TRUE	FALSE
chr1	2587794	T	A	ENST00000419916	ENSG00000157870	PRXL2B	TRUE	TRUE
chr1	2587794	T	C	ENST00000419916	ENSG00000157870	PRXL2B	TRUE	FALSE
chr1	2587794	T	G	ENST00000419916	ENSG00000157870	PRXL2B	TRUE	TRUE
chr1	2588388	A	C	ENST00000419916	ENSG00000157870	PRXL2B	TRUE	FALSE
chr1	2588388	A	G	ENST00000419916	ENSG00000157870	PRXL2B	TRUE	FALSE
chr1	2588388	A	T	ENST00000419916	ENSG00000157870	PRXL2B	TRUE	FALSE
chr1	2588389	G	A	ENST00000419916	ENSG00000157870	PRXL2B	TRUE	FALSE
chr1	2588389	G	C	ENST00000419916	ENSG00000157870	PRXL2B	TRUE	FALSE
chr1	2588389	G	T	ENST00000419916	ENSG00000157870	PRXL2B	TRUE	FALSE
chr1	2588393	C	A	ENST00000419916	ENSG00000157870	PRXL2B	TRUE	TRUE
chr1	2588393	C	G	ENST00000419916	ENSG00000157870	PRXL2B	TRUE	TRUE
chr1	2588427	A	T	ENST00000419916	ENSG00000157870	PRXL2B	TRUE	TRUE
chr1	2588451	A	T	ENST00000419916	ENSG00000157870	PRXL2B	TRUE	TRUE
chr1	2588454	G	A	ENST00000419916	ENSG00000157870	PRXL2B	TRUE	FALSE
chr1	2588454	G	C	ENST00000419916	ENSG00000157870	PRXL2B	TRUE	FALSE
chr1	2588454	G	T	ENST00000419916	ENSG00000157870	PRXL2B	TRUE	FALSE
chr1	2588455	T	A	ENST00000419916	ENSG00000157870	PRXL2B	TRUE	FALSE
chr1	2588455	T	C	ENST00000419916	ENSG00000157870	PRXL2B	TRUE	FALSE
chr1	2588455	T	G	ENST00000419916	ENSG00000157870	PRXL2B	TRUE	FALSE
chr1	2588548	A	C	ENST00000419916	ENSG00000157870	PRXL2B	TRUE	FALSE
chr1	2588548	A	G	ENST00000419916	ENSG00000157870	PRXL2B	TRUE	FALSE
chr1	2588548	A	T	ENST00000419916	ENSG00000157870	PRXL2B	TRUE	FALSE
chr1	2588549	G	A	ENST00000419916	ENSG00000157870	PRXL2B	TRUE	FALSE
chr1	2588549	G	C	ENST00000419916	ENSG00000157870	PRXL2B	TRUE	FALSE
chr1	2588549	G	T	ENST00000419916	ENSG00000157870	PRXL2B	TRUE	FALSE
chr1	2588553	A	T	ENST00000419916	ENSG00000157870	PRXL2B	TRUE	TRUE
chr1	2588568	C	T	ENST00000419916	ENSG00000157870	PRXL2B	TRUE	TRUE
chr1	2588578	T	A	ENST00000419916	ENSG00000157870	PRXL2B	TRUE	TRUE
chr1	2588595	C	T	ENST00000419916	ENSG00000157870	PRXL2B	TRUE	TRUE
chr1	2588601	G	T	ENST00000419916	ENSG00000157870	PRXL2B	TRUE	TRUE
chr1	2588622	A	T	ENST00000419916	ENSG00000157870	PRXL2B	TRUE	TRUE
chr1	2588626	G	A	ENST00000419916	ENSG00000157870	PRXL2B	TRUE	FALSE
chr1	2588626	G	C	ENST00000419916	ENSG00000157870	PRXL2B	TRUE	FALSE
chr1	2588626	G	T	ENST00000419916	ENSG00000157870	PRXL2B	TRUE	FALSE
chr1	2588627	T	A	ENST00000419916	ENSG00000157870	PRXL2B	TRUE	FALSE
chr1	2588627	T	C	ENST00000419916	ENSG00000157870	PRXL2B	TRUE	FALSE
chr1	2588627	T	G	ENST00000419916	ENSG00000157870	PRXL2B	TRUE	FALSE
chr1	2588920	A	C	ENST00000419916	ENSG00000157870	PRXL2B	TRUE	FALSE
chr1	2588920	A	G	ENST00000419916	ENSG00000157870	PRXL2B	TRUE	FALSE
chr1	2588920	A	T	ENST00000419916	ENSG00000157870	PRXL2B	TRUE	FALSE
chr1	2588921	G	A	ENST00000419916	ENSG00000157870	PRXL2B	TRUE	FALSE
chr1	2588921	G	C	ENST00000419916	ENSG00000157870	PRXL2B	TRUE	FALSE
chr1	2588921	G	T	ENST00000419916	ENSG00000157870	PRXL2B	TRUE	FALSE
chr1	2588930	A	T	ENST00000419916	ENSG00000157870	PRXL2B	TRUE	TRUE
chr1	2588951	C	T	ENST00000419916	ENSG00000157870	PRXL2B	TRUE	TRUE
chr1	2588954	A	T	ENST00000419916	ENSG00000157870	PRXL2B	TRUE	TRUE
chr1	2588971	C	A	ENST00000419916	ENSG00000157870	PRXL2B	TRUE	TRUE
chr1	2588971	C	G	ENST00000419916	ENSG00000157870	PRXL2B	TRUE	TRUE
chr1	2588978	A	T	ENST00000419916	ENSG00000157870	PRXL2B	TRUE	TRUE
chr1	2588981	G	T	ENST00000419916	ENSG00000157870	PRXL2B	TRUE	TRUE
chr1	2588993	C	T	ENST00000419916	ENSG00000157870	PRXL2B	FALSE	FALSE
chr1	2589014	G	T	ENST00000419916	ENSG00000157870	PRXL2B	FALSE	FALSE
chr1	2589022	T	A	ENST00000419916	ENSG00000157870	PRXL2B	FALSE	FALSE
chr1	2589038	C	T	ENST00000419916	ENSG00000157870	PRXL2B	FALSE	FALSE
chr1	2589041	G	A	ENST00000419916	ENSG00000157870	PRXL2B	TRUE	FALSE
chr1	2589041	G	C	ENST00000419916	ENSG00000157870	PRXL2B	TRUE	FALSE
chr1	2589041	G	T	ENST00000419916	ENSG00000157870	PRXL2B	TRUE	FALSE
chr1	2589042	T	A	ENST00000419916	ENSG00000157870	PRXL2B	TRUE	FALSE
chr1	2589042	T	C	ENST00000419916	ENSG00000157870	PRXL2B	TRUE	FALSE
chr1	2589042	T	G	ENST00000419916	ENSG00000157870	PRXL2B	TRUE	FALSE
chr1	2589408	A	C	ENST00000419916	ENSG00000157870	PRXL2B	FALSE	FALSE
chr1	2589408	A	G	ENST00000419916	ENSG00000157870	PRXL2B	FALSE	FALSE
chr1	2589408	A	T	ENST00000419916	ENSG00000157870	PRXL2B	FALSE	FALSE
chr1	2589409	G	A	ENST00000419916	ENSG00000157870	PRXL2B	FALSE	FALSE
chr1	2589409	G	C	ENST00000419916	ENSG00000157870	PRXL2B	FALSE	FALSE
chr1	2589409	G	T	ENST00000419916	ENSG00000157870	PRXL2B	FALSE	FALSE
chr1	2589412	T	A	ENST00000419916	ENSG00000157870	PRXL2B	FALSE	FALSE
chr1	2589416	A	T	ENST00000419916	ENSG00000157870	PRXL2B	FALSE	FALSE
chr1	2589419	G	T	ENST00000419916	ENSG00000157870	PRXL2B	FALSE	FALSE
chr1	2590993	C	T	ENST00000378412	ENSG00000142606	MMEL1	FALSE	FALSE
chr1	2590994	C	T	ENST00000378412	ENSG00000142606	MMEL1	FALSE	FALSE
chr1	2591002	G	T	ENST00000378412	ENSG00000142606	MMEL1	FALSE	FALSE
chr1	2591007	G	A	ENST00000378412	ENSG00000142606	MMEL1	FALSE	FALSE
chr1	2591010	C	A	ENST00000378412	ENSG00000142606	MMEL1	FALSE	FALSE
chr1	2591013	T	A	ENST00000378412	ENSG00000142606	MMEL1	FALSE	FALSE
chr1	2591038	A	T	ENST00000378412	ENSG00000142606	MMEL1	FALSE	FALSE
chr1	2591073	G	A	ENST00000378412	ENSG00000142606	MMEL1	FALSE	FALSE
chr1	2591078	G	T	ENST00000378412	ENSG00000142606	MMEL1	FALSE	FALSE
chr1	2591090	C	A	ENST00000378412	ENSG00000142606	MMEL1	TRUE	FALSE
chr1	2591090	C	G	ENST00000378412	ENSG00000142606	MMEL1	TRUE	FALSE
chr1	2591090	C	T	ENST00000378412	ENSG00000142606	MMEL1	FALSE	FALSE
chr1	2591091	T	A	ENST00000378412	ENSG00000142606	MMEL1	TRUE	FALSE
chr1	2591091	T	C	ENST00000378412	ENSG00000142606	MMEL1	TRUE	FALSE
chr1	2591091	T	G	ENST00000378412	ENSG00000142606	MMEL1	TRUE	FALSE
chr1	2591555	G	A	ENST00000378412	ENSG00000142606	MMEL1	FALSE	FALSE
chr1	2591555	G	C	ENST00000378412	ENSG00000142606	MMEL1	TRUE	FALSE
chr1	2591555	G	T	ENST00000378412	ENSG00000142606	MMEL1	TRUE	FALSE
chr1	2591556	C	A	ENST00000378412	ENSG00000142606	MMEL1	TRUE	FALSE
chr1	2591556	C	G	ENST00000378412	ENSG00000142606	MMEL1	TRUE	FALSE
chr1	2591556	C	T	ENST00000378412	ENSG00000142606	MMEL1	TRUE	FALSE
chr1	2591559	G	C	ENST00000378412	ENSG00000142606	MMEL1	FALSE	FALSE
chr1	2591559	G	T	ENST00000378412	ENSG00000142606	MMEL1	FALSE	FALSE
chr1	2591564	T	A	ENST00000378412	ENSG00000142606	MMEL1	FALSE	FALSE
chr1	2591588	T	A	ENST00000378412	ENSG00000142606	MMEL1	FALSE	FALSE
chr1	2591597	G	A	ENST00000378412	ENSG00000142606	MMEL1	FALSE	FALSE
chr1	2591609	C	A	ENST00000378412	ENSG00000142606	MMEL1
chr1	2591616	G	C	ENST00000378412	ENSG00000142606	MMEL1
chr1	2591616	G	T	ENST00000378412	ENSG00000142606	MMEL1
chr1	2591625	G	T	ENST00000378412	ENSG00000142606	MMEL1
chr1	2591628	C	T	ENST00000378412	ENSG00000142606	MMEL1
chr1	2591629	C	T	ENST00000378412	ENSG00000142606	MMEL1
chr1	2591634	C	A	ENST00000378412	ENSG00000142606	MMEL1	TRUE	FALSE
chr1	2591634	C	G	ENST00000378412	ENSG00000142606	MMEL1	TRUE	FALSE
chr1	2591634	C	T	ENST00000378412	ENSG00000142606	MMEL1	TRUE	FALSE
chr1	2591635	T	A	ENST00000378412	ENSG00000142606	MMEL1	TRUE	FALSE
chr1	2591635	T	C	ENST00000378412	ENSG00000142606	MMEL1	TRUE	FALSE
chr1	2591635	T	G	ENST00000378412	ENSG00000142606	MMEL1	TRUE	FALSE
chr1	2591930	A	C	ENST00000378412	ENSG00000142606	MMEL1	TRUE	FALSE
chr1	2591930	A	G	ENST00000378412	ENSG00000142606	MMEL1	TRUE	FALSE
chr1	2591930	A	T	ENST00000378412	ENSG00000142606	MMEL1	TRUE	FALSE
chr1	2591931	C	A	ENST00000378412	ENSG00000142606	MMEL1	TRUE	FALSE
chr1	2591931	C	G	ENST00000378412	ENSG00000142606	MMEL1	TRUE	FALSE
chr1	2591931	C	T	ENST00000378412	ENSG00000142606	MMEL1	TRUE	FALSE
chr1	2591934	G	A	ENST00000378412	ENSG00000142606	MMEL1	TRUE	TRUE
chr1	2591938	A	C	ENST00000378412	ENSG00000142606	MMEL1	TRUE	TRUE
chr1	2591938	A	T	ENST00000378412	ENSG00000142606	MMEL1	TRUE	TRUE
chr1	2591958	G	A	ENST00000378412	ENSG00000142606	MMEL1	TRUE	TRUE
chr1	2591961	C	A	ENST00000378412	ENSG00000142606	MMEL1	TRUE	TRUE
chr1	2591988	G	A	ENST00000378412	ENSG00000142606	MMEL1	TRUE	TRUE
chr1	2591991	G	A	ENST00000378412	ENSG00000142606	MMEL1	TRUE	TRUE
chr1	2591997	T	A	ENST00000378412	ENSG00000142606	MMEL1	TRUE	TRUE
chr1	2592006	C	A	ENST00000378412	ENSG00000142606	MMEL1	TRUE	TRUE
chr1	2592013	C	T	ENST00000378412	ENSG00000142606	MMEL1	TRUE	TRUE
chr1	2592014	C	T	ENST00000378412	ENSG00000142606	MMEL1	TRUE	TRUE
chr1	2592018	T	A	ENST00000378412	ENSG00000142606	MMEL1	TRUE	TRUE
chr1	2592022	G	C	ENST00000378412	ENSG00000142606	MMEL1	TRUE	TRUE
chr1	2592022	G	T	ENST00000378412	ENSG00000142606	MMEL1	TRUE	TRUE
chr1	2592028	C	A	ENST00000378412	ENSG00000142606	MMEL1	TRUE	FALSE
chr1	2592028	C	G	ENST00000378412	ENSG00000142606	MMEL1	TRUE	FALSE
chr1	2592028	C	T	ENST00000378412	ENSG00000142606	MMEL1	TRUE	FALSE
chr1	2592029	T	A	ENST00000378412	ENSG00000142606	MMEL1	TRUE	FALSE
chr1	2592029	T	C	ENST00000378412	ENSG00000142606	MMEL1	TRUE	FALSE
chr1	2592029	T	G	ENST00000378412	ENSG00000142606	MMEL1	TRUE	FALSE
chr1	2592653	A	C	ENST00000378412	ENSG00000142606	MMEL1	TRUE	FALSE
chr1	2592653	A	G	ENST00000378412	ENSG00000142606	MMEL1	TRUE	FALSE
chr1	2592653	A	T	ENST00000378412	ENSG00000142606	MMEL1	TRUE	FALSE
chr1	2592654	C	A	ENST00000378412	ENSG00000142606	MMEL1	TRUE	FALSE
chr1	2592654	C	G	ENST00000378412	ENSG00000142606	MMEL1	TRUE	FALSE
chr1	2592654	C	T	ENST00000378412	ENSG00000142606	MMEL1	TRUE	FALSE
chr1	2592657	T	A	ENST00000378412	ENSG00000142606	MMEL1
chr1	2592658	A	C	ENST00000378412	ENSG00000142606	MMEL1
chr1	2592658	A	T	ENST00000378412	ENSG00000142606	MMEL1
chr1	2592666	G	A	ENST00000378412	ENSG00000142606	MMEL1
chr1	2592678	C	A	ENST00000378412	ENSG00000142606	MMEL1
chr1	2592696	C	A	ENST00000378412	ENSG00000142606	MMEL1
chr1	2592714	C	A	ENST00000378412	ENSG00000142606	MMEL1	TRUE	TRUE
chr1	2592721	C	A	ENST00000378412	ENSG00000142606	MMEL1	TRUE	FALSE
chr1	2592721	C	G	ENST00000378412	ENSG00000142606	MMEL1	TRUE	FALSE
chr1	2592721	C	T	ENST00000378412	ENSG00000142606	MMEL1	TRUE	FALSE
chr1	2592722	T	A	ENST00000378412	ENSG00000142606	MMEL1	TRUE	FALSE
chr1	2592722	T	C	ENST00000378412	ENSG00000142606	MMEL1	TRUE	FALSE
chr1	2592722	T	G	ENST00000378412	ENSG00000142606	MMEL1	TRUE	FALSE
chr1	2592831	A	C	ENST00000378412	ENSG00000142606	MMEL1	TRUE	FALSE
chr1	2592831	A	G	ENST00000378412	ENSG00000142606	MMEL1	TRUE	FALSE
chr1	2592831	A	T	ENST00000378412	ENSG00000142606	MMEL1	TRUE	FALSE
chr1	2592832	C	A	ENST00000378412	ENSG00000142606	MMEL1	TRUE	FALSE
chr1	2592832	C	G	ENST00000378412	ENSG00000142606	MMEL1	TRUE	FALSE
chr1	2592832	C	T	ENST00000378412	ENSG00000142606	MMEL1	TRUE	FALSE
chr1	2592838	G	A	ENST00000378412	ENSG00000142606	MMEL1	TRUE	TRUE
chr1	2592841	C	A	ENST00000378412	ENSG00000142606	MMEL1	TRUE	TRUE
chr1	2592854	C	T	ENST00000378412	ENSG00000142606	MMEL1	TRUE	TRUE
chr1	2592855	C	T	ENST00000378412	ENSG00000142606	MMEL1	TRUE	TRUE
chr1	2592860	G	C	ENST00000378412	ENSG00000142606	MMEL1	TRUE	TRUE
chr1	2592860	G	T	ENST00000378412	ENSG00000142606	MMEL1	TRUE	TRUE
chr1	2592869	G	C	ENST00000378412	ENSG00000142606	MMEL1	TRUE	TRUE
chr1	2592869	G	T	ENST00000378412	ENSG00000142606	MMEL1	TRUE	TRUE
chr1	2592874	G	A	ENST00000378412	ENSG00000142606	MMEL1	TRUE	TRUE
chr1	2592875	G	C	ENST00000378412	ENSG00000142606	MMEL1	TRUE	TRUE
chr1	2592875	G	T	ENST00000378412	ENSG00000142606	MMEL1	TRUE	TRUE
chr1	2592884	G	T	ENST00000378412	ENSG00000142606	MMEL1	TRUE	TRUE
chr1	2592889	C	A	ENST00000378412	ENSG00000142606	MMEL1	TRUE	TRUE
chr1	2592891	G	C	ENST00000378412	ENSG00000142606	MMEL1	TRUE	TRUE
chr1	2592891	G	T	ENST00000378412	ENSG00000142606	MMEL1	TRUE	TRUE
chr1	2592895	G	A	ENST00000378412	ENSG00000142606	MMEL1	TRUE	TRUE
chr1	2592898	C	A	ENST00000378412	ENSG00000142606	MMEL1	TRUE	TRUE
chr1	2592910	G	A	ENST00000378412	ENSG00000142606	MMEL1	TRUE	TRUE
chr1	2592926	C	T	ENST00000378412	ENSG00000142606	MMEL1	TRUE	TRUE
chr1	2592927	C	T	ENST00000378412	ENSG00000142606	MMEL1	TRUE	TRUE
chr1	2592929	C	T	ENST00000378412	ENSG00000142606	MMEL1	TRUE	TRUE
chr1	2592930	C	T	ENST00000378412	ENSG00000142606	MMEL1	TRUE	TRUE
chr1	2592952	T	A	ENST00000378412	ENSG00000142606	MMEL1	TRUE	TRUE
chr1	2592967	C	A	ENST00000378412	ENSG00000142606	MMEL1	TRUE	FALSE
chr1	2592967	C	G	ENST00000378412	ENSG00000142606	MMEL1	TRUE	FALSE
chr1	2592967	C	T	ENST00000378412	ENSG00000142606	MMEL1	TRUE	FALSE
chr1	2592968	T	A	ENST00000378412	ENSG00000142606	MMEL1	TRUE	FALSE
chr1	2592968	T	C	ENST00000378412	ENSG00000142606	MMEL1	TRUE	FALSE
chr1	2592968	T	G	ENST00000378412	ENSG00000142606	MMEL1	TRUE	FALSE
chr1	2593812	A	C	ENST00000378412	ENSG00000142606	MMEL1	TRUE	FALSE
chr1	2593812	A	G	ENST00000378412	ENSG00000142606	MMEL1	TRUE	FALSE
chr1	2593812	A	T	ENST00000378412	ENSG00000142606	MMEL1	TRUE	FALSE
chr1	2593813	C	A	ENST00000378412	ENSG00000142606	MMEL1	TRUE	FALSE
chr1	2593813	C	G	ENST00000378412	ENSG00000142606	MMEL1	TRUE	FALSE
chr1	2593813	C	T	ENST00000378412	ENSG00000142606	MMEL1	TRUE	FALSE
chr1	2593841	C	A	ENST00000378412	ENSG00000142606	MMEL1	TRUE	TRUE
chr1	2593868	C	A	ENST00000378412	ENSG00000142606	MMEL1	TRUE	TRUE
chr1	2593876	A	T	ENST00000378412	ENSG00000142606	MMEL1	TRUE	TRUE
chr1	2593883	G	A	ENST00000378412	ENSG00000142606	MMEL1	TRUE	TRUE
chr1	2593889	G	A	ENST00000378412	ENSG00000142606	MMEL1	TRUE	TRUE
chr1	2593892	C	A	ENST00000378412	ENSG00000142606	MMEL1	TRUE	TRUE
chr1	2593895	T	A	ENST00000378412	ENSG00000142606	MMEL1	TRUE	TRUE
chr1	2593913	G	A	ENST00000378412	ENSG00000142606	MMEL1	TRUE	TRUE
chr1	2593934	C	A	ENST00000378412	ENSG00000142606	MMEL1	TRUE	FALSE
chr1	2593934	C	G	ENST00000378412	ENSG00000142606	MMEL1	TRUE	FALSE
chr1	2593934	C	T	ENST00000378412	ENSG00000142606	MMEL1	TRUE	FALSE
chr1	2593935	T	A	ENST00000378412	ENSG00000142606	MMEL1	TRUE	FALSE
chr1	2593935	T	C	ENST00000378412	ENSG00000142606	MMEL1	TRUE	FALSE
chr1	2593935	T	G	ENST00000378412	ENSG00000142606	MMEL1	TRUE	FALSE
chr1	2594383	A	C	ENST00000378412	ENSG00000142606	MMEL1	TRUE	FALSE
chr1	2594383	A	G	ENST00000378412	ENSG00000142606	MMEL1	FALSE	FALSE
chr1	2594383	A	T	ENST00000378412	ENSG00000142606	MMEL1	TRUE	FALSE
chr1	2594384	C	A	ENST00000378412	ENSG00000142606	MMEL1	TRUE	FALSE
chr1	2594384	C	G	ENST00000378412	ENSG00000142606	MMEL1	TRUE	FALSE
chr1	2594384	C	T	ENST00000378412	ENSG00000142606	MMEL1	TRUE	FALSE
chr1	2594391	G	A	ENST00000378412	ENSG00000142606	MMEL1	TRUE	TRUE
chr1	2594397	G	A	ENST00000378412	ENSG00000142606	MMEL1	TRUE	TRUE
chr1	2594407	G	C	ENST00000378412	ENSG00000142606	MMEL1	TRUE	TRUE
chr1	2594407	G	T	ENST00000378412	ENSG00000142606	MMEL1	TRUE	TRUE
chr1	2594440	C	T	ENST00000378412	ENSG00000142606	MMEL1	TRUE	TRUE
chr1	2594441	C	T	ENST00000378412	ENSG00000142606	MMEL1	TRUE	TRUE
chr1	2594444	C	A	ENST00000378412	ENSG00000142606	MMEL1	TRUE	FALSE
chr1	2594444	C	G	ENST00000378412	ENSG00000142606	MMEL1	TRUE	FALSE
chr1	2594444	C	T	ENST00000378412	ENSG00000142606	MMEL1	TRUE	FALSE
chr1	2594445	T	A	ENST00000378412	ENSG00000142606	MMEL1	TRUE	FALSE
chr1	2594445	T	C	ENST00000378412	ENSG00000142606	MMEL1	TRUE	FALSE
chr1	2594445	T	G	ENST00000378412	ENSG00000142606	MMEL1	TRUE	FALSE
chr1	2594788	A	C	ENST00000378412	ENSG00000142606	MMEL1	TRUE	TRUE
chr1	2594788	A	G	ENST00000378412	ENSG00000142606	MMEL1	TRUE	FALSE
chr1	2594788	A	T	ENST00000378412	ENSG00000142606	MMEL1	TRUE	TRUE
chr1	2594789	C	A	ENST00000378412	ENSG00000142606	MMEL1	TRUE	TRUE
chr1	2594789	C	G	ENST00000378412	ENSG00000142606	MMEL1	TRUE	TRUE
chr1	2594789	C	T	ENST00000378412	ENSG00000142606	MMEL1	TRUE	TRUE
chr1	2594806	T	A	ENST00000378412	ENSG00000142606	MMEL1	TRUE	TRUE
chr1	2594809	C	A	ENST00000378412	ENSG00000142606	MMEL1	TRUE	TRUE
chr1	2594818	T	A	ENST00000378412	ENSG00000142606	MMEL1	TRUE	TRUE
chr1	2594833	G	A	ENST00000378412	ENSG00000142606	MMEL1	TRUE	TRUE
chr1	2594845	T	A	ENST00000378412	ENSG00000142606	MMEL1	TRUE	TRUE
chr1	2594854	G	A	ENST00000378412	ENSG00000142606	MMEL1	TRUE	TRUE
chr1	2594866	C	A	ENST00000378412	ENSG00000142606	MMEL1	TRUE	TRUE
chr1	2594870	G	C	ENST00000378412	ENSG00000142606	MMEL1	TRUE	TRUE
chr1	2594870	G	T	ENST00000378412	ENSG00000142606	MMEL1	TRUE	TRUE
chr1	2594881	C	A	ENST00000378412	ENSG00000142606	MMEL1	TRUE	TRUE
chr1	2594883	G	C	ENST00000378412	ENSG00000142606	MMEL1	TRUE	TRUE
chr1	2594883	G	T	ENST00000378412	ENSG00000142606	MMEL1	TRUE	TRUE
chr1	2594894	C	A	ENST00000378412	ENSG00000142606	MMEL1	TRUE	FALSE
chr1	2594894	C	G	ENST00000378412	ENSG00000142606	MMEL1	TRUE	FALSE
chr1	2594894	C	T	ENST00000378412	ENSG00000142606	MMEL1	TRUE	FALSE
chr1	2594895	T	A	ENST00000378412	ENSG00000142606	MMEL1	TRUE	FALSE
chr1	2594895	T	C	ENST00000378412	ENSG00000142606	MMEL1	TRUE	FALSE
chr1	2594895	T	G	ENST00000378412	ENSG00000142606	MMEL1	TRUE	FALSE
chr1	2595274	A	C	ENST00000378412	ENSG00000142606	MMEL1	TRUE	FALSE
chr1	2595274	A	G	ENST00000378412	ENSG00000142606	MMEL1	TRUE	FALSE
chr1	2595274	A	T	ENST00000378412	ENSG00000142606	MMEL1	TRUE	FALSE
chr1	2595275	C	A	ENST00000378412	ENSG00000142606	MMEL1	TRUE	FALSE
chr1	2595275	C	G	ENST00000378412	ENSG00000142606	MMEL1	TRUE	FALSE
chr1	2595275	C	T	ENST00000378412	ENSG00000142606	MMEL1	TRUE	FALSE
chr1	2595282	G	C	ENST00000378412	ENSG00000142606	MMEL1	TRUE	TRUE
chr1	2595282	G	T	ENST00000378412	ENSG00000142606	MMEL1	TRUE	TRUE
chr1	2595287	C	A	ENST00000378412	ENSG00000142606	MMEL1	TRUE	TRUE
chr1	2595290	C	A	ENST00000378412	ENSG00000142606	MMEL1	TRUE	TRUE
chr1	2595311	C	A	ENST00000378412	ENSG00000142606	MMEL1	TRUE	TRUE
chr1	2595314	C	A	ENST00000378412	ENSG00000142606	MMEL1	TRUE	TRUE
chr1	2595321	G	C	ENST00000378412	ENSG00000142606	MMEL1	TRUE	TRUE
chr1	2595321	G	T	ENST00000378412	ENSG00000142606	MMEL1	TRUE	TRUE
chr1	2595341	G	A	ENST00000378412	ENSG00000142606	MMEL1	TRUE	TRUE
chr1	2595344	C	A	ENST00000378412	ENSG00000142606	MMEL1	TRUE	TRUE
chr1	2595360	C	A	ENST00000378412	ENSG00000142606	MMEL1	TRUE	FALSE
chr1	2595360	C	G	ENST00000378412	ENSG00000142606	MMEL1	TRUE	FALSE
chr1	2595360	C	T	ENST00000378412	ENSG00000142606	MMEL1	TRUE	FALSE
chr1	2595361	T	A	ENST00000378412	ENSG00000142606	MMEL1	TRUE	FALSE
chr1	2595361	T	C	ENST00000378412	ENSG00000142606	MMEL1	TRUE	FALSE
chr1	2595361	T	G	ENST00000378412	ENSG00000142606	MMEL1	TRUE	FALSE
chr1	2596007	A	C	ENST00000378412	ENSG00000142606	MMEL1	TRUE	FALSE
chr1	2596007	A	G	ENST00000378412	ENSG00000142606	MMEL1	FALSE	FALSE
chr1	2596007	A	T	ENST00000378412	ENSG00000142606	MMEL1	TRUE	FALSE
chr1	2596008	C	A	ENST00000378412	ENSG00000142606	MMEL1	TRUE	FALSE
chr1	2596008	C	G	ENST00000378412	ENSG00000142606	MMEL1	TRUE	FALSE
chr1	2596008	C	T	ENST00000378412	ENSG00000142606	MMEL1	TRUE	FALSE
chr1	2596011	T	A	ENST00000378412	ENSG00000142606	MMEL1	TRUE	TRUE
chr1	2596014	C	A	ENST00000378412	ENSG00000142606	MMEL1	TRUE	TRUE
chr1	2596017	G	A	ENST00000378412	ENSG00000142606	MMEL1	TRUE	TRUE
chr1	2596023	T	A	ENST00000378412	ENSG00000142606	MMEL1	TRUE	TRUE
chr1	2596026	T	A	ENST00000378412	ENSG00000142606	MMEL1	TRUE	TRUE
chr1	2596029	T	A	ENST00000378412	ENSG00000142606	MMEL1	TRUE	TRUE
chr1	2596035	C	A	ENST00000378412	ENSG00000142606	MMEL1	TRUE	TRUE
chr1	2596038	C	A	ENST00000378412	ENSG00000142606	MMEL1	TRUE	TRUE
chr1	2596045	C	T	ENST00000378412	ENSG00000142606	MMEL1	TRUE	TRUE
chr1	2596046	C	T	ENST00000378412	ENSG00000142606	MMEL1	TRUE	TRUE
chr1	2596056	C	A	ENST00000378412	ENSG00000142606	MMEL1	TRUE	TRUE
chr1	2596068	C	A	ENST00000378412	ENSG00000142606	MMEL1	TRUE	TRUE
chr1	2596089	T	A	ENST00000378412	ENSG00000142606	MMEL1	TRUE	TRUE
chr1	2596101	C	A	ENST00000378412	ENSG00000142606	MMEL1	TRUE	TRUE
chr1	2596104	T	A	ENST00000378412	ENSG00000142606	MMEL1	TRUE	TRUE
chr1	2596108	C	A	ENST00000378412	ENSG00000142606	MMEL1	FALSE	FALSE
chr1	2596108	C	G	ENST00000378412	ENSG00000142606	MMEL1	FALSE	FALSE
chr1	2596108	C	T	ENST00000378412	ENSG00000142606	MMEL1	FALSE	FALSE
chr1	2596109	T	A	ENST00000378412	ENSG00000142606	MMEL1	FALSE	FALSE
chr1	2596109	T	C	ENST00000378412	ENSG00000142606	MMEL1	FALSE	FALSE
chr1	2596109	T	G	ENST00000378412	ENSG00000142606	MMEL1	FALSE	FALSE
chr1	2596559	A	C	ENST00000378412	ENSG00000142606	MMEL1	TRUE	FALSE
chr1	2596559	A	G	ENST00000378412	ENSG00000142606	MMEL1	TRUE	FALSE
chr1	2596559	A	T	ENST00000378412	ENSG00000142606	MMEL1	TRUE	FALSE
chr1	2596560	C	A	ENST00000378412	ENSG00000142606	MMEL1	TRUE	FALSE
chr1	2596560	C	G	ENST00000378412	ENSG00000142606	MMEL1	TRUE	FALSE
chr1	2596560	C	T	ENST00000378412	ENSG00000142606	MMEL1	TRUE	FALSE
chr1	2596569	T	A	ENST00000378412	ENSG00000142606	MMEL1	TRUE	TRUE
chr1	2596578	C	A	ENST00000378412	ENSG00000142606	MMEL1	TRUE	TRUE
chr1	2596590	C	A	ENST00000378412	ENSG00000142606	MMEL1	TRUE	TRUE
chr1	2596597	G	C	ENST00000378412	ENSG00000142606	MMEL1	TRUE	TRUE
chr1	2596597	G	T	ENST00000378412	ENSG00000142606	MMEL1	TRUE	TRUE
chr1	2596620	C	A	ENST00000378412	ENSG00000142606	MMEL1	TRUE	TRUE
chr1	2596636	G	C	ENST00000378412	ENSG00000142606	MMEL1	TRUE	TRUE
chr1	2596636	G	T	ENST00000378412	ENSG00000142606	MMEL1	TRUE	TRUE
chr1	2596645	A	T	ENST00000378412	ENSG00000142606	MMEL1	TRUE	TRUE
chr1	2596650	C	A	ENST00000378412	ENSG00000142606	MMEL1	TRUE	TRUE
chr1	2596654	C	T	ENST00000378412	ENSG00000142606	MMEL1	TRUE	TRUE
chr1	2596655	C	T	ENST00000378412	ENSG00000142606	MMEL1	TRUE	TRUE
chr1	2596665	C	A	ENST00000378412	ENSG00000142606	MMEL1	TRUE	TRUE
chr1	2596668	C	A	ENST00000378412	ENSG00000142606	MMEL1	TRUE	TRUE
chr1	2596690	C	A	ENST00000378412	ENSG00000142606	MMEL1	TRUE	FALSE
chr1	2596690	C	G	ENST00000378412	ENSG00000142606	MMEL1	TRUE	FALSE
chr1	2596690	C	T	ENST00000378412	ENSG00000142606	MMEL1	TRUE	FALSE
chr1	2596691	T	A	ENST00000378412	ENSG00000142606	MMEL1	TRUE	FALSE
chr1	2596691	T	C	ENST00000378412	ENSG00000142606	MMEL1	TRUE	FALSE
chr1	2596691	T	G	ENST00000378412	ENSG00000142606	MMEL1	TRUE	FALSE
chr1	2598205	A	C	ENST00000378412	ENSG00000142606	MMEL1	TRUE	FALSE
chr1	2598205	A	G	ENST00000378412	ENSG00000142606	MMEL1	FALSE	FALSE
chr1	2598205	A	T	ENST00000378412	ENSG00000142606	MMEL1	TRUE	FALSE
chr1	2598206	C	A	ENST00000378412	ENSG00000142606	MMEL1	TRUE	FALSE
chr1	2598206	C	G	ENST00000378412	ENSG00000142606	MMEL1	TRUE	FALSE
chr1	2598206	C	T	ENST00000378412	ENSG00000142606	MMEL1	TRUE	FALSE
chr1	2598209	T	A	ENST00000378412	ENSG00000142606	MMEL1	TRUE	TRUE
chr1	2598213	G	C	ENST00000378412	ENSG00000142606	MMEL1	TRUE	TRUE
chr1	2598213	G	T	ENST00000378412	ENSG00000142606	MMEL1	TRUE	TRUE
chr1	2598224	G	A	ENST00000378412	ENSG00000142606	MMEL1	TRUE	TRUE
chr1	2598233	T	A	ENST00000378412	ENSG00000142606	MMEL1	TRUE	TRUE
chr1	2598239	T	A	ENST00000378412	ENSG00000142606	MMEL1	TRUE	TRUE
chr1	2598242	G	A	ENST00000378412	ENSG00000142606	MMEL1	TRUE	TRUE
chr1	2598276	C	T	ENST00000378412	ENSG00000142606	MMEL1	TRUE	TRUE
chr1	2598277	C	T	ENST00000378412	ENSG00000142606	MMEL1	TRUE	TRUE
chr1	2598285	G	C	ENST00000378412	ENSG00000142606	MMEL1	TRUE	TRUE
chr1	2598285	G	T	ENST00000378412	ENSG00000142606	MMEL1	TRUE	TRUE
chr1	2598293	G	A	ENST00000378412	ENSG00000142606	MMEL1	TRUE	TRUE
chr1	2598301	C	A	ENST00000378412	ENSG00000142606	MMEL1	TRUE	FALSE
chr1	2598301	C	G	ENST00000378412	ENSG00000142606	MMEL1	TRUE	FALSE
chr1	2598301	C	T	ENST00000378412	ENSG00000142606	MMEL1	TRUE	FALSE
chr1	2598302	T	A	ENST00000378412	ENSG00000142606	MMEL1	TRUE	FALSE
chr1	2598302	T	C	ENST00000378412	ENSG00000142606	MMEL1	TRUE	FALSE
chr1	2598302	T	G	ENST00000378412	ENSG00000142606	MMEL1	TRUE	FALSE
chr1	2598652	A	C	ENST00000378412	ENSG00000142606	MMEL1	TRUE	FALSE
chr1	2598652	A	G	ENST00000378412	ENSG00000142606	MMEL1	FALSE	FALSE
chr1	2598652	A	T	ENST00000378412	ENSG00000142606	MMEL1	TRUE	FALSE
chr1	2598653	C	A	ENST00000378412	ENSG00000142606	MMEL1	TRUE	FALSE
chr1	2598653	C	G	ENST00000378412	ENSG00000142606	MMEL1	TRUE	FALSE
chr1	2598653	C	T	ENST00000378412	ENSG00000142606	MMEL1	TRUE	FALSE
chr1	2598660	G	C	ENST00000378412	ENSG00000142606	MMEL1	TRUE	TRUE
chr1	2598660	G	T	ENST00000378412	ENSG00000142606	MMEL1	TRUE	TRUE
chr1	2598662	G	C	ENST00000378412	ENSG00000142606	MMEL1	TRUE	TRUE
chr1	2598662	G	T	ENST00000378412	ENSG00000142606	MMEL1	TRUE	TRUE
chr1	2598682	C	A	ENST00000378412	ENSG00000142606	MMEL1	TRUE	TRUE
chr1	2598691	G	A	ENST00000378412	ENSG00000142606	MMEL1	TRUE	TRUE
chr1	2598695	G	C	ENST00000378412	ENSG00000142606	MMEL1	TRUE	TRUE
chr1	2598695	G	T	ENST00000378412	ENSG00000142606	MMEL1	TRUE	TRUE
chr1	2598707	A	C	ENST00000378412	ENSG00000142606	MMEL1	TRUE	TRUE
chr1	2598707	A	T	ENST00000378412	ENSG00000142606	MMEL1	TRUE	TRUE
chr1	2598721	C	A	ENST00000378412	ENSG00000142606	MMEL1	TRUE	TRUE
chr1	2598724	C	A	ENST00000378412	ENSG00000142606	MMEL1	TRUE	TRUE
chr1	2598739	T	A	ENST00000378412	ENSG00000142606	MMEL1	TRUE	TRUE
chr1	2598745	T	A	ENST00000378412	ENSG00000142606	MMEL1	TRUE	TRUE
chr1	2598766	G	A	ENST00000378412	ENSG00000142606	MMEL1	TRUE	TRUE
chr1	2598779	C	T	ENST00000378412	ENSG00000142606	MMEL1	TRUE	TRUE
chr1	2598780	C	T	ENST00000378412	ENSG00000142606	MMEL1	TRUE	TRUE
chr1	2598790	C	A	ENST00000378412	ENSG00000142606	MMEL1	TRUE	TRUE
chr1	2598791	C	A	ENST00000378412	ENSG00000142606	MMEL1	TRUE	FALSE
chr1	2598791	C	G	ENST00000378412	ENSG00000142606	MMEL1	TRUE	FALSE
chr1	2598791	C	T	ENST00000378412	ENSG00000142606	MMEL1	TRUE	FALSE
chr1	2598792	T	A	ENST00000378412	ENSG00000142606	MMEL1	TRUE	FALSE
chr1	2598792	T	C	ENST00000378412	ENSG00000142606	MMEL1	TRUE	FALSE
chr1	2598792	T	G	ENST00000378412	ENSG00000142606	MMEL1	TRUE	FALSE
chr1	2603882	A	C	ENST00000378412	ENSG00000142606	MMEL1	TRUE	FALSE
chr1	2603882	A	G	ENST00000378412	ENSG00000142606	MMEL1	TRUE	FALSE
chr1	2603882	A	T	ENST00000378412	ENSG00000142606	MMEL1	TRUE	FALSE
chr1	2603883	C	A	ENST00000378412	ENSG00000142606	MMEL1	TRUE	FALSE
chr1	2603883	C	G	ENST00000378412	ENSG00000142606	MMEL1	TRUE	FALSE
chr1	2603883	C	T	ENST00000378412	ENSG00000142606	MMEL1	TRUE	FALSE
chr1	2603886	T	A	ENST00000378412	ENSG00000142606	MMEL1	TRUE	TRUE
chr1	2603898	G	A	ENST00000378412	ENSG00000142606	MMEL1	TRUE	TRUE
chr1	2603904	G	A	ENST00000378412	ENSG00000142606	MMEL1	TRUE	TRUE
chr1	2603910	C	A	ENST00000378412	ENSG00000142606	MMEL1	TRUE	TRUE
chr1	2603913	C	A	ENST00000378412	ENSG00000142606	MMEL1	TRUE	TRUE
chr1	2603919	C	A	ENST00000378412	ENSG00000142606	MMEL1	TRUE	TRUE
chr1	2603929	G	C	ENST00000378412	ENSG00000142606	MMEL1	TRUE	TRUE
chr1	2603929	G	T	ENST00000378412	ENSG00000142606	MMEL1	TRUE	TRUE
chr1	2603933	A	T	ENST00000378412	ENSG00000142606	MMEL1	TRUE	TRUE
chr1	2603952	T	A	ENST00000378412	ENSG00000142606	MMEL1	TRUE	TRUE
chr1	2603955	C	A	ENST00000378412	ENSG00000142606	MMEL1	TRUE	TRUE
chr1	2603958	C	A	ENST00000378412	ENSG00000142606	MMEL1	TRUE	TRUE
chr1	2603961	G	A	ENST00000378412	ENSG00000142606	MMEL1	TRUE	TRUE
chr1	2603974	C	A	ENST00000378412	ENSG00000142606	MMEL1	TRUE	FALSE
chr1	2603974	C	G	ENST00000378412	ENSG00000142606	MMEL1	TRUE	FALSE
chr1	2603974	C	T	ENST00000378412	ENSG00000142606	MMEL1	TRUE	FALSE
chr1	2603975	T	A	ENST00000378412	ENSG00000142606	MMEL1	TRUE	FALSE
chr1	2603975	T	C	ENST00000378412	ENSG00000142606	MMEL1	TRUE	FALSE
chr1	2603975	T	G	ENST00000378412	ENSG00000142606	MMEL1	TRUE	FALSE
chr1	2604145	A	C	ENST00000378412	ENSG00000142606	MMEL1	TRUE	FALSE
chr1	2604145	A	G	ENST00000378412	ENSG00000142606	MMEL1	FALSE	FALSE
chr1	2604145	A	T	ENST00000378412	ENSG00000142606	MMEL1	TRUE	FALSE
chr1	2604146	C	A	ENST00000378412	ENSG00000142606	MMEL1	TRUE	FALSE
chr1	2604146	C	G	ENST00000378412	ENSG00000142606	MMEL1	TRUE	FALSE
chr1	2604146	C	T	ENST00000378412	ENSG00000142606	MMEL1	TRUE	FALSE
chr1	2604149	T	A	ENST00000378412	ENSG00000142606	MMEL1
chr1	2604158	G	A	ENST00000378412	ENSG00000142606	MMEL1
chr1	2604164	C	A	ENST00000378412	ENSG00000142606	MMEL1
chr1	2604170	C	A	ENST00000378412	ENSG00000142606	MMEL1
chr1	2604179	G	A	ENST00000378412	ENSG00000142606	MMEL1
chr1	2604191	C	A	ENST00000378412	ENSG00000142606	MMEL1
chr1	2604194	G	A	ENST00000378412	ENSG00000142606	MMEL1
chr1	2604201	G	T	ENST00000378412	ENSG00000142606	MMEL1	TRUE	TRUE
chr1	2604230	C	A	ENST00000378412	ENSG00000142606	MMEL1	TRUE	TRUE
chr1	2604238	A	T	ENST00000378412	ENSG00000142606	MMEL1	TRUE	TRUE
chr1	2604250	G	C	ENST00000378412	ENSG00000142606	MMEL1	TRUE	TRUE
chr1	2604250	G	T	ENST00000378412	ENSG00000142606	MMEL1	TRUE	TRUE
chr1	2604263	G	A	ENST00000378412	ENSG00000142606	MMEL1	TRUE	TRUE
chr1	2604267	G	C	ENST00000378412	ENSG00000142606	MMEL1	TRUE	TRUE
chr1	2604267	G	T	ENST00000378412	ENSG00000142606	MMEL1	TRUE	TRUE
chr1	2604275	C	A	ENST00000378412	ENSG00000142606	MMEL1	TRUE	TRUE
chr1	2604282	C	A	ENST00000378412	ENSG00000142606	MMEL1	TRUE	FALSE
chr1	2604282	C	G	ENST00000378412	ENSG00000142606	MMEL1	TRUE	FALSE
chr1	2604282	C	T	ENST00000378412	ENSG00000142606	MMEL1	TRUE	FALSE
chr1	2604283	T	A	ENST00000378412	ENSG00000142606	MMEL1	TRUE	FALSE
chr1	2604283	T	C	ENST00000378412	ENSG00000142606	MMEL1	TRUE	FALSE
chr1	2604283	T	G	ENST00000378412	ENSG00000142606	MMEL1	TRUE	FALSE
chr1	2605556	A	C	ENST00000378412	ENSG00000142606	MMEL1	TRUE	FALSE
chr1	2605556	A	G	ENST00000378412	ENSG00000142606	MMEL1	TRUE	FALSE
chr1	2605556	A	T	ENST00000378412	ENSG00000142606	MMEL1	TRUE	FALSE
chr1	2605557	C	A	ENST00000378412	ENSG00000142606	MMEL1	TRUE	FALSE
chr1	2605557	C	G	ENST00000378412	ENSG00000142606	MMEL1	TRUE	FALSE
chr1	2605557	C	T	ENST00000378412	ENSG00000142606	MMEL1	TRUE	FALSE
chr1	2605560	T	A	ENST00000378412	ENSG00000142606	MMEL1	TRUE	TRUE
chr1	2605582	G	C	ENST00000378412	ENSG00000142606	MMEL1	TRUE	TRUE
chr1	2605582	G	T	ENST00000378412	ENSG00000142606	MMEL1	TRUE	TRUE
chr1	2605585	G	C	ENST00000378412	ENSG00000142606	MMEL1	TRUE	TRUE
chr1	2605585	G	T	ENST00000378412	ENSG00000142606	MMEL1	TRUE	TRUE
chr1	2605590	C	A	ENST00000378412	ENSG00000142606	MMEL1	TRUE	TRUE
chr1	2605593	G	A	ENST00000378412	ENSG00000142606	MMEL1	TRUE	TRUE
chr1	2605607	A	T	ENST00000378412	ENSG00000142606	MMEL1	TRUE	TRUE
chr1	2605617	G	A	ENST00000378412	ENSG00000142606	MMEL1	TRUE	TRUE
chr1	2605624	C	A	ENST00000378412	ENSG00000142606	MMEL1	TRUE	FALSE
chr1	2605624	C	G	ENST00000378412	ENSG00000142606	MMEL1	TRUE	FALSE
chr1	2605624	C	T	ENST00000378412	ENSG00000142606	MMEL1	TRUE	FALSE
chr1	2605625	T	A	ENST00000378412	ENSG00000142606	MMEL1	TRUE	FALSE
chr1	2605625	T	C	ENST00000378412	ENSG00000142606	MMEL1	TRUE	FALSE
chr1	2605625	T	G	ENST00000378412	ENSG00000142606	MMEL1	TRUE	FALSE
chr1	2606246	A	C	ENST00000378412	ENSG00000142606	MMEL1	TRUE	FALSE
chr1	2606246	A	G	ENST00000378412	ENSG00000142606	MMEL1	TRUE	FALSE
chr1	2606246	A	T	ENST00000378412	ENSG00000142606	MMEL1	TRUE	FALSE
chr1	2606247	C	A	ENST00000378412	ENSG00000142606	MMEL1	TRUE	FALSE
chr1	2606247	C	G	ENST00000378412	ENSG00000142606	MMEL1	TRUE	FALSE
chr1	2606247	C	T	ENST00000378412	ENSG00000142606	MMEL1	TRUE	FALSE
chr1	2606248	G	C	ENST00000378412	ENSG00000142606	MMEL1	TRUE	TRUE
chr1	2606248	G	T	ENST00000378412	ENSG00000142606	MMEL1	TRUE	TRUE
chr1	2606274	G	A	ENST00000378412	ENSG00000142606	MMEL1	TRUE	TRUE
chr1	2606284	C	T	ENST00000378412	ENSG00000142606	MMEL1	TRUE	TRUE
chr1	2606285	C	T	ENST00000378412	ENSG00000142606	MMEL1	TRUE	TRUE
chr1	2606322	G	A	ENST00000378412	ENSG00000142606	MMEL1	TRUE	TRUE
chr1	2606324	G	C	ENST00000378412	ENSG00000142606	MMEL1	TRUE	TRUE
chr1	2606324	G	T	ENST00000378412	ENSG00000142606	MMEL1	TRUE	TRUE
chr1	2606343	G	A	ENST00000378412	ENSG00000142606	MMEL1	TRUE	TRUE
chr1	2606349	C	A	ENST00000378412	ENSG00000142606	MMEL1	TRUE	TRUE
chr1	2606355	C	A	ENST00000378412	ENSG00000142606	MMEL1	TRUE	TRUE
chr1	2606356	C	T	ENST00000378412	ENSG00000142606	MMEL1	TRUE	TRUE
chr1	2606357	C	T	ENST00000378412	ENSG00000142606	MMEL1	TRUE	TRUE
chr1	2606361	C	A	ENST00000378412	ENSG00000142606	MMEL1	TRUE	TRUE
chr1	2606367	C	A	ENST00000378412	ENSG00000142606	MMEL1	TRUE	FALSE
chr1	2606367	C	G	ENST00000378412	ENSG00000142606	MMEL1	TRUE	FALSE
chr1	2606367	C	T	ENST00000378412	ENSG00000142606	MMEL1	TRUE	FALSE
chr1	2606368	T	A	ENST00000378412	ENSG00000142606	MMEL1	TRUE	FALSE
chr1	2606368	T	C	ENST00000378412	ENSG00000142606	MMEL1	TRUE	FALSE
chr1	2606368	T	G	ENST00000378412	ENSG00000142606	MMEL1	TRUE	FALSE
chr1	2606972	A	C	ENST00000378412	ENSG00000142606	MMEL1	TRUE	FALSE
chr1	2606972	A	G	ENST00000378412	ENSG00000142606	MMEL1	TRUE	FALSE
chr1	2606972	A	T	ENST00000378412	ENSG00000142606	MMEL1	TRUE	FALSE
chr1	2606973	C	A	ENST00000378412	ENSG00000142606	MMEL1	TRUE	FALSE
chr1	2606973	C	G	ENST00000378412	ENSG00000142606	MMEL1	TRUE	FALSE
chr1	2606973	C	T	ENST00000378412	ENSG00000142606	MMEL1	TRUE	FALSE
chr1	2606974	C	A	ENST00000378412	ENSG00000142606	MMEL1	TRUE	TRUE
chr1	2606983	C	A	ENST00000378412	ENSG00000142606	MMEL1	TRUE	TRUE
chr1	2606987	C	T	ENST00000378412	ENSG00000142606	MMEL1	TRUE	TRUE
chr1	2606988	C	T	ENST00000378412	ENSG00000142606	MMEL1	TRUE	TRUE
chr1	2607008	C	T	ENST00000378412	ENSG00000142606	MMEL1	TRUE	TRUE
chr1	2607009	C	T	ENST00000378412	ENSG00000142606	MMEL1	TRUE	TRUE
chr1	2607016	C	A	ENST00000378412	ENSG00000142606	MMEL1	TRUE	TRUE
chr1	2607025	C	A	ENST00000378412	ENSG00000142606	MMEL1	TRUE	TRUE
chr1	2607027	A	T	ENST00000378412	ENSG00000142606	MMEL1	TRUE	TRUE
chr1	2607046	G	A	ENST00000378412	ENSG00000142606	MMEL1	TRUE	TRUE
chr1	2607055	G	A	ENST00000378412	ENSG00000142606	MMEL1	TRUE	TRUE
chr1	2607058	T	A	ENST00000378412	ENSG00000142606	MMEL1	TRUE	TRUE
chr1	2607061	C	A	ENST00000378412	ENSG00000142606	MMEL1	TRUE	TRUE
chr1	2607070	C	A	ENST00000378412	ENSG00000142606	MMEL1	FALSE	FALSE
chr1	2607070	C	G	ENST00000378412	ENSG00000142606	MMEL1	FALSE	FALSE
chr1	2607070	C	T	ENST00000378412	ENSG00000142606	MMEL1	FALSE	FALSE
chr1	2607071	T	A	ENST00000378412	ENSG00000142606	MMEL1	FALSE	FALSE
chr1	2607071	T	C	ENST00000378412	ENSG00000142606	MMEL1	FALSE	FALSE
chr1	2607071	T	G	ENST00000378412	ENSG00000142606	MMEL1	FALSE	FALSE
chr1	2609337	A	C	ENST00000378412	ENSG00000142606	MMEL1	TRUE	FALSE
chr1	2609337	A	G	ENST00000378412	ENSG00000142606	MMEL1	TRUE	FALSE
chr1	2609337	A	T	ENST00000378412	ENSG00000142606	MMEL1	TRUE	FALSE
chr1	2609338	C	A	ENST00000378412	ENSG00000142606	MMEL1	TRUE	FALSE
chr1	2609338	C	G	ENST00000378412	ENSG00000142606	MMEL1	TRUE	FALSE
chr1	2609338	C	T	ENST00000378412	ENSG00000142606	MMEL1	TRUE	FALSE
chr1	2609342	G	A	ENST00000378412	ENSG00000142606	MMEL1	TRUE	TRUE
chr1	2609349	G	T	ENST00000378412	ENSG00000142606	MMEL1	TRUE	TRUE
chr1	2609358	G	C	ENST00000378412	ENSG00000142606	MMEL1	TRUE	TRUE
chr1	2609358	G	T	ENST00000378412	ENSG00000142606	MMEL1	TRUE	TRUE
chr1	2609375	T	A	ENST00000378412	ENSG00000142606	MMEL1	TRUE	TRUE
chr1	2609378	C	A	ENST00000378412	ENSG00000142606	MMEL1	TRUE	TRUE
chr1	2609396	T	A	ENST00000378412	ENSG00000142606	MMEL1	TRUE	TRUE
chr1	2609404	G	T	ENST00000378412	ENSG00000142606	MMEL1	TRUE	TRUE
chr1	2609411	C	A	ENST00000378412	ENSG00000142606	MMEL1	TRUE	TRUE
chr1	2609420	C	A	ENST00000378412	ENSG00000142606	MMEL1	TRUE	FALSE
chr1	2609420	C	G	ENST00000378412	ENSG00000142606	MMEL1	TRUE	FALSE
chr1	2609420	C	T	ENST00000378412	ENSG00000142606	MMEL1	TRUE	FALSE
chr1	2609421	T	A	ENST00000378412	ENSG00000142606	MMEL1	TRUE	FALSE
chr1	2609421	T	C	ENST00000378412	ENSG00000142606	MMEL1	TRUE	FALSE
chr1	2609421	T	G	ENST00000378412	ENSG00000142606	MMEL1	TRUE	FALSE
chr1	2609668	A	C	ENST00000378412	ENSG00000142606	MMEL1	FALSE	FALSE
chr1	2609668	A	G	ENST00000378412	ENSG00000142606	MMEL1	FALSE	FALSE
chr1	2609668	A	T	ENST00000378412	ENSG00000142606	MMEL1	FALSE	FALSE
chr1	2609669	C	A	ENST00000378412	ENSG00000142606	MMEL1	FALSE	FALSE
chr1	2609669	C	G	ENST00000378412	ENSG00000142606	MMEL1	FALSE	FALSE
chr1	2609669	C	T	ENST00000378412	ENSG00000142606	MMEL1	FALSE	FALSE
chr1	2609673	T	A	ENST00000378412	ENSG00000142606	MMEL1	TRUE	TRUE
chr1	2609685	C	A	ENST00000378412	ENSG00000142606	MMEL1	TRUE	TRUE
chr1	2609691	C	A	ENST00000378412	ENSG00000142606	MMEL1	TRUE	TRUE
chr1	2609716	G	C	ENST00000378412	ENSG00000142606	MMEL1	TRUE	TRUE
chr1	2609716	G	T	ENST00000378412	ENSG00000142606	MMEL1	TRUE	TRUE
chr1	2609721	T	A	ENST00000378412	ENSG00000142606	MMEL1	TRUE	TRUE
chr1	2609723	G	C	ENST00000378412	ENSG00000142606	MMEL1	TRUE	TRUE
chr1	2609723	G	T	ENST00000378412	ENSG00000142606	MMEL1	TRUE	TRUE
chr1	2609733	C	A	ENST00000378412	ENSG00000142606	MMEL1	TRUE	TRUE
chr1	2609755	C	T	ENST00000378412	ENSG00000142606	MMEL1	TRUE	TRUE
chr1	2609756	C	T	ENST00000378412	ENSG00000142606	MMEL1	TRUE	TRUE
chr1	2609763	C	A	ENST00000378412	ENSG00000142606	MMEL1	TRUE	TRUE
chr1	2609764	G	T	ENST00000378412	ENSG00000142606	MMEL1	TRUE	TRUE
chr1	2609775	G	A	ENST00000378412	ENSG00000142606	MMEL1	TRUE	TRUE
chr1	2609776	G	C	ENST00000378412	ENSG00000142606	MMEL1	TRUE	TRUE
chr1	2609776	G	T	ENST00000378412	ENSG00000142606	MMEL1	TRUE	TRUE
chr1	2609788	A	T	ENST00000378412	ENSG00000142606	MMEL1	TRUE	TRUE
chr1	2609796	C	A	ENST00000378412	ENSG00000142606	MMEL1	TRUE	TRUE
chr1	2609817	G	A	ENST00000378412	ENSG00000142606	MMEL1	TRUE	TRUE
chr1	2609832	C	A	ENST00000378412	ENSG00000142606	MMEL1	TRUE	FALSE
chr1	2609832	C	G	ENST00000378412	ENSG00000142606	MMEL1	TRUE	FALSE
chr1	2609832	C	T	ENST00000378412	ENSG00000142606	MMEL1	TRUE	FALSE
chr1	2609833	T	A	ENST00000378412	ENSG00000142606	MMEL1	TRUE	FALSE
chr1	2609833	T	C	ENST00000378412	ENSG00000142606	MMEL1	TRUE	FALSE
chr1	2609833	T	G	ENST00000378412	ENSG00000142606	MMEL1	TRUE	FALSE
chr1	2611279	A	C	ENST00000378412	ENSG00000142606	MMEL1	TRUE	FALSE
chr1	2611279	A	G	ENST00000378412	ENSG00000142606	MMEL1	TRUE	FALSE
chr1	2611279	A	T	ENST00000378412	ENSG00000142606	MMEL1	TRUE	FALSE
chr1	2611280	C	A	ENST00000378412	ENSG00000142606	MMEL1	TRUE	FALSE
chr1	2611280	C	G	ENST00000378412	ENSG00000142606	MMEL1	TRUE	FALSE
chr1	2611280	C	T	ENST00000378412	ENSG00000142606	MMEL1	TRUE	FALSE
chr1	2611291	G	T	ENST00000378412	ENSG00000142606	MMEL1	TRUE	TRUE
chr1	2611306	G	T	ENST00000378412	ENSG00000142606	MMEL1	TRUE	TRUE
chr1	2611314	C	A	ENST00000378412	ENSG00000142606	MMEL1	TRUE	TRUE
chr1	2611323	C	A	ENST00000378412	ENSG00000142606	MMEL1	TRUE	TRUE
chr1	2611326	G	A	ENST00000378412	ENSG00000142606	MMEL1	TRUE	TRUE
chr1	2611332	C	A	ENST00000378412	ENSG00000142606	MMEL1	TRUE	TRUE
chr1	2611341	C	A	ENST00000378412	ENSG00000142606	MMEL1	TRUE	FALSE
chr1	2611341	C	G	ENST00000378412	ENSG00000142606	MMEL1	TRUE	FALSE
chr1	2611341	C	T	ENST00000378412	ENSG00000142606	MMEL1	TRUE	FALSE
chr1	2611342	T	A	ENST00000378412	ENSG00000142606	MMEL1	TRUE	FALSE
chr1	2611342	T	C	ENST00000378412	ENSG00000142606	MMEL1	TRUE	FALSE
chr1	2611342	T	G	ENST00000378412	ENSG00000142606	MMEL1	TRUE	FALSE
chr1	2612125	A	C	ENST00000378412	ENSG00000142606	MMEL1	FALSE	FALSE
chr1	2612125	A	G	ENST00000378412	ENSG00000142606	MMEL1	FALSE	FALSE
chr1	2612125	A	T	ENST00000378412	ENSG00000142606	MMEL1	FALSE	FALSE
chr1	2612126	C	A	ENST00000378412	ENSG00000142606	MMEL1	FALSE	FALSE
chr1	2612126	C	G	ENST00000378412	ENSG00000142606	MMEL1	FALSE	FALSE
chr1	2612126	C	T	ENST00000378412	ENSG00000142606	MMEL1	FALSE	FALSE
chr1	2612130	G	A	ENST00000378412	ENSG00000142606	MMEL1	TRUE	TRUE
chr1	2612136	T	A	ENST00000378412	ENSG00000142606	MMEL1	TRUE	TRUE
chr1	2612139	G	A	ENST00000378412	ENSG00000142606	MMEL1	TRUE	TRUE
chr1	2612142	T	A	ENST00000378412	ENSG00000142606	MMEL1	TRUE	TRUE
chr1	2612157	C	A	ENST00000378412	ENSG00000142606	MMEL1	TRUE	TRUE
chr1	2612160	C	A	ENST00000378412	ENSG00000142606	MMEL1	TRUE	TRUE
chr1	2612163	G	A	ENST00000378412	ENSG00000142606	MMEL1	TRUE	TRUE
chr1	2612165	A	C	ENST00000378412	ENSG00000142606	MMEL1	TRUE	TRUE
chr1	2612165	A	T	ENST00000378412	ENSG00000142606	MMEL1	TRUE	TRUE
chr1	2612170	G	T	ENST00000378412	ENSG00000142606	MMEL1	TRUE	TRUE
chr1	2612199	G	A	ENST00000378412	ENSG00000142606	MMEL1	TRUE	TRUE
chr1	2612202	T	A	ENST00000378412	ENSG00000142606	MMEL1	TRUE	TRUE
chr1	2612205	C	A	ENST00000378412	ENSG00000142606	MMEL1	FALSE	FALSE
chr1	2612205	C	G	ENST00000378412	ENSG00000142606	MMEL1	FALSE	FALSE
chr1	2612205	C	T	ENST00000378412	ENSG00000142606	MMEL1	FALSE	FALSE
chr1	2612206	T	A	ENST00000378412	ENSG00000142606	MMEL1	FALSE	FALSE
chr1	2612206	T	C	ENST00000378412	ENSG00000142606	MMEL1	FALSE	FALSE
chr1	2612206	T	G	ENST00000378412	ENSG00000142606	MMEL1	FALSE	FALSE
chr1	2629329	A	C	ENST00000378412	ENSG00000142606	MMEL1	TRUE	FALSE
chr1	2629329	A	G	ENST00000378412	ENSG00000142606	MMEL1	FALSE	FALSE
chr1	2629329	A	T	ENST00000378412	ENSG00000142606	MMEL1	TRUE	FALSE
chr1	2629330	C	A	ENST00000378412	ENSG00000142606	MMEL1	TRUE	FALSE
chr1	2629330	C	G	ENST00000378412	ENSG00000142606	MMEL1	TRUE	FALSE
chr1	2629330	C	T	ENST00000378412	ENSG00000142606	MMEL1	TRUE	FALSE
chr1	2629334	T	A	ENST00000378412	ENSG00000142606	MMEL1	TRUE	TRUE
chr1	2629344	G	C	ENST00000378412	ENSG00000142606	MMEL1	TRUE	TRUE
chr1	2629344	G	T	ENST00000378412	ENSG00000142606	MMEL1	TRUE	TRUE
chr1	2629357	A	T	ENST00000378412	ENSG00000142606	MMEL1	TRUE	TRUE
chr1	2629409	C	A	ENST00000378412	ENSG00000142606	MMEL1	TRUE	TRUE
chr1	2629427	T	A	ENST00000378412	ENSG00000142606	MMEL1	TRUE	FALSE
chr1	2629430	G	A	ENST00000378412	ENSG00000142606	MMEL1	TRUE	FALSE
chr1	2629451	C	A	ENST00000378412	ENSG00000142606	MMEL1	FALSE	FALSE
chr1	2629472	C	A	ENST00000378412	ENSG00000142606	MMEL1	FALSE	FALSE
chr1	2629478	T	A	ENST00000378412	ENSG00000142606	MMEL1	FALSE	FALSE
chr1	2629522	C	A	ENST00000378412	ENSG00000142606	MMEL1	FALSE	FALSE
chr1	2629522	C	G	ENST00000378412	ENSG00000142606	MMEL1	FALSE	FALSE
chr1	2629522	C	T	ENST00000378412	ENSG00000142606	MMEL1	FALSE	FALSE
chr1	2629523	T	A	ENST00000378412	ENSG00000142606	MMEL1	FALSE	FALSE
chr1	2629523	T	C	ENST00000378412	ENSG00000142606	MMEL1	FALSE	FALSE
chr1	2629523	T	G	ENST00000378412	ENSG00000142606	MMEL1	FALSE	FALSE
chr1	2632864	A	C	ENST00000378412	ENSG00000142606	MMEL1	FALSE	FALSE
chr1	2632864	A	G	ENST00000378412	ENSG00000142606	MMEL1	FALSE	FALSE
chr1	2632864	A	T	ENST00000378412	ENSG00000142606	MMEL1	FALSE	FALSE
chr1	2632865	C	A	ENST00000378412	ENSG00000142606	MMEL1	FALSE	FALSE
chr1	2632865	C	G	ENST00000378412	ENSG00000142606	MMEL1	FALSE	FALSE
chr1	2632865	C	T	ENST00000378412	ENSG00000142606	MMEL1	FALSE	FALSE
chr1	2641373	G	A	ENST00000401095	ENSG00000215912	TTC34
chr1	2641377	C	T	ENST00000401095	ENSG00000215912	TTC34
chr1	2641378	C	T	ENST00000401095	ENSG00000215912	TTC34
chr1	2641380	G	T	ENST00000401095	ENSG00000215912	TTC34
chr1	2641387	G	C	ENST00000401095	ENSG00000215912	TTC34
chr1	2641387	G	T	ENST00000401095	ENSG00000215912	TTC34
chr1	2641397	C	A	ENST00000401095	ENSG00000215912	TTC34
chr1	2641409	T	A	ENST00000401095	ENSG00000215912	TTC34
chr1	2641415	T	A	ENST00000401095	ENSG00000215912	TTC34
chr1	2641421	T	A	ENST00000401095	ENSG00000215912	TTC34
chr1	2641424	T	A	ENST00000401095	ENSG00000215912	TTC34
chr1	2641463	C	A	ENST00000401095	ENSG00000215912	TTC34
chr1	2641473	C	T	ENST00000401095	ENSG00000215912	TTC34
chr1	2641474	C	T	ENST00000401095	ENSG00000215912	TTC34
chr1	2641481	C	A	ENST00000401095	ENSG00000215912	TTC34
chr1	2641493	G	A	ENST00000401095	ENSG00000215912	TTC34
chr1	2641496	C	A	ENST00000401095	ENSG00000215912	TTC34
chr1	2641499	C	A	ENST00000401095	ENSG00000215912	TTC34
chr1	2641503	G	T	ENST00000401095	ENSG00000215912	TTC34
chr1	2641506	G	T	ENST00000401095	ENSG00000215912	TTC34
chr1	2641511	G	A	ENST00000401095	ENSG00000215912	TTC34
chr1	2641556	G	A	ENST00000401095	ENSG00000215912	TTC34
chr1	2641560	G	T	ENST00000401095	ENSG00000215912	TTC34
chr1	2641574	G	A	ENST00000401095	ENSG00000215912	TTC34
chr1	2641579	A	T	ENST00000401095	ENSG00000215912	TTC34
chr1	2641595	T	A	ENST00000401095	ENSG00000215912	TTC34
chr1	2641604	G	A	ENST00000401095	ENSG00000215912	TTC34
chr1	2641631	C	A	ENST00000401095	ENSG00000215912	TTC34
chr1	2641661	G	A	ENST00000401095	ENSG00000215912	TTC34
chr1	2641665	G	T	ENST00000401095	ENSG00000215912	TTC34
chr1	2641676	C	A	ENST00000401095	ENSG00000215912	TTC34
chr1	2641712	C	A	ENST00000401095	ENSG00000215912	TTC34
chr1	2641715	G	A	ENST00000401095	ENSG00000215912	TTC34
chr1	2641754	C	A	ENST00000401095	ENSG00000215912	TTC34
chr1	2641757	G	A	ENST00000401095	ENSG00000215912	TTC34
chr1	2641759	A	T	ENST00000401095	ENSG00000215912	TTC34
chr1	2641763	C	A	ENST00000401095	ENSG00000215912	TTC34
chr1	2641770	G	T	ENST00000401095	ENSG00000215912	TTC34
chr1	2641794	A	T	ENST00000401095	ENSG00000215912	TTC34
chr1	2641828	G	T	ENST00000401095	ENSG00000215912	TTC34
chr1	2641830	A	T	ENST00000401095	ENSG00000215912	TTC34
chr1	2641833	G	C	ENST00000401095	ENSG00000215912	TTC34
chr1	2641833	G	T	ENST00000401095	ENSG00000215912	TTC34
chr1	2641847	G	A	ENST00000401095	ENSG00000215912	TTC34
chr1	2641856	G	A	ENST00000401095	ENSG00000215912	TTC34
chr1	2641883	C	A	ENST00000401095	ENSG00000215912	TTC34
chr1	2641886	G	A	ENST00000401095	ENSG00000215912	TTC34
chr1	2641896	C	A	ENST00000401095	ENSG00000215912	TTC34	FALSE	FALSE
chr1	2641896	C	G	ENST00000401095	ENSG00000215912	TTC34	FALSE	FALSE
chr1	2641896	C	T	ENST00000401095	ENSG00000215912	TTC34	FALSE	FALSE
chr1	2641897	T	A	ENST00000401095	ENSG00000215912	TTC34	FALSE	FALSE
chr1	2641897	T	C	ENST00000401095	ENSG00000215912	TTC34	FALSE	FALSE
chr1	2641897	T	G	ENST00000401095	ENSG00000215912	TTC34	FALSE	FALSE
chr1	2644262	A	C	ENST00000401095	ENSG00000215912	TTC34	FALSE	FALSE
chr1	2644262	A	G	ENST00000401095	ENSG00000215912	TTC34	FALSE	FALSE
chr1	2644262	A	T	ENST00000401095	ENSG00000215912	TTC34	FALSE	FALSE
chr1	2644263	C	A	ENST00000401095	ENSG00000215912	TTC34	FALSE	FALSE
chr1	2644263	C	G	ENST00000401095	ENSG00000215912	TTC34	FALSE	FALSE
chr1	2644263	C	T	ENST00000401095	ENSG00000215912	TTC34	FALSE	FALSE
chr1	2644266	G	A	ENST00000401095	ENSG00000215912	TTC34
chr1	2644278	G	A	ENST00000401095	ENSG00000215912	TTC34
chr1	2644284	C	A	ENST00000401095	ENSG00000215912	TTC34
chr1	2644286	G	T	ENST00000401095	ENSG00000215912	TTC34
chr1	2644293	C	A	ENST00000401095	ENSG00000215912	TTC34
chr1	2644309	G	T	ENST00000401095	ENSG00000215912	TTC34
chr1	2644335	C	A	ENST00000401095	ENSG00000215912	TTC34
chr1	2644347	G	A	ENST00000401095	ENSG00000215912	TTC34
chr1	2644377	C	A	ENST00000401095	ENSG00000215912	TTC34
chr1	2644380	T	A	ENST00000401095	ENSG00000215912	TTC34
chr1	2644383	T	A	ENST00000401095	ENSG00000215912	TTC34
chr1	2644389	G	A	ENST00000401095	ENSG00000215912	TTC34
chr1	2644419	C	A	ENST00000401095	ENSG00000215912	TTC34
chr1	2644421	G	C	ENST00000401095	ENSG00000215912	TTC34
chr1	2644421	G	T	ENST00000401095	ENSG00000215912	TTC34
chr1	2644446	T	A	ENST00000401095	ENSG00000215912	TTC34
chr1	2644449	C	A	ENST00000401095	ENSG00000215912	TTC34
chr1	2644467	C	A	ENST00000401095	ENSG00000215912	TTC34
chr1	2644470	C	A	ENST00000401095	ENSG00000215912	TTC34
chr1	2644471	G	C	ENST00000401095	ENSG00000215912	TTC34
chr1	2644471	G	T	ENST00000401095	ENSG00000215912	TTC34
chr1	2644479	C	A	ENST00000401095	ENSG00000215912	TTC34	FALSE	FALSE
chr1	2644479	C	G	ENST00000401095	ENSG00000215912	TTC34	FALSE	FALSE
chr1	2644479	C	T	ENST00000401095	ENSG00000215912	TTC34	FALSE	FALSE
chr1	2644480	T	A	ENST00000401095	ENSG00000215912	TTC34	FALSE	FALSE
chr1	2644480	T	C	ENST00000401095	ENSG00000215912	TTC34	FALSE	FALSE
chr1	2644480	T	G	ENST00000401095	ENSG00000215912	TTC34	FALSE	FALSE
chr1	2645291	A	C	ENST00000401095	ENSG00000215912	TTC34	FALSE	FALSE
chr1	2645291	A	G	ENST00000401095	ENSG00000215912	TTC34	FALSE	FALSE
chr1	2645291	A	T	ENST00000401095	ENSG00000215912	TTC34	FALSE	FALSE
chr1	2645292	C	A	ENST00000401095	ENSG00000215912	TTC34	FALSE	FALSE
chr1	2645292	C	G	ENST00000401095	ENSG00000215912	TTC34	FALSE	FALSE
chr1	2645292	C	T	ENST00000401095	ENSG00000215912	TTC34	FALSE	FALSE
chr1	2645296	G	A	ENST00000401095	ENSG00000215912	TTC34
chr1	2645327	C	T	ENST00000401095	ENSG00000215912	TTC34
chr1	2645328	C	T	ENST00000401095	ENSG00000215912	TTC34
chr1	2645338	G	A	ENST00000401095	ENSG00000215912	TTC34
chr1	2645343	G	C	ENST00000401095	ENSG00000215912	TTC34
chr1	2645343	G	T	ENST00000401095	ENSG00000215912	TTC34
chr1	2645353	T	A	ENST00000401095	ENSG00000215912	TTC34
chr1	2645365	C	A	ENST00000401095	ENSG00000215912	TTC34
chr1	2645386	G	A	ENST00000401095	ENSG00000215912	TTC34
chr1	2645395	T	A	ENST00000401095	ENSG00000215912	TTC34
chr1	2645401	C	A	ENST00000401095	ENSG00000215912	TTC34
chr1	2645428	G	A	ENST00000401095	ENSG00000215912	TTC34
chr1	2645444	G	T	ENST00000401095	ENSG00000215912	TTC34
chr1	2645453	G	C	ENST00000401095	ENSG00000215912	TTC34
chr1	2645453	G	T	ENST00000401095	ENSG00000215912	TTC34
chr1	2645464	G	A	ENST00000401095	ENSG00000215912	TTC34
chr1	2645479	G	A	ENST00000401095	ENSG00000215912	TTC34
chr1	2645485	C	A	ENST00000401095	ENSG00000215912	TTC34
chr1	2645491	T	A	ENST00000401095	ENSG00000215912	TTC34
chr1	2645506	C	A	ENST00000401095	ENSG00000215912	TTC34
chr1	2645533	T	A	ENST00000401095	ENSG00000215912	TTC34
chr1	2645563	C	A	ENST00000401095	ENSG00000215912	TTC34
chr1	2645564	C	A	ENST00000401095	ENSG00000215912	TTC34	FALSE	FALSE
chr1	2645564	C	G	ENST00000401095	ENSG00000215912	TTC34	FALSE	FALSE
chr1	2645564	C	T	ENST00000401095	ENSG00000215912	TTC34	FALSE	FALSE
chr1	2645565	T	A	ENST00000401095	ENSG00000215912	TTC34	FALSE	FALSE
chr1	2645565	T	C	ENST00000401095	ENSG00000215912	TTC34	FALSE	FALSE
chr1	2645565	T	G	ENST00000401095	ENSG00000215912	TTC34	FALSE	FALSE
chr1	2783607	A	C	ENST00000401095	ENSG00000215912	TTC34	FALSE	FALSE
chr1	2783607	A	G	ENST00000401095	ENSG00000215912	TTC34	FALSE	FALSE
chr1	2783607	A	T	ENST00000401095	ENSG00000215912	TTC34	FALSE	FALSE
chr1	2783608	C	A	ENST00000401095	ENSG00000215912	TTC34	FALSE	FALSE
chr1	2783608	C	G	ENST00000401095	ENSG00000215912	TTC34	FALSE	FALSE
chr1	2783608	C	T	ENST00000401095	ENSG00000215912	TTC34	FALSE	FALSE
chr1	2783611	G	A	ENST00000401095	ENSG00000215912	TTC34
chr1	2783617	G	A	ENST00000401095	ENSG00000215912	TTC34
chr1	2783637	A	T	ENST00000401095	ENSG00000215912	TTC34
chr1	2783647	C	A	ENST00000401095	ENSG00000215912	TTC34
chr1	2783648	A	T	ENST00000401095	ENSG00000215912	TTC34
chr1	2783659	G	A	ENST00000401095	ENSG00000215912	TTC34
chr1	2783674	C	A	ENST00000401095	ENSG00000215912	TTC34
chr1	2783713	T	A	ENST00000401095	ENSG00000215912	TTC34
chr1	2783716	T	A	ENST00000401095	ENSG00000215912	TTC34
chr1	2783719	G	A	ENST00000401095	ENSG00000215912	TTC34
chr1	2783732	A	C	ENST00000401095	ENSG00000215912	TTC34
chr1	2783732	A	T	ENST00000401095	ENSG00000215912	TTC34
chr1	2783735	G	T	ENST00000401095	ENSG00000215912	TTC34
chr1	2783746	G	A	ENST00000401095	ENSG00000215912	TTC34
chr1	2783761	C	A	ENST00000401095	ENSG00000215912	TTC34
chr1	2783770	G	A	ENST00000401095	ENSG00000215912	TTC34
chr1	2783776	C	A	ENST00000401095	ENSG00000215912	TTC34	FALSE	FALSE
chr1	2783776	C	G	ENST00000401095	ENSG00000215912	TTC34	FALSE	FALSE
chr1	2783776	C	T	ENST00000401095	ENSG00000215912	TTC34	FALSE	FALSE
chr1	2783777	T	A	ENST00000401095	ENSG00000215912	TTC34	FALSE	FALSE
chr1	2783777	T	C	ENST00000401095	ENSG00000215912	TTC34	FALSE	FALSE
chr1	2783777	T	G	ENST00000401095	ENSG00000215912	TTC34	FALSE	FALSE
chr1	2785817	A	C	ENST00000401095	ENSG00000215912	TTC34	FALSE	FALSE
chr1	2785817	A	G	ENST00000401095	ENSG00000215912	TTC34	FALSE	FALSE
chr1	2785817	A	T	ENST00000401095	ENSG00000215912	TTC34	FALSE	FALSE
chr1	2785818	C	A	ENST00000401095	ENSG00000215912	TTC34	FALSE	FALSE
chr1	2785818	C	G	ENST00000401095	ENSG00000215912	TTC34	FALSE	FALSE
chr1	2785818	C	T	ENST00000401095	ENSG00000215912	TTC34	FALSE	FALSE
chr1	2785819	C	A	ENST00000401095	ENSG00000215912	TTC34
chr1	2785844	G	C	ENST00000401095	ENSG00000215912	TTC34
chr1	2785844	G	T	ENST00000401095	ENSG00000215912	TTC34
chr1	2785858	C	A	ENST00000401095	ENSG00000215912	TTC34
chr1	2785861	T	A	ENST00000401095	ENSG00000215912	TTC34
chr1	2785925	G	T	ENST00000401095	ENSG00000215912	TTC34
chr1	2785936	G	A	ENST00000401095	ENSG00000215912	TTC34
chr1	2785945	G	A	ENST00000401095	ENSG00000215912	TTC34
chr1	2785954	C	A	ENST00000401095	ENSG00000215912	TTC34
chr1	2785958	G	T	ENST00000401095	ENSG00000215912	TTC34
chr1	2785981	G	A	ENST00000401095	ENSG00000215912	TTC34
chr1	2785985	G	T	ENST00000401095	ENSG00000215912	TTC34
chr1	2786005	G	A	ENST00000401095	ENSG00000215912	TTC34
chr1	2786014	T	A	ENST00000401095	ENSG00000215912	TTC34
chr1	2786017	T	A	ENST00000401095	ENSG00000215912	TTC34
chr1	2786022	A	T	ENST00000401095	ENSG00000215912	TTC34
chr1	2786024	C	A	ENST00000401095	ENSG00000215912	TTC34	FALSE	FALSE
chr1	2786024	C	G	ENST00000401095	ENSG00000215912	TTC34	FALSE	FALSE
chr1	2786024	C	T	ENST00000401095	ENSG00000215912	TTC34	FALSE	FALSE
chr1	2786025	T	A	ENST00000401095	ENSG00000215912	TTC34	FALSE	FALSE
chr1	2786025	T	C	ENST00000401095	ENSG00000215912	TTC34	FALSE	FALSE
chr1	2786025	T	G	ENST00000401095	ENSG00000215912	TTC34	FALSE	FALSE
chr1	2787479	A	C	ENST00000401095	ENSG00000215912	TTC34	FALSE	FALSE
chr1	2787479	A	G	ENST00000401095	ENSG00000215912	TTC34	FALSE	FALSE
chr1	2787479	A	T	ENST00000401095	ENSG00000215912	TTC34	FALSE	FALSE
chr1	2787480	C	A	ENST00000401095	ENSG00000215912	TTC34	FALSE	FALSE
chr1	2787480	C	G	ENST00000401095	ENSG00000215912	TTC34	FALSE	FALSE
chr1	2787480	C	T	ENST00000401095	ENSG00000215912	TTC34	FALSE	FALSE
chr1	2787483	G	A	ENST00000401095	ENSG00000215912	TTC34
chr1	2787493	A	C	ENST00000401095	ENSG00000215912	TTC34
chr1	2787493	A	T	ENST00000401095	ENSG00000215912	TTC34
chr1	2787516	G	A	ENST00000401095	ENSG00000215912	TTC34
chr1	2787531	G	A	ENST00000401095	ENSG00000215912	TTC34
chr1	2787552	G	A	ENST00000401095	ENSG00000215912	TTC34
chr1	2787585	T	A	ENST00000401095	ENSG00000215912	TTC34
chr1	2787594	C	A	ENST00000401095	ENSG00000215912	TTC34
chr1	2787597	C	A	ENST00000401095	ENSG00000215912	TTC34
chr1	2787613	G	C	ENST00000401095	ENSG00000215912	TTC34
chr1	2787613	G	T	ENST00000401095	ENSG00000215912	TTC34
chr1	2787648	C	A	ENST00000401095	ENSG00000215912	TTC34
chr1	2787654	C	A	ENST00000401095	ENSG00000215912	TTC34
chr1	2787656	G	C	ENST00000401095	ENSG00000215912	TTC34
chr1	2787656	G	T	ENST00000401095	ENSG00000215912	TTC34
chr1	2787666	C	A	ENST00000401095	ENSG00000215912	TTC34
chr1	2787687	G	A	ENST00000401095	ENSG00000215912	TTC34
chr1	2787697	G	T	ENST00000401095	ENSG00000215912	TTC34
chr1	2787707	C	A	ENST00000401095	ENSG00000215912	TTC34	FALSE	FALSE
chr1	2787707	C	G	ENST00000401095	ENSG00000215912	TTC34	FALSE	FALSE
chr1	2787707	C	T	ENST00000401095	ENSG00000215912	TTC34	FALSE	FALSE
chr1	2787708	T	A	ENST00000401095	ENSG00000215912	TTC34	FALSE	FALSE
chr1	2787708	T	C	ENST00000401095	ENSG00000215912	TTC34	FALSE	FALSE
chr1	2787708	T	G	ENST00000401095	ENSG00000215912	TTC34	FALSE	FALSE
chr1	2789501	A	C	ENST00000401095	ENSG00000215912	TTC34	FALSE	FALSE
chr1	2789501	A	G	ENST00000401095	ENSG00000215912	TTC34	FALSE	FALSE
chr1	2789501	A	T	ENST00000401095	ENSG00000215912	TTC34	FALSE	FALSE
chr1	2789502	C	A	ENST00000401095	ENSG00000215912	TTC34	FALSE	FALSE
chr1	2789502	C	G	ENST00000401095	ENSG00000215912	TTC34	FALSE	FALSE
chr1	2789502	C	T	ENST00000401095	ENSG00000215912	TTC34	FALSE	FALSE
chr1	2789507	C	A	ENST00000401095	ENSG00000215912	TTC34
chr1	2789510	G	A	ENST00000401095	ENSG00000215912	TTC34
chr1	2789531	C	A	ENST00000401095	ENSG00000215912	TTC34
chr1	2789540	C	A	ENST00000401095	ENSG00000215912	TTC34
chr1	2789552	G	A	ENST00000401095	ENSG00000215912	TTC34
chr1	2789558	T	A	ENST00000401095	ENSG00000215912	TTC34
chr1	2789582	G	A	ENST00000401095	ENSG00000215912	TTC34
chr1	2789585	G	A	ENST00000401095	ENSG00000215912	TTC34
chr1	2789603	C	A	ENST00000401095	ENSG00000215912	TTC34
chr1	2789606	C	A	ENST00000401095	ENSG00000215912	TTC34
chr1	2789636	G	A	ENST00000401095	ENSG00000215912	TTC34
chr1	2789640	C	T	ENST00000401095	ENSG00000215912	TTC34
chr1	2789641	C	T	ENST00000401095	ENSG00000215912	TTC34
chr1	2789649	G	C	ENST00000401095	ENSG00000215912	TTC34
chr1	2789649	G	T	ENST00000401095	ENSG00000215912	TTC34
chr1	2789657	T	A	ENST00000401095	ENSG00000215912	TTC34
chr1	2789675	C	A	ENST00000401095	ENSG00000215912	TTC34
chr1	2789678	C	A	ENST00000401095	ENSG00000215912	TTC34
chr1	2789691	G	T	ENST00000401095	ENSG00000215912	TTC34
chr1	2789703	A	C	ENST00000401095	ENSG00000215912	TTC34
chr1	2789703	A	T	ENST00000401095	ENSG00000215912	TTC34
chr1	2789753	C	A	ENST00000401095	ENSG00000215912	TTC34
chr1	2789760	G	T	ENST00000401095	ENSG00000215912	TTC34
chr1	2789775	A	T	ENST00000401095	ENSG00000215912	TTC34
chr1	2789801	G	A	ENST00000401095	ENSG00000215912	TTC34
chr1	2789804	C	A	ENST00000401095	ENSG00000215912	TTC34
chr1	2789816	G	A	ENST00000401095	ENSG00000215912	TTC34
chr1	2789825	C	A	ENST00000401095	ENSG00000215912	TTC34
chr1	2789839	G	T	ENST00000401095	ENSG00000215912	TTC34
chr1	2789859	G	T	ENST00000401095	ENSG00000215912	TTC34
chr1	2789921	C	A	ENST00000401095	ENSG00000215912	TTC34
chr1	2789948	C	A	ENST00000401095	ENSG00000215912	TTC34
chr1	2789949	G	T	ENST00000401095	ENSG00000215912	TTC34
chr1	2789991	G	T	ENST00000401095	ENSG00000215912	TTC34
chr1	2789996	C	A	ENST00000401095	ENSG00000215912	TTC34
chr1	2790011	C	A	ENST00000401095	ENSG00000215912	TTC34
chr1	2790023	G	A	ENST00000401095	ENSG00000215912	TTC34
chr1	2790086	C	A	ENST00000401095	ENSG00000215912	TTC34
chr1	2790101	C	A	ENST00000401095	ENSG00000215912	TTC34
chr1	2790110	C	A	ENST00000401095	ENSG00000215912	TTC34
chr1	2790131	C	A	ENST00000401095	ENSG00000215912	TTC34
chr1	2790134	G	A	ENST00000401095	ENSG00000215912	TTC34
chr1	2790164	C	A	ENST00000401095	ENSG00000215912	TTC34
chr1	2790167	G	A	ENST00000401095	ENSG00000215912	TTC34
chr1	2790173	G	A	ENST00000401095	ENSG00000215912	TTC34
chr1	2790188	C	A	ENST00000401095	ENSG00000215912	TTC34
chr1	2790191	G	A	ENST00000401095	ENSG00000215912	TTC34
chr1	2790197	G	A	ENST00000401095	ENSG00000215912	TTC34
chr1	2790215	G	A	ENST00000401095	ENSG00000215912	TTC34
chr1	2790221	G	A	ENST00000401095	ENSG00000215912	TTC34
chr1	2790245	C	A	ENST00000401095	ENSG00000215912	TTC34
chr1	2790257	C	A	ENST00000401095	ENSG00000215912	TTC34
chr1	2790260	G	A	ENST00000401095	ENSG00000215912	TTC34
chr1	2790267	C	T	ENST00000401095	ENSG00000215912	TTC34
chr1	2790268	C	T	ENST00000401095	ENSG00000215912	TTC34
chr1	2790281	G	A	ENST00000401095	ENSG00000215912	TTC34
chr1	2790307	G	T	ENST00000401095	ENSG00000215912	TTC34
chr1	2790338	G	A	ENST00000401095	ENSG00000215912	TTC34
chr1	2790344	C	A	ENST00000401095	ENSG00000215912	TTC34
chr1	2790347	C	A	ENST00000401095	ENSG00000215912	TTC34	FALSE	FALSE
chr1	2790347	C	G	ENST00000401095	ENSG00000215912	TTC34	FALSE	FALSE
chr1	2790347	C	T	ENST00000401095	ENSG00000215912	TTC34	FALSE	FALSE
chr1	2790348	T	A	ENST00000401095	ENSG00000215912	TTC34	FALSE	FALSE
chr1	2790348	T	C	ENST00000401095	ENSG00000215912	TTC34	FALSE	FALSE
chr1	2790348	T	G	ENST00000401095	ENSG00000215912	TTC34	FALSE	FALSE
chr1	2800042	A	C	ENST00000401095	ENSG00000215912	TTC34	FALSE	FALSE
chr1	2800042	A	G	ENST00000401095	ENSG00000215912	TTC34	FALSE	FALSE
chr1	2800042	A	T	ENST00000401095	ENSG00000215912	TTC34	FALSE	FALSE
chr1	2800043	C	A	ENST00000401095	ENSG00000215912	TTC34	FALSE	FALSE
chr1	2800043	C	G	ENST00000401095	ENSG00000215912	TTC34	FALSE	FALSE
chr1	2800043	C	T	ENST00000401095	ENSG00000215912	TTC34	FALSE	FALSE
chr1	2800047	G	A	ENST00000401095	ENSG00000215912	TTC34
chr1	2800053	C	A	ENST00000401095	ENSG00000215912	TTC34
chr1	2800074	C	A	ENST00000401095	ENSG00000215912	TTC34
chr1	2800087	G	T	ENST00000401095	ENSG00000215912	TTC34
chr1	2800099	G	T	ENST00000401095	ENSG00000215912	TTC34
chr1	2800107	C	A	ENST00000401095	ENSG00000215912	TTC34
chr1	2800134	C	A	ENST00000401095	ENSG00000215912	TTC34
chr1	2800139	G	C	ENST00000401095	ENSG00000215912	TTC34
chr1	2800139	G	T	ENST00000401095	ENSG00000215912	TTC34
chr1	2800188	G	A	ENST00000401095	ENSG00000215912	TTC34
chr1	2800191	G	A	ENST00000401095	ENSG00000215912	TTC34
chr1	2800203	C	A	ENST00000401095	ENSG00000215912	TTC34
chr1	2800206	G	A	ENST00000401095	ENSG00000215912	TTC34
chr1	2800209	G	A	ENST00000401095	ENSG00000215912	TTC34
chr1	2800230	C	A	ENST00000401095	ENSG00000215912	TTC34
chr1	2800241	G	T	ENST00000401095	ENSG00000215912	TTC34
chr1	2800246	G	C	ENST00000401095	ENSG00000215912	TTC34
chr1	2800246	G	T	ENST00000401095	ENSG00000215912	TTC34
chr1	2800254	G	A	ENST00000401095	ENSG00000215912	TTC34
chr1	2800290	G	A	ENST00000401095	ENSG00000215912	TTC34
chr1	2800341	G	A	ENST00000401095	ENSG00000215912	TTC34
chr1	2800345	A	C	ENST00000401095	ENSG00000215912	TTC34
chr1	2800345	A	T	ENST00000401095	ENSG00000215912	TTC34
chr1	2800371	G	A	ENST00000401095	ENSG00000215912	TTC34
chr1	2800387	C	T	ENST00000401095	ENSG00000215912	TTC34
chr1	2800388	C	T	ENST00000401095	ENSG00000215912	TTC34
chr1	2800416	C	A	ENST00000401095	ENSG00000215912	TTC34
chr1	2800425	G	A	ENST00000401095	ENSG00000215912	TTC34
chr1	2800428	G	A	ENST00000401095	ENSG00000215912	TTC34
chr1	2800453	G	T	ENST00000401095	ENSG00000215912	TTC34
chr1	2800461	G	A	ENST00000401095	ENSG00000215912	TTC34
chr1	2800470	C	A	ENST00000401095	ENSG00000215912	TTC34
chr1	2800473	C	A	ENST00000401095	ENSG00000215912	TTC34
chr1	2800534	G	T	ENST00000401095	ENSG00000215912	TTC34
chr1	2800565	G	T	ENST00000401095	ENSG00000215912	TTC34
chr1	2800597	C	T	ENST00000401095	ENSG00000215912	TTC34
chr1	2800598	C	T	ENST00000401095	ENSG00000215912	TTC34
chr1	2800617	G	A	ENST00000401095	ENSG00000215912	TTC34
chr1	2800630	G	T	ENST00000401095	ENSG00000215912	TTC34
chr1	2800633	C	T	ENST00000401095	ENSG00000215912	TTC34
chr1	2800634	C	T	ENST00000401095	ENSG00000215912	TTC34
chr1	2800641	C	A	ENST00000401095	ENSG00000215912	TTC34
chr1	2800674	G	A	ENST00000401095	ENSG00000215912	TTC34
chr1	2800698	G	A	ENST00000401095	ENSG00000215912	TTC34
chr1	2800706	G	C	ENST00000401095	ENSG00000215912	TTC34
chr1	2800706	G	T	ENST00000401095	ENSG00000215912	TTC34
chr1	2800717	G	T	ENST00000401095	ENSG00000215912	TTC34
chr1	2800735	G	C	ENST00000401095	ENSG00000215912	TTC34
chr1	2800735	G	T	ENST00000401095	ENSG00000215912	TTC34
chr1	2800761	C	A	ENST00000401095	ENSG00000215912	TTC34		FALSE
chr1	2800779	G	A	ENST00000401095	ENSG00000215912	TTC34	FALSE	FALSE
chr1	2800782	C	A	ENST00000401095	ENSG00000215912	TTC34	FALSE	FALSE
chr1	2800788	C	A	ENST00000401095	ENSG00000215912	TTC34	FALSE	FALSE
chr1	2800792	G	T	ENST00000401095	ENSG00000215912	TTC34	FALSE	FALSE
chr1	2800798	G	T	ENST00000401095	ENSG00000215912	TTC34	FALSE	FALSE
chr1	2800812	C	A	ENST00000401095	ENSG00000215912	TTC34	FALSE	FALSE
chr1	2800815	G	A	ENST00000401095	ENSG00000215912	TTC34	FALSE	FALSE
chr1	2800820	G	C	ENST00000401095	ENSG00000215912	TTC34	FALSE	FALSE
chr1	2800820	G	T	ENST00000401095	ENSG00000215912	TTC34	FALSE	FALSE
chr1	2800869	C	A	ENST00000401095	ENSG00000215912	TTC34	FALSE	FALSE
chr1	2800869	C	G	ENST00000401095	ENSG00000215912	TTC34	FALSE	FALSE
chr1	2800869	C	T	ENST00000401095	ENSG00000215912	TTC34	FALSE	FALSE
chr1	2800870	T	A	ENST00000401095	ENSG00000215912	TTC34	FALSE	FALSE
chr1	2800870	T	C	ENST00000401095	ENSG00000215912	TTC34	FALSE	FALSE
chr1	2800870	T	G	ENST00000401095	ENSG00000215912	TTC34	FALSE	FALSE
chr1	2801575	A	C	ENST00000401095	ENSG00000215912	TTC34	FALSE	FALSE
chr1	2801575	A	G	ENST00000401095	ENSG00000215912	TTC34	FALSE	FALSE
chr1	2801575	A	T	ENST00000401095	ENSG00000215912	TTC34	FALSE	FALSE
chr1	2801576	C	A	ENST00000401095	ENSG00000215912	TTC34	FALSE	FALSE
chr1	2801576	C	G	ENST00000401095	ENSG00000215912	TTC34	FALSE	FALSE
chr1	2801576	C	T	ENST00000401095	ENSG00000215912	TTC34	FALSE	FALSE
chr1	3021706	T	A	ENST00000378404	ENSG00000169717	ACTRT2	FALSE	FALSE
chr1	3021706	T	G	ENST00000378404	ENSG00000169717	ACTRT2	FALSE	FALSE
chr1	3021739	C	A	ENST00000378404	ENSG00000169717	ACTRT2	FALSE	FALSE
chr1	3021749	C	A	ENST00000378404	ENSG00000169717	ACTRT2	FALSE	FALSE
chr1	3021750	A	T	ENST00000378404	ENSG00000169717	ACTRT2	FALSE	FALSE
chr1	3021768	G	T	ENST00000378404	ENSG00000169717	ACTRT2	FALSE	FALSE
chr1	3021774	G	T	ENST00000378404	ENSG00000169717	ACTRT2	FALSE	FALSE
chr1	3021813	A	T	ENST00000378404	ENSG00000169717	ACTRT2	FALSE	FALSE
chr1	3021819	C	T	ENST00000378404	ENSG00000169717	ACTRT2	FALSE	FALSE
chr1	3021829	C	A	ENST00000378404	ENSG00000169717	ACTRT2	FALSE	FALSE
chr1	3021829	C	G	ENST00000378404	ENSG00000169717	ACTRT2	FALSE	FALSE
chr1	3021834	G	T	ENST00000378404	ENSG00000169717	ACTRT2	FALSE	FALSE
chr1	3021843	C	T	ENST00000378404	ENSG00000169717	ACTRT2	FALSE	FALSE
chr1	3021846	A	T	ENST00000378404	ENSG00000169717	ACTRT2	FALSE	FALSE
chr1	3021849	A	T	ENST00000378404	ENSG00000169717	ACTRT2	FALSE	FALSE
chr1	3021854	C	A	ENST00000378404	ENSG00000169717	ACTRT2	FALSE	FALSE
chr1	3021854	C	G	ENST00000378404	ENSG00000169717	ACTRT2	FALSE	FALSE
chr1	3021864	G	T	ENST00000378404	ENSG00000169717	ACTRT2	FALSE	FALSE
chr1	3021867	G	T	ENST00000378404	ENSG00000169717	ACTRT2	FALSE	FALSE
chr1	3021878	C	A	ENST00000378404	ENSG00000169717	ACTRT2	FALSE	FALSE
chr1	3021878	C	G	ENST00000378404	ENSG00000169717	ACTRT2	FALSE	FALSE
chr1	3021879	A	T	ENST00000378404	ENSG00000169717	ACTRT2	FALSE	FALSE
chr1	3021882	C	T	ENST00000378404	ENSG00000169717	ACTRT2	FALSE	FALSE
chr1	3021885	G	T	ENST00000378404	ENSG00000169717	ACTRT2	FALSE	FALSE
chr1	3021894	C	T	ENST00000378404	ENSG00000169717	ACTRT2	FALSE	FALSE
chr1	3021912	G	T	ENST00000378404	ENSG00000169717	ACTRT2	FALSE	FALSE
chr1	3021934	G	A	ENST00000378404	ENSG00000169717	ACTRT2	FALSE	FALSE
chr1	3021935	G	A	ENST00000378404	ENSG00000169717	ACTRT2	FALSE	FALSE
chr1	3021945	G	T	ENST00000378404	ENSG00000169717	ACTRT2	TRUE	FALSE
chr1	3021948	A	T	ENST00000378404	ENSG00000169717	ACTRT2	TRUE	FALSE
chr1	3021955	G	A	ENST00000378404	ENSG00000169717	ACTRT2	TRUE	FALSE
chr1	3021956	G	A	ENST00000378404	ENSG00000169717	ACTRT2	TRUE	FALSE
chr1	3021957	A	T	ENST00000378404	ENSG00000169717	ACTRT2	TRUE	FALSE
chr1	3021969	G	T	ENST00000378404	ENSG00000169717	ACTRT2	TRUE	FALSE
chr1	3021973	G	A	ENST00000378404	ENSG00000169717	ACTRT2	TRUE	FALSE
chr1	3021974	G	A	ENST00000378404	ENSG00000169717	ACTRT2	TRUE	FALSE
chr1	3021975	G	T	ENST00000378404	ENSG00000169717	ACTRT2	TRUE	FALSE
chr1	3021987	A	T	ENST00000378404	ENSG00000169717	ACTRT2	TRUE	FALSE
chr1	3021999	C	T	ENST00000378404	ENSG00000169717	ACTRT2	TRUE	FALSE
chr1	3022017	G	T	ENST00000378404	ENSG00000169717	ACTRT2	TRUE	FALSE
chr1	3022038	G	T	ENST00000378404	ENSG00000169717	ACTRT2	TRUE	TRUE
chr1	3022047	G	T	ENST00000378404	ENSG00000169717	ACTRT2	TRUE	TRUE
chr1	3022050	A	T	ENST00000378404	ENSG00000169717	ACTRT2	TRUE	TRUE
chr1	3022059	G	T	ENST00000378404	ENSG00000169717	ACTRT2	TRUE	TRUE
chr1	3022071	G	T	ENST00000378404	ENSG00000169717	ACTRT2	TRUE	TRUE
chr1	3022097	C	A	ENST00000378404	ENSG00000169717	ACTRT2	TRUE	TRUE
chr1	3022097	C	G	ENST00000378404	ENSG00000169717	ACTRT2	TRUE	TRUE
chr1	3022102	C	A	ENST00000378404	ENSG00000169717	ACTRT2	TRUE	TRUE
chr1	3022107	C	T	ENST00000378404	ENSG00000169717	ACTRT2	TRUE	TRUE
chr1	3022127	C	A	ENST00000378404	ENSG00000169717	ACTRT2	TRUE	TRUE
chr1	3022127	C	G	ENST00000378404	ENSG00000169717	ACTRT2	TRUE	TRUE
chr1	3022139	T	A	ENST00000378404	ENSG00000169717	ACTRT2	TRUE	TRUE
chr1	3022181	C	A	ENST00000378404	ENSG00000169717	ACTRT2	TRUE	TRUE
chr1	3022197	G	T	ENST00000378404	ENSG00000169717	ACTRT2	TRUE	TRUE
chr1	3022205	C	A	ENST00000378404	ENSG00000169717	ACTRT2	TRUE	TRUE
chr1	3022205	C	G	ENST00000378404	ENSG00000169717	ACTRT2	TRUE	TRUE
chr1	3022227	A	T	ENST00000378404	ENSG00000169717	ACTRT2	TRUE	TRUE
chr1	3022257	G	T	ENST00000378404	ENSG00000169717	ACTRT2	TRUE	TRUE
chr1	3022269	C	T	ENST00000378404	ENSG00000169717	ACTRT2	TRUE	TRUE
chr1	3022304	C	A	ENST00000378404	ENSG00000169717	ACTRT2	TRUE	TRUE
chr1	3022305	C	T	ENST00000378404	ENSG00000169717	ACTRT2	TRUE	TRUE
chr1	3022314	A	T	ENST00000378404	ENSG00000169717	ACTRT2	TRUE	TRUE
chr1	3022335	A	T	ENST00000378404	ENSG00000169717	ACTRT2	TRUE	TRUE
chr1	3022338	A	T	ENST00000378404	ENSG00000169717	ACTRT2	TRUE	TRUE
chr1	3022341	A	T	ENST00000378404	ENSG00000169717	ACTRT2	TRUE	TRUE
chr1	3022349	C	A	ENST00000378404	ENSG00000169717	ACTRT2	TRUE	TRUE
chr1	3022352	C	A	ENST00000378404	ENSG00000169717	ACTRT2	TRUE	TRUE
chr1	3022352	C	G	ENST00000378404	ENSG00000169717	ACTRT2	TRUE	TRUE
chr1	3022360	T	A	ENST00000378404	ENSG00000169717	ACTRT2	TRUE	TRUE
chr1	3022362	G	T	ENST00000378404	ENSG00000169717	ACTRT2	TRUE	TRUE
chr1	3022368	G	T	ENST00000378404	ENSG00000169717	ACTRT2	TRUE	TRUE
chr1	3022371	A	T	ENST00000378404	ENSG00000169717	ACTRT2	TRUE	TRUE
chr1	3022374	G	T	ENST00000378404	ENSG00000169717	ACTRT2	TRUE	TRUE
chr1	3022392	G	T	ENST00000378404	ENSG00000169717	ACTRT2	TRUE	TRUE
chr1	3022395	G	T	ENST00000378404	ENSG00000169717	ACTRT2	TRUE	TRUE
chr1	3022407	G	T	ENST00000378404	ENSG00000169717	ACTRT2	TRUE	TRUE
chr1	3022412	C	A	ENST00000378404	ENSG00000169717	ACTRT2	TRUE	TRUE
chr1	3022412	C	G	ENST00000378404	ENSG00000169717	ACTRT2	TRUE	TRUE
chr1	3022413	A	T	ENST00000378404	ENSG00000169717	ACTRT2	TRUE	TRUE
chr1	3022458	C	T	ENST00000378404	ENSG00000169717	ACTRT2	TRUE	TRUE
chr1	3022467	G	T	ENST00000378404	ENSG00000169717	ACTRT2	TRUE	TRUE
chr1	3022485	C	T	ENST00000378404	ENSG00000169717	ACTRT2	TRUE	TRUE
chr1	3022488	C	T	ENST00000378404	ENSG00000169717	ACTRT2	TRUE	TRUE
chr1	3022500	C	T	ENST00000378404	ENSG00000169717	ACTRT2	TRUE	TRUE
chr1	3022516	C	A	ENST00000378404	ENSG00000169717	ACTRT2	TRUE	TRUE
chr1	3022542	A	T	ENST00000378404	ENSG00000169717	ACTRT2	TRUE	TRUE
chr1	3022547	T	A	ENST00000378404	ENSG00000169717	ACTRT2	TRUE	TRUE
chr1	3022560	C	T	ENST00000378404	ENSG00000169717	ACTRT2	TRUE	TRUE
chr1	3022563	A	T	ENST00000378404	ENSG00000169717	ACTRT2	TRUE	TRUE
chr1	3022578	G	T	ENST00000378404	ENSG00000169717	ACTRT2	TRUE	TRUE
chr1	3022591	C	A	ENST00000378404	ENSG00000169717	ACTRT2	TRUE	TRUE
chr1	3022635	A	T	ENST00000378404	ENSG00000169717	ACTRT2	TRUE	TRUE
chr1	3022638	G	T	ENST00000378404	ENSG00000169717	ACTRT2	TRUE	TRUE
chr1	3022644	G	T	ENST00000378404	ENSG00000169717	ACTRT2	TRUE	TRUE
chr1	3022647	C	T	ENST00000378404	ENSG00000169717	ACTRT2	TRUE	TRUE
chr1	3022659	A	T	ENST00000378404	ENSG00000169717	ACTRT2	TRUE	TRUE
chr1	3022674	A	T	ENST00000378404	ENSG00000169717	ACTRT2	TRUE	TRUE
chr1	3022699	G	A	ENST00000378404	ENSG00000169717	ACTRT2	TRUE	TRUE
chr1	3022700	G	A	ENST00000378404	ENSG00000169717	ACTRT2	TRUE	TRUE
chr1	3022711	G	A	ENST00000378404	ENSG00000169717	ACTRT2	FALSE	FALSE
chr1	3022712	G	A	ENST00000378404	ENSG00000169717	ACTRT2	FALSE	FALSE
chr1	3022716	G	T	ENST00000378404	ENSG00000169717	ACTRT2	FALSE	FALSE
chr1	3022749	A	T	ENST00000378404	ENSG00000169717	ACTRT2	FALSE	FALSE
chr1	3022752	C	T	ENST00000378404	ENSG00000169717	ACTRT2	FALSE	FALSE
chr1	3022759	G	A	ENST00000378404	ENSG00000169717	ACTRT2	FALSE	FALSE
chr1	3022760	G	A	ENST00000378404	ENSG00000169717	ACTRT2	FALSE	FALSE
chr1	3022779	A	T	ENST00000378404	ENSG00000169717	ACTRT2	FALSE	FALSE
chr1	3022782	G	T	ENST00000378404	ENSG00000169717	ACTRT2	FALSE	FALSE
chr1	3022803	C	T	ENST00000378404	ENSG00000169717	ACTRT2	FALSE	FALSE
chr1	3022806	A	T	ENST00000378404	ENSG00000169717	ACTRT2	FALSE	FALSE
chr1	3022809	A	T	ENST00000378404	ENSG00000169717	ACTRT2	FALSE	FALSE
chr1	3022814	C	A	ENST00000378404	ENSG00000169717	ACTRT2	FALSE	FALSE
chr1	3069263	C	T	ENST00000270722	ENSG00000142611	PRDM16	FALSE	FALSE
chr1	3069269	A	T	ENST00000270722	ENSG00000142611	PRDM16	FALSE	FALSE
chr1	3069284	A	T	ENST00000270722	ENSG00000142611	PRDM16	FALSE	FALSE
chr1	3069293	A	T	ENST00000270722	ENSG00000142611	PRDM16	FALSE	FALSE
chr1	3069297	G	A	ENST00000270722	ENSG00000142611	PRDM16	TRUE	FALSE
chr1	3069297	G	C	ENST00000270722	ENSG00000142611	PRDM16	TRUE	FALSE
chr1	3069297	G	T	ENST00000270722	ENSG00000142611	PRDM16	TRUE	FALSE
chr1	3069298	T	A	ENST00000270722	ENSG00000142611	PRDM16	TRUE	FALSE
chr1	3069298	T	C	ENST00000270722	ENSG00000142611	PRDM16	FALSE	FALSE
chr1	3069298	T	G	ENST00000270722	ENSG00000142611	PRDM16	TRUE	FALSE
chr1	3186123	A	C	ENST00000270722	ENSG00000142611	PRDM16	TRUE	FALSE
chr1	3186123	A	G	ENST00000270722	ENSG00000142611	PRDM16	TRUE	FALSE
chr1	3186123	A	T	ENST00000270722	ENSG00000142611	PRDM16	TRUE	FALSE
chr1	3186124	G	A	ENST00000270722	ENSG00000142611	PRDM16	TRUE	FALSE
chr1	3186124	G	C	ENST00000270722	ENSG00000142611	PRDM16	TRUE	FALSE
chr1	3186124	G	T	ENST00000270722	ENSG00000142611	PRDM16	TRUE	FALSE
chr1	3186153	T	A	ENST00000270722	ENSG00000142611	PRDM16	TRUE	FALSE
chr1	3186153	T	G	ENST00000270722	ENSG00000142611	PRDM16	TRUE	FALSE
chr1	3186154	G	T	ENST00000270722	ENSG00000142611	PRDM16	TRUE	FALSE
chr1	3186190	G	T	ENST00000270722	ENSG00000142611	PRDM16	TRUE	TRUE
chr1	3186196	G	T	ENST00000270722	ENSG00000142611	PRDM16	TRUE	TRUE
chr1	3186202	G	T	ENST00000270722	ENSG00000142611	PRDM16	TRUE	TRUE
chr1	3186218	C	A	ENST00000270722	ENSG00000142611	PRDM16	TRUE	TRUE
chr1	3186259	G	T	ENST00000270722	ENSG00000142611	PRDM16	TRUE	TRUE
chr1	3186274	A	T	ENST00000270722	ENSG00000142611	PRDM16	TRUE	TRUE
chr1	3186277	G	T	ENST00000270722	ENSG00000142611	PRDM16	TRUE	TRUE
chr1	3186284	C	A	ENST00000270722	ENSG00000142611	PRDM16	TRUE	TRUE
chr1	3186291	C	A	ENST00000270722	ENSG00000142611	PRDM16	TRUE	TRUE
chr1	3186291	C	G	ENST00000270722	ENSG00000142611	PRDM16	TRUE	TRUE
chr1	3186292	G	T	ENST00000270722	ENSG00000142611	PRDM16	TRUE	TRUE
chr1	3186306	C	A	ENST00000270722	ENSG00000142611	PRDM16	TRUE	TRUE
chr1	3186306	C	G	ENST00000270722	ENSG00000142611	PRDM16	TRUE	TRUE
chr1	3186313	G	T	ENST00000270722	ENSG00000142611	PRDM16	TRUE	TRUE
chr1	3186340	G	T	ENST00000270722	ENSG00000142611	PRDM16	TRUE	TRUE
chr1	3186346	C	T	ENST00000270722	ENSG00000142611	PRDM16	TRUE	TRUE
chr1	3186349	G	T	ENST00000270722	ENSG00000142611	PRDM16	TRUE	TRUE
chr1	3186383	G	A	ENST00000270722	ENSG00000142611	PRDM16	TRUE	TRUE
chr1	3186384	G	A	ENST00000270722	ENSG00000142611	PRDM16	TRUE	TRUE
chr1	3186388	A	T	ENST00000270722	ENSG00000142611	PRDM16	TRUE	TRUE
chr1	3186394	A	T	ENST00000270722	ENSG00000142611	PRDM16	TRUE	TRUE
chr1	3186400	G	T	ENST00000270722	ENSG00000142611	PRDM16	TRUE	TRUE
chr1	3186409	G	T	ENST00000270722	ENSG00000142611	PRDM16	TRUE	TRUE
chr1	3186426	C	A	ENST00000270722	ENSG00000142611	PRDM16	TRUE	TRUE
chr1	3186451	A	T	ENST00000270722	ENSG00000142611	PRDM16	TRUE	TRUE
chr1	3186454	G	T	ENST00000270722	ENSG00000142611	PRDM16	TRUE	TRUE
chr1	3186466	G	T	ENST00000270722	ENSG00000142611	PRDM16	TRUE	TRUE
chr1	3186470	G	A	ENST00000270722	ENSG00000142611	PRDM16	TRUE	TRUE
chr1	3186471	G	A	ENST00000270722	ENSG00000142611	PRDM16	TRUE	TRUE
chr1	3186472	G	T	ENST00000270722	ENSG00000142611	PRDM16	TRUE	TRUE
chr1	3186475	G	A	ENST00000270722	ENSG00000142611	PRDM16	TRUE	FALSE
chr1	3186475	G	C	ENST00000270722	ENSG00000142611	PRDM16	TRUE	FALSE
chr1	3186475	G	T	ENST00000270722	ENSG00000142611	PRDM16	TRUE	FALSE
chr1	3186476	T	A	ENST00000270722	ENSG00000142611	PRDM16	TRUE	FALSE
chr1	3186476	T	C	ENST00000270722	ENSG00000142611	PRDM16	TRUE	FALSE
chr1	3186476	T	G	ENST00000270722	ENSG00000142611	PRDM16	TRUE	FALSE
chr1	3244085	A	C	ENST00000270722	ENSG00000142611	PRDM16	TRUE	FALSE
chr1	3244085	A	G	ENST00000270722	ENSG00000142611	PRDM16	TRUE	FALSE
chr1	3244085	A	T	ENST00000270722	ENSG00000142611	PRDM16	TRUE	FALSE
chr1	3244086	G	A	ENST00000270722	ENSG00000142611	PRDM16	TRUE	FALSE
chr1	3244086	G	C	ENST00000270722	ENSG00000142611	PRDM16	TRUE	FALSE
chr1	3244086	G	T	ENST00000270722	ENSG00000142611	PRDM16	TRUE	FALSE
chr1	3244087	C	T	ENST00000270722	ENSG00000142611	PRDM16	TRUE	TRUE
chr1	3244105	G	T	ENST00000270722	ENSG00000142611	PRDM16	TRUE	TRUE
chr1	3244112	C	A	ENST00000270722	ENSG00000142611	PRDM16	TRUE	TRUE
chr1	3244117	C	T	ENST00000270722	ENSG00000142611	PRDM16	TRUE	TRUE
chr1	3244120	G	T	ENST00000270722	ENSG00000142611	PRDM16	TRUE	TRUE
chr1	3244128	C	A	ENST00000270722	ENSG00000142611	PRDM16	TRUE	TRUE
chr1	3244135	A	T	ENST00000270722	ENSG00000142611	PRDM16	TRUE	TRUE
chr1	3244138	G	A	ENST00000270722	ENSG00000142611	PRDM16	TRUE	FALSE
chr1	3244138	G	C	ENST00000270722	ENSG00000142611	PRDM16	TRUE	FALSE
chr1	3244138	G	T	ENST00000270722	ENSG00000142611	PRDM16	TRUE	FALSE
chr1	3244139	T	A	ENST00000270722	ENSG00000142611	PRDM16	TRUE	FALSE
chr1	3244139	T	C	ENST00000270722	ENSG00000142611	PRDM16	TRUE	FALSE
chr1	3244139	T	G	ENST00000270722	ENSG00000142611	PRDM16	TRUE	FALSE
chr1	3385150	A	C	ENST00000270722	ENSG00000142611	PRDM16	TRUE	FALSE
chr1	3385150	A	G	ENST00000270722	ENSG00000142611	PRDM16	TRUE	FALSE
chr1	3385150	A	T	ENST00000270722	ENSG00000142611	PRDM16	TRUE	FALSE
chr1	3385151	G	A	ENST00000270722	ENSG00000142611	PRDM16	TRUE	FALSE
chr1	3385151	G	C	ENST00000270722	ENSG00000142611	PRDM16	TRUE	FALSE
chr1	3385151	G	T	ENST00000270722	ENSG00000142611	PRDM16	TRUE	FALSE
chr1	3385158	G	T	ENST00000270722	ENSG00000142611	PRDM16	TRUE	TRUE
chr1	3385173	G	T	ENST00000270722	ENSG00000142611	PRDM16	TRUE	TRUE
chr1	3385176	A	T	ENST00000270722	ENSG00000142611	PRDM16	TRUE	TRUE
chr1	3385184	C	A	ENST00000270722	ENSG00000142611	PRDM16	TRUE	TRUE
chr1	3385197	C	T	ENST00000270722	ENSG00000142611	PRDM16	TRUE	TRUE
chr1	3385216	G	A	ENST00000270722	ENSG00000142611	PRDM16	TRUE	TRUE
chr1	3385217	G	A	ENST00000270722	ENSG00000142611	PRDM16	TRUE	TRUE
chr1	3385221	A	T	ENST00000270722	ENSG00000142611	PRDM16	TRUE	TRUE
chr1	3385226	C	A	ENST00000270722	ENSG00000142611	PRDM16	TRUE	TRUE
chr1	3385226	C	G	ENST00000270722	ENSG00000142611	PRDM16	TRUE	TRUE
chr1	3385241	C	A	ENST00000270722	ENSG00000142611	PRDM16	TRUE	TRUE
chr1	3385247	C	A	ENST00000270722	ENSG00000142611	PRDM16	TRUE	TRUE
chr1	3385254	C	T	ENST00000270722	ENSG00000142611	PRDM16	TRUE	TRUE
chr1	3385271	T	A	ENST00000270722	ENSG00000142611	PRDM16	TRUE	TRUE
chr1	3385272	C	T	ENST00000270722	ENSG00000142611	PRDM16	TRUE	TRUE
chr1	3385281	G	T	ENST00000270722	ENSG00000142611	PRDM16	TRUE	TRUE
chr1	3385284	C	T	ENST00000270722	ENSG00000142611	PRDM16	TRUE	TRUE
chr1	3385287	G	A	ENST00000270722	ENSG00000142611	PRDM16	TRUE	FALSE
chr1	3385287	G	C	ENST00000270722	ENSG00000142611	PRDM16	TRUE	FALSE
chr1	3385287	G	T	ENST00000270722	ENSG00000142611	PRDM16	TRUE	FALSE
chr1	3385288	T	A	ENST00000270722	ENSG00000142611	PRDM16	TRUE	FALSE
chr1	3385288	T	C	ENST00000270722	ENSG00000142611	PRDM16	FALSE	FALSE
chr1	3385288	T	G	ENST00000270722	ENSG00000142611	PRDM16	TRUE	FALSE
chr1	3396489	A	C	ENST00000270722	ENSG00000142611	PRDM16	TRUE	FALSE
chr1	3396489	A	G	ENST00000270722	ENSG00000142611	PRDM16	TRUE	FALSE
chr1	3396489	A	T	ENST00000270722	ENSG00000142611	PRDM16	TRUE	FALSE
chr1	3396490	G	A	ENST00000270722	ENSG00000142611	PRDM16	TRUE	FALSE
chr1	3396490	G	C	ENST00000270722	ENSG00000142611	PRDM16	TRUE	FALSE
chr1	3396490	G	T	ENST00000270722	ENSG00000142611	PRDM16	TRUE	FALSE
chr1	3396496	C	A	ENST00000270722	ENSG00000142611	PRDM16	TRUE	TRUE
chr1	3396496	C	G	ENST00000270722	ENSG00000142611	PRDM16	TRUE	TRUE
chr1	3396499	T	A	ENST00000270722	ENSG00000142611	PRDM16	TRUE	TRUE
chr1	3396499	T	G	ENST00000270722	ENSG00000142611	PRDM16	TRUE	TRUE
chr1	3396500	A	T	ENST00000270722	ENSG00000142611	PRDM16	TRUE	TRUE
chr1	3396509	A	T	ENST00000270722	ENSG00000142611	PRDM16	TRUE	TRUE
chr1	3396518	G	T	ENST00000270722	ENSG00000142611	PRDM16	TRUE	TRUE
chr1	3396527	G	T	ENST00000270722	ENSG00000142611	PRDM16	TRUE	TRUE
chr1	3396530	G	T	ENST00000270722	ENSG00000142611	PRDM16	TRUE	TRUE
chr1	3396548	A	T	ENST00000270722	ENSG00000142611	PRDM16	TRUE	TRUE
chr1	3396551	G	T	ENST00000270722	ENSG00000142611	PRDM16	TRUE	TRUE
chr1	3396562	C	A	ENST00000270722	ENSG00000142611	PRDM16	TRUE	TRUE
chr1	3396562	C	G	ENST00000270722	ENSG00000142611	PRDM16	TRUE	TRUE
chr1	3396593	G	T	ENST00000270722	ENSG00000142611	PRDM16	TRUE	TRUE
chr1	3396594	G	A	ENST00000270722	ENSG00000142611	PRDM16	TRUE	FALSE
chr1	3396594	G	C	ENST00000270722	ENSG00000142611	PRDM16	TRUE	FALSE
chr1	3396594	G	T	ENST00000270722	ENSG00000142611	PRDM16	TRUE	FALSE
chr1	3396595	T	A	ENST00000270722	ENSG00000142611	PRDM16	TRUE	FALSE
chr1	3396595	T	C	ENST00000270722	ENSG00000142611	PRDM16	TRUE	FALSE
chr1	3396595	T	G	ENST00000270722	ENSG00000142611	PRDM16	TRUE	FALSE
chr1	3402789	A	C	ENST00000270722	ENSG00000142611	PRDM16	TRUE	FALSE
chr1	3402789	A	G	ENST00000270722	ENSG00000142611	PRDM16	TRUE	FALSE
chr1	3402789	A	T	ENST00000270722	ENSG00000142611	PRDM16	TRUE	FALSE
chr1	3402790	G	A	ENST00000270722	ENSG00000142611	PRDM16	TRUE	FALSE
chr1	3402790	G	C	ENST00000270722	ENSG00000142611	PRDM16	TRUE	FALSE
chr1	3402790	G	T	ENST00000270722	ENSG00000142611	PRDM16	TRUE	FALSE
chr1	3402793	G	T	ENST00000270722	ENSG00000142611	PRDM16	TRUE	TRUE
chr1	3402810	T	A	ENST00000270722	ENSG00000142611	PRDM16	TRUE	TRUE
chr1	3402814	G	T	ENST00000270722	ENSG00000142611	PRDM16	TRUE	TRUE
chr1	3402819	T	A	ENST00000270722	ENSG00000142611	PRDM16	TRUE	TRUE
chr1	3402823	G	T	ENST00000270722	ENSG00000142611	PRDM16	TRUE	TRUE
chr1	3402832	C	T	ENST00000270722	ENSG00000142611	PRDM16	TRUE	TRUE
chr1	3402838	A	T	ENST00000270722	ENSG00000142611	PRDM16	TRUE	TRUE
chr1	3402859	A	T	ENST00000270722	ENSG00000142611	PRDM16	TRUE	TRUE
chr1	3402862	A	T	ENST00000270722	ENSG00000142611	PRDM16	TRUE	TRUE
chr1	3402867	C	A	ENST00000270722	ENSG00000142611	PRDM16	TRUE	TRUE
chr1	3402867	C	G	ENST00000270722	ENSG00000142611	PRDM16	TRUE	TRUE
chr1	3402873	T	A	ENST00000270722	ENSG00000142611	PRDM16	TRUE	TRUE
chr1	3402878	C	A	ENST00000270722	ENSG00000142611	PRDM16	TRUE	TRUE
chr1	3402878	C	G	ENST00000270722	ENSG00000142611	PRDM16	TRUE	TRUE
chr1	3402897	C	A	ENST00000270722	ENSG00000142611	PRDM16	TRUE	TRUE
chr1	3402897	C	G	ENST00000270722	ENSG00000142611	PRDM16	TRUE	TRUE
chr1	3402898	G	T	ENST00000270722	ENSG00000142611	PRDM16	TRUE	TRUE
chr1	3402910	G	T	ENST00000270722	ENSG00000142611	PRDM16	TRUE	TRUE
chr1	3402913	G	T	ENST00000270722	ENSG00000142611	PRDM16	TRUE	TRUE
chr1	3402919	A	T	ENST00000270722	ENSG00000142611	PRDM16	TRUE	TRUE
chr1	3402925	G	T	ENST00000270722	ENSG00000142611	PRDM16	TRUE	TRUE
chr1	3402949	C	T	ENST00000270722	ENSG00000142611	PRDM16	TRUE	TRUE
chr1	3402958	G	T	ENST00000270722	ENSG00000142611	PRDM16	TRUE	TRUE
chr1	3402963	C	A	ENST00000270722	ENSG00000142611	PRDM16	TRUE	TRUE
chr1	3402964	A	T	ENST00000270722	ENSG00000142611	PRDM16	TRUE	TRUE
chr1	3402972	C	A	ENST00000270722	ENSG00000142611	PRDM16	TRUE	TRUE
chr1	3402973	G	T	ENST00000270722	ENSG00000142611	PRDM16	TRUE	TRUE
chr1	3402991	A	T	ENST00000270722	ENSG00000142611	PRDM16	TRUE	TRUE
chr1	3402996	C	A	ENST00000270722	ENSG00000142611	PRDM16
chr1	3402996	C	G	ENST00000270722	ENSG00000142611	PRDM16
chr1	3402999	G	A	ENST00000270722	ENSG00000142611	PRDM16	TRUE	FALSE
chr1	3402999	G	C	ENST00000270722	ENSG00000142611	PRDM16	TRUE	FALSE
chr1	3402999	G	T	ENST00000270722	ENSG00000142611	PRDM16	TRUE	FALSE
chr1	3403000	T	A	ENST00000270722	ENSG00000142611	PRDM16	TRUE	FALSE
chr1	3403000	T	C	ENST00000270722	ENSG00000142611	PRDM16	TRUE	FALSE
chr1	3403000	T	G	ENST00000270722	ENSG00000142611	PRDM16	TRUE	FALSE
chr1	3404737	A	C	ENST00000270722	ENSG00000142611	PRDM16	TRUE	FALSE
chr1	3404737	A	G	ENST00000270722	ENSG00000142611	PRDM16	TRUE	FALSE
chr1	3404737	A	T	ENST00000270722	ENSG00000142611	PRDM16	TRUE	FALSE
chr1	3404738	G	A	ENST00000270722	ENSG00000142611	PRDM16	TRUE	FALSE
chr1	3404738	G	C	ENST00000270722	ENSG00000142611	PRDM16	TRUE	FALSE
chr1	3404738	G	T	ENST00000270722	ENSG00000142611	PRDM16	TRUE	FALSE
chr1	3404743	G	T	ENST00000270722	ENSG00000142611	PRDM16	TRUE	TRUE
chr1	3404746	C	T	ENST00000270722	ENSG00000142611	PRDM16	TRUE	TRUE
chr1	3404767	G	T	ENST00000270722	ENSG00000142611	PRDM16	TRUE	TRUE
chr1	3404770	G	T	ENST00000270722	ENSG00000142611	PRDM16	TRUE	TRUE
chr1	3404776	G	T	ENST00000270722	ENSG00000142611	PRDM16	TRUE	TRUE
chr1	3404781	C	A	ENST00000270722	ENSG00000142611	PRDM16	TRUE	TRUE
chr1	3404781	C	G	ENST00000270722	ENSG00000142611	PRDM16	TRUE	TRUE
chr1	3404782	A	T	ENST00000270722	ENSG00000142611	PRDM16	TRUE	TRUE
chr1	3404787	C	A	ENST00000270722	ENSG00000142611	PRDM16	TRUE	TRUE
chr1	3404791	C	T	ENST00000270722	ENSG00000142611	PRDM16	TRUE	TRUE
chr1	3404796	T	A	ENST00000270722	ENSG00000142611	PRDM16	TRUE	TRUE
chr1	3404800	A	T	ENST00000270722	ENSG00000142611	PRDM16	TRUE	TRUE
chr1	3404813	G	A	ENST00000270722	ENSG00000142611	PRDM16	TRUE	TRUE
chr1	3404814	G	A	ENST00000270722	ENSG00000142611	PRDM16	TRUE	TRUE
chr1	3404815	A	T	ENST00000270722	ENSG00000142611	PRDM16	TRUE	TRUE
chr1	3404836	C	T	ENST00000270722	ENSG00000142611	PRDM16	TRUE	TRUE
chr1	3404857	A	T	ENST00000270722	ENSG00000142611	PRDM16	TRUE	TRUE
chr1	3404866	G	T	ENST00000270722	ENSG00000142611	PRDM16	TRUE	TRUE
chr1	3404871	T	A	ENST00000270722	ENSG00000142611	PRDM16	TRUE	TRUE
chr1	3404872	G	T	ENST00000270722	ENSG00000142611	PRDM16	TRUE	TRUE
chr1	3404880	C	A	ENST00000270722	ENSG00000142611	PRDM16	TRUE	TRUE
chr1	3404884	A	T	ENST00000270722	ENSG00000142611	PRDM16	TRUE	TRUE
chr1	3404887	G	A	ENST00000270722	ENSG00000142611	PRDM16	TRUE	FALSE
chr1	3404887	G	C	ENST00000270722	ENSG00000142611	PRDM16	TRUE	FALSE
chr1	3404887	G	T	ENST00000270722	ENSG00000142611	PRDM16	TRUE	FALSE
chr1	3404888	T	A	ENST00000270722	ENSG00000142611	PRDM16	TRUE	FALSE
chr1	3404888	T	C	ENST00000270722	ENSG00000142611	PRDM16	TRUE	FALSE
chr1	3404888	T	G	ENST00000270722	ENSG00000142611	PRDM16	TRUE	FALSE
chr1	3405493	A	C	ENST00000270722	ENSG00000142611	PRDM16	TRUE	FALSE
chr1	3405493	A	G	ENST00000270722	ENSG00000142611	PRDM16	TRUE	FALSE
chr1	3405493	A	T	ENST00000270722	ENSG00000142611	PRDM16	TRUE	FALSE
chr1	3405494	G	A	ENST00000270722	ENSG00000142611	PRDM16	TRUE	FALSE
chr1	3405494	G	C	ENST00000270722	ENSG00000142611	PRDM16	TRUE	FALSE
chr1	3405494	G	T	ENST00000270722	ENSG00000142611	PRDM16	TRUE	FALSE
chr1	3405519	C	T	ENST00000270722	ENSG00000142611	PRDM16	TRUE	TRUE
chr1	3405535	C	A	ENST00000270722	ENSG00000142611	PRDM16	TRUE	TRUE
chr1	3405537	C	T	ENST00000270722	ENSG00000142611	PRDM16	TRUE	TRUE
chr1	3405566	C	A	ENST00000270722	ENSG00000142611	PRDM16	TRUE	TRUE
chr1	3405575	C	A	ENST00000270722	ENSG00000142611	PRDM16	TRUE	TRUE
chr1	3405579	A	T	ENST00000270722	ENSG00000142611	PRDM16	TRUE	TRUE
chr1	3405606	A	T	ENST00000270722	ENSG00000142611	PRDM16	TRUE	TRUE
chr1	3405609	C	T	ENST00000270722	ENSG00000142611	PRDM16	TRUE	TRUE
chr1	3405615	A	T	ENST00000270722	ENSG00000142611	PRDM16	TRUE	TRUE
chr1	3405636	A	T	ENST00000270722	ENSG00000142611	PRDM16	TRUE	TRUE
chr1	3405649	G	A	ENST00000270722	ENSG00000142611	PRDM16	TRUE	FALSE
chr1	3405649	G	C	ENST00000270722	ENSG00000142611	PRDM16	TRUE	FALSE
chr1	3405649	G	T	ENST00000270722	ENSG00000142611	PRDM16	TRUE	FALSE
chr1	3405650	T	A	ENST00000270722	ENSG00000142611	PRDM16	TRUE	FALSE
chr1	3405650	T	C	ENST00000270722	ENSG00000142611	PRDM16	TRUE	FALSE
chr1	3405650	T	G	ENST00000270722	ENSG00000142611	PRDM16	TRUE	FALSE
chr1	3411382	A	C	ENST00000270722	ENSG00000142611	PRDM16	TRUE	FALSE
chr1	3411382	A	G	ENST00000270722	ENSG00000142611	PRDM16	TRUE	FALSE
chr1	3411382	A	T	ENST00000270722	ENSG00000142611	PRDM16	TRUE	FALSE
chr1	3411383	G	A	ENST00000270722	ENSG00000142611	PRDM16	TRUE	FALSE
chr1	3411383	G	C	ENST00000270722	ENSG00000142611	PRDM16	TRUE	FALSE
chr1	3411383	G	T	ENST00000270722	ENSG00000142611	PRDM16	TRUE	FALSE
chr1	3411385	T	A	ENST00000270722	ENSG00000142611	PRDM16	TRUE	TRUE
chr1	3411386	G	T	ENST00000270722	ENSG00000142611	PRDM16	TRUE	TRUE
chr1	3411394	C	A	ENST00000270722	ENSG00000142611	PRDM16	TRUE	TRUE
chr1	3411398	A	T	ENST00000270722	ENSG00000142611	PRDM16	TRUE	TRUE
chr1	3411406	C	A	ENST00000270722	ENSG00000142611	PRDM16	TRUE	TRUE
chr1	3411406	C	G	ENST00000270722	ENSG00000142611	PRDM16	TRUE	TRUE
chr1	3411410	C	T	ENST00000270722	ENSG00000142611	PRDM16	TRUE	TRUE
chr1	3411427	C	A	ENST00000270722	ENSG00000142611	PRDM16	TRUE	TRUE
chr1	3411434	A	T	ENST00000270722	ENSG00000142611	PRDM16	TRUE	TRUE
chr1	3411454	C	A	ENST00000270722	ENSG00000142611	PRDM16	TRUE	TRUE
chr1	3411461	C	T	ENST00000270722	ENSG00000142611	PRDM16	TRUE	TRUE
chr1	3411467	A	T	ENST00000270722	ENSG00000142611	PRDM16	TRUE	TRUE
chr1	3411472	C	A	ENST00000270722	ENSG00000142611	PRDM16	TRUE	TRUE
chr1	3411473	A	T	ENST00000270722	ENSG00000142611	PRDM16	TRUE	TRUE
chr1	3411481	T	A	ENST00000270722	ENSG00000142611	PRDM16	TRUE	TRUE
chr1	3411485	C	T	ENST00000270722	ENSG00000142611	PRDM16	TRUE	TRUE
chr1	3411515	A	T	ENST00000270722	ENSG00000142611	PRDM16	TRUE	TRUE
chr1	3411532	C	A	ENST00000270722	ENSG00000142611	PRDM16	TRUE	TRUE
chr1	3411533	G	T	ENST00000270722	ENSG00000142611	PRDM16	TRUE	TRUE
chr1	3411539	A	T	ENST00000270722	ENSG00000142611	PRDM16	TRUE	TRUE
chr1	3411550	C	A	ENST00000270722	ENSG00000142611	PRDM16	TRUE	TRUE
chr1	3411550	C	G	ENST00000270722	ENSG00000142611	PRDM16	TRUE	TRUE
chr1	3411585	T	A	ENST00000270722	ENSG00000142611	PRDM16	TRUE	TRUE
chr1	3411608	A	T	ENST00000270722	ENSG00000142611	PRDM16	TRUE	TRUE
chr1	3411614	A	T	ENST00000270722	ENSG00000142611	PRDM16	TRUE	TRUE
chr1	3411656	G	T	ENST00000270722	ENSG00000142611	PRDM16	TRUE	TRUE
chr1	3411661	C	A	ENST00000270722	ENSG00000142611	PRDM16	TRUE	TRUE
chr1	3411661	C	G	ENST00000270722	ENSG00000142611	PRDM16	TRUE	TRUE
chr1	3411762	T	A	ENST00000270722	ENSG00000142611	PRDM16	TRUE	TRUE
chr1	3411766	C	A	ENST00000270722	ENSG00000142611	PRDM16	TRUE	TRUE
chr1	3411766	C	G	ENST00000270722	ENSG00000142611	PRDM16	TRUE	TRUE
chr1	3411795	C	A	ENST00000270722	ENSG00000142611	PRDM16	TRUE	TRUE
chr1	3411803	A	T	ENST00000270722	ENSG00000142611	PRDM16	TRUE	TRUE
chr1	3411824	C	T	ENST00000270722	ENSG00000142611	PRDM16	TRUE	TRUE
chr1	3411833	A	T	ENST00000270722	ENSG00000142611	PRDM16	TRUE	TRUE
chr1	3411896	C	T	ENST00000270722	ENSG00000142611	PRDM16	TRUE	TRUE
chr1	3411923	G	T	ENST00000270722	ENSG00000142611	PRDM16	TRUE	TRUE
chr1	3411926	G	T	ENST00000270722	ENSG00000142611	PRDM16	TRUE	TRUE
chr1	3411929	A	T	ENST00000270722	ENSG00000142611	PRDM16	TRUE	TRUE
chr1	3411935	G	T	ENST00000270722	ENSG00000142611	PRDM16	TRUE	TRUE
chr1	3411947	G	T	ENST00000270722	ENSG00000142611	PRDM16	TRUE	TRUE
chr1	3411958	T	A	ENST00000270722	ENSG00000142611	PRDM16	TRUE	TRUE
chr1	3411962	G	T	ENST00000270722	ENSG00000142611	PRDM16	TRUE	TRUE
chr1	3411965	A	T	ENST00000270722	ENSG00000142611	PRDM16	TRUE	TRUE
chr1	3411971	A	T	ENST00000270722	ENSG00000142611	PRDM16	TRUE	TRUE
chr1	3411993	C	A	ENST00000270722	ENSG00000142611	PRDM16	TRUE	TRUE
chr1	3412010	G	T	ENST00000270722	ENSG00000142611	PRDM16	TRUE	TRUE
chr1	3412065	C	A	ENST00000270722	ENSG00000142611	PRDM16	TRUE	TRUE
chr1	3412100	A	T	ENST00000270722	ENSG00000142611	PRDM16	TRUE	TRUE
chr1	3412106	A	T	ENST00000270722	ENSG00000142611	PRDM16	TRUE	TRUE
chr1	3412112	A	T	ENST00000270722	ENSG00000142611	PRDM16	TRUE	TRUE
chr1	3412118	A	T	ENST00000270722	ENSG00000142611	PRDM16	TRUE	TRUE
chr1	3412127	G	T	ENST00000270722	ENSG00000142611	PRDM16	TRUE	TRUE
chr1	3412133	C	T	ENST00000270722	ENSG00000142611	PRDM16	TRUE	TRUE
chr1	3412139	A	T	ENST00000270722	ENSG00000142611	PRDM16	TRUE	TRUE
chr1	3412155	T	A	ENST00000270722	ENSG00000142611	PRDM16	TRUE	TRUE
chr1	3412187	G	T	ENST00000270722	ENSG00000142611	PRDM16	TRUE	TRUE
chr1	3412204	T	A	ENST00000270722	ENSG00000142611	PRDM16	TRUE	TRUE
chr1	3412204	T	G	ENST00000270722	ENSG00000142611	PRDM16	TRUE	TRUE
chr1	3412208	C	T	ENST00000270722	ENSG00000142611	PRDM16	TRUE	TRUE
chr1	3412215	C	A	ENST00000270722	ENSG00000142611	PRDM16	TRUE	TRUE
chr1	3412215	C	G	ENST00000270722	ENSG00000142611	PRDM16	TRUE	TRUE
chr1	3412235	G	T	ENST00000270722	ENSG00000142611	PRDM16	TRUE	TRUE
chr1	3412238	C	T	ENST00000270722	ENSG00000142611	PRDM16	TRUE	TRUE
chr1	3412277	A	T	ENST00000270722	ENSG00000142611	PRDM16	TRUE	TRUE
chr1	3412298	G	T	ENST00000270722	ENSG00000142611	PRDM16	TRUE	TRUE
chr1	3412301	A	T	ENST00000270722	ENSG00000142611	PRDM16	TRUE	TRUE
chr1	3412306	C	A	ENST00000270722	ENSG00000142611	PRDM16	TRUE	TRUE
chr1	3412306	C	G	ENST00000270722	ENSG00000142611	PRDM16	TRUE	TRUE
chr1	3412331	C	T	ENST00000270722	ENSG00000142611	PRDM16	TRUE	TRUE
chr1	3412334	G	T	ENST00000270722	ENSG00000142611	PRDM16	TRUE	TRUE
chr1	3412337	A	T	ENST00000270722	ENSG00000142611	PRDM16	TRUE	TRUE
chr1	3412340	A	T	ENST00000270722	ENSG00000142611	PRDM16	TRUE	TRUE
chr1	3412350	C	A	ENST00000270722	ENSG00000142611	PRDM16	TRUE	TRUE
chr1	3412360	C	A	ENST00000270722	ENSG00000142611	PRDM16	TRUE	TRUE
chr1	3412360	C	G	ENST00000270722	ENSG00000142611	PRDM16	TRUE	TRUE
chr1	3412365	C	A	ENST00000270722	ENSG00000142611	PRDM16	TRUE	TRUE
chr1	3412379	C	T	ENST00000270722	ENSG00000142611	PRDM16	TRUE	TRUE
chr1	3412411	C	A	ENST00000270722	ENSG00000142611	PRDM16	TRUE	TRUE
chr1	3412411	C	G	ENST00000270722	ENSG00000142611	PRDM16	TRUE	TRUE
chr1	3412424	C	T	ENST00000270722	ENSG00000142611	PRDM16	TRUE	TRUE
chr1	3412443	T	A	ENST00000270722	ENSG00000142611	PRDM16	TRUE	TRUE
chr1	3412451	A	T	ENST00000270722	ENSG00000142611	PRDM16	TRUE	TRUE
chr1	3412457	G	T	ENST00000270722	ENSG00000142611	PRDM16	TRUE	TRUE
chr1	3412463	A	T	ENST00000270722	ENSG00000142611	PRDM16	TRUE	TRUE
chr1	3412467	C	A	ENST00000270722	ENSG00000142611	PRDM16	TRUE	TRUE
chr1	3412467	C	G	ENST00000270722	ENSG00000142611	PRDM16	TRUE	TRUE
chr1	3412484	A	T	ENST00000270722	ENSG00000142611	PRDM16	TRUE	TRUE
chr1	3412505	G	T	ENST00000270722	ENSG00000142611	PRDM16	TRUE	TRUE
chr1	3412510	C	A	ENST00000270722	ENSG00000142611	PRDM16	TRUE	TRUE
chr1	3412529	A	T	ENST00000270722	ENSG00000142611	PRDM16	TRUE	TRUE
chr1	3412535	A	T	ENST00000270722	ENSG00000142611	PRDM16	TRUE	TRUE
chr1	3412544	A	T	ENST00000270722	ENSG00000142611	PRDM16	TRUE	TRUE
chr1	3412565	A	T	ENST00000270722	ENSG00000142611	PRDM16	TRUE	TRUE
chr1	3412575	C	A	ENST00000270722	ENSG00000142611	PRDM16	TRUE	TRUE
chr1	3412592	G	T	ENST00000270722	ENSG00000142611	PRDM16	TRUE	TRUE
chr1	3412595	G	T	ENST00000270722	ENSG00000142611	PRDM16	TRUE	TRUE
chr1	3412598	C	T	ENST00000270722	ENSG00000142611	PRDM16	TRUE	TRUE
chr1	3412640	C	T	ENST00000270722	ENSG00000142611	PRDM16	TRUE	TRUE
chr1	3412658	G	T	ENST00000270722	ENSG00000142611	PRDM16	TRUE	TRUE
chr1	3412667	A	T	ENST00000270722	ENSG00000142611	PRDM16	TRUE	TRUE
chr1	3412681	T	A	ENST00000270722	ENSG00000142611	PRDM16	TRUE	TRUE
chr1	3412681	T	G	ENST00000270722	ENSG00000142611	PRDM16	TRUE	TRUE
chr1	3412685	G	T	ENST00000270722	ENSG00000142611	PRDM16	TRUE	TRUE
chr1	3412691	A	T	ENST00000270722	ENSG00000142611	PRDM16	TRUE	TRUE
chr1	3412706	G	T	ENST00000270722	ENSG00000142611	PRDM16	TRUE	TRUE
chr1	3412718	C	T	ENST00000270722	ENSG00000142611	PRDM16	TRUE	TRUE
chr1	3412726	C	A	ENST00000270722	ENSG00000142611	PRDM16	TRUE	TRUE
chr1	3412742	C	T	ENST00000270722	ENSG00000142611	PRDM16	TRUE	TRUE
chr1	3412745	C	T	ENST00000270722	ENSG00000142611	PRDM16	TRUE	TRUE
chr1	3412762	C	A	ENST00000270722	ENSG00000142611	PRDM16	TRUE	TRUE
chr1	3412762	C	G	ENST00000270722	ENSG00000142611	PRDM16	TRUE	TRUE
chr1	3412766	A	T	ENST00000270722	ENSG00000142611	PRDM16	TRUE	TRUE
chr1	3412773	C	A	ENST00000270722	ENSG00000142611	PRDM16	TRUE	TRUE
chr1	3412798	C	A	ENST00000270722	ENSG00000142611	PRDM16
chr1	3412798	C	G	ENST00000270722	ENSG00000142611	PRDM16
chr1	3412801	G	A	ENST00000270722	ENSG00000142611	PRDM16	TRUE	FALSE
chr1	3412801	G	C	ENST00000270722	ENSG00000142611	PRDM16	TRUE	FALSE
chr1	3412801	G	T	ENST00000270722	ENSG00000142611	PRDM16	TRUE	FALSE
chr1	3412802	T	A	ENST00000270722	ENSG00000142611	PRDM16	TRUE	FALSE
chr1	3412802	T	C	ENST00000270722	ENSG00000142611	PRDM16	TRUE	FALSE
chr1	3412802	T	G	ENST00000270722	ENSG00000142611	PRDM16	TRUE	FALSE
chr1	3414558	A	C	ENST00000270722	ENSG00000142611	PRDM16	TRUE	FALSE
chr1	3414558	A	G	ENST00000270722	ENSG00000142611	PRDM16	TRUE	FALSE
chr1	3414558	A	T	ENST00000270722	ENSG00000142611	PRDM16	TRUE	FALSE
chr1	3414559	G	A	ENST00000270722	ENSG00000142611	PRDM16	TRUE	FALSE
chr1	3414559	G	C	ENST00000270722	ENSG00000142611	PRDM16	TRUE	FALSE
chr1	3414559	G	T	ENST00000270722	ENSG00000142611	PRDM16	TRUE	FALSE
chr1	3414567	G	T	ENST00000270722	ENSG00000142611	PRDM16	TRUE	TRUE
chr1	3414570	A	T	ENST00000270722	ENSG00000142611	PRDM16	TRUE	TRUE
chr1	3414576	A	T	ENST00000270722	ENSG00000142611	PRDM16	TRUE	TRUE
chr1	3414594	G	T	ENST00000270722	ENSG00000142611	PRDM16	TRUE	TRUE
chr1	3414603	A	T	ENST00000270722	ENSG00000142611	PRDM16	TRUE	TRUE
chr1	3414606	G	T	ENST00000270722	ENSG00000142611	PRDM16	TRUE	TRUE
chr1	3414609	A	T	ENST00000270722	ENSG00000142611	PRDM16	TRUE	TRUE
chr1	3414614	C	A	ENST00000270722	ENSG00000142611	PRDM16	TRUE	TRUE
chr1	3414614	C	G	ENST00000270722	ENSG00000142611	PRDM16	TRUE	TRUE
chr1	3414645	C	T	ENST00000270722	ENSG00000142611	PRDM16	TRUE	TRUE
chr1	3414648	G	A	ENST00000270722	ENSG00000142611	PRDM16	TRUE	FALSE
chr1	3414648	G	C	ENST00000270722	ENSG00000142611	PRDM16	TRUE	FALSE
chr1	3414648	G	T	ENST00000270722	ENSG00000142611	PRDM16	TRUE	FALSE
chr1	3414649	T	A	ENST00000270722	ENSG00000142611	PRDM16	TRUE	FALSE
chr1	3414649	T	C	ENST00000270722	ENSG00000142611	PRDM16	FALSE	FALSE
chr1	3414649	T	G	ENST00000270722	ENSG00000142611	PRDM16	TRUE	FALSE
chr1	3417826	A	C	ENST00000270722	ENSG00000142611	PRDM16	TRUE	FALSE
chr1	3417826	A	G	ENST00000270722	ENSG00000142611	PRDM16	TRUE	FALSE
chr1	3417826	A	T	ENST00000270722	ENSG00000142611	PRDM16	TRUE	FALSE
chr1	3417827	G	A	ENST00000270722	ENSG00000142611	PRDM16	TRUE	FALSE
chr1	3417827	G	C	ENST00000270722	ENSG00000142611	PRDM16	TRUE	FALSE
chr1	3417827	G	T	ENST00000270722	ENSG00000142611	PRDM16	TRUE	FALSE
chr1	3417832	C	A	ENST00000270722	ENSG00000142611	PRDM16	TRUE	TRUE
chr1	3417832	C	G	ENST00000270722	ENSG00000142611	PRDM16	TRUE	TRUE
chr1	3417840	G	T	ENST00000270722	ENSG00000142611	PRDM16	TRUE	TRUE
chr1	3417852	G	T	ENST00000270722	ENSG00000142611	PRDM16	TRUE	TRUE
chr1	3417855	A	T	ENST00000270722	ENSG00000142611	PRDM16	TRUE	TRUE
chr1	3417861	G	T	ENST00000270722	ENSG00000142611	PRDM16	TRUE	TRUE
chr1	3417879	A	T	ENST00000270722	ENSG00000142611	PRDM16	TRUE	TRUE
chr1	3417889	C	A	ENST00000270722	ENSG00000142611	PRDM16	TRUE	TRUE
chr1	3417903	C	T	ENST00000270722	ENSG00000142611	PRDM16
chr1	3417972	A	T	ENST00000270722	ENSG00000142611	PRDM16
chr1	3417978	A	T	ENST00000270722	ENSG00000142611	PRDM16
chr1	3417981	G	T	ENST00000270722	ENSG00000142611	PRDM16
chr1	3417984	C	T	ENST00000270722	ENSG00000142611	PRDM16
chr1	3417989	C	A	ENST00000270722	ENSG00000142611	PRDM16
chr1	3417989	C	G	ENST00000270722	ENSG00000142611	PRDM16
chr1	3417995	C	A	ENST00000270722	ENSG00000142611	PRDM16
chr1	3417998	G	A	ENST00000270722	ENSG00000142611	PRDM16	TRUE	FALSE
chr1	3417998	G	C	ENST00000270722	ENSG00000142611	PRDM16	TRUE	FALSE
chr1	3417998	G	T	ENST00000270722	ENSG00000142611	PRDM16	TRUE	FALSE
chr1	3417999	T	A	ENST00000270722	ENSG00000142611	PRDM16	TRUE	FALSE
chr1	3417999	T	C	ENST00000270722	ENSG00000142611	PRDM16	TRUE	FALSE
chr1	3417999	T	G	ENST00000270722	ENSG00000142611	PRDM16	TRUE	FALSE
chr1	3418665	A	C	ENST00000270722	ENSG00000142611	PRDM16	TRUE	FALSE
chr1	3418665	A	G	ENST00000270722	ENSG00000142611	PRDM16	TRUE	FALSE
chr1	3418665	A	T	ENST00000270722	ENSG00000142611	PRDM16	TRUE	FALSE
chr1	3418666	G	A	ENST00000270722	ENSG00000142611	PRDM16	TRUE	FALSE
chr1	3418666	G	C	ENST00000270722	ENSG00000142611	PRDM16	TRUE	FALSE
chr1	3418666	G	T	ENST00000270722	ENSG00000142611	PRDM16	TRUE	FALSE
chr1	3418670	C	A	ENST00000270722	ENSG00000142611	PRDM16	TRUE	TRUE
chr1	3418670	C	G	ENST00000270722	ENSG00000142611	PRDM16	TRUE	TRUE
chr1	3418673	T	A	ENST00000270722	ENSG00000142611	PRDM16	TRUE	TRUE
chr1	3418677	A	T	ENST00000270722	ENSG00000142611	PRDM16	TRUE	TRUE
chr1	3418689	A	T	ENST00000270722	ENSG00000142611	PRDM16	TRUE	TRUE
chr1	3418693	C	A	ENST00000270722	ENSG00000142611	PRDM16	TRUE	TRUE
chr1	3418693	C	G	ENST00000270722	ENSG00000142611	PRDM16	TRUE	TRUE
chr1	3418707	A	T	ENST00000270722	ENSG00000142611	PRDM16	TRUE	TRUE
chr1	3418731	G	T	ENST00000270722	ENSG00000142611	PRDM16	TRUE	TRUE
chr1	3418734	C	T	ENST00000270722	ENSG00000142611	PRDM16	TRUE	TRUE
chr1	3418742	C	A	ENST00000270722	ENSG00000142611	PRDM16	TRUE	TRUE
chr1	3418742	C	G	ENST00000270722	ENSG00000142611	PRDM16	TRUE	TRUE
chr1	3418745	G	A	ENST00000270722	ENSG00000142611	PRDM16	TRUE	FALSE
chr1	3418745	G	C	ENST00000270722	ENSG00000142611	PRDM16	TRUE	FALSE
chr1	3418745	G	T	ENST00000270722	ENSG00000142611	PRDM16	TRUE	FALSE
chr1	3418746	T	A	ENST00000270722	ENSG00000142611	PRDM16	TRUE	FALSE
chr1	3418746	T	C	ENST00000270722	ENSG00000142611	PRDM16	FALSE	FALSE
chr1	3418746	T	G	ENST00000270722	ENSG00000142611	PRDM16	TRUE	FALSE
chr1	3425579	A	C	ENST00000270722	ENSG00000142611	PRDM16	TRUE	FALSE
chr1	3425579	A	G	ENST00000270722	ENSG00000142611	PRDM16	TRUE	FALSE
chr1	3425579	A	T	ENST00000270722	ENSG00000142611	PRDM16	TRUE	FALSE
chr1	3425580	G	A	ENST00000270722	ENSG00000142611	PRDM16	TRUE	FALSE
chr1	3425580	G	C	ENST00000270722	ENSG00000142611	PRDM16	TRUE	FALSE
chr1	3425580	G	T	ENST00000270722	ENSG00000142611	PRDM16	TRUE	FALSE
chr1	3425584	T	A	ENST00000270722	ENSG00000142611	PRDM16	TRUE	TRUE
chr1	3425585	A	T	ENST00000270722	ENSG00000142611	PRDM16	TRUE	TRUE
chr1	3425590	C	A	ENST00000270722	ENSG00000142611	PRDM16	TRUE	TRUE
chr1	3425590	C	G	ENST00000270722	ENSG00000142611	PRDM16	TRUE	TRUE
chr1	3425593	C	A	ENST00000270722	ENSG00000142611	PRDM16	TRUE	TRUE
chr1	3425616	C	A	ENST00000270722	ENSG00000142611	PRDM16	TRUE	TRUE
chr1	3425624	C	T	ENST00000270722	ENSG00000142611	PRDM16	TRUE	TRUE
chr1	3425651	A	T	ENST00000270722	ENSG00000142611	PRDM16	TRUE	TRUE
chr1	3425654	G	T	ENST00000270722	ENSG00000142611	PRDM16	TRUE	TRUE
chr1	3425657	A	T	ENST00000270722	ENSG00000142611	PRDM16	TRUE	TRUE
chr1	3425666	A	T	ENST00000270722	ENSG00000142611	PRDM16	TRUE	TRUE
chr1	3425671	C	A	ENST00000270722	ENSG00000142611	PRDM16	TRUE	TRUE
chr1	3425680	C	A	ENST00000270722	ENSG00000142611	PRDM16	TRUE	TRUE
chr1	3425689	C	A	ENST00000270722	ENSG00000142611	PRDM16	TRUE	TRUE
chr1	3425696	C	T	ENST00000270722	ENSG00000142611	PRDM16	TRUE	TRUE
chr1	3425699	C	T	ENST00000270722	ENSG00000142611	PRDM16	TRUE	TRUE
chr1	3425723	A	T	ENST00000270722	ENSG00000142611	PRDM16	TRUE	TRUE
chr1	3425726	A	T	ENST00000270722	ENSG00000142611	PRDM16	TRUE	TRUE
chr1	3425732	G	T	ENST00000270722	ENSG00000142611	PRDM16	TRUE	TRUE
chr1	3425738	G	T	ENST00000270722	ENSG00000142611	PRDM16	TRUE	TRUE
chr1	3425751	G	A	ENST00000270722	ENSG00000142611	PRDM16	TRUE	FALSE
chr1	3425751	G	C	ENST00000270722	ENSG00000142611	PRDM16	TRUE	FALSE
chr1	3425751	G	T	ENST00000270722	ENSG00000142611	PRDM16	TRUE	FALSE
chr1	3425752	T	A	ENST00000270722	ENSG00000142611	PRDM16	TRUE	FALSE
chr1	3425752	T	C	ENST00000270722	ENSG00000142611	PRDM16	TRUE	FALSE
chr1	3425752	T	G	ENST00000270722	ENSG00000142611	PRDM16	TRUE	FALSE
chr1	3426049	A	C	ENST00000270722	ENSG00000142611	PRDM16	TRUE	FALSE
chr1	3426049	A	G	ENST00000270722	ENSG00000142611	PRDM16	TRUE	FALSE
chr1	3426049	A	T	ENST00000270722	ENSG00000142611	PRDM16	TRUE	FALSE
chr1	3426050	G	A	ENST00000270722	ENSG00000142611	PRDM16	TRUE	FALSE
chr1	3426050	G	C	ENST00000270722	ENSG00000142611	PRDM16	TRUE	FALSE
chr1	3426050	G	T	ENST00000270722	ENSG00000142611	PRDM16	TRUE	FALSE
chr1	3426056	C	T	ENST00000270722	ENSG00000142611	PRDM16	TRUE	TRUE
chr1	3426111	C	A	ENST00000270722	ENSG00000142611	PRDM16	TRUE	TRUE
chr1	3426111	C	G	ENST00000270722	ENSG00000142611	PRDM16	TRUE	TRUE
chr1	3426113	G	T	ENST00000270722	ENSG00000142611	PRDM16	TRUE	TRUE
chr1	3426117	C	A	ENST00000270722	ENSG00000142611	PRDM16	TRUE	TRUE
chr1	3426135	T	A	ENST00000270722	ENSG00000142611	PRDM16	TRUE	TRUE
chr1	3426135	T	G	ENST00000270722	ENSG00000142611	PRDM16	TRUE	TRUE
chr1	3426140	G	T	ENST00000270722	ENSG00000142611	PRDM16	TRUE	TRUE
chr1	3426143	A	T	ENST00000270722	ENSG00000142611	PRDM16	TRUE	TRUE
chr1	3426146	G	T	ENST00000270722	ENSG00000142611	PRDM16	TRUE	TRUE
chr1	3426157	T	A	ENST00000270722	ENSG00000142611	PRDM16	TRUE	TRUE
chr1	3426157	T	G	ENST00000270722	ENSG00000142611	PRDM16	TRUE	TRUE
chr1	3426162	C	A	ENST00000270722	ENSG00000142611	PRDM16	TRUE	TRUE
chr1	3426164	G	T	ENST00000270722	ENSG00000142611	PRDM16	TRUE	TRUE
chr1	3426170	A	T	ENST00000270722	ENSG00000142611	PRDM16	TRUE	TRUE
chr1	3426191	G	T	ENST00000270722	ENSG00000142611	PRDM16	TRUE	TRUE
chr1	3426200	C	T	ENST00000270722	ENSG00000142611	PRDM16	TRUE	TRUE
chr1	3426207	C	A	ENST00000270722	ENSG00000142611	PRDM16	TRUE	TRUE
chr1	3426207	C	G	ENST00000270722	ENSG00000142611	PRDM16	TRUE	TRUE
chr1	3426212	C	T	ENST00000270722	ENSG00000142611	PRDM16	TRUE	TRUE
chr1	3426218	G	T	ENST00000270722	ENSG00000142611	PRDM16	TRUE	TRUE
chr1	3426221	A	T	ENST00000270722	ENSG00000142611	PRDM16	TRUE	TRUE
chr1	3426226	G	A	ENST00000270722	ENSG00000142611	PRDM16	TRUE	FALSE
chr1	3426226	G	C	ENST00000270722	ENSG00000142611	PRDM16	TRUE	FALSE
chr1	3426226	G	T	ENST00000270722	ENSG00000142611	PRDM16	TRUE	FALSE
chr1	3426227	T	A	ENST00000270722	ENSG00000142611	PRDM16	TRUE	FALSE
chr1	3426227	T	C	ENST00000270722	ENSG00000142611	PRDM16	TRUE	FALSE
chr1	3426227	T	G	ENST00000270722	ENSG00000142611	PRDM16	TRUE	FALSE
chr1	3430870	A	C	ENST00000270722	ENSG00000142611	PRDM16	TRUE	FALSE
chr1	3430870	A	G	ENST00000270722	ENSG00000142611	PRDM16	TRUE	FALSE
chr1	3430870	A	T	ENST00000270722	ENSG00000142611	PRDM16	TRUE	FALSE
chr1	3430871	G	A	ENST00000270722	ENSG00000142611	PRDM16	TRUE	FALSE
chr1	3430871	G	C	ENST00000270722	ENSG00000142611	PRDM16	TRUE	FALSE
chr1	3430871	G	T	ENST00000270722	ENSG00000142611	PRDM16	TRUE	FALSE
chr1	3430882	C	T	ENST00000270722	ENSG00000142611	PRDM16	TRUE	TRUE
chr1	3430903	C	T	ENST00000270722	ENSG00000142611	PRDM16	TRUE	TRUE
chr1	3430908	T	A	ENST00000270722	ENSG00000142611	PRDM16	TRUE	TRUE
chr1	3430924	G	T	ENST00000270722	ENSG00000142611	PRDM16	TRUE	TRUE
chr1	3430927	A	T	ENST00000270722	ENSG00000142611	PRDM16	TRUE	TRUE
chr1	3430930	C	T	ENST00000270722	ENSG00000142611	PRDM16	TRUE	TRUE
chr1	3430933	G	T	ENST00000270722	ENSG00000142611	PRDM16	TRUE	TRUE
chr1	3430942	G	T	ENST00000270722	ENSG00000142611	PRDM16	TRUE	TRUE
chr1	3430945	G	T	ENST00000270722	ENSG00000142611	PRDM16	TRUE	TRUE
chr1	3430948	G	T	ENST00000270722	ENSG00000142611	PRDM16	TRUE	TRUE
chr1	3430966	G	T	ENST00000270722	ENSG00000142611	PRDM16	TRUE	TRUE
chr1	3430969	G	T	ENST00000270722	ENSG00000142611	PRDM16	TRUE	TRUE
chr1	3430978	G	T	ENST00000270722	ENSG00000142611	PRDM16	TRUE	TRUE
chr1	3430996	A	T	ENST00000270722	ENSG00000142611	PRDM16	TRUE	TRUE
chr1	3431000	C	A	ENST00000270722	ENSG00000142611	PRDM16	TRUE	TRUE
chr1	3431002	C	T	ENST00000270722	ENSG00000142611	PRDM16	TRUE	TRUE
chr1	3431029	G	T	ENST00000270722	ENSG00000142611	PRDM16	TRUE	TRUE
chr1	3431035	C	T	ENST00000270722	ENSG00000142611	PRDM16	TRUE	TRUE
chr1	3431046	C	A	ENST00000270722	ENSG00000142611	PRDM16	TRUE	TRUE
chr1	3431046	C	G	ENST00000270722	ENSG00000142611	PRDM16	TRUE	TRUE
chr1	3431047	G	T	ENST00000270722	ENSG00000142611	PRDM16	TRUE	TRUE
chr1	3431053	G	T	ENST00000270722	ENSG00000142611	PRDM16	TRUE	TRUE
chr1	3431056	G	T	ENST00000270722	ENSG00000142611	PRDM16	TRUE	TRUE
chr1	3431062	G	T	ENST00000270722	ENSG00000142611	PRDM16	TRUE	TRUE
chr1	3431065	G	T	ENST00000270722	ENSG00000142611	PRDM16	TRUE	TRUE
chr1	3431104	C	T	ENST00000270722	ENSG00000142611	PRDM16	TRUE	TRUE
chr1	3431109	G	A	ENST00000270722	ENSG00000142611	PRDM16	TRUE	FALSE
chr1	3431109	G	C	ENST00000270722	ENSG00000142611	PRDM16	TRUE	FALSE
chr1	3431109	G	T	ENST00000270722	ENSG00000142611	PRDM16	TRUE	FALSE
chr1	3431110	T	A	ENST00000270722	ENSG00000142611	PRDM16	TRUE	FALSE
chr1	3431110	T	C	ENST00000270722	ENSG00000142611	PRDM16	TRUE	FALSE
chr1	3431110	T	G	ENST00000270722	ENSG00000142611	PRDM16	TRUE	FALSE
chr1	3431964	A	C	ENST00000270722	ENSG00000142611	PRDM16	TRUE	FALSE
chr1	3431964	A	G	ENST00000270722	ENSG00000142611	PRDM16	TRUE	FALSE
chr1	3431964	A	T	ENST00000270722	ENSG00000142611	PRDM16	TRUE	FALSE
chr1	3431965	G	A	ENST00000270722	ENSG00000142611	PRDM16	TRUE	FALSE
chr1	3431965	G	C	ENST00000270722	ENSG00000142611	PRDM16	TRUE	FALSE
chr1	3431965	G	T	ENST00000270722	ENSG00000142611	PRDM16	TRUE	FALSE
chr1	3431969	T	A	ENST00000270722	ENSG00000142611	PRDM16	TRUE	TRUE
chr1	3431973	G	T	ENST00000270722	ENSG00000142611	PRDM16	TRUE	TRUE
chr1	3431982	G	T	ENST00000270722	ENSG00000142611	PRDM16	TRUE	TRUE
chr1	3431995	T	A	ENST00000270722	ENSG00000142611	PRDM16	TRUE	TRUE
chr1	3431995	T	G	ENST00000270722	ENSG00000142611	PRDM16	TRUE	TRUE
chr1	3432001	T	A	ENST00000270722	ENSG00000142611	PRDM16	TRUE	TRUE
chr1	3432003	G	T	ENST00000270722	ENSG00000142611	PRDM16	TRUE	TRUE
chr1	3432024	A	T	ENST00000270722	ENSG00000142611	PRDM16	TRUE	TRUE
chr1	3432042	A	T	ENST00000270722	ENSG00000142611	PRDM16	TRUE	TRUE
chr1	3432051	G	T	ENST00000270722	ENSG00000142611	PRDM16	TRUE	TRUE
chr1	3432054	G	T	ENST00000270722	ENSG00000142611	PRDM16	TRUE	TRUE
chr1	3432063	G	T	ENST00000270722	ENSG00000142611	PRDM16	TRUE	TRUE
chr1	3432069	A	T	ENST00000270722	ENSG00000142611	PRDM16	TRUE	TRUE
chr1	3432091	T	A	ENST00000270722	ENSG00000142611	PRDM16	FALSE	FALSE
chr1	3432091	T	G	ENST00000270722	ENSG00000142611	PRDM16	FALSE	FALSE
chr1	3432099	G	T	ENST00000270722	ENSG00000142611	PRDM16	FALSE	FALSE
chr1	3432106	T	A	ENST00000270722	ENSG00000142611	PRDM16	FALSE	FALSE
chr1	3432106	T	G	ENST00000270722	ENSG00000142611	PRDM16	FALSE	FALSE
chr1	3432108	A	T	ENST00000270722	ENSG00000142611	PRDM16	FALSE	FALSE
chr1	3432122	C	A	ENST00000270722	ENSG00000142611	PRDM16	FALSE	FALSE
chr1	3432126	C	T	ENST00000270722	ENSG00000142611	PRDM16	FALSE	FALSE
chr1	3432132	A	T	ENST00000270722	ENSG00000142611	PRDM16	FALSE	FALSE
chr1	3432138	C	T	ENST00000270722	ENSG00000142611	PRDM16	FALSE	FALSE
chr1	3432141	G	A	ENST00000270722	ENSG00000142611	PRDM16	TRUE	FALSE
chr1	3432141	G	C	ENST00000270722	ENSG00000142611	PRDM16	TRUE	FALSE
chr1	3432141	G	T	ENST00000270722	ENSG00000142611	PRDM16	TRUE	FALSE
chr1	3432142	T	A	ENST00000270722	ENSG00000142611	PRDM16	TRUE	FALSE
chr1	3432142	T	C	ENST00000270722	ENSG00000142611	PRDM16	TRUE	FALSE
chr1	3432142	T	G	ENST00000270722	ENSG00000142611	PRDM16	TRUE	FALSE
chr1	3433675	A	C	ENST00000270722	ENSG00000142611	PRDM16	FALSE	FALSE
chr1	3433675	A	G	ENST00000270722	ENSG00000142611	PRDM16	FALSE	FALSE
chr1	3433675	A	T	ENST00000270722	ENSG00000142611	PRDM16	FALSE	FALSE
chr1	3433676	G	A	ENST00000270722	ENSG00000142611	PRDM16	FALSE	FALSE
chr1	3433676	G	C	ENST00000270722	ENSG00000142611	PRDM16	FALSE	FALSE
chr1	3433676	G	T	ENST00000270722	ENSG00000142611	PRDM16	FALSE	FALSE
chr1	3433682	T	A	ENST00000270722	ENSG00000142611	PRDM16
chr1	3433682	T	G	ENST00000270722	ENSG00000142611	PRDM16
chr1	3433704	G	T	ENST00000270722	ENSG00000142611	PRDM16	FALSE	FALSE
chr1	3433731	C	T	ENST00000270722	ENSG00000142611	PRDM16	FALSE	FALSE
chr1	3433750	G	A	ENST00000270722	ENSG00000142611	PRDM16	FALSE	FALSE
chr1	3433751	G	A	ENST00000270722	ENSG00000142611	PRDM16	FALSE	FALSE
chr1	3433753	T	A	ENST00000270722	ENSG00000142611	PRDM16	FALSE	FALSE
chr1	3433755	A	T	ENST00000270722	ENSG00000142611	PRDM16	FALSE	FALSE
chr1	3433764	G	T	ENST00000270722	ENSG00000142611	PRDM16	FALSE	FALSE
chr1	3433774	C	A	ENST00000270722	ENSG00000142611	PRDM16	FALSE	FALSE
chr1	3433776	G	T	ENST00000270722	ENSG00000142611	PRDM16	FALSE	FALSE
chr1	3433782	G	T	ENST00000270722	ENSG00000142611	PRDM16	FALSE	FALSE
chr1	3454812	G	A	ENST00000378378	ENSG00000130762	ARHGEF16	FALSE	FALSE
chr1	3454812	G	C	ENST00000378378	ENSG00000130762	ARHGEF16	FALSE	FALSE
chr1	3454812	G	T	ENST00000378378	ENSG00000130762	ARHGEF16	FALSE	FALSE
chr1	3454813	T	A	ENST00000378378	ENSG00000130762	ARHGEF16	FALSE	FALSE
chr1	3454813	T	C	ENST00000378378	ENSG00000130762	ARHGEF16	FALSE	FALSE
chr1	3454813	T	G	ENST00000378378	ENSG00000130762	ARHGEF16	FALSE	FALSE
chr1	3463064	A	C	ENST00000378378	ENSG00000130762	ARHGEF16	TRUE	FALSE
chr1	3463064	A	G	ENST00000378378	ENSG00000130762	ARHGEF16	TRUE	FALSE
chr1	3463064	A	T	ENST00000378378	ENSG00000130762	ARHGEF16	TRUE	FALSE
chr1	3463065	G	A	ENST00000378378	ENSG00000130762	ARHGEF16	TRUE	FALSE
chr1	3463065	G	C	ENST00000378378	ENSG00000130762	ARHGEF16	TRUE	FALSE
chr1	3463065	G	T	ENST00000378378	ENSG00000130762	ARHGEF16	TRUE	FALSE
chr1	3463091	C	T	ENST00000378378	ENSG00000130762	ARHGEF16	FALSE	FALSE
chr1	3463101	C	A	ENST00000378378	ENSG00000130762	ARHGEF16	FALSE	FALSE
chr1	3463101	C	G	ENST00000378378	ENSG00000130762	ARHGEF16	FALSE	FALSE
chr1	3463113	T	A	ENST00000378378	ENSG00000130762	ARHGEF16	FALSE	FALSE
chr1	3463115	G	T	ENST00000378378	ENSG00000130762	ARHGEF16	FALSE	FALSE
chr1	3463118	G	T	ENST00000378378	ENSG00000130762	ARHGEF16	FALSE	FALSE
chr1	3463121	A	T	ENST00000378378	ENSG00000130762	ARHGEF16	FALSE	FALSE
chr1	3463130	G	T	ENST00000378378	ENSG00000130762	ARHGEF16	FALSE	FALSE
chr1	3463146	C	A	ENST00000378378	ENSG00000130762	ARHGEF16	TRUE	FALSE
chr1	3463148	G	T	ENST00000378378	ENSG00000130762	ARHGEF16	TRUE	FALSE
chr1	3463217	A	T	ENST00000378378	ENSG00000130762	ARHGEF16	TRUE	TRUE
chr1	3463235	C	T	ENST00000378378	ENSG00000130762	ARHGEF16	TRUE	TRUE
chr1	3463241	C	T	ENST00000378378	ENSG00000130762	ARHGEF16	TRUE	TRUE
chr1	3463259	C	T	ENST00000378378	ENSG00000130762	ARHGEF16	TRUE	TRUE
chr1	3463280	G	T	ENST00000378378	ENSG00000130762	ARHGEF16	TRUE	TRUE
chr1	3463283	G	T	ENST00000378378	ENSG00000130762	ARHGEF16	TRUE	TRUE
chr1	3463290	G	A	ENST00000378378	ENSG00000130762	ARHGEF16	TRUE	TRUE
chr1	3463291	G	A	ENST00000378378	ENSG00000130762	ARHGEF16	TRUE	TRUE
chr1	3463310	G	T	ENST00000378378	ENSG00000130762	ARHGEF16	TRUE	TRUE
chr1	3463328	A	T	ENST00000378378	ENSG00000130762	ARHGEF16	TRUE	TRUE
chr1	3463340	C	T	ENST00000378378	ENSG00000130762	ARHGEF16	TRUE	TRUE
chr1	3463343	C	T	ENST00000378378	ENSG00000130762	ARHGEF16	TRUE	TRUE
chr1	3463355	A	T	ENST00000378378	ENSG00000130762	ARHGEF16	TRUE	TRUE
chr1	3463376	A	T	ENST00000378378	ENSG00000130762	ARHGEF16	TRUE	TRUE
chr1	3463382	A	T	ENST00000378378	ENSG00000130762	ARHGEF16	TRUE	TRUE
chr1	3463400	C	T	ENST00000378378	ENSG00000130762	ARHGEF16	TRUE	TRUE
chr1	3463430	G	T	ENST00000378378	ENSG00000130762	ARHGEF16	TRUE	TRUE
chr1	3463451	A	T	ENST00000378378	ENSG00000130762	ARHGEF16	TRUE	TRUE
chr1	3463499	A	T	ENST00000378378	ENSG00000130762	ARHGEF16	TRUE	TRUE
chr1	3463538	C	T	ENST00000378378	ENSG00000130762	ARHGEF16	TRUE	TRUE
chr1	3463546	C	A	ENST00000378378	ENSG00000130762	ARHGEF16
chr1	3463546	C	G	ENST00000378378	ENSG00000130762	ARHGEF16
chr1	3463559	A	T	ENST00000378378	ENSG00000130762	ARHGEF16
chr1	3463571	A	T	ENST00000378378	ENSG00000130762	ARHGEF16
chr1	3463583	C	T	ENST00000378378	ENSG00000130762	ARHGEF16
chr1	3463586	G	T	ENST00000378378	ENSG00000130762	ARHGEF16
chr1	3463598	C	T	ENST00000378378	ENSG00000130762	ARHGEF16
chr1	3463610	A	T	ENST00000378378	ENSG00000130762	ARHGEF16
chr1	3463616	C	T	ENST00000378378	ENSG00000130762	ARHGEF16
chr1	3463628	G	T	ENST00000378378	ENSG00000130762	ARHGEF16
chr1	3463631	G	T	ENST00000378378	ENSG00000130762	ARHGEF16
chr1	3463640	C	T	ENST00000378378	ENSG00000130762	ARHGEF16
chr1	3463664	A	T	ENST00000378378	ENSG00000130762	ARHGEF16
chr1	3463670	A	T	ENST00000378378	ENSG00000130762	ARHGEF16
chr1	3463673	G	A	ENST00000378378	ENSG00000130762	ARHGEF16	TRUE	FALSE
chr1	3463673	G	C	ENST00000378378	ENSG00000130762	ARHGEF16	TRUE	FALSE
chr1	3463673	G	T	ENST00000378378	ENSG00000130762	ARHGEF16	TRUE	FALSE
chr1	3463674	T	A	ENST00000378378	ENSG00000130762	ARHGEF16	TRUE	FALSE
chr1	3463674	T	C	ENST00000378378	ENSG00000130762	ARHGEF16	FALSE	FALSE
chr1	3463674	T	G	ENST00000378378	ENSG00000130762	ARHGEF16	TRUE	FALSE
chr1	3466146	A	C	ENST00000378378	ENSG00000130762	ARHGEF16	TRUE	FALSE
chr1	3466146	A	G	ENST00000378378	ENSG00000130762	ARHGEF16	TRUE	FALSE
chr1	3466146	A	T	ENST00000378378	ENSG00000130762	ARHGEF16	TRUE	FALSE
chr1	3466147	G	A	ENST00000378378	ENSG00000130762	ARHGEF16	TRUE	FALSE
chr1	3466147	G	C	ENST00000378378	ENSG00000130762	ARHGEF16	TRUE	FALSE
chr1	3466147	G	T	ENST00000378378	ENSG00000130762	ARHGEF16	TRUE	FALSE
chr1	3466148	A	T	ENST00000378378	ENSG00000130762	ARHGEF16	TRUE	TRUE
chr1	3466163	A	T	ENST00000378378	ENSG00000130762	ARHGEF16	TRUE	TRUE
chr1	3466175	A	T	ENST00000378378	ENSG00000130762	ARHGEF16	TRUE	TRUE
chr1	3466187	A	T	ENST00000378378	ENSG00000130762	ARHGEF16	TRUE	TRUE
chr1	3466194	G	A	ENST00000378378	ENSG00000130762	ARHGEF16	TRUE	FALSE
chr1	3466194	G	C	ENST00000378378	ENSG00000130762	ARHGEF16	TRUE	FALSE
chr1	3466194	G	T	ENST00000378378	ENSG00000130762	ARHGEF16	TRUE	FALSE
chr1	3466195	T	A	ENST00000378378	ENSG00000130762	ARHGEF16	TRUE	FALSE
chr1	3466195	T	C	ENST00000378378	ENSG00000130762	ARHGEF16	TRUE	FALSE
chr1	3466195	T	G	ENST00000378378	ENSG00000130762	ARHGEF16	TRUE	FALSE
chr1	3467166	A	C	ENST00000378378	ENSG00000130762	ARHGEF16	TRUE	FALSE
chr1	3467166	A	G	ENST00000378378	ENSG00000130762	ARHGEF16	TRUE	FALSE
chr1	3467166	A	T	ENST00000378378	ENSG00000130762	ARHGEF16	TRUE	FALSE
chr1	3467167	G	A	ENST00000378378	ENSG00000130762	ARHGEF16	TRUE	FALSE
chr1	3467167	G	C	ENST00000378378	ENSG00000130762	ARHGEF16	TRUE	FALSE
chr1	3467167	G	T	ENST00000378378	ENSG00000130762	ARHGEF16	TRUE	FALSE
chr1	3467173	C	T	ENST00000378378	ENSG00000130762	ARHGEF16	TRUE	TRUE
chr1	3467181	C	A	ENST00000378378	ENSG00000130762	ARHGEF16	TRUE	TRUE
chr1	3467181	C	G	ENST00000378378	ENSG00000130762	ARHGEF16	TRUE	TRUE
chr1	3467182	C	T	ENST00000378378	ENSG00000130762	ARHGEF16	TRUE	TRUE
chr1	3467185	G	T	ENST00000378378	ENSG00000130762	ARHGEF16	TRUE	TRUE
chr1	3467191	C	T	ENST00000378378	ENSG00000130762	ARHGEF16	TRUE	TRUE
chr1	3467194	G	T	ENST00000378378	ENSG00000130762	ARHGEF16	TRUE	TRUE
chr1	3467215	C	T	ENST00000378378	ENSG00000130762	ARHGEF16	TRUE	TRUE
chr1	3467218	G	T	ENST00000378378	ENSG00000130762	ARHGEF16	TRUE	TRUE
chr1	3467242	G	T	ENST00000378378	ENSG00000130762	ARHGEF16	TRUE	TRUE
chr1	3467257	G	T	ENST00000378378	ENSG00000130762	ARHGEF16	TRUE	TRUE
chr1	3467260	G	T	ENST00000378378	ENSG00000130762	ARHGEF16	TRUE	TRUE
chr1	3467266	C	T	ENST00000378378	ENSG00000130762	ARHGEF16	TRUE	TRUE
chr1	3467269	A	T	ENST00000378378	ENSG00000130762	ARHGEF16	TRUE	TRUE
chr1	3467293	A	T	ENST00000378378	ENSG00000130762	ARHGEF16	TRUE	TRUE
chr1	3467301	C	A	ENST00000378378	ENSG00000130762	ARHGEF16	TRUE	TRUE
chr1	3467301	C	G	ENST00000378378	ENSG00000130762	ARHGEF16	TRUE	TRUE
chr1	3467311	C	T	ENST00000378378	ENSG00000130762	ARHGEF16	TRUE	TRUE
chr1	3467321	G	A	ENST00000378378	ENSG00000130762	ARHGEF16	TRUE	TRUE
chr1	3467322	G	A	ENST00000378378	ENSG00000130762	ARHGEF16	TRUE	TRUE
chr1	3467326	C	T	ENST00000378378	ENSG00000130762	ARHGEF16	TRUE	TRUE
chr1	3467335	G	T	ENST00000378378	ENSG00000130762	ARHGEF16	TRUE	TRUE
chr1	3467338	G	A	ENST00000378378	ENSG00000130762	ARHGEF16	TRUE	FALSE
chr1	3467338	G	C	ENST00000378378	ENSG00000130762	ARHGEF16	TRUE	FALSE
chr1	3467338	G	T	ENST00000378378	ENSG00000130762	ARHGEF16	TRUE	FALSE
chr1	3467339	T	A	ENST00000378378	ENSG00000130762	ARHGEF16	TRUE	FALSE
chr1	3467339	T	C	ENST00000378378	ENSG00000130762	ARHGEF16	TRUE	FALSE
chr1	3467339	T	G	ENST00000378378	ENSG00000130762	ARHGEF16	TRUE	FALSE
chr1	3468878	A	C	ENST00000378378	ENSG00000130762	ARHGEF16	TRUE	FALSE
chr1	3468878	A	G	ENST00000378378	ENSG00000130762	ARHGEF16	TRUE	FALSE
chr1	3468878	A	T	ENST00000378378	ENSG00000130762	ARHGEF16	TRUE	FALSE
chr1	3468879	G	A	ENST00000378378	ENSG00000130762	ARHGEF16	TRUE	FALSE
chr1	3468879	G	C	ENST00000378378	ENSG00000130762	ARHGEF16	TRUE	FALSE
chr1	3468879	G	T	ENST00000378378	ENSG00000130762	ARHGEF16	TRUE	FALSE
chr1	3468886	G	T	ENST00000378378	ENSG00000130762	ARHGEF16	TRUE	TRUE
chr1	3468890	T	A	ENST00000378378	ENSG00000130762	ARHGEF16	TRUE	TRUE
chr1	3468904	C	T	ENST00000378378	ENSG00000130762	ARHGEF16	TRUE	TRUE
chr1	3468916	G	T	ENST00000378378	ENSG00000130762	ARHGEF16	TRUE	TRUE
chr1	3468919	G	T	ENST00000378378	ENSG00000130762	ARHGEF16	TRUE	TRUE
chr1	3468925	A	T	ENST00000378378	ENSG00000130762	ARHGEF16	TRUE	TRUE
chr1	3468931	C	T	ENST00000378378	ENSG00000130762	ARHGEF16	TRUE	TRUE
chr1	3468934	G	T	ENST00000378378	ENSG00000130762	ARHGEF16	TRUE	TRUE
chr1	3468937	G	A	ENST00000378378	ENSG00000130762	ARHGEF16	TRUE	FALSE
chr1	3468937	G	C	ENST00000378378	ENSG00000130762	ARHGEF16	TRUE	FALSE
chr1	3468937	G	T	ENST00000378378	ENSG00000130762	ARHGEF16	TRUE	FALSE
chr1	3468938	T	A	ENST00000378378	ENSG00000130762	ARHGEF16	TRUE	FALSE
chr1	3468938	T	C	ENST00000378378	ENSG00000130762	ARHGEF16	TRUE	FALSE
chr1	3468938	T	G	ENST00000378378	ENSG00000130762	ARHGEF16	TRUE	FALSE
chr1	3469431	A	C	ENST00000378378	ENSG00000130762	ARHGEF16	TRUE	FALSE
chr1	3469431	A	G	ENST00000378378	ENSG00000130762	ARHGEF16	TRUE	FALSE
chr1	3469431	A	T	ENST00000378378	ENSG00000130762	ARHGEF16	TRUE	FALSE
chr1	3469432	G	A	ENST00000378378	ENSG00000130762	ARHGEF16	TRUE	FALSE
chr1	3469432	G	C	ENST00000378378	ENSG00000130762	ARHGEF16	TRUE	FALSE
chr1	3469432	G	T	ENST00000378378	ENSG00000130762	ARHGEF16	TRUE	FALSE
chr1	3469442	G	T	ENST00000378378	ENSG00000130762	ARHGEF16	TRUE	TRUE
chr1	3469455	C	A	ENST00000378378	ENSG00000130762	ARHGEF16	TRUE	TRUE
chr1	3469457	G	T	ENST00000378378	ENSG00000130762	ARHGEF16	TRUE	TRUE
chr1	3469468	C	A	ENST00000378378	ENSG00000130762	ARHGEF16	TRUE	TRUE
chr1	3469468	C	G	ENST00000378378	ENSG00000130762	ARHGEF16	TRUE	TRUE
chr1	3469469	C	T	ENST00000378378	ENSG00000130762	ARHGEF16	TRUE	TRUE
chr1	3469493	G	T	ENST00000378378	ENSG00000130762	ARHGEF16	TRUE	TRUE
chr1	3469496	G	T	ENST00000378378	ENSG00000130762	ARHGEF16	TRUE	TRUE
chr1	3469505	C	T	ENST00000378378	ENSG00000130762	ARHGEF16	TRUE	TRUE
chr1	3469511	A	T	ENST00000378378	ENSG00000130762	ARHGEF16	TRUE	TRUE
chr1	3469514	G	T	ENST00000378378	ENSG00000130762	ARHGEF16	TRUE	TRUE
chr1	3469535	C	T	ENST00000378378	ENSG00000130762	ARHGEF16	TRUE	TRUE
chr1	3469541	G	T	ENST00000378378	ENSG00000130762	ARHGEF16	TRUE	TRUE
chr1	3469589	C	T	ENST00000378378	ENSG00000130762	ARHGEF16	TRUE	TRUE
chr1	3469594	G	A	ENST00000378378	ENSG00000130762	ARHGEF16	TRUE	FALSE
chr1	3469594	G	C	ENST00000378378	ENSG00000130762	ARHGEF16	TRUE	FALSE
chr1	3469594	G	T	ENST00000378378	ENSG00000130762	ARHGEF16	TRUE	FALSE
chr1	3469595	T	A	ENST00000378378	ENSG00000130762	ARHGEF16	TRUE	FALSE
chr1	3469595	T	C	ENST00000378378	ENSG00000130762	ARHGEF16	TRUE	FALSE
chr1	3469595	T	G	ENST00000378378	ENSG00000130762	ARHGEF16	TRUE	FALSE
chr1	3473076	A	C	ENST00000378378	ENSG00000130762	ARHGEF16	TRUE	FALSE
chr1	3473076	A	G	ENST00000378378	ENSG00000130762	ARHGEF16	TRUE	FALSE
chr1	3473076	A	T	ENST00000378378	ENSG00000130762	ARHGEF16	TRUE	FALSE
chr1	3473077	G	A	ENST00000378378	ENSG00000130762	ARHGEF16	TRUE	FALSE
chr1	3473077	G	C	ENST00000378378	ENSG00000130762	ARHGEF16	TRUE	FALSE
chr1	3473077	G	T	ENST00000378378	ENSG00000130762	ARHGEF16	TRUE	FALSE
chr1	3473085	G	T	ENST00000378378	ENSG00000130762	ARHGEF16	TRUE	TRUE
chr1	3473094	G	T	ENST00000378378	ENSG00000130762	ARHGEF16	TRUE	TRUE
chr1	3473097	C	T	ENST00000378378	ENSG00000130762	ARHGEF16	TRUE	TRUE
chr1	3473106	A	T	ENST00000378378	ENSG00000130762	ARHGEF16	TRUE	TRUE
chr1	3473112	C	T	ENST00000378378	ENSG00000130762	ARHGEF16	TRUE	TRUE
chr1	3473124	G	T	ENST00000378378	ENSG00000130762	ARHGEF16	TRUE	TRUE
chr1	3473145	G	T	ENST00000378378	ENSG00000130762	ARHGEF16	TRUE	TRUE
chr1	3473148	G	T	ENST00000378378	ENSG00000130762	ARHGEF16	TRUE	TRUE
chr1	3473157	G	T	ENST00000378378	ENSG00000130762	ARHGEF16	TRUE	TRUE
chr1	3473160	A	T	ENST00000378378	ENSG00000130762	ARHGEF16	TRUE	TRUE
chr1	3473177	C	A	ENST00000378378	ENSG00000130762	ARHGEF16	TRUE	TRUE
chr1	3473177	C	G	ENST00000378378	ENSG00000130762	ARHGEF16	TRUE	TRUE
chr1	3473186	C	A	ENST00000378378	ENSG00000130762	ARHGEF16	TRUE	TRUE
chr1	3473186	C	G	ENST00000378378	ENSG00000130762	ARHGEF16	TRUE	TRUE
chr1	3473189	C	A	ENST00000378378	ENSG00000130762	ARHGEF16	TRUE	TRUE
chr1	3473196	G	T	ENST00000378378	ENSG00000130762	ARHGEF16	TRUE	TRUE
chr1	3473204	C	A	ENST00000378378	ENSG00000130762	ARHGEF16	TRUE	TRUE
chr1	3473204	C	G	ENST00000378378	ENSG00000130762	ARHGEF16	TRUE	TRUE
chr1	3473205	C	T	ENST00000378378	ENSG00000130762	ARHGEF16	TRUE	TRUE
chr1	3473208	C	T	ENST00000378378	ENSG00000130762	ARHGEF16	TRUE	TRUE
chr1	3473220	C	T	ENST00000378378	ENSG00000130762	ARHGEF16	TRUE	TRUE
chr1	3473223	A	T	ENST00000378378	ENSG00000130762	ARHGEF16	TRUE	TRUE
chr1	3473231	G	A	ENST00000378378	ENSG00000130762	ARHGEF16	TRUE	FALSE
chr1	3473231	G	C	ENST00000378378	ENSG00000130762	ARHGEF16	TRUE	FALSE
chr1	3473231	G	T	ENST00000378378	ENSG00000130762	ARHGEF16	TRUE	FALSE
chr1	3473232	T	A	ENST00000378378	ENSG00000130762	ARHGEF16	TRUE	FALSE
chr1	3473232	T	C	ENST00000378378	ENSG00000130762	ARHGEF16	TRUE	FALSE
chr1	3473232	T	G	ENST00000378378	ENSG00000130762	ARHGEF16	TRUE	FALSE
chr1	3473391	A	C	ENST00000378378	ENSG00000130762	ARHGEF16	TRUE	FALSE
chr1	3473391	A	G	ENST00000378378	ENSG00000130762	ARHGEF16	TRUE	FALSE
chr1	3473391	A	T	ENST00000378378	ENSG00000130762	ARHGEF16	TRUE	FALSE
chr1	3473392	G	A	ENST00000378378	ENSG00000130762	ARHGEF16	TRUE	FALSE
chr1	3473392	G	C	ENST00000378378	ENSG00000130762	ARHGEF16	TRUE	FALSE
chr1	3473392	G	T	ENST00000378378	ENSG00000130762	ARHGEF16	TRUE	FALSE
chr1	3473412	C	T	ENST00000378378	ENSG00000130762	ARHGEF16	TRUE	TRUE
chr1	3473415	G	T	ENST00000378378	ENSG00000130762	ARHGEF16	TRUE	TRUE
chr1	3473424	A	T	ENST00000378378	ENSG00000130762	ARHGEF16
chr1	3473427	G	T	ENST00000378378	ENSG00000130762	ARHGEF16	TRUE	TRUE
chr1	3473433	G	T	ENST00000378378	ENSG00000130762	ARHGEF16	TRUE	TRUE
chr1	3473450	C	A	ENST00000378378	ENSG00000130762	ARHGEF16	TRUE	TRUE
chr1	3473490	C	T	ENST00000378378	ENSG00000130762	ARHGEF16	TRUE	TRUE
chr1	3473523	G	A	ENST00000378378	ENSG00000130762	ARHGEF16	TRUE	FALSE
chr1	3473523	G	C	ENST00000378378	ENSG00000130762	ARHGEF16	TRUE	FALSE
chr1	3473523	G	T	ENST00000378378	ENSG00000130762	ARHGEF16	TRUE	FALSE
chr1	3473524	T	A	ENST00000378378	ENSG00000130762	ARHGEF16	TRUE	FALSE
chr1	3473524	T	C	ENST00000378378	ENSG00000130762	ARHGEF16	TRUE	FALSE
chr1	3473524	T	G	ENST00000378378	ENSG00000130762	ARHGEF16	TRUE	FALSE
chr1	3474706	A	C	ENST00000378378	ENSG00000130762	ARHGEF16	TRUE	FALSE
chr1	3474706	A	G	ENST00000378378	ENSG00000130762	ARHGEF16	TRUE	FALSE
chr1	3474706	A	T	ENST00000378378	ENSG00000130762	ARHGEF16	TRUE	FALSE
chr1	3474707	G	A	ENST00000378378	ENSG00000130762	ARHGEF16	TRUE	FALSE
chr1	3474707	G	C	ENST00000378378	ENSG00000130762	ARHGEF16	TRUE	FALSE
chr1	3474707	G	T	ENST00000378378	ENSG00000130762	ARHGEF16	TRUE	FALSE
chr1	3474716	C	A	ENST00000378378	ENSG00000130762	ARHGEF16	TRUE	TRUE
chr1	3474720	A	T	ENST00000378378	ENSG00000130762	ARHGEF16	TRUE	TRUE
chr1	3474726	C	T	ENST00000378378	ENSG00000130762	ARHGEF16	TRUE	TRUE
chr1	3474738	G	T	ENST00000378378	ENSG00000130762	ARHGEF16	TRUE	TRUE
chr1	3474746	C	A	ENST00000378378	ENSG00000130762	ARHGEF16	TRUE	TRUE
chr1	3474746	C	G	ENST00000378378	ENSG00000130762	ARHGEF16	TRUE	TRUE
chr1	3474747	A	T	ENST00000378378	ENSG00000130762	ARHGEF16	TRUE	TRUE
chr1	3474768	A	T	ENST00000378378	ENSG00000130762	ARHGEF16	TRUE	TRUE
chr1	3474780	A	T	ENST00000378378	ENSG00000130762	ARHGEF16	TRUE	TRUE
chr1	3474783	G	A	ENST00000378378	ENSG00000130762	ARHGEF16	TRUE	FALSE
chr1	3474783	G	C	ENST00000378378	ENSG00000130762	ARHGEF16	TRUE	FALSE
chr1	3474783	G	T	ENST00000378378	ENSG00000130762	ARHGEF16	TRUE	FALSE
chr1	3474784	T	A	ENST00000378378	ENSG00000130762	ARHGEF16	TRUE	FALSE
chr1	3474784	T	C	ENST00000378378	ENSG00000130762	ARHGEF16	FALSE	FALSE
chr1	3474784	T	G	ENST00000378378	ENSG00000130762	ARHGEF16	TRUE	FALSE
chr1	3475968	A	C	ENST00000378378	ENSG00000130762	ARHGEF16	TRUE	FALSE
chr1	3475968	A	G	ENST00000378378	ENSG00000130762	ARHGEF16	TRUE	FALSE
chr1	3475968	A	T	ENST00000378378	ENSG00000130762	ARHGEF16	TRUE	FALSE
chr1	3475969	G	A	ENST00000378378	ENSG00000130762	ARHGEF16	TRUE	FALSE
chr1	3475969	G	C	ENST00000378378	ENSG00000130762	ARHGEF16	TRUE	FALSE
chr1	3475969	G	T	ENST00000378378	ENSG00000130762	ARHGEF16	TRUE	FALSE
chr1	3475979	C	T	ENST00000378378	ENSG00000130762	ARHGEF16	TRUE	TRUE
chr1	3475984	C	A	ENST00000378378	ENSG00000130762	ARHGEF16	TRUE	TRUE
chr1	3475988	G	T	ENST00000378378	ENSG00000130762	ARHGEF16	TRUE	TRUE
chr1	3476006	G	T	ENST00000378378	ENSG00000130762	ARHGEF16	TRUE	TRUE
chr1	3476015	G	T	ENST00000378378	ENSG00000130762	ARHGEF16	TRUE	TRUE
chr1	3476018	C	T	ENST00000378378	ENSG00000130762	ARHGEF16	TRUE	TRUE
chr1	3476026	C	A	ENST00000378378	ENSG00000130762	ARHGEF16	TRUE	TRUE
chr1	3476026	C	G	ENST00000378378	ENSG00000130762	ARHGEF16	TRUE	TRUE
chr1	3476039	C	T	ENST00000378378	ENSG00000130762	ARHGEF16	TRUE	TRUE
chr1	3476054	A	T	ENST00000378378	ENSG00000130762	ARHGEF16	TRUE	TRUE
chr1	3476060	A	T	ENST00000378378	ENSG00000130762	ARHGEF16	TRUE	TRUE
chr1	3476063	G	A	ENST00000378378	ENSG00000130762	ARHGEF16	TRUE	FALSE
chr1	3476063	G	C	ENST00000378378	ENSG00000130762	ARHGEF16	TRUE	FALSE
chr1	3476063	G	T	ENST00000378378	ENSG00000130762	ARHGEF16	TRUE	FALSE
chr1	3476064	T	A	ENST00000378378	ENSG00000130762	ARHGEF16	TRUE	FALSE
chr1	3476064	T	C	ENST00000378378	ENSG00000130762	ARHGEF16	FALSE	FALSE
chr1	3476064	T	G	ENST00000378378	ENSG00000130762	ARHGEF16	TRUE	FALSE
chr1	3477873	A	C	ENST00000378378	ENSG00000130762	ARHGEF16	TRUE	FALSE
chr1	3477873	A	G	ENST00000378378	ENSG00000130762	ARHGEF16	TRUE	FALSE
chr1	3477873	A	T	ENST00000378378	ENSG00000130762	ARHGEF16	TRUE	FALSE
chr1	3477874	G	A	ENST00000378378	ENSG00000130762	ARHGEF16	TRUE	FALSE
chr1	3477874	G	C	ENST00000378378	ENSG00000130762	ARHGEF16	TRUE	FALSE
chr1	3477874	G	T	ENST00000378378	ENSG00000130762	ARHGEF16	TRUE	FALSE
chr1	3477903	G	A	ENST00000378378	ENSG00000130762	ARHGEF16
chr1	3477904	G	A	ENST00000378378	ENSG00000130762	ARHGEF16
chr1	3477911	A	T	ENST00000378378	ENSG00000130762	ARHGEF16
chr1	3477917	G	T	ENST00000378378	ENSG00000130762	ARHGEF16	TRUE	TRUE
chr1	3477920	G	T	ENST00000378378	ENSG00000130762	ARHGEF16	TRUE	TRUE
chr1	3477930	T	A	ENST00000378378	ENSG00000130762	ARHGEF16	TRUE	TRUE
chr1	3477930	T	G	ENST00000378378	ENSG00000130762	ARHGEF16	TRUE	TRUE
chr1	3477935	G	T	ENST00000378378	ENSG00000130762	ARHGEF16	TRUE	TRUE
chr1	3477938	G	T	ENST00000378378	ENSG00000130762	ARHGEF16	TRUE	TRUE
chr1	3477944	G	T	ENST00000378378	ENSG00000130762	ARHGEF16	TRUE	TRUE
chr1	3477953	C	T	ENST00000378378	ENSG00000130762	ARHGEF16	TRUE	TRUE
chr1	3477956	A	T	ENST00000378378	ENSG00000130762	ARHGEF16	TRUE	TRUE
chr1	3477979	C	A	ENST00000378378	ENSG00000130762	ARHGEF16	TRUE	TRUE
chr1	3477982	C	A	ENST00000378378	ENSG00000130762	ARHGEF16	TRUE	TRUE
chr1	3477982	C	G	ENST00000378378	ENSG00000130762	ARHGEF16	TRUE	TRUE
chr1	3478016	A	T	ENST00000378378	ENSG00000130762	ARHGEF16	TRUE	TRUE
chr1	3478019	A	T	ENST00000378378	ENSG00000130762	ARHGEF16	TRUE	TRUE
chr1	3478022	A	T	ENST00000378378	ENSG00000130762	ARHGEF16	TRUE	TRUE
chr1	3478027	G	A	ENST00000378378	ENSG00000130762	ARHGEF16	FALSE	FALSE
chr1	3478027	G	C	ENST00000378378	ENSG00000130762	ARHGEF16	FALSE	FALSE
chr1	3478027	G	T	ENST00000378378	ENSG00000130762	ARHGEF16	FALSE	FALSE
chr1	3478028	T	A	ENST00000378378	ENSG00000130762	ARHGEF16	FALSE	FALSE
chr1	3478028	T	C	ENST00000378378	ENSG00000130762	ARHGEF16	FALSE	FALSE
chr1	3478028	T	G	ENST00000378378	ENSG00000130762	ARHGEF16	FALSE	FALSE
chr1	3478422	A	C	ENST00000378378	ENSG00000130762	ARHGEF16	TRUE	FALSE
chr1	3478422	A	G	ENST00000378378	ENSG00000130762	ARHGEF16	TRUE	FALSE
chr1	3478422	A	T	ENST00000378378	ENSG00000130762	ARHGEF16	TRUE	FALSE
chr1	3478423	G	A	ENST00000378378	ENSG00000130762	ARHGEF16	TRUE	FALSE
chr1	3478423	G	C	ENST00000378378	ENSG00000130762	ARHGEF16	TRUE	FALSE
chr1	3478423	G	T	ENST00000378378	ENSG00000130762	ARHGEF16	TRUE	FALSE
chr1	3478425	G	T	ENST00000378378	ENSG00000130762	ARHGEF16	TRUE	TRUE
chr1	3478428	G	T	ENST00000378378	ENSG00000130762	ARHGEF16	TRUE	TRUE
chr1	3478436	C	A	ENST00000378378	ENSG00000130762	ARHGEF16	TRUE	TRUE
chr1	3478436	C	G	ENST00000378378	ENSG00000130762	ARHGEF16	TRUE	TRUE
chr1	3478443	C	T	ENST00000378378	ENSG00000130762	ARHGEF16	TRUE	TRUE
chr1	3478451	C	A	ENST00000378378	ENSG00000130762	ARHGEF16	TRUE	TRUE
chr1	3478451	C	G	ENST00000378378	ENSG00000130762	ARHGEF16	TRUE	TRUE
chr1	3478455	C	T	ENST00000378378	ENSG00000130762	ARHGEF16	TRUE	TRUE
chr1	3478470	C	T	ENST00000378378	ENSG00000130762	ARHGEF16	TRUE	TRUE
chr1	3478476	G	T	ENST00000378378	ENSG00000130762	ARHGEF16	TRUE	TRUE
chr1	3478479	A	T	ENST00000378378	ENSG00000130762	ARHGEF16	TRUE	TRUE
chr1	3478485	G	T	ENST00000378378	ENSG00000130762	ARHGEF16	TRUE	TRUE
chr1	3478494	G	T	ENST00000378378	ENSG00000130762	ARHGEF16	TRUE	TRUE
chr1	3478548	C	T	ENST00000378378	ENSG00000130762	ARHGEF16	TRUE	TRUE
chr1	3478572	G	T	ENST00000378378	ENSG00000130762	ARHGEF16	TRUE	TRUE
chr1	3478581	C	T	ENST00000378378	ENSG00000130762	ARHGEF16	TRUE	TRUE
chr1	3478584	G	T	ENST00000378378	ENSG00000130762	ARHGEF16	TRUE	TRUE
chr1	3478587	C	T	ENST00000378378	ENSG00000130762	ARHGEF16	TRUE	TRUE
chr1	3478603	C	A	ENST00000378378	ENSG00000130762	ARHGEF16	TRUE	TRUE
chr1	3478613	G	A	ENST00000378378	ENSG00000130762	ARHGEF16	TRUE	FALSE
chr1	3478613	G	C	ENST00000378378	ENSG00000130762	ARHGEF16	TRUE	FALSE
chr1	3478613	G	T	ENST00000378378	ENSG00000130762	ARHGEF16	TRUE	FALSE
chr1	3478614	T	A	ENST00000378378	ENSG00000130762	ARHGEF16	TRUE	FALSE
chr1	3478614	T	C	ENST00000378378	ENSG00000130762	ARHGEF16	TRUE	FALSE
chr1	3478614	T	G	ENST00000378378	ENSG00000130762	ARHGEF16	TRUE	FALSE
chr1	3479515	A	C	ENST00000378378	ENSG00000130762	ARHGEF16	TRUE	FALSE
chr1	3479515	A	G	ENST00000378378	ENSG00000130762	ARHGEF16	TRUE	FALSE
chr1	3479515	A	T	ENST00000378378	ENSG00000130762	ARHGEF16	TRUE	FALSE
chr1	3479516	G	A	ENST00000378378	ENSG00000130762	ARHGEF16	TRUE	FALSE
chr1	3479516	G	C	ENST00000378378	ENSG00000130762	ARHGEF16	TRUE	FALSE
chr1	3479516	G	T	ENST00000378378	ENSG00000130762	ARHGEF16	TRUE	FALSE
chr1	3479534	G	A	ENST00000378378	ENSG00000130762	ARHGEF16	TRUE	TRUE
chr1	3479535	G	A	ENST00000378378	ENSG00000130762	ARHGEF16	TRUE	TRUE
chr1	3479557	G	T	ENST00000378378	ENSG00000130762	ARHGEF16	TRUE	TRUE
chr1	3479560	A	T	ENST00000378378	ENSG00000130762	ARHGEF16	TRUE	TRUE
chr1	3479563	C	T	ENST00000378378	ENSG00000130762	ARHGEF16	TRUE	TRUE
chr1	3479567	G	A	ENST00000378378	ENSG00000130762	ARHGEF16	TRUE	TRUE
chr1	3479568	G	A	ENST00000378378	ENSG00000130762	ARHGEF16	TRUE	TRUE
chr1	3479569	C	T	ENST00000378378	ENSG00000130762	ARHGEF16	TRUE	TRUE
chr1	3479584	A	T	ENST00000378378	ENSG00000130762	ARHGEF16	TRUE	TRUE
chr1	3479587	G	T	ENST00000378378	ENSG00000130762	ARHGEF16	TRUE	TRUE
chr1	3479591	G	A	ENST00000378378	ENSG00000130762	ARHGEF16	TRUE	FALSE
chr1	3479591	G	C	ENST00000378378	ENSG00000130762	ARHGEF16	TRUE	FALSE
chr1	3479591	G	T	ENST00000378378	ENSG00000130762	ARHGEF16	TRUE	FALSE
chr1	3479592	T	A	ENST00000378378	ENSG00000130762	ARHGEF16	TRUE	FALSE
chr1	3479592	T	C	ENST00000378378	ENSG00000130762	ARHGEF16	TRUE	FALSE
chr1	3479592	T	G	ENST00000378378	ENSG00000130762	ARHGEF16	TRUE	FALSE
chr1	3479810	A	C	ENST00000378378	ENSG00000130762	ARHGEF16	TRUE	FALSE
chr1	3479810	A	G	ENST00000378378	ENSG00000130762	ARHGEF16	TRUE	FALSE
chr1	3479810	A	T	ENST00000378378	ENSG00000130762	ARHGEF16	TRUE	FALSE
chr1	3479811	G	A	ENST00000378378	ENSG00000130762	ARHGEF16	TRUE	FALSE
chr1	3479811	G	C	ENST00000378378	ENSG00000130762	ARHGEF16	TRUE	FALSE
chr1	3479811	G	T	ENST00000378378	ENSG00000130762	ARHGEF16	TRUE	FALSE
chr1	3479820	C	T	ENST00000378378	ENSG00000130762	ARHGEF16	TRUE	TRUE
chr1	3479826	G	T	ENST00000378378	ENSG00000130762	ARHGEF16	TRUE	TRUE
chr1	3479835	A	T	ENST00000378378	ENSG00000130762	ARHGEF16	TRUE	TRUE
chr1	3479850	A	T	ENST00000378378	ENSG00000130762	ARHGEF16	TRUE	TRUE
chr1	3479853	C	T	ENST00000378378	ENSG00000130762	ARHGEF16	TRUE	TRUE
chr1	3479862	G	T	ENST00000378378	ENSG00000130762	ARHGEF16	TRUE	TRUE
chr1	3479874	C	T	ENST00000378378	ENSG00000130762	ARHGEF16	FALSE	FALSE
chr1	3479877	C	T	ENST00000378378	ENSG00000130762	ARHGEF16	FALSE	FALSE
chr1	3479901	C	T	ENST00000378378	ENSG00000130762	ARHGEF16	FALSE	FALSE
chr1	3479904	C	T	ENST00000378378	ENSG00000130762	ARHGEF16	FALSE	FALSE
chr1	3479907	G	T	ENST00000378378	ENSG00000130762	ARHGEF16	FALSE	FALSE
chr1	3479914	G	A	ENST00000378378	ENSG00000130762	ARHGEF16	TRUE	FALSE
chr1	3479914	G	C	ENST00000378378	ENSG00000130762	ARHGEF16	TRUE	FALSE
chr1	3479914	G	T	ENST00000378378	ENSG00000130762	ARHGEF16	TRUE	FALSE
chr1	3479915	T	A	ENST00000378378	ENSG00000130762	ARHGEF16	TRUE	FALSE
chr1	3479915	T	C	ENST00000378378	ENSG00000130762	ARHGEF16	FALSE	FALSE
chr1	3479915	T	G	ENST00000378378	ENSG00000130762	ARHGEF16	TRUE	FALSE
chr1	3480446	A	C	ENST00000378378	ENSG00000130762	ARHGEF16	TRUE	FALSE
chr1	3480446	A	G	ENST00000378378	ENSG00000130762	ARHGEF16	TRUE	FALSE
chr1	3480446	A	T	ENST00000378378	ENSG00000130762	ARHGEF16	TRUE	FALSE
chr1	3480447	G	A	ENST00000378378	ENSG00000130762	ARHGEF16	TRUE	FALSE
chr1	3480447	G	C	ENST00000378378	ENSG00000130762	ARHGEF16	TRUE	FALSE
chr1	3480447	G	T	ENST00000378378	ENSG00000130762	ARHGEF16	TRUE	FALSE
chr1	3480451	G	A	ENST00000378378	ENSG00000130762	ARHGEF16	FALSE	FALSE
chr1	3480452	G	A	ENST00000378378	ENSG00000130762	ARHGEF16	FALSE	FALSE
chr1	3480458	T	A	ENST00000378378	ENSG00000130762	ARHGEF16	FALSE	FALSE
chr1	3480458	T	G	ENST00000378378	ENSG00000130762	ARHGEF16	FALSE	FALSE
chr1	3480462	G	T	ENST00000378378	ENSG00000130762	ARHGEF16	FALSE	FALSE
chr1	3480477	G	T	ENST00000378378	ENSG00000130762	ARHGEF16	FALSE	FALSE
chr1	3480480	G	T	ENST00000378378	ENSG00000130762	ARHGEF16	FALSE	FALSE
chr1	3480486	G	T	ENST00000378378	ENSG00000130762	ARHGEF16	FALSE	FALSE
chr1	3480490	G	A	ENST00000378378	ENSG00000130762	ARHGEF16	FALSE	FALSE
chr1	3480491	G	A	ENST00000378378	ENSG00000130762	ARHGEF16	FALSE	FALSE
chr1	3480498	G	T	ENST00000378378	ENSG00000130762	ARHGEF16	FALSE	FALSE
chr1	3480537	G	T	ENST00000378378	ENSG00000130762	ARHGEF16	FALSE	FALSE
chr1	3480558	G	T	ENST00000378378	ENSG00000130762	ARHGEF16	FALSE	FALSE
chr1	3480573	G	T	ENST00000378378	ENSG00000130762	ARHGEF16	FALSE	FALSE
chr1	3490545	C	A	ENST00000356575	ENSG00000162591	MEGF6	FALSE	FALSE
chr1	3490566	T	A	ENST00000356575	ENSG00000162591	MEGF6	FALSE	FALSE
chr1	3490590	C	A	ENST00000356575	ENSG00000162591	MEGF6	TRUE	FALSE
chr1	3490590	C	G	ENST00000356575	ENSG00000162591	MEGF6	TRUE	FALSE
chr1	3490590	C	T	ENST00000356575	ENSG00000162591	MEGF6	TRUE	FALSE
chr1	3490591	T	A	ENST00000356575	ENSG00000162591	MEGF6	TRUE	FALSE
chr1	3490591	T	C	ENST00000356575	ENSG00000162591	MEGF6	TRUE	FALSE
chr1	3490591	T	G	ENST00000356575	ENSG00000162591	MEGF6	TRUE	FALSE
chr1	3490910	A	C	ENST00000356575	ENSG00000162591	MEGF6	TRUE	FALSE
chr1	3490910	A	G	ENST00000356575	ENSG00000162591	MEGF6	TRUE	FALSE
chr1	3490910	A	T	ENST00000356575	ENSG00000162591	MEGF6	TRUE	FALSE
chr1	3490911	C	A	ENST00000356575	ENSG00000162591	MEGF6	TRUE	FALSE
chr1	3490911	C	G	ENST00000356575	ENSG00000162591	MEGF6	TRUE	FALSE
chr1	3490911	C	T	ENST00000356575	ENSG00000162591	MEGF6	TRUE	FALSE
chr1	3490914	G	C	ENST00000356575	ENSG00000162591	MEGF6	FALSE	FALSE
chr1	3490914	G	T	ENST00000356575	ENSG00000162591	MEGF6	FALSE	FALSE
chr1	3490921	G	A	ENST00000356575	ENSG00000162591	MEGF6	FALSE	FALSE
chr1	3490926	A	C	ENST00000356575	ENSG00000162591	MEGF6	FALSE	FALSE
chr1	3490926	A	T	ENST00000356575	ENSG00000162591	MEGF6	FALSE	FALSE
chr1	3490939	C	A	ENST00000356575	ENSG00000162591	MEGF6	FALSE	FALSE
chr1	3490960	C	A	ENST00000356575	ENSG00000162591	MEGF6	TRUE	FALSE
chr1	3490960	C	G	ENST00000356575	ENSG00000162591	MEGF6	TRUE	FALSE
chr1	3490960	C	T	ENST00000356575	ENSG00000162591	MEGF6	TRUE	FALSE
chr1	3490961	T	A	ENST00000356575	ENSG00000162591	MEGF6	TRUE	FALSE
chr1	3490961	T	C	ENST00000356575	ENSG00000162591	MEGF6	TRUE	FALSE
chr1	3490961	T	G	ENST00000356575	ENSG00000162591	MEGF6	TRUE	FALSE
chr1	3492637	A	C	ENST00000356575	ENSG00000162591	MEGF6	TRUE	FALSE
chr1	3492637	A	G	ENST00000356575	ENSG00000162591	MEGF6	TRUE	FALSE
chr1	3492637	A	T	ENST00000356575	ENSG00000162591	MEGF6	TRUE	FALSE
chr1	3492638	C	A	ENST00000356575	ENSG00000162591	MEGF6	TRUE	FALSE
chr1	3492638	C	G	ENST00000356575	ENSG00000162591	MEGF6	TRUE	FALSE
chr1	3492638	C	T	ENST00000356575	ENSG00000162591	MEGF6	TRUE	FALSE
chr1	3492642	C	A	ENST00000356575	ENSG00000162591	MEGF6	FALSE	FALSE
chr1	3492646	G	T	ENST00000356575	ENSG00000162591	MEGF6	TRUE	TRUE
chr1	3492661	G	C	ENST00000356575	ENSG00000162591	MEGF6	TRUE	TRUE
chr1	3492661	G	T	ENST00000356575	ENSG00000162591	MEGF6	TRUE	TRUE
chr1	3492673	A	T	ENST00000356575	ENSG00000162591	MEGF6	TRUE	TRUE
chr1	3492679	A	T	ENST00000356575	ENSG00000162591	MEGF6	TRUE	TRUE
chr1	3492684	G	A	ENST00000356575	ENSG00000162591	MEGF6	TRUE	TRUE
chr1	3492700	G	T	ENST00000356575	ENSG00000162591	MEGF6	TRUE	TRUE
chr1	3492718	G	T	ENST00000356575	ENSG00000162591	MEGF6	TRUE	TRUE
chr1	3492724	A	T	ENST00000356575	ENSG00000162591	MEGF6	TRUE	TRUE
chr1	3492736	G	T	ENST00000356575	ENSG00000162591	MEGF6	TRUE	TRUE
chr1	3492753	G	A	ENST00000356575	ENSG00000162591	MEGF6	TRUE	TRUE
chr1	3492762	T	A	ENST00000356575	ENSG00000162591	MEGF6	TRUE	TRUE
chr1	3492763	G	T	ENST00000356575	ENSG00000162591	MEGF6	TRUE	TRUE
chr1	3492768	C	A	ENST00000356575	ENSG00000162591	MEGF6	TRUE	FALSE
chr1	3492768	C	G	ENST00000356575	ENSG00000162591	MEGF6	TRUE	FALSE
chr1	3492768	C	T	ENST00000356575	ENSG00000162591	MEGF6	TRUE	FALSE
chr1	3492769	T	A	ENST00000356575	ENSG00000162591	MEGF6	TRUE	FALSE
chr1	3492769	T	C	ENST00000356575	ENSG00000162591	MEGF6	TRUE	FALSE
chr1	3492769	T	G	ENST00000356575	ENSG00000162591	MEGF6	TRUE	FALSE
chr1	3493769	A	C	ENST00000356575	ENSG00000162591	MEGF6	TRUE	FALSE
chr1	3493769	A	G	ENST00000356575	ENSG00000162591	MEGF6	TRUE	FALSE
chr1	3493769	A	T	ENST00000356575	ENSG00000162591	MEGF6	TRUE	FALSE
chr1	3493770	C	A	ENST00000356575	ENSG00000162591	MEGF6	TRUE	FALSE
chr1	3493770	C	G	ENST00000356575	ENSG00000162591	MEGF6	TRUE	FALSE
chr1	3493770	C	T	ENST00000356575	ENSG00000162591	MEGF6	TRUE	FALSE
chr1	3493778	A	T	ENST00000356575	ENSG00000162591	MEGF6	TRUE	TRUE
chr1	3493789	C	A	ENST00000356575	ENSG00000162591	MEGF6	TRUE	TRUE
chr1	3493791	G	C	ENST00000356575	ENSG00000162591	MEGF6	TRUE	TRUE
chr1	3493791	G	T	ENST00000356575	ENSG00000162591	MEGF6	TRUE	TRUE
chr1	3493805	G	T	ENST00000356575	ENSG00000162591	MEGF6	TRUE	TRUE
chr1	3493811	G	T	ENST00000356575	ENSG00000162591	MEGF6	TRUE	TRUE
chr1	3493832	A	T	ENST00000356575	ENSG00000162591	MEGF6	TRUE	TRUE
chr1	3493850	A	T	ENST00000356575	ENSG00000162591	MEGF6	TRUE	TRUE
chr1	3493856	A	T	ENST00000356575	ENSG00000162591	MEGF6	TRUE	TRUE
chr1	3493864	G	A	ENST00000356575	ENSG00000162591	MEGF6	TRUE	TRUE
chr1	3493868	G	T	ENST00000356575	ENSG00000162591	MEGF6	TRUE	TRUE
chr1	3493876	C	A	ENST00000356575	ENSG00000162591	MEGF6	TRUE	TRUE
chr1	3493879	C	A	ENST00000356575	ENSG00000162591	MEGF6	TRUE	TRUE
chr1	3493884	G	C	ENST00000356575	ENSG00000162591	MEGF6	TRUE	TRUE
chr1	3493884	G	T	ENST00000356575	ENSG00000162591	MEGF6	TRUE	TRUE
chr1	3493894	C	A	ENST00000356575	ENSG00000162591	MEGF6	TRUE	TRUE
chr1	3493895	A	T	ENST00000356575	ENSG00000162591	MEGF6	TRUE	TRUE
chr1	3493900	C	A	ENST00000356575	ENSG00000162591	MEGF6	FALSE	FALSE
chr1	3493900	C	G	ENST00000356575	ENSG00000162591	MEGF6	FALSE	FALSE
chr1	3493900	C	T	ENST00000356575	ENSG00000162591	MEGF6	FALSE	FALSE
chr1	3493901	T	A	ENST00000356575	ENSG00000162591	MEGF6	FALSE	FALSE
chr1	3493901	T	C	ENST00000356575	ENSG00000162591	MEGF6	FALSE	FALSE
chr1	3493901	T	G	ENST00000356575	ENSG00000162591	MEGF6	FALSE	FALSE
chr1	3493994	A	C	ENST00000356575	ENSG00000162591	MEGF6	TRUE	FALSE
chr1	3493994	A	G	ENST00000356575	ENSG00000162591	MEGF6	TRUE	FALSE
chr1	3493994	A	T	ENST00000356575	ENSG00000162591	MEGF6	TRUE	FALSE
chr1	3493995	C	A	ENST00000356575	ENSG00000162591	MEGF6	TRUE	FALSE
chr1	3493995	C	G	ENST00000356575	ENSG00000162591	MEGF6	TRUE	FALSE
chr1	3493995	C	T	ENST00000356575	ENSG00000162591	MEGF6	TRUE	FALSE
chr1	3494002	C	A	ENST00000356575	ENSG00000162591	MEGF6	TRUE	TRUE
chr1	3494003	A	T	ENST00000356575	ENSG00000162591	MEGF6	TRUE	TRUE
chr1	3494030	G	T	ENST00000356575	ENSG00000162591	MEGF6	TRUE	TRUE
chr1	3494036	G	T	ENST00000356575	ENSG00000162591	MEGF6	TRUE	TRUE
chr1	3494041	G	A	ENST00000356575	ENSG00000162591	MEGF6	TRUE	TRUE
chr1	3494057	G	T	ENST00000356575	ENSG00000162591	MEGF6	TRUE	TRUE
chr1	3494068	C	A	ENST00000356575	ENSG00000162591	MEGF6	TRUE	TRUE
chr1	3494074	G	A	ENST00000356575	ENSG00000162591	MEGF6	TRUE	TRUE
chr1	3494075	A	T	ENST00000356575	ENSG00000162591	MEGF6	TRUE	TRUE
chr1	3494078	C	T	ENST00000356575	ENSG00000162591	MEGF6	TRUE	TRUE
chr1	3494079	C	T	ENST00000356575	ENSG00000162591	MEGF6	TRUE	TRUE
chr1	3494081	G	T	ENST00000356575	ENSG00000162591	MEGF6	TRUE	TRUE
chr1	3494085	A	T	ENST00000356575	ENSG00000162591	MEGF6	TRUE	TRUE
chr1	3494092	G	A	ENST00000356575	ENSG00000162591	MEGF6	TRUE	TRUE
chr1	3494093	G	T	ENST00000356575	ENSG00000162591	MEGF6	TRUE	TRUE
chr1	3494120	A	T	ENST00000356575	ENSG00000162591	MEGF6	TRUE	TRUE
chr1	3494125	C	A	ENST00000356575	ENSG00000162591	MEGF6	FALSE	FALSE
chr1	3494125	C	G	ENST00000356575	ENSG00000162591	MEGF6	FALSE	FALSE
chr1	3494125	C	T	ENST00000356575	ENSG00000162591	MEGF6	FALSE	FALSE
chr1	3494126	T	A	ENST00000356575	ENSG00000162591	MEGF6	FALSE	FALSE
chr1	3494126	T	C	ENST00000356575	ENSG00000162591	MEGF6	FALSE	FALSE
chr1	3494126	T	G	ENST00000356575	ENSG00000162591	MEGF6	FALSE	FALSE
chr1	3494369	A	C	ENST00000356575	ENSG00000162591	MEGF6	TRUE	FALSE
chr1	3494369	A	G	ENST00000356575	ENSG00000162591	MEGF6	TRUE	FALSE
chr1	3494369	A	T	ENST00000356575	ENSG00000162591	MEGF6	TRUE	FALSE
chr1	3494370	C	A	ENST00000356575	ENSG00000162591	MEGF6	TRUE	FALSE
chr1	3494370	C	G	ENST00000356575	ENSG00000162591	MEGF6	TRUE	FALSE
chr1	3494370	C	T	ENST00000356575	ENSG00000162591	MEGF6	TRUE	FALSE
chr1	3494377	C	A	ENST00000356575	ENSG00000162591	MEGF6	TRUE	TRUE
chr1	3494378	G	T	ENST00000356575	ENSG00000162591	MEGF6	TRUE	TRUE
chr1	3494386	G	A	ENST00000356575	ENSG00000162591	MEGF6	TRUE	TRUE
chr1	3494390	A	C	ENST00000356575	ENSG00000162591	MEGF6	TRUE	TRUE
chr1	3494390	A	T	ENST00000356575	ENSG00000162591	MEGF6	TRUE	TRUE
chr1	3494405	G	T	ENST00000356575	ENSG00000162591	MEGF6	TRUE	TRUE
chr1	3494411	G	T	ENST00000356575	ENSG00000162591	MEGF6	TRUE	TRUE
chr1	3494431	C	A	ENST00000356575	ENSG00000162591	MEGF6	TRUE	TRUE
chr1	3494432	A	T	ENST00000356575	ENSG00000162591	MEGF6	TRUE	TRUE
chr1	3494450	G	T	ENST00000356575	ENSG00000162591	MEGF6	TRUE	TRUE
chr1	3494456	G	T	ENST00000356575	ENSG00000162591	MEGF6	TRUE	TRUE
chr1	3494461	C	A	ENST00000356575	ENSG00000162591	MEGF6	TRUE	TRUE
chr1	3494468	G	T	ENST00000356575	ENSG00000162591	MEGF6	TRUE	TRUE
chr1	3494479	C	A	ENST00000356575	ENSG00000162591	MEGF6	TRUE	TRUE
chr1	3494480	G	C	ENST00000356575	ENSG00000162591	MEGF6	TRUE	TRUE
chr1	3494480	G	T	ENST00000356575	ENSG00000162591	MEGF6	TRUE	TRUE
chr1	3494495	A	T	ENST00000356575	ENSG00000162591	MEGF6	TRUE	TRUE
chr1	3494500	C	A	ENST00000356575	ENSG00000162591	MEGF6	TRUE	FALSE
chr1	3494500	C	G	ENST00000356575	ENSG00000162591	MEGF6	TRUE	FALSE
chr1	3494500	C	T	ENST00000356575	ENSG00000162591	MEGF6	TRUE	FALSE
chr1	3494501	T	A	ENST00000356575	ENSG00000162591	MEGF6	TRUE	FALSE
chr1	3494501	T	C	ENST00000356575	ENSG00000162591	MEGF6	TRUE	FALSE
chr1	3494501	T	G	ENST00000356575	ENSG00000162591	MEGF6	TRUE	FALSE
chr1	3494611	A	C	ENST00000356575	ENSG00000162591	MEGF6	TRUE	FALSE
chr1	3494611	A	G	ENST00000356575	ENSG00000162591	MEGF6	TRUE	FALSE
chr1	3494611	A	T	ENST00000356575	ENSG00000162591	MEGF6	TRUE	FALSE
chr1	3494612	C	A	ENST00000356575	ENSG00000162591	MEGF6	TRUE	FALSE
chr1	3494612	C	G	ENST00000356575	ENSG00000162591	MEGF6	TRUE	FALSE
chr1	3494612	C	T	ENST00000356575	ENSG00000162591	MEGF6	TRUE	FALSE
chr1	3494619	C	A	ENST00000356575	ENSG00000162591	MEGF6	TRUE	TRUE
chr1	3494620	G	T	ENST00000356575	ENSG00000162591	MEGF6	TRUE	TRUE
chr1	3494635	C	T	ENST00000356575	ENSG00000162591	MEGF6	TRUE	TRUE
chr1	3494636	C	T	ENST00000356575	ENSG00000162591	MEGF6	TRUE	TRUE
chr1	3494647	A	T	ENST00000356575	ENSG00000162591	MEGF6	TRUE	TRUE
chr1	3494653	G	T	ENST00000356575	ENSG00000162591	MEGF6	TRUE	TRUE
chr1	3494674	G	T	ENST00000356575	ENSG00000162591	MEGF6	TRUE	TRUE
chr1	3494691	T	A	ENST00000356575	ENSG00000162591	MEGF6	TRUE	TRUE
chr1	3494692	G	T	ENST00000356575	ENSG00000162591	MEGF6	TRUE	TRUE
chr1	3494698	G	T	ENST00000356575	ENSG00000162591	MEGF6	TRUE	TRUE
chr1	3494709	C	A	ENST00000356575	ENSG00000162591	MEGF6	TRUE	TRUE
chr1	3494710	G	T	ENST00000356575	ENSG00000162591	MEGF6	TRUE	TRUE
chr1	3494733	G	A	ENST00000356575	ENSG00000162591	MEGF6	TRUE	TRUE
chr1	3494737	G	T	ENST00000356575	ENSG00000162591	MEGF6	TRUE	TRUE
chr1	3494742	C	A	ENST00000356575	ENSG00000162591	MEGF6	TRUE	FALSE
chr1	3494742	C	G	ENST00000356575	ENSG00000162591	MEGF6	TRUE	FALSE
chr1	3494742	C	T	ENST00000356575	ENSG00000162591	MEGF6	TRUE	FALSE
chr1	3494743	T	A	ENST00000356575	ENSG00000162591	MEGF6	TRUE	FALSE
chr1	3494743	T	C	ENST00000356575	ENSG00000162591	MEGF6	TRUE	FALSE
chr1	3494743	T	G	ENST00000356575	ENSG00000162591	MEGF6	TRUE	FALSE
chr1	3495888	A	C	ENST00000356575	ENSG00000162591	MEGF6	TRUE	FALSE
chr1	3495888	A	G	ENST00000356575	ENSG00000162591	MEGF6	FALSE	FALSE
chr1	3495888	A	T	ENST00000356575	ENSG00000162591	MEGF6	TRUE	FALSE
chr1	3495889	C	A	ENST00000356575	ENSG00000162591	MEGF6	TRUE	FALSE
chr1	3495889	C	G	ENST00000356575	ENSG00000162591	MEGF6	TRUE	FALSE
chr1	3495889	C	T	ENST00000356575	ENSG00000162591	MEGF6	TRUE	FALSE
chr1	3495893	G	A	ENST00000356575	ENSG00000162591	MEGF6	TRUE	TRUE
chr1	3495896	C	A	ENST00000356575	ENSG00000162591	MEGF6	TRUE	TRUE
chr1	3495897	A	T	ENST00000356575	ENSG00000162591	MEGF6	TRUE	TRUE
chr1	3495914	T	A	ENST00000356575	ENSG00000162591	MEGF6	TRUE	TRUE
chr1	3495924	G	T	ENST00000356575	ENSG00000162591	MEGF6	TRUE	TRUE
chr1	3495930	G	T	ENST00000356575	ENSG00000162591	MEGF6	TRUE	TRUE
chr1	3495951	G	T	ENST00000356575	ENSG00000162591	MEGF6	TRUE	TRUE
chr1	3495965	G	A	ENST00000356575	ENSG00000162591	MEGF6	TRUE	TRUE
chr1	3495969	A	T	ENST00000356575	ENSG00000162591	MEGF6	TRUE	TRUE
chr1	3495975	A	T	ENST00000356575	ENSG00000162591	MEGF6	TRUE	TRUE
chr1	3495987	G	T	ENST00000356575	ENSG00000162591	MEGF6	TRUE	TRUE
chr1	3496010	G	A	ENST00000356575	ENSG00000162591	MEGF6	TRUE	TRUE
chr1	3496014	A	T	ENST00000356575	ENSG00000162591	MEGF6	TRUE	TRUE
chr1	3496019	C	A	ENST00000356575	ENSG00000162591	MEGF6	FALSE	FALSE
chr1	3496019	C	G	ENST00000356575	ENSG00000162591	MEGF6	FALSE	FALSE
chr1	3496019	C	T	ENST00000356575	ENSG00000162591	MEGF6	FALSE	FALSE
chr1	3496020	T	A	ENST00000356575	ENSG00000162591	MEGF6	FALSE	FALSE
chr1	3496020	T	C	ENST00000356575	ENSG00000162591	MEGF6	FALSE	FALSE
chr1	3496020	T	G	ENST00000356575	ENSG00000162591	MEGF6	FALSE	FALSE
chr1	3496653	A	C	ENST00000356575	ENSG00000162591	MEGF6	FALSE	FALSE
chr1	3496653	A	G	ENST00000356575	ENSG00000162591	MEGF6	FALSE	FALSE
chr1	3496653	A	T	ENST00000356575	ENSG00000162591	MEGF6	FALSE	FALSE
chr1	3496654	C	A	ENST00000356575	ENSG00000162591	MEGF6	FALSE	FALSE
chr1	3496654	C	G	ENST00000356575	ENSG00000162591	MEGF6	FALSE	FALSE
chr1	3496654	C	T	ENST00000356575	ENSG00000162591	MEGF6	FALSE	FALSE
chr1	3496662	G	T	ENST00000356575	ENSG00000162591	MEGF6	TRUE	TRUE
chr1	3496689	G	T	ENST00000356575	ENSG00000162591	MEGF6	TRUE	TRUE
chr1	3496695	G	T	ENST00000356575	ENSG00000162591	MEGF6	TRUE	TRUE
chr1	3496716	A	T	ENST00000356575	ENSG00000162591	MEGF6	TRUE	TRUE
chr1	3496734	A	T	ENST00000356575	ENSG00000162591	MEGF6	TRUE	TRUE
chr1	3496740	A	T	ENST00000356575	ENSG00000162591	MEGF6	TRUE	TRUE
chr1	3496748	G	A	ENST00000356575	ENSG00000162591	MEGF6	TRUE	TRUE
chr1	3496751	C	A	ENST00000356575	ENSG00000162591	MEGF6	TRUE	TRUE
chr1	3496752	A	T	ENST00000356575	ENSG00000162591	MEGF6	TRUE	TRUE
chr1	3496764	A	C	ENST00000356575	ENSG00000162591	MEGF6	TRUE	TRUE
chr1	3496764	A	T	ENST00000356575	ENSG00000162591	MEGF6	TRUE	TRUE
chr1	3496779	A	T	ENST00000356575	ENSG00000162591	MEGF6	TRUE	TRUE
chr1	3496784	C	A	ENST00000356575	ENSG00000162591	MEGF6	TRUE	FALSE
chr1	3496784	C	G	ENST00000356575	ENSG00000162591	MEGF6	TRUE	FALSE
chr1	3496784	C	T	ENST00000356575	ENSG00000162591	MEGF6	TRUE	FALSE
chr1	3496785	T	A	ENST00000356575	ENSG00000162591	MEGF6	TRUE	FALSE
chr1	3496785	T	C	ENST00000356575	ENSG00000162591	MEGF6	TRUE	FALSE
chr1	3496785	T	G	ENST00000356575	ENSG00000162591	MEGF6	TRUE	FALSE
chr1	3496986	A	C	ENST00000356575	ENSG00000162591	MEGF6	TRUE	FALSE
chr1	3496986	A	G	ENST00000356575	ENSG00000162591	MEGF6	TRUE	FALSE
chr1	3496986	A	T	ENST00000356575	ENSG00000162591	MEGF6	TRUE	FALSE
chr1	3496987	C	A	ENST00000356575	ENSG00000162591	MEGF6	TRUE	FALSE
chr1	3496987	C	G	ENST00000356575	ENSG00000162591	MEGF6	TRUE	FALSE
chr1	3496987	C	T	ENST00000356575	ENSG00000162591	MEGF6	TRUE	FALSE
chr1	3496988	G	A	ENST00000356575	ENSG00000162591	MEGF6	TRUE	TRUE
chr1	3496991	G	A	ENST00000356575	ENSG00000162591	MEGF6	TRUE	TRUE
chr1	3496994	G	A	ENST00000356575	ENSG00000162591	MEGF6	TRUE	TRUE
chr1	3496995	G	T	ENST00000356575	ENSG00000162591	MEGF6	TRUE	TRUE
chr1	3497010	G	C	ENST00000356575	ENSG00000162591	MEGF6	TRUE	TRUE
chr1	3497010	G	T	ENST00000356575	ENSG00000162591	MEGF6	TRUE	TRUE
chr1	3497022	A	T	ENST00000356575	ENSG00000162591	MEGF6	TRUE	TRUE
chr1	3497026	G	C	ENST00000356575	ENSG00000162591	MEGF6	TRUE	TRUE
chr1	3497026	G	T	ENST00000356575	ENSG00000162591	MEGF6	TRUE	TRUE
chr1	3497028	G	T	ENST00000356575	ENSG00000162591	MEGF6	TRUE	TRUE
chr1	3497049	G	T	ENST00000356575	ENSG00000162591	MEGF6	TRUE	TRUE
chr1	3497063	C	A	ENST00000356575	ENSG00000162591	MEGF6	TRUE	TRUE
chr1	3497070	A	T	ENST00000356575	ENSG00000162591	MEGF6	TRUE	TRUE
chr1	3497075	G	A	ENST00000356575	ENSG00000162591	MEGF6	TRUE	TRUE
chr1	3497076	G	T	ENST00000356575	ENSG00000162591	MEGF6	TRUE	TRUE
chr1	3497084	G	A	ENST00000356575	ENSG00000162591	MEGF6	TRUE	TRUE
chr1	3497088	A	T	ENST00000356575	ENSG00000162591	MEGF6	TRUE	TRUE
chr1	3497096	C	A	ENST00000356575	ENSG00000162591	MEGF6	TRUE	TRUE
chr1	3497115	G	T	ENST00000356575	ENSG00000162591	MEGF6	TRUE	TRUE
chr1	3497120	C	A	ENST00000356575	ENSG00000162591	MEGF6	TRUE	FALSE
chr1	3497120	C	G	ENST00000356575	ENSG00000162591	MEGF6	TRUE	FALSE
chr1	3497120	C	T	ENST00000356575	ENSG00000162591	MEGF6	TRUE	FALSE
chr1	3497121	T	A	ENST00000356575	ENSG00000162591	MEGF6	TRUE	FALSE
chr1	3497121	T	C	ENST00000356575	ENSG00000162591	MEGF6	TRUE	FALSE
chr1	3497121	T	G	ENST00000356575	ENSG00000162591	MEGF6	TRUE	FALSE
chr1	3497231	A	C	ENST00000356575	ENSG00000162591	MEGF6	TRUE	FALSE
chr1	3497231	A	G	ENST00000356575	ENSG00000162591	MEGF6	TRUE	FALSE
chr1	3497231	A	T	ENST00000356575	ENSG00000162591	MEGF6	TRUE	FALSE
chr1	3497232	C	A	ENST00000356575	ENSG00000162591	MEGF6	TRUE	FALSE
chr1	3497232	C	G	ENST00000356575	ENSG00000162591	MEGF6	TRUE	FALSE
chr1	3497232	C	T	ENST00000356575	ENSG00000162591	MEGF6	TRUE	FALSE
chr1	3497236	G	A	ENST00000356575	ENSG00000162591	MEGF6	TRUE	TRUE
chr1	3497239	C	A	ENST00000356575	ENSG00000162591	MEGF6	TRUE	TRUE
chr1	3497240	G	T	ENST00000356575	ENSG00000162591	MEGF6	TRUE	TRUE
chr1	3497267	A	T	ENST00000356575	ENSG00000162591	MEGF6	TRUE	TRUE
chr1	3497273	G	T	ENST00000356575	ENSG00000162591	MEGF6	TRUE	TRUE
chr1	3497294	G	T	ENST00000356575	ENSG00000162591	MEGF6	TRUE	TRUE
chr1	3497312	G	T	ENST00000356575	ENSG00000162591	MEGF6	TRUE	TRUE
chr1	3497318	G	T	ENST00000356575	ENSG00000162591	MEGF6	TRUE	TRUE
chr1	3497326	G	A	ENST00000356575	ENSG00000162591	MEGF6	TRUE	TRUE
chr1	3497330	A	T	ENST00000356575	ENSG00000162591	MEGF6	TRUE	TRUE
chr1	3497338	C	A	ENST00000356575	ENSG00000162591	MEGF6	TRUE	TRUE
chr1	3497341	C	A	ENST00000356575	ENSG00000162591	MEGF6	TRUE	TRUE
chr1	3497345	C	T	ENST00000356575	ENSG00000162591	MEGF6	TRUE	TRUE
chr1	3497346	C	T	ENST00000356575	ENSG00000162591	MEGF6	TRUE	TRUE
chr1	3497357	G	T	ENST00000356575	ENSG00000162591	MEGF6	TRUE	TRUE
chr1	3497362	C	A	ENST00000356575	ENSG00000162591	MEGF6	FALSE	FALSE
chr1	3497362	C	G	ENST00000356575	ENSG00000162591	MEGF6	FALSE	FALSE
chr1	3497362	C	T	ENST00000356575	ENSG00000162591	MEGF6	FALSE	FALSE
chr1	3497363	T	A	ENST00000356575	ENSG00000162591	MEGF6	FALSE	FALSE
chr1	3497363	T	C	ENST00000356575	ENSG00000162591	MEGF6	FALSE	FALSE
chr1	3497363	T	G	ENST00000356575	ENSG00000162591	MEGF6	FALSE	FALSE
chr1	3498369	A	C	ENST00000356575	ENSG00000162591	MEGF6	TRUE	FALSE
chr1	3498369	A	G	ENST00000356575	ENSG00000162591	MEGF6	TRUE	FALSE
chr1	3498369	A	T	ENST00000356575	ENSG00000162591	MEGF6	TRUE	FALSE
chr1	3498370	C	A	ENST00000356575	ENSG00000162591	MEGF6	TRUE	FALSE
chr1	3498370	C	G	ENST00000356575	ENSG00000162591	MEGF6	TRUE	FALSE
chr1	3498370	C	T	ENST00000356575	ENSG00000162591	MEGF6	TRUE	FALSE
chr1	3498377	G	A	ENST00000356575	ENSG00000162591	MEGF6	TRUE	TRUE
chr1	3498378	A	T	ENST00000356575	ENSG00000162591	MEGF6	TRUE	TRUE
chr1	3498383	T	A	ENST00000356575	ENSG00000162591	MEGF6	TRUE	TRUE
chr1	3498393	C	T	ENST00000356575	ENSG00000162591	MEGF6	TRUE	TRUE
chr1	3498394	C	T	ENST00000356575	ENSG00000162591	MEGF6	TRUE	TRUE
chr1	3498405	G	T	ENST00000356575	ENSG00000162591	MEGF6	TRUE	TRUE
chr1	3498411	G	T	ENST00000356575	ENSG00000162591	MEGF6	TRUE	TRUE
chr1	3498432	A	T	ENST00000356575	ENSG00000162591	MEGF6	TRUE	TRUE
chr1	3498450	G	T	ENST00000356575	ENSG00000162591	MEGF6	TRUE	TRUE
chr1	3498468	G	T	ENST00000356575	ENSG00000162591	MEGF6	TRUE	TRUE
chr1	3498479	T	A	ENST00000356575	ENSG00000162591	MEGF6	TRUE	TRUE
chr1	3498495	G	T	ENST00000356575	ENSG00000162591	MEGF6	TRUE	TRUE
chr1	3498500	C	A	ENST00000356575	ENSG00000162591	MEGF6	TRUE	FALSE
chr1	3498500	C	G	ENST00000356575	ENSG00000162591	MEGF6	TRUE	FALSE
chr1	3498500	C	T	ENST00000356575	ENSG00000162591	MEGF6	TRUE	FALSE
chr1	3498501	T	A	ENST00000356575	ENSG00000162591	MEGF6	TRUE	FALSE
chr1	3498501	T	C	ENST00000356575	ENSG00000162591	MEGF6	TRUE	FALSE
chr1	3498501	T	G	ENST00000356575	ENSG00000162591	MEGF6	TRUE	FALSE
chr1	3498696	A	C	ENST00000356575	ENSG00000162591	MEGF6	FALSE	FALSE
chr1	3498696	A	G	ENST00000356575	ENSG00000162591	MEGF6	FALSE	FALSE
chr1	3498696	A	T	ENST00000356575	ENSG00000162591	MEGF6	FALSE	FALSE
chr1	3498697	C	A	ENST00000356575	ENSG00000162591	MEGF6	FALSE	FALSE
chr1	3498697	C	G	ENST00000356575	ENSG00000162591	MEGF6	FALSE	FALSE
chr1	3498697	C	T	ENST00000356575	ENSG00000162591	MEGF6	FALSE	FALSE
chr1	3498698	C	A	ENST00000356575	ENSG00000162591	MEGF6	TRUE	TRUE
chr1	3498701	T	A	ENST00000356575	ENSG00000162591	MEGF6	TRUE	TRUE
chr1	3498704	C	A	ENST00000356575	ENSG00000162591	MEGF6	TRUE	TRUE
chr1	3498705	A	T	ENST00000356575	ENSG00000162591	MEGF6	TRUE	TRUE
chr1	3498720	C	T	ENST00000356575	ENSG00000162591	MEGF6	TRUE	TRUE
chr1	3498721	C	T	ENST00000356575	ENSG00000162591	MEGF6	TRUE	TRUE
chr1	3498728	C	A	ENST00000356575	ENSG00000162591	MEGF6	TRUE	TRUE
chr1	3498732	G	T	ENST00000356575	ENSG00000162591	MEGF6	TRUE	TRUE
chr1	3498738	A	T	ENST00000356575	ENSG00000162591	MEGF6	TRUE	TRUE
chr1	3498748	G	C	ENST00000356575	ENSG00000162591	MEGF6	TRUE	TRUE
chr1	3498748	G	T	ENST00000356575	ENSG00000162591	MEGF6	TRUE	TRUE
chr1	3498759	A	T	ENST00000356575	ENSG00000162591	MEGF6	TRUE	TRUE
chr1	3498770	C	A	ENST00000356575	ENSG00000162591	MEGF6	TRUE	TRUE
chr1	3498776	G	A	ENST00000356575	ENSG00000162591	MEGF6	TRUE	TRUE
chr1	3498777	G	T	ENST00000356575	ENSG00000162591	MEGF6	TRUE	TRUE
chr1	3498783	G	T	ENST00000356575	ENSG00000162591	MEGF6	TRUE	TRUE
chr1	3498795	A	T	ENST00000356575	ENSG00000162591	MEGF6	TRUE	TRUE
chr1	3498807	G	C	ENST00000356575	ENSG00000162591	MEGF6	TRUE	TRUE
chr1	3498807	G	T	ENST00000356575	ENSG00000162591	MEGF6	TRUE	TRUE
chr1	3498822	G	T	ENST00000356575	ENSG00000162591	MEGF6	TRUE	TRUE
chr1	3498827	C	A	ENST00000356575	ENSG00000162591	MEGF6	FALSE	FALSE
chr1	3498827	C	G	ENST00000356575	ENSG00000162591	MEGF6	FALSE	FALSE
chr1	3498827	C	T	ENST00000356575	ENSG00000162591	MEGF6	FALSE	FALSE
chr1	3498828	T	A	ENST00000356575	ENSG00000162591	MEGF6	FALSE	FALSE
chr1	3498828	T	C	ENST00000356575	ENSG00000162591	MEGF6	FALSE	FALSE
chr1	3498828	T	G	ENST00000356575	ENSG00000162591	MEGF6	FALSE	FALSE
chr1	3499136	A	C	ENST00000356575	ENSG00000162591	MEGF6	TRUE	FALSE
chr1	3499136	A	G	ENST00000356575	ENSG00000162591	MEGF6	TRUE	FALSE
chr1	3499136	A	T	ENST00000356575	ENSG00000162591	MEGF6	TRUE	FALSE
chr1	3499137	C	A	ENST00000356575	ENSG00000162591	MEGF6	TRUE	FALSE
chr1	3499137	C	G	ENST00000356575	ENSG00000162591	MEGF6	TRUE	FALSE
chr1	3499137	C	T	ENST00000356575	ENSG00000162591	MEGF6	TRUE	FALSE
chr1	3499141	G	A	ENST00000356575	ENSG00000162591	MEGF6	TRUE	TRUE
chr1	3499145	G	T	ENST00000356575	ENSG00000162591	MEGF6	TRUE	TRUE
chr1	3499160	C	T	ENST00000356575	ENSG00000162591	MEGF6	TRUE	TRUE
chr1	3499161	C	T	ENST00000356575	ENSG00000162591	MEGF6	TRUE	TRUE
chr1	3499172	A	T	ENST00000356575	ENSG00000162591	MEGF6	TRUE	TRUE
chr1	3499178	G	T	ENST00000356575	ENSG00000162591	MEGF6	TRUE	TRUE
chr1	3499183	G	A	ENST00000356575	ENSG00000162591	MEGF6	TRUE	TRUE
chr1	3499199	A	T	ENST00000356575	ENSG00000162591	MEGF6	TRUE	TRUE
chr1	3499217	G	T	ENST00000356575	ENSG00000162591	MEGF6	TRUE	TRUE
chr1	3499223	A	T	ENST00000356575	ENSG00000162591	MEGF6	TRUE	TRUE
chr1	3499231	G	A	ENST00000356575	ENSG00000162591	MEGF6	TRUE	TRUE
chr1	3499235	G	T	ENST00000356575	ENSG00000162591	MEGF6	TRUE	TRUE
chr1	3499247	G	C	ENST00000356575	ENSG00000162591	MEGF6	TRUE	TRUE
chr1	3499247	G	T	ENST00000356575	ENSG00000162591	MEGF6	TRUE	TRUE
chr1	3499262	G	T	ENST00000356575	ENSG00000162591	MEGF6	TRUE	TRUE
chr1	3499267	C	A	ENST00000356575	ENSG00000162591	MEGF6	TRUE	FALSE
chr1	3499267	C	G	ENST00000356575	ENSG00000162591	MEGF6	TRUE	FALSE
chr1	3499267	C	T	ENST00000356575	ENSG00000162591	MEGF6	TRUE	FALSE
chr1	3499268	T	A	ENST00000356575	ENSG00000162591	MEGF6	TRUE	FALSE
chr1	3499268	T	C	ENST00000356575	ENSG00000162591	MEGF6	TRUE	FALSE
chr1	3499268	T	G	ENST00000356575	ENSG00000162591	MEGF6	TRUE	FALSE
chr1	3499586	A	C	ENST00000356575	ENSG00000162591	MEGF6	FALSE	FALSE
chr1	3499586	A	G	ENST00000356575	ENSG00000162591	MEGF6	FALSE	FALSE
chr1	3499586	A	T	ENST00000356575	ENSG00000162591	MEGF6	FALSE	FALSE
chr1	3499587	C	A	ENST00000356575	ENSG00000162591	MEGF6	FALSE	FALSE
chr1	3499587	C	G	ENST00000356575	ENSG00000162591	MEGF6	FALSE	FALSE
chr1	3499587	C	T	ENST00000356575	ENSG00000162591	MEGF6	FALSE	FALSE
chr1	3499591	C	A	ENST00000356575	ENSG00000162591	MEGF6	TRUE	TRUE
chr1	3499595	A	T	ENST00000356575	ENSG00000162591	MEGF6	TRUE	TRUE
chr1	3499622	G	T	ENST00000356575	ENSG00000162591	MEGF6	TRUE	TRUE
chr1	3499628	G	T	ENST00000356575	ENSG00000162591	MEGF6	TRUE	TRUE
chr1	3499649	A	T	ENST00000356575	ENSG00000162591	MEGF6	TRUE	TRUE
chr1	3499660	C	A	ENST00000356575	ENSG00000162591	MEGF6	TRUE	TRUE
chr1	3499667	G	T	ENST00000356575	ENSG00000162591	MEGF6	TRUE	TRUE
chr1	3499673	G	T	ENST00000356575	ENSG00000162591	MEGF6	TRUE	TRUE
chr1	3499685	A	T	ENST00000356575	ENSG00000162591	MEGF6	TRUE	TRUE
chr1	3499692	A	T	ENST00000356575	ENSG00000162591	MEGF6	TRUE	TRUE
chr1	3499696	C	A	ENST00000356575	ENSG00000162591	MEGF6	TRUE	TRUE
chr1	3499712	G	T	ENST00000356575	ENSG00000162591	MEGF6	TRUE	TRUE
chr1	3499717	C	A	ENST00000356575	ENSG00000162591	MEGF6	FALSE	FALSE
chr1	3499717	C	G	ENST00000356575	ENSG00000162591	MEGF6	FALSE	FALSE
chr1	3499717	C	T	ENST00000356575	ENSG00000162591	MEGF6	FALSE	FALSE
chr1	3499718	T	A	ENST00000356575	ENSG00000162591	MEGF6	FALSE	FALSE
chr1	3499718	T	C	ENST00000356575	ENSG00000162591	MEGF6	FALSE	FALSE
chr1	3499718	T	G	ENST00000356575	ENSG00000162591	MEGF6	FALSE	FALSE
chr1	3499794	A	C	ENST00000356575	ENSG00000162591	MEGF6	TRUE	FALSE
chr1	3499794	A	G	ENST00000356575	ENSG00000162591	MEGF6	TRUE	FALSE
chr1	3499794	A	T	ENST00000356575	ENSG00000162591	MEGF6	TRUE	FALSE
chr1	3499795	C	A	ENST00000356575	ENSG00000162591	MEGF6	TRUE	FALSE
chr1	3499795	C	G	ENST00000356575	ENSG00000162591	MEGF6	TRUE	FALSE
chr1	3499795	C	T	ENST00000356575	ENSG00000162591	MEGF6	TRUE	FALSE
chr1	3499802	C	A	ENST00000356575	ENSG00000162591	MEGF6	TRUE	TRUE
chr1	3499803	G	T	ENST00000356575	ENSG00000162591	MEGF6	TRUE	TRUE
chr1	3499818	C	T	ENST00000356575	ENSG00000162591	MEGF6	TRUE	TRUE
chr1	3499819	C	T	ENST00000356575	ENSG00000162591	MEGF6	TRUE	TRUE
chr1	3499830	G	T	ENST00000356575	ENSG00000162591	MEGF6	TRUE	TRUE
chr1	3499836	G	T	ENST00000356575	ENSG00000162591	MEGF6	TRUE	TRUE
chr1	3499857	A	T	ENST00000356575	ENSG00000162591	MEGF6	TRUE	TRUE
chr1	3499868	C	A	ENST00000356575	ENSG00000162591	MEGF6	TRUE	TRUE
chr1	3499874	G	A	ENST00000356575	ENSG00000162591	MEGF6	TRUE	TRUE
chr1	3499875	A	T	ENST00000356575	ENSG00000162591	MEGF6	TRUE	TRUE
chr1	3499880	G	A	ENST00000356575	ENSG00000162591	MEGF6	TRUE	TRUE
chr1	3499881	G	T	ENST00000356575	ENSG00000162591	MEGF6	TRUE	TRUE
chr1	3499889	G	A	ENST00000356575	ENSG00000162591	MEGF6	TRUE	TRUE
chr1	3499892	C	A	ENST00000356575	ENSG00000162591	MEGF6	TRUE	TRUE
chr1	3499893	A	T	ENST00000356575	ENSG00000162591	MEGF6	TRUE	TRUE
chr1	3499916	G	A	ENST00000356575	ENSG00000162591	MEGF6	TRUE	TRUE
chr1	3499920	A	T	ENST00000356575	ENSG00000162591	MEGF6	TRUE	TRUE
chr1	3499925	C	A	ENST00000356575	ENSG00000162591	MEGF6	FALSE	FALSE
chr1	3499925	C	G	ENST00000356575	ENSG00000162591	MEGF6	FALSE	FALSE
chr1	3499925	C	T	ENST00000356575	ENSG00000162591	MEGF6	FALSE	FALSE
chr1	3499926	T	A	ENST00000356575	ENSG00000162591	MEGF6	FALSE	FALSE
chr1	3499926	T	C	ENST00000356575	ENSG00000162591	MEGF6	FALSE	FALSE
chr1	3499926	T	G	ENST00000356575	ENSG00000162591	MEGF6	FALSE	FALSE
chr1	3500631	A	C	ENST00000356575	ENSG00000162591	MEGF6	TRUE	FALSE
chr1	3500631	A	G	ENST00000356575	ENSG00000162591	MEGF6	TRUE	FALSE
chr1	3500631	A	T	ENST00000356575	ENSG00000162591	MEGF6	TRUE	FALSE
chr1	3500632	C	A	ENST00000356575	ENSG00000162591	MEGF6	TRUE	FALSE
chr1	3500632	C	G	ENST00000356575	ENSG00000162591	MEGF6	TRUE	FALSE
chr1	3500632	C	T	ENST00000356575	ENSG00000162591	MEGF6	TRUE	FALSE
chr1	3500633	G	A	ENST00000356575	ENSG00000162591	MEGF6	TRUE	TRUE
chr1	3500636	G	A	ENST00000356575	ENSG00000162591	MEGF6	TRUE	TRUE
chr1	3500639	C	A	ENST00000356575	ENSG00000162591	MEGF6	TRUE	TRUE
chr1	3500640	G	T	ENST00000356575	ENSG00000162591	MEGF6	TRUE	TRUE
chr1	3500655	G	C	ENST00000356575	ENSG00000162591	MEGF6	TRUE	TRUE
chr1	3500655	G	T	ENST00000356575	ENSG00000162591	MEGF6	TRUE	TRUE
chr1	3500666	C	A	ENST00000356575	ENSG00000162591	MEGF6	TRUE	TRUE
chr1	3500667	A	T	ENST00000356575	ENSG00000162591	MEGF6	TRUE	TRUE
chr1	3500673	A	T	ENST00000356575	ENSG00000162591	MEGF6	TRUE	TRUE
chr1	3500694	A	T	ENST00000356575	ENSG00000162591	MEGF6	TRUE	TRUE
chr1	3500715	G	T	ENST00000356575	ENSG00000162591	MEGF6	TRUE	TRUE
chr1	3500721	G	T	ENST00000356575	ENSG00000162591	MEGF6	TRUE	TRUE
chr1	3500733	G	T	ENST00000356575	ENSG00000162591	MEGF6	TRUE	TRUE
chr1	3500744	C	A	ENST00000356575	ENSG00000162591	MEGF6	TRUE	TRUE
chr1	3500745	C	T	ENST00000356575	ENSG00000162591	MEGF6	TRUE	TRUE
chr1	3500746	C	T	ENST00000356575	ENSG00000162591	MEGF6	TRUE	TRUE
chr1	3500760	A	T	ENST00000356575	ENSG00000162591	MEGF6	TRUE	TRUE
chr1	3500765	C	A	ENST00000356575	ENSG00000162591	MEGF6	TRUE	FALSE
chr1	3500765	C	G	ENST00000356575	ENSG00000162591	MEGF6	TRUE	FALSE
chr1	3500765	C	T	ENST00000356575	ENSG00000162591	MEGF6	TRUE	FALSE
chr1	3500766	T	A	ENST00000356575	ENSG00000162591	MEGF6	TRUE	FALSE
chr1	3500766	T	C	ENST00000356575	ENSG00000162591	MEGF6	FALSE	FALSE
chr1	3500766	T	G	ENST00000356575	ENSG00000162591	MEGF6	FALSE	FALSE
chr1	3500964	A	C	ENST00000356575	ENSG00000162591	MEGF6	TRUE	FALSE
chr1	3500964	A	G	ENST00000356575	ENSG00000162591	MEGF6	TRUE	FALSE
chr1	3500964	A	T	ENST00000356575	ENSG00000162591	MEGF6	TRUE	FALSE
chr1	3500965	C	A	ENST00000356575	ENSG00000162591	MEGF6	TRUE	FALSE
chr1	3500965	C	G	ENST00000356575	ENSG00000162591	MEGF6	TRUE	FALSE
chr1	3500965	C	T	ENST00000356575	ENSG00000162591	MEGF6	TRUE	FALSE
chr1	3500969	T	A	ENST00000356575	ENSG00000162591	MEGF6	TRUE	TRUE
chr1	3500972	G	A	ENST00000356575	ENSG00000162591	MEGF6	TRUE	TRUE
chr1	3500973	G	T	ENST00000356575	ENSG00000162591	MEGF6	TRUE	TRUE
chr1	3500988	C	T	ENST00000356575	ENSG00000162591	MEGF6	TRUE	TRUE
chr1	3500989	C	T	ENST00000356575	ENSG00000162591	MEGF6	TRUE	TRUE
chr1	3501000	A	T	ENST00000356575	ENSG00000162591	MEGF6	TRUE	TRUE
chr1	3501006	G	T	ENST00000356575	ENSG00000162591	MEGF6	TRUE	TRUE
chr1	3501014	C	A	ENST00000356575	ENSG00000162591	MEGF6	TRUE	TRUE
chr1	3501027	G	T	ENST00000356575	ENSG00000162591	MEGF6	TRUE	TRUE
chr1	3501045	A	T	ENST00000356575	ENSG00000162591	MEGF6	TRUE	TRUE
chr1	3501051	G	T	ENST00000356575	ENSG00000162591	MEGF6	TRUE	TRUE
chr1	3501062	G	A	ENST00000356575	ENSG00000162591	MEGF6	TRUE	TRUE
chr1	3501063	G	T	ENST00000356575	ENSG00000162591	MEGF6	TRUE	TRUE
chr1	3501075	A	C	ENST00000356575	ENSG00000162591	MEGF6	TRUE	TRUE
chr1	3501075	A	T	ENST00000356575	ENSG00000162591	MEGF6	TRUE	TRUE
chr1	3501078	C	T	ENST00000356575	ENSG00000162591	MEGF6	TRUE	TRUE
chr1	3501079	C	T	ENST00000356575	ENSG00000162591	MEGF6	TRUE	TRUE
chr1	3501090	G	T	ENST00000356575	ENSG00000162591	MEGF6	TRUE	TRUE
chr1	3501095	C	A	ENST00000356575	ENSG00000162591	MEGF6	TRUE	FALSE
chr1	3501095	C	G	ENST00000356575	ENSG00000162591	MEGF6	TRUE	FALSE
chr1	3501095	C	T	ENST00000356575	ENSG00000162591	MEGF6	TRUE	FALSE
chr1	3501096	T	A	ENST00000356575	ENSG00000162591	MEGF6	TRUE	FALSE
chr1	3501096	T	C	ENST00000356575	ENSG00000162591	MEGF6	TRUE	FALSE
chr1	3501096	T	G	ENST00000356575	ENSG00000162591	MEGF6	TRUE	FALSE
chr1	3501175	A	C	ENST00000356575	ENSG00000162591	MEGF6	TRUE	FALSE
chr1	3501175	A	G	ENST00000356575	ENSG00000162591	MEGF6	TRUE	FALSE
chr1	3501175	A	T	ENST00000356575	ENSG00000162591	MEGF6	TRUE	FALSE
chr1	3501176	C	A	ENST00000356575	ENSG00000162591	MEGF6	TRUE	FALSE
chr1	3501176	C	G	ENST00000356575	ENSG00000162591	MEGF6	TRUE	FALSE
chr1	3501176	C	T	ENST00000356575	ENSG00000162591	MEGF6	TRUE	FALSE
chr1	3501183	G	A	ENST00000356575	ENSG00000162591	MEGF6	TRUE	TRUE
chr1	3501184	G	T	ENST00000356575	ENSG00000162591	MEGF6	TRUE	TRUE
chr1	3501211	G	T	ENST00000356575	ENSG00000162591	MEGF6	TRUE	TRUE
chr1	3501217	G	T	ENST00000356575	ENSG00000162591	MEGF6	TRUE	TRUE
chr1	3501225	C	A	ENST00000356575	ENSG00000162591	MEGF6	TRUE	TRUE
chr1	3501231	C	A	ENST00000356575	ENSG00000162591	MEGF6	TRUE	TRUE
chr1	3501238	G	T	ENST00000356575	ENSG00000162591	MEGF6	TRUE	TRUE
chr1	3501255	G	A	ENST00000356575	ENSG00000162591	MEGF6	TRUE	TRUE
chr1	3501256	G	T	ENST00000356575	ENSG00000162591	MEGF6	TRUE	TRUE
chr1	3501265	G	T	ENST00000356575	ENSG00000162591	MEGF6	TRUE	TRUE
chr1	3501273	C	A	ENST00000356575	ENSG00000162591	MEGF6	TRUE	TRUE
chr1	3501276	G	A	ENST00000356575	ENSG00000162591	MEGF6	TRUE	TRUE
chr1	3501277	G	T	ENST00000356575	ENSG00000162591	MEGF6	TRUE	TRUE
chr1	3501289	C	T	ENST00000356575	ENSG00000162591	MEGF6	TRUE	TRUE
chr1	3501290	C	T	ENST00000356575	ENSG00000162591	MEGF6	TRUE	TRUE
chr1	3501300	C	A	ENST00000356575	ENSG00000162591	MEGF6	TRUE	TRUE
chr1	3501304	A	T	ENST00000356575	ENSG00000162591	MEGF6	TRUE	TRUE
chr1	3501309	C	A	ENST00000356575	ENSG00000162591	MEGF6	FALSE	FALSE
chr1	3501309	C	G	ENST00000356575	ENSG00000162591	MEGF6	FALSE	FALSE
chr1	3501309	C	T	ENST00000356575	ENSG00000162591	MEGF6	FALSE	FALSE
chr1	3501310	T	A	ENST00000356575	ENSG00000162591	MEGF6	FALSE	FALSE
chr1	3501310	T	C	ENST00000356575	ENSG00000162591	MEGF6	FALSE	FALSE
chr1	3501310	T	G	ENST00000356575	ENSG00000162591	MEGF6	FALSE	FALSE
chr1	3501794	A	C	ENST00000356575	ENSG00000162591	MEGF6	TRUE	FALSE
chr1	3501794	A	G	ENST00000356575	ENSG00000162591	MEGF6	TRUE	FALSE
chr1	3501794	A	T	ENST00000356575	ENSG00000162591	MEGF6	TRUE	FALSE
chr1	3501795	C	A	ENST00000356575	ENSG00000162591	MEGF6	TRUE	FALSE
chr1	3501795	C	G	ENST00000356575	ENSG00000162591	MEGF6	TRUE	FALSE
chr1	3501795	C	T	ENST00000356575	ENSG00000162591	MEGF6	TRUE	FALSE
chr1	3501802	C	A	ENST00000356575	ENSG00000162591	MEGF6	TRUE	TRUE
chr1	3501803	A	T	ENST00000356575	ENSG00000162591	MEGF6	TRUE	TRUE
chr1	3501811	C	A	ENST00000356575	ENSG00000162591	MEGF6	TRUE	TRUE
chr1	3501830	A	T	ENST00000356575	ENSG00000162591	MEGF6	TRUE	TRUE
chr1	3501836	G	T	ENST00000356575	ENSG00000162591	MEGF6	TRUE	TRUE
chr1	3501841	G	A	ENST00000356575	ENSG00000162591	MEGF6	TRUE	TRUE
chr1	3501857	G	T	ENST00000356575	ENSG00000162591	MEGF6	TRUE	TRUE
chr1	3501872	A	T	ENST00000356575	ENSG00000162591	MEGF6	TRUE	TRUE
chr1	3501878	G	T	ENST00000356575	ENSG00000162591	MEGF6	TRUE	TRUE
chr1	3501888	G	T	ENST00000356575	ENSG00000162591	MEGF6	TRUE	TRUE
chr1	3501890	G	T	ENST00000356575	ENSG00000162591	MEGF6	TRUE	TRUE
chr1	3501917	G	T	ENST00000356575	ENSG00000162591	MEGF6
chr1	3501922	C	A	ENST00000356575	ENSG00000162591	MEGF6	TRUE	FALSE
chr1	3501922	C	G	ENST00000356575	ENSG00000162591	MEGF6	TRUE	FALSE
chr1	3501922	C	T	ENST00000356575	ENSG00000162591	MEGF6	TRUE	FALSE
chr1	3501923	T	A	ENST00000356575	ENSG00000162591	MEGF6	TRUE	FALSE
chr1	3501923	T	C	ENST00000356575	ENSG00000162591	MEGF6	TRUE	FALSE
chr1	3501923	T	G	ENST00000356575	ENSG00000162591	MEGF6	TRUE	FALSE
chr1	3505206	A	C	ENST00000356575	ENSG00000162591	MEGF6	TRUE	FALSE
chr1	3505206	A	G	ENST00000356575	ENSG00000162591	MEGF6	FALSE	FALSE
chr1	3505206	A	T	ENST00000356575	ENSG00000162591	MEGF6	TRUE	FALSE
chr1	3505207	C	A	ENST00000356575	ENSG00000162591	MEGF6	TRUE	FALSE
chr1	3505207	C	G	ENST00000356575	ENSG00000162591	MEGF6	TRUE	FALSE
chr1	3505207	C	T	ENST00000356575	ENSG00000162591	MEGF6	TRUE	FALSE
chr1	3505208	C	A	ENST00000356575	ENSG00000162591	MEGF6	TRUE	TRUE
chr1	3505211	G	A	ENST00000356575	ENSG00000162591	MEGF6	TRUE	TRUE
chr1	3505215	A	T	ENST00000356575	ENSG00000162591	MEGF6	TRUE	TRUE
chr1	3505223	C	A	ENST00000356575	ENSG00000162591	MEGF6	TRUE	TRUE
chr1	3505226	C	A	ENST00000356575	ENSG00000162591	MEGF6	TRUE	TRUE
chr1	3505229	G	A	ENST00000356575	ENSG00000162591	MEGF6	TRUE	TRUE
chr1	3505242	A	T	ENST00000356575	ENSG00000162591	MEGF6	TRUE	TRUE
chr1	3505250	T	A	ENST00000356575	ENSG00000162591	MEGF6	TRUE	TRUE
chr1	3505254	A	T	ENST00000356575	ENSG00000162591	MEGF6	TRUE	TRUE
chr1	3505259	C	A	ENST00000356575	ENSG00000162591	MEGF6	TRUE	TRUE
chr1	3505275	A	T	ENST00000356575	ENSG00000162591	MEGF6	TRUE	TRUE
chr1	3505293	G	T	ENST00000356575	ENSG00000162591	MEGF6	TRUE	TRUE
chr1	3505299	G	T	ENST00000356575	ENSG00000162591	MEGF6	TRUE	TRUE
chr1	3505307	G	A	ENST00000356575	ENSG00000162591	MEGF6	TRUE	TRUE
chr1	3505308	C	T	ENST00000356575	ENSG00000162591	MEGF6	TRUE	TRUE
chr1	3505309	C	T	ENST00000356575	ENSG00000162591	MEGF6	TRUE	TRUE
chr1	3505311	G	T	ENST00000356575	ENSG00000162591	MEGF6	TRUE	TRUE
chr1	3505326	G	C	ENST00000356575	ENSG00000162591	MEGF6	TRUE	TRUE
chr1	3505326	G	T	ENST00000356575	ENSG00000162591	MEGF6	TRUE	TRUE
chr1	3505337	C	A	ENST00000356575	ENSG00000162591	MEGF6	TRUE	TRUE
chr1	3505338	A	T	ENST00000356575	ENSG00000162591	MEGF6	TRUE	TRUE
chr1	3505343	C	A	ENST00000356575	ENSG00000162591	MEGF6	TRUE	FALSE
chr1	3505343	C	G	ENST00000356575	ENSG00000162591	MEGF6	TRUE	FALSE
chr1	3505343	C	T	ENST00000356575	ENSG00000162591	MEGF6	TRUE	FALSE
chr1	3505344	T	A	ENST00000356575	ENSG00000162591	MEGF6	TRUE	FALSE
chr1	3505344	T	C	ENST00000356575	ENSG00000162591	MEGF6	TRUE	FALSE
chr1	3505344	T	G	ENST00000356575	ENSG00000162591	MEGF6	TRUE	FALSE
chr1	3505420	A	C	ENST00000356575	ENSG00000162591	MEGF6	TRUE	FALSE
chr1	3505420	A	G	ENST00000356575	ENSG00000162591	MEGF6	FALSE	FALSE
chr1	3505420	A	T	ENST00000356575	ENSG00000162591	MEGF6	TRUE	FALSE
chr1	3505421	C	A	ENST00000356575	ENSG00000162591	MEGF6	TRUE	FALSE
chr1	3505421	C	G	ENST00000356575	ENSG00000162591	MEGF6	TRUE	FALSE
chr1	3505421	C	T	ENST00000356575	ENSG00000162591	MEGF6	TRUE	FALSE
chr1	3505422	C	A	ENST00000356575	ENSG00000162591	MEGF6
chr1	3505428	G	A	ENST00000356575	ENSG00000162591	MEGF6
chr1	3505429	A	T	ENST00000356575	ENSG00000162591	MEGF6
chr1	3505437	C	A	ENST00000356575	ENSG00000162591	MEGF6
chr1	3505455	T	A	ENST00000356575	ENSG00000162591	MEGF6
chr1	3505456	G	T	ENST00000356575	ENSG00000162591	MEGF6
chr1	3505462	G	T	ENST00000356575	ENSG00000162591	MEGF6
chr1	3505479	T	A	ENST00000356575	ENSG00000162591	MEGF6
chr1	3505483	A	T	ENST00000356575	ENSG00000162591	MEGF6
chr1	3505491	G	A	ENST00000356575	ENSG00000162591	MEGF6
chr1	3505503	G	A	ENST00000356575	ENSG00000162591	MEGF6	TRUE	TRUE
chr1	3505507	A	T	ENST00000356575	ENSG00000162591	MEGF6	TRUE	TRUE
chr1	3505512	G	A	ENST00000356575	ENSG00000162591	MEGF6	TRUE	TRUE
chr1	3505513	G	T	ENST00000356575	ENSG00000162591	MEGF6	TRUE	TRUE
chr1	3505518	C	A	ENST00000356575	ENSG00000162591	MEGF6	TRUE	TRUE
chr1	3505521	C	A	ENST00000356575	ENSG00000162591	MEGF6	TRUE	TRUE
chr1	3505523	G	T	ENST00000356575	ENSG00000162591	MEGF6	TRUE	TRUE
chr1	3505525	G	T	ENST00000356575	ENSG00000162591	MEGF6	TRUE	TRUE
chr1	3505543	C	T	ENST00000356575	ENSG00000162591	MEGF6	TRUE	TRUE
chr1	3505544	C	T	ENST00000356575	ENSG00000162591	MEGF6	TRUE	TRUE
chr1	3505552	G	T	ENST00000356575	ENSG00000162591	MEGF6	TRUE	TRUE
chr1	3505557	C	A	ENST00000356575	ENSG00000162591	MEGF6	FALSE	FALSE
chr1	3505557	C	G	ENST00000356575	ENSG00000162591	MEGF6	FALSE	FALSE
chr1	3505557	C	T	ENST00000356575	ENSG00000162591	MEGF6	FALSE	FALSE
chr1	3505558	T	A	ENST00000356575	ENSG00000162591	MEGF6	FALSE	FALSE
chr1	3505558	T	C	ENST00000356575	ENSG00000162591	MEGF6	FALSE	FALSE
chr1	3505558	T	G	ENST00000356575	ENSG00000162591	MEGF6	FALSE	FALSE
chr1	3506106	A	C	ENST00000356575	ENSG00000162591	MEGF6	TRUE	FALSE
chr1	3506106	A	G	ENST00000356575	ENSG00000162591	MEGF6	TRUE	FALSE
chr1	3506106	A	T	ENST00000356575	ENSG00000162591	MEGF6	TRUE	FALSE
chr1	3506107	C	A	ENST00000356575	ENSG00000162591	MEGF6	TRUE	FALSE
chr1	3506107	C	G	ENST00000356575	ENSG00000162591	MEGF6	TRUE	FALSE
chr1	3506107	C	T	ENST00000356575	ENSG00000162591	MEGF6	TRUE	FALSE
chr1	3506115	G	T	ENST00000356575	ENSG00000162591	MEGF6	TRUE	TRUE
chr1	3506127	G	C	ENST00000356575	ENSG00000162591	MEGF6	TRUE	TRUE
chr1	3506127	G	T	ENST00000356575	ENSG00000162591	MEGF6	TRUE	TRUE
chr1	3506142	G	T	ENST00000356575	ENSG00000162591	MEGF6	TRUE	TRUE
chr1	3506148	G	T	ENST00000356575	ENSG00000162591	MEGF6	TRUE	TRUE
chr1	3506157	G	C	ENST00000356575	ENSG00000162591	MEGF6	TRUE	TRUE
chr1	3506157	G	T	ENST00000356575	ENSG00000162591	MEGF6	TRUE	TRUE
chr1	3506169	G	T	ENST00000356575	ENSG00000162591	MEGF6	TRUE	TRUE
chr1	3506187	A	T	ENST00000356575	ENSG00000162591	MEGF6	TRUE	TRUE
chr1	3506193	G	T	ENST00000356575	ENSG00000162591	MEGF6	TRUE	TRUE
chr1	3506198	T	A	ENST00000356575	ENSG00000162591	MEGF6	TRUE	TRUE
chr1	3506201	T	A	ENST00000356575	ENSG00000162591	MEGF6	TRUE	TRUE
chr1	3506205	A	T	ENST00000356575	ENSG00000162591	MEGF6	TRUE	TRUE
chr1	3506213	T	A	ENST00000356575	ENSG00000162591	MEGF6	TRUE	TRUE
chr1	3506217	A	C	ENST00000356575	ENSG00000162591	MEGF6	TRUE	TRUE
chr1	3506217	A	T	ENST00000356575	ENSG00000162591	MEGF6	TRUE	TRUE
chr1	3506220	G	C	ENST00000356575	ENSG00000162591	MEGF6	TRUE	TRUE
chr1	3506220	G	T	ENST00000356575	ENSG00000162591	MEGF6	TRUE	TRUE
chr1	3506228	T	A	ENST00000356575	ENSG00000162591	MEGF6	TRUE	TRUE
chr1	3506232	G	T	ENST00000356575	ENSG00000162591	MEGF6	TRUE	TRUE
chr1	3506237	C	A	ENST00000356575	ENSG00000162591	MEGF6	TRUE	FALSE
chr1	3506237	C	G	ENST00000356575	ENSG00000162591	MEGF6	TRUE	FALSE
chr1	3506237	C	T	ENST00000356575	ENSG00000162591	MEGF6	TRUE	FALSE
chr1	3506238	T	A	ENST00000356575	ENSG00000162591	MEGF6	TRUE	FALSE
chr1	3506238	T	C	ENST00000356575	ENSG00000162591	MEGF6	TRUE	FALSE
chr1	3506238	T	G	ENST00000356575	ENSG00000162591	MEGF6	TRUE	FALSE
chr1	3507793	A	C	ENST00000356575	ENSG00000162591	MEGF6	TRUE	FALSE
chr1	3507793	A	G	ENST00000356575	ENSG00000162591	MEGF6	TRUE	FALSE
chr1	3507793	A	T	ENST00000356575	ENSG00000162591	MEGF6	TRUE	FALSE
chr1	3507794	C	A	ENST00000356575	ENSG00000162591	MEGF6	TRUE	FALSE
chr1	3507794	C	G	ENST00000356575	ENSG00000162591	MEGF6	TRUE	FALSE
chr1	3507794	C	T	ENST00000356575	ENSG00000162591	MEGF6	TRUE	FALSE
chr1	3507801	C	A	ENST00000356575	ENSG00000162591	MEGF6	TRUE	TRUE
chr1	3507802	A	T	ENST00000356575	ENSG00000162591	MEGF6	TRUE	TRUE
chr1	3507813	C	A	ENST00000356575	ENSG00000162591	MEGF6	TRUE	TRUE
chr1	3507829	G	T	ENST00000356575	ENSG00000162591	MEGF6	TRUE	TRUE
chr1	3507835	G	T	ENST00000356575	ENSG00000162591	MEGF6	TRUE	TRUE
chr1	3507856	G	T	ENST00000356575	ENSG00000162591	MEGF6	TRUE	TRUE
chr1	3507873	G	A	ENST00000356575	ENSG00000162591	MEGF6	TRUE	TRUE
chr1	3507874	A	T	ENST00000356575	ENSG00000162591	MEGF6	TRUE	TRUE
chr1	3507880	G	T	ENST00000356575	ENSG00000162591	MEGF6	TRUE	TRUE
chr1	3507892	G	T	ENST00000356575	ENSG00000162591	MEGF6	TRUE	TRUE
chr1	3507900	T	A	ENST00000356575	ENSG00000162591	MEGF6	TRUE	TRUE
chr1	3507919	A	T	ENST00000356575	ENSG00000162591	MEGF6	TRUE	TRUE
chr1	3507924	C	A	ENST00000356575	ENSG00000162591	MEGF6	TRUE	FALSE
chr1	3507924	C	G	ENST00000356575	ENSG00000162591	MEGF6	TRUE	FALSE
chr1	3507924	C	T	ENST00000356575	ENSG00000162591	MEGF6	TRUE	FALSE
chr1	3507925	T	A	ENST00000356575	ENSG00000162591	MEGF6	TRUE	FALSE
chr1	3507925	T	C	ENST00000356575	ENSG00000162591	MEGF6	TRUE	FALSE
chr1	3507925	T	G	ENST00000356575	ENSG00000162591	MEGF6	TRUE	FALSE
chr1	3508556	A	C	ENST00000356575	ENSG00000162591	MEGF6	TRUE	FALSE
chr1	3508556	A	G	ENST00000356575	ENSG00000162591	MEGF6	TRUE	FALSE
chr1	3508556	A	T	ENST00000356575	ENSG00000162591	MEGF6	TRUE	FALSE
chr1	3508557	C	A	ENST00000356575	ENSG00000162591	MEGF6	TRUE	FALSE
chr1	3508557	C	G	ENST00000356575	ENSG00000162591	MEGF6	TRUE	FALSE
chr1	3508557	C	T	ENST00000356575	ENSG00000162591	MEGF6	TRUE	FALSE
chr1	3508561	C	A	ENST00000356575	ENSG00000162591	MEGF6	TRUE	TRUE
chr1	3508565	G	T	ENST00000356575	ENSG00000162591	MEGF6	TRUE	TRUE
chr1	3508580	C	T	ENST00000356575	ENSG00000162591	MEGF6	TRUE	TRUE
chr1	3508581	C	T	ENST00000356575	ENSG00000162591	MEGF6	TRUE	TRUE
chr1	3508588	C	A	ENST00000356575	ENSG00000162591	MEGF6	TRUE	TRUE
chr1	3508592	G	T	ENST00000356575	ENSG00000162591	MEGF6	TRUE	TRUE
chr1	3508598	A	T	ENST00000356575	ENSG00000162591	MEGF6	TRUE	TRUE
chr1	3508619	G	T	ENST00000356575	ENSG00000162591	MEGF6	TRUE	TRUE
chr1	3508630	C	A	ENST00000356575	ENSG00000162591	MEGF6	TRUE	TRUE
chr1	3508637	G	T	ENST00000356575	ENSG00000162591	MEGF6	TRUE	TRUE
chr1	3508646	A	T	ENST00000356575	ENSG00000162591	MEGF6	TRUE	TRUE
chr1	3508653	A	T	ENST00000356575	ENSG00000162591	MEGF6	TRUE	TRUE
chr1	3508658	G	T	ENST00000356575	ENSG00000162591	MEGF6	TRUE	TRUE
chr1	3508685	G	T	ENST00000356575	ENSG00000162591	MEGF6	TRUE	TRUE
chr1	3508690	C	A	ENST00000356575	ENSG00000162591	MEGF6	TRUE	FALSE
chr1	3508690	C	G	ENST00000356575	ENSG00000162591	MEGF6	TRUE	FALSE
chr1	3508690	C	T	ENST00000356575	ENSG00000162591	MEGF6	TRUE	FALSE
chr1	3508691	T	A	ENST00000356575	ENSG00000162591	MEGF6	TRUE	FALSE
chr1	3508691	T	C	ENST00000356575	ENSG00000162591	MEGF6	TRUE	FALSE
chr1	3508691	T	G	ENST00000356575	ENSG00000162591	MEGF6	TRUE	FALSE
chr1	3509073	A	C	ENST00000356575	ENSG00000162591	MEGF6	TRUE	FALSE
chr1	3509073	A	G	ENST00000356575	ENSG00000162591	MEGF6	TRUE	FALSE
chr1	3509073	A	T	ENST00000356575	ENSG00000162591	MEGF6	TRUE	FALSE
chr1	3509074	C	A	ENST00000356575	ENSG00000162591	MEGF6	TRUE	FALSE
chr1	3509074	C	G	ENST00000356575	ENSG00000162591	MEGF6	TRUE	FALSE
chr1	3509074	C	T	ENST00000356575	ENSG00000162591	MEGF6	TRUE	FALSE
chr1	3509081	T	A	ENST00000356575	ENSG00000162591	MEGF6	TRUE	TRUE
chr1	3509084	C	A	ENST00000356575	ENSG00000162591	MEGF6	TRUE	TRUE
chr1	3509099	C	A	ENST00000356575	ENSG00000162591	MEGF6	TRUE	TRUE
chr1	3509107	A	T	ENST00000356575	ENSG00000162591	MEGF6	TRUE	TRUE
chr1	3509111	C	A	ENST00000356575	ENSG00000162591	MEGF6	TRUE	TRUE
chr1	3509117	C	A	ENST00000356575	ENSG00000162591	MEGF6	TRUE	TRUE
chr1	3509120	C	A	ENST00000356575	ENSG00000162591	MEGF6	TRUE	TRUE
chr1	3509123	C	A	ENST00000356575	ENSG00000162591	MEGF6	TRUE	TRUE
chr1	3509147	G	A	ENST00000356575	ENSG00000162591	MEGF6	TRUE	TRUE
chr1	3509156	G	A	ENST00000356575	ENSG00000162591	MEGF6	TRUE	TRUE
chr1	3509165	C	A	ENST00000356575	ENSG00000162591	MEGF6	TRUE	TRUE
chr1	3509171	G	A	ENST00000356575	ENSG00000162591	MEGF6	TRUE	TRUE
chr1	3509213	C	A	ENST00000356575	ENSG00000162591	MEGF6	TRUE	TRUE
chr1	3509237	C	A	ENST00000356575	ENSG00000162591	MEGF6	TRUE	TRUE
chr1	3509240	C	A	ENST00000356575	ENSG00000162591	MEGF6	TRUE	TRUE
chr1	3509246	C	A	ENST00000356575	ENSG00000162591	MEGF6	TRUE	FALSE
chr1	3509246	C	G	ENST00000356575	ENSG00000162591	MEGF6	TRUE	FALSE
chr1	3509246	C	T	ENST00000356575	ENSG00000162591	MEGF6	TRUE	FALSE
chr1	3509247	T	A	ENST00000356575	ENSG00000162591	MEGF6	TRUE	FALSE
chr1	3509247	T	C	ENST00000356575	ENSG00000162591	MEGF6	TRUE	FALSE
chr1	3509247	T	G	ENST00000356575	ENSG00000162591	MEGF6	TRUE	FALSE
chr1	3509868	A	C	ENST00000356575	ENSG00000162591	MEGF6	TRUE	FALSE
chr1	3509868	A	G	ENST00000356575	ENSG00000162591	MEGF6	TRUE	FALSE
chr1	3509868	A	T	ENST00000356575	ENSG00000162591	MEGF6	TRUE	FALSE
chr1	3509869	C	A	ENST00000356575	ENSG00000162591	MEGF6	TRUE	FALSE
chr1	3509869	C	G	ENST00000356575	ENSG00000162591	MEGF6	TRUE	FALSE
chr1	3509869	C	T	ENST00000356575	ENSG00000162591	MEGF6	TRUE	FALSE
chr1	3509874	G	T	ENST00000356575	ENSG00000162591	MEGF6	TRUE	TRUE
chr1	3509891	C	A	ENST00000356575	ENSG00000162591	MEGF6	TRUE	TRUE
chr1	3509901	G	C	ENST00000356575	ENSG00000162591	MEGF6	TRUE	TRUE
chr1	3509901	G	T	ENST00000356575	ENSG00000162591	MEGF6	TRUE	TRUE
chr1	3509912	C	A	ENST00000356575	ENSG00000162591	MEGF6	TRUE	TRUE
chr1	3509913	G	T	ENST00000356575	ENSG00000162591	MEGF6	TRUE	TRUE
chr1	3509919	G	T	ENST00000356575	ENSG00000162591	MEGF6	TRUE	TRUE
chr1	3509924	G	A	ENST00000356575	ENSG00000162591	MEGF6	TRUE	TRUE
chr1	3509946	G	T	ENST00000356575	ENSG00000162591	MEGF6	TRUE	TRUE
chr1	3509957	C	A	ENST00000356575	ENSG00000162591	MEGF6	TRUE	TRUE
chr1	3509958	G	T	ENST00000356575	ENSG00000162591	MEGF6	TRUE	TRUE
chr1	3509979	G	T	ENST00000356575	ENSG00000162591	MEGF6	TRUE	TRUE
chr1	3509984	C	A	ENST00000356575	ENSG00000162591	MEGF6	TRUE	TRUE
chr1	3509993	C	A	ENST00000356575	ENSG00000162591	MEGF6	TRUE	FALSE
chr1	3509993	C	G	ENST00000356575	ENSG00000162591	MEGF6	TRUE	FALSE
chr1	3509993	C	T	ENST00000356575	ENSG00000162591	MEGF6	TRUE	FALSE
chr1	3509994	T	A	ENST00000356575	ENSG00000162591	MEGF6	TRUE	FALSE
chr1	3509994	T	C	ENST00000356575	ENSG00000162591	MEGF6	TRUE	FALSE
chr1	3509994	T	G	ENST00000356575	ENSG00000162591	MEGF6	TRUE	FALSE
chr1	3510781	A	C	ENST00000356575	ENSG00000162591	MEGF6	TRUE	FALSE
chr1	3510781	A	G	ENST00000356575	ENSG00000162591	MEGF6	TRUE	FALSE
chr1	3510781	A	T	ENST00000356575	ENSG00000162591	MEGF6	TRUE	FALSE
chr1	3510782	C	A	ENST00000356575	ENSG00000162591	MEGF6	TRUE	FALSE
chr1	3510782	C	G	ENST00000356575	ENSG00000162591	MEGF6	TRUE	FALSE
chr1	3510782	C	T	ENST00000356575	ENSG00000162591	MEGF6	TRUE	FALSE
chr1	3510786	C	A	ENST00000356575	ENSG00000162591	MEGF6	TRUE	TRUE
chr1	3510787	A	T	ENST00000356575	ENSG00000162591	MEGF6	TRUE	TRUE
chr1	3510793	G	T	ENST00000356575	ENSG00000162591	MEGF6	TRUE	TRUE
chr1	3510814	G	C	ENST00000356575	ENSG00000162591	MEGF6	TRUE	TRUE
chr1	3510814	G	T	ENST00000356575	ENSG00000162591	MEGF6	TRUE	TRUE
chr1	3510823	G	C	ENST00000356575	ENSG00000162591	MEGF6	TRUE	TRUE
chr1	3510823	G	T	ENST00000356575	ENSG00000162591	MEGF6	TRUE	TRUE
chr1	3510826	G	T	ENST00000356575	ENSG00000162591	MEGF6	TRUE	TRUE
chr1	3510832	G	T	ENST00000356575	ENSG00000162591	MEGF6	TRUE	TRUE
chr1	3510837	C	A	ENST00000356575	ENSG00000162591	MEGF6	TRUE	TRUE
chr1	3510838	G	C	ENST00000356575	ENSG00000162591	MEGF6	TRUE	TRUE
chr1	3510838	G	T	ENST00000356575	ENSG00000162591	MEGF6	TRUE	TRUE
chr1	3510859	G	T	ENST00000356575	ENSG00000162591	MEGF6	TRUE	TRUE
chr1	3510867	G	A	ENST00000356575	ENSG00000162591	MEGF6	TRUE	TRUE
chr1	3510870	G	A	ENST00000356575	ENSG00000162591	MEGF6	TRUE	TRUE
chr1	3510871	G	T	ENST00000356575	ENSG00000162591	MEGF6	TRUE	TRUE
chr1	3510874	G	T	ENST00000356575	ENSG00000162591	MEGF6	TRUE	TRUE
chr1	3510889	A	T	ENST00000356575	ENSG00000162591	MEGF6	TRUE	TRUE
chr1	3510903	C	A	ENST00000356575	ENSG00000162591	MEGF6	TRUE	FALSE
chr1	3510903	C	G	ENST00000356575	ENSG00000162591	MEGF6	TRUE	FALSE
chr1	3510903	C	T	ENST00000356575	ENSG00000162591	MEGF6	TRUE	FALSE
chr1	3510904	T	A	ENST00000356575	ENSG00000162591	MEGF6	TRUE	FALSE
chr1	3510904	T	C	ENST00000356575	ENSG00000162591	MEGF6	TRUE	FALSE
chr1	3510904	T	G	ENST00000356575	ENSG00000162591	MEGF6	TRUE	FALSE
chr1	3511548	A	C	ENST00000356575	ENSG00000162591	MEGF6	FALSE	FALSE
chr1	3511548	A	G	ENST00000356575	ENSG00000162591	MEGF6	FALSE	FALSE
chr1	3511548	A	T	ENST00000356575	ENSG00000162591	MEGF6	FALSE	FALSE
chr1	3511549	C	A	ENST00000356575	ENSG00000162591	MEGF6	FALSE	FALSE
chr1	3511549	C	G	ENST00000356575	ENSG00000162591	MEGF6	FALSE	FALSE
chr1	3511549	C	T	ENST00000356575	ENSG00000162591	MEGF6	FALSE	FALSE
chr1	3511554	G	T	ENST00000356575	ENSG00000162591	MEGF6	TRUE	TRUE
chr1	3511565	G	A	ENST00000356575	ENSG00000162591	MEGF6	TRUE	TRUE
chr1	3511580	C	A	ENST00000356575	ENSG00000162591	MEGF6	TRUE	TRUE
chr1	3511581	G	C	ENST00000356575	ENSG00000162591	MEGF6	TRUE	TRUE
chr1	3511581	G	T	ENST00000356575	ENSG00000162591	MEGF6	TRUE	TRUE
chr1	3511593	A	T	ENST00000356575	ENSG00000162591	MEGF6	TRUE	TRUE
chr1	3511599	G	T	ENST00000356575	ENSG00000162591	MEGF6	TRUE	TRUE
chr1	3511626	G	T	ENST00000356575	ENSG00000162591	MEGF6	TRUE	TRUE
chr1	3511638	G	T	ENST00000356575	ENSG00000162591	MEGF6	TRUE	TRUE
chr1	3511658	C	A	ENST00000356575	ENSG00000162591	MEGF6	TRUE	TRUE
chr1	3511659	A	T	ENST00000356575	ENSG00000162591	MEGF6	TRUE	TRUE
chr1	3511676	C	A	ENST00000356575	ENSG00000162591	MEGF6	TRUE	TRUE
chr1	3511682	C	A	ENST00000356575	ENSG00000162591	MEGF6	TRUE	TRUE
chr1	3511688	C	A	ENST00000356575	ENSG00000162591	MEGF6	FALSE	FALSE
chr1	3511688	C	G	ENST00000356575	ENSG00000162591	MEGF6	FALSE	FALSE
chr1	3511688	C	T	ENST00000356575	ENSG00000162591	MEGF6	FALSE	FALSE
chr1	3511689	T	A	ENST00000356575	ENSG00000162591	MEGF6	FALSE	FALSE
chr1	3511689	T	C	ENST00000356575	ENSG00000162591	MEGF6	FALSE	FALSE
chr1	3511689	T	G	ENST00000356575	ENSG00000162591	MEGF6	FALSE	FALSE
chr1	3512004	A	C	ENST00000356575	ENSG00000162591	MEGF6	TRUE	FALSE
chr1	3512004	A	G	ENST00000356575	ENSG00000162591	MEGF6	TRUE	FALSE
chr1	3512004	A	T	ENST00000356575	ENSG00000162591	MEGF6	TRUE	FALSE
chr1	3512005	C	A	ENST00000356575	ENSG00000162591	MEGF6	TRUE	FALSE
chr1	3512005	C	G	ENST00000356575	ENSG00000162591	MEGF6	TRUE	FALSE
chr1	3512005	C	T	ENST00000356575	ENSG00000162591	MEGF6	TRUE	FALSE
chr1	3512007	G	C	ENST00000356575	ENSG00000162591	MEGF6	TRUE	TRUE
chr1	3512007	G	T	ENST00000356575	ENSG00000162591	MEGF6	TRUE	TRUE
chr1	3512010	G	T	ENST00000356575	ENSG00000162591	MEGF6	TRUE	TRUE
chr1	3512015	G	A	ENST00000356575	ENSG00000162591	MEGF6	TRUE	TRUE
chr1	3512036	C	A	ENST00000356575	ENSG00000162591	MEGF6	TRUE	TRUE
chr1	3512037	A	C	ENST00000356575	ENSG00000162591	MEGF6	TRUE	TRUE
chr1	3512037	A	T	ENST00000356575	ENSG00000162591	MEGF6	TRUE	TRUE
chr1	3512049	A	T	ENST00000356575	ENSG00000162591	MEGF6	TRUE	TRUE
chr1	3512055	G	T	ENST00000356575	ENSG00000162591	MEGF6	TRUE	TRUE
chr1	3512060	T	A	ENST00000356575	ENSG00000162591	MEGF6	TRUE	TRUE
chr1	3512072	G	A	ENST00000356575	ENSG00000162591	MEGF6	TRUE	TRUE
chr1	3512082	G	T	ENST00000356575	ENSG00000162591	MEGF6	TRUE	TRUE
chr1	3512094	A	T	ENST00000356575	ENSG00000162591	MEGF6	TRUE	TRUE
chr1	3512099	G	A	ENST00000356575	ENSG00000162591	MEGF6	TRUE	TRUE
chr1	3512115	A	T	ENST00000356575	ENSG00000162591	MEGF6	TRUE	TRUE
chr1	3512120	C	A	ENST00000356575	ENSG00000162591	MEGF6	TRUE	TRUE
chr1	3512129	C	A	ENST00000356575	ENSG00000162591	MEGF6	TRUE	FALSE
chr1	3512129	C	G	ENST00000356575	ENSG00000162591	MEGF6	TRUE	FALSE
chr1	3512129	C	T	ENST00000356575	ENSG00000162591	MEGF6	TRUE	FALSE
chr1	3512130	T	A	ENST00000356575	ENSG00000162591	MEGF6	TRUE	FALSE
chr1	3512130	T	C	ENST00000356575	ENSG00000162591	MEGF6	TRUE	FALSE
chr1	3512130	T	G	ENST00000356575	ENSG00000162591	MEGF6	TRUE	FALSE
chr1	3514548	A	C	ENST00000356575	ENSG00000162591	MEGF6	TRUE	FALSE
chr1	3514548	A	G	ENST00000356575	ENSG00000162591	MEGF6	TRUE	FALSE
chr1	3514548	A	T	ENST00000356575	ENSG00000162591	MEGF6	TRUE	FALSE
chr1	3514549	C	A	ENST00000356575	ENSG00000162591	MEGF6	TRUE	FALSE
chr1	3514549	C	G	ENST00000356575	ENSG00000162591	MEGF6	TRUE	FALSE
chr1	3514549	C	T	ENST00000356575	ENSG00000162591	MEGF6	TRUE	FALSE
chr1	3514553	C	A	ENST00000356575	ENSG00000162591	MEGF6	TRUE	TRUE
chr1	3514554	A	T	ENST00000356575	ENSG00000162591	MEGF6	TRUE	TRUE
chr1	3514562	T	A	ENST00000356575	ENSG00000162591	MEGF6	TRUE	TRUE
chr1	3514580	G	A	ENST00000356575	ENSG00000162591	MEGF6	TRUE	TRUE
chr1	3514581	A	C	ENST00000356575	ENSG00000162591	MEGF6	TRUE	TRUE
chr1	3514581	A	T	ENST00000356575	ENSG00000162591	MEGF6	TRUE	TRUE
chr1	3514593	G	T	ENST00000356575	ENSG00000162591	MEGF6	TRUE	TRUE
chr1	3514598	C	A	ENST00000356575	ENSG00000162591	MEGF6	TRUE	TRUE
chr1	3514599	A	T	ENST00000356575	ENSG00000162591	MEGF6	TRUE	TRUE
chr1	3514625	G	A	ENST00000356575	ENSG00000162591	MEGF6	TRUE	TRUE
chr1	3514626	G	T	ENST00000356575	ENSG00000162591	MEGF6	TRUE	TRUE
chr1	3514638	G	T	ENST00000356575	ENSG00000162591	MEGF6	TRUE	TRUE
chr1	3514659	A	T	ENST00000356575	ENSG00000162591	MEGF6	TRUE	TRUE
chr1	3514670	T	A	ENST00000356575	ENSG00000162591	MEGF6	TRUE	TRUE
chr1	3514673	C	A	ENST00000356575	ENSG00000162591	MEGF6	FALSE	FALSE
chr1	3514673	C	G	ENST00000356575	ENSG00000162591	MEGF6	FALSE	FALSE
chr1	3514673	C	T	ENST00000356575	ENSG00000162591	MEGF6	FALSE	FALSE
chr1	3514674	T	A	ENST00000356575	ENSG00000162591	MEGF6	FALSE	FALSE
chr1	3514674	T	C	ENST00000356575	ENSG00000162591	MEGF6	FALSE	FALSE
chr1	3514674	T	G	ENST00000356575	ENSG00000162591	MEGF6	FALSE	FALSE
chr1	3515400	A	C	ENST00000356575	ENSG00000162591	MEGF6	TRUE	FALSE
chr1	3515400	A	G	ENST00000356575	ENSG00000162591	MEGF6	TRUE	FALSE
chr1	3515400	A	T	ENST00000356575	ENSG00000162591	MEGF6	TRUE	FALSE
chr1	3515401	C	A	ENST00000356575	ENSG00000162591	MEGF6	TRUE	FALSE
chr1	3515401	C	G	ENST00000356575	ENSG00000162591	MEGF6	TRUE	FALSE
chr1	3515401	C	T	ENST00000356575	ENSG00000162591	MEGF6	TRUE	FALSE
chr1	3515406	A	T	ENST00000356575	ENSG00000162591	MEGF6	TRUE	TRUE
chr1	3515423	C	A	ENST00000356575	ENSG00000162591	MEGF6	TRUE	TRUE
chr1	3515426	G	A	ENST00000356575	ENSG00000162591	MEGF6	TRUE	TRUE
chr1	3515432	G	A	ENST00000356575	ENSG00000162591	MEGF6	TRUE	TRUE
chr1	3515445	G	T	ENST00000356575	ENSG00000162591	MEGF6	TRUE	TRUE
chr1	3515450	G	A	ENST00000356575	ENSG00000162591	MEGF6	TRUE	TRUE
chr1	3515451	G	T	ENST00000356575	ENSG00000162591	MEGF6	TRUE	TRUE
chr1	3515477	G	A	ENST00000356575	ENSG00000162591	MEGF6	TRUE	TRUE
chr1	3515481	A	T	ENST00000356575	ENSG00000162591	MEGF6	TRUE	TRUE
chr1	3515492	G	A	ENST00000356575	ENSG00000162591	MEGF6	TRUE	TRUE
chr1	3515493	G	T	ENST00000356575	ENSG00000162591	MEGF6	TRUE	TRUE
chr1	3515514	G	T	ENST00000356575	ENSG00000162591	MEGF6	TRUE	TRUE
chr1	3515528	C	A	ENST00000356575	ENSG00000162591	MEGF6	TRUE	FALSE
chr1	3515528	C	G	ENST00000356575	ENSG00000162591	MEGF6	TRUE	FALSE
chr1	3515528	C	T	ENST00000356575	ENSG00000162591	MEGF6	TRUE	FALSE
chr1	3515529	T	A	ENST00000356575	ENSG00000162591	MEGF6	TRUE	FALSE
chr1	3515529	T	C	ENST00000356575	ENSG00000162591	MEGF6	TRUE	FALSE
chr1	3515529	T	G	ENST00000356575	ENSG00000162591	MEGF6	TRUE	FALSE
chr1	3524122	A	C	ENST00000356575	ENSG00000162591	MEGF6	TRUE	FALSE
chr1	3524122	A	G	ENST00000356575	ENSG00000162591	MEGF6	TRUE	FALSE
chr1	3524122	A	T	ENST00000356575	ENSG00000162591	MEGF6	TRUE	FALSE
chr1	3524123	C	A	ENST00000356575	ENSG00000162591	MEGF6	TRUE	FALSE
chr1	3524123	C	G	ENST00000356575	ENSG00000162591	MEGF6	TRUE	FALSE
chr1	3524123	C	T	ENST00000356575	ENSG00000162591	MEGF6	TRUE	FALSE
chr1	3524128	G	T	ENST00000356575	ENSG00000162591	MEGF6	TRUE	TRUE
chr1	3524166	T	A	ENST00000356575	ENSG00000162591	MEGF6	TRUE	TRUE
chr1	3524167	G	T	ENST00000356575	ENSG00000162591	MEGF6	TRUE	TRUE
chr1	3524172	C	A	ENST00000356575	ENSG00000162591	MEGF6	TRUE	TRUE
chr1	3524173	A	T	ENST00000356575	ENSG00000162591	MEGF6	TRUE	TRUE
chr1	3524179	G	C	ENST00000356575	ENSG00000162591	MEGF6	TRUE	TRUE
chr1	3524179	G	T	ENST00000356575	ENSG00000162591	MEGF6	TRUE	TRUE
chr1	3524200	G	T	ENST00000356575	ENSG00000162591	MEGF6	TRUE	TRUE
chr1	3524211	G	A	ENST00000356575	ENSG00000162591	MEGF6	TRUE	TRUE
chr1	3524212	G	T	ENST00000356575	ENSG00000162591	MEGF6	TRUE	TRUE
chr1	3524232	G	A	ENST00000356575	ENSG00000162591	MEGF6	TRUE	TRUE
chr1	3524233	G	T	ENST00000356575	ENSG00000162591	MEGF6	TRUE	TRUE
chr1	3524238	C	A	ENST00000356575	ENSG00000162591	MEGF6	TRUE	TRUE
chr1	3524247	C	A	ENST00000356575	ENSG00000162591	MEGF6	TRUE	FALSE
chr1	3524247	C	G	ENST00000356575	ENSG00000162591	MEGF6	TRUE	FALSE
chr1	3524247	C	T	ENST00000356575	ENSG00000162591	MEGF6	TRUE	FALSE
chr1	3524248	T	A	ENST00000356575	ENSG00000162591	MEGF6	TRUE	FALSE
chr1	3524248	T	C	ENST00000356575	ENSG00000162591	MEGF6	TRUE	FALSE
chr1	3524248	T	G	ENST00000356575	ENSG00000162591	MEGF6	TRUE	FALSE
chr1	3579823	A	C	ENST00000356575	ENSG00000162591	MEGF6	TRUE	FALSE
chr1	3579823	A	G	ENST00000356575	ENSG00000162591	MEGF6	TRUE	FALSE
chr1	3579823	A	T	ENST00000356575	ENSG00000162591	MEGF6	TRUE	FALSE
chr1	3579824	C	A	ENST00000356575	ENSG00000162591	MEGF6	TRUE	FALSE
chr1	3579824	C	G	ENST00000356575	ENSG00000162591	MEGF6	TRUE	FALSE
chr1	3579824	C	T	ENST00000356575	ENSG00000162591	MEGF6	TRUE	FALSE
chr1	3579826	A	C	ENST00000356575	ENSG00000162591	MEGF6	TRUE	TRUE
chr1	3579826	A	T	ENST00000356575	ENSG00000162591	MEGF6	TRUE	TRUE
chr1	3579831	G	A	ENST00000356575	ENSG00000162591	MEGF6	TRUE	TRUE
chr1	3579832	A	T	ENST00000356575	ENSG00000162591	MEGF6	TRUE	TRUE
chr1	3579843	C	A	ENST00000356575	ENSG00000162591	MEGF6	TRUE	TRUE
chr1	3579846	G	A	ENST00000356575	ENSG00000162591	MEGF6	TRUE	TRUE
chr1	3579859	A	T	ENST00000356575	ENSG00000162591	MEGF6	TRUE	TRUE
chr1	3579865	A	T	ENST00000356575	ENSG00000162591	MEGF6	TRUE	TRUE
chr1	3579873	G	A	ENST00000356575	ENSG00000162591	MEGF6	TRUE	TRUE
chr1	3579878	G	C	ENST00000356575	ENSG00000162591	MEGF6	TRUE	TRUE
chr1	3579878	G	T	ENST00000356575	ENSG00000162591	MEGF6	TRUE	TRUE
chr1	3579889	A	T	ENST00000356575	ENSG00000162591	MEGF6	TRUE	TRUE
chr1	3579907	A	T	ENST00000356575	ENSG00000162591	MEGF6	TRUE	TRUE
chr1	3579922	G	T	ENST00000356575	ENSG00000162591	MEGF6	TRUE	TRUE
chr1	3579927	C	A	ENST00000356575	ENSG00000162591	MEGF6	TRUE	TRUE
chr1	3579930	C	A	ENST00000356575	ENSG00000162591	MEGF6	TRUE	FALSE
chr1	3579930	C	G	ENST00000356575	ENSG00000162591	MEGF6	TRUE	FALSE
chr1	3579930	C	T	ENST00000356575	ENSG00000162591	MEGF6	TRUE	FALSE
chr1	3579931	T	A	ENST00000356575	ENSG00000162591	MEGF6	TRUE	FALSE
chr1	3579931	T	C	ENST00000356575	ENSG00000162591	MEGF6	TRUE	FALSE
chr1	3579931	T	G	ENST00000356575	ENSG00000162591	MEGF6	TRUE	FALSE
chr1	3595336	A	C	ENST00000356575	ENSG00000162591	MEGF6	TRUE	FALSE
chr1	3595336	A	G	ENST00000356575	ENSG00000162591	MEGF6	TRUE	FALSE
chr1	3595336	A	T	ENST00000356575	ENSG00000162591	MEGF6	TRUE	FALSE
chr1	3595337	C	A	ENST00000356575	ENSG00000162591	MEGF6	TRUE	FALSE
chr1	3595337	C	G	ENST00000356575	ENSG00000162591	MEGF6	TRUE	FALSE
chr1	3595337	C	T	ENST00000356575	ENSG00000162591	MEGF6	TRUE	FALSE
chr1	3595340	G	T	ENST00000356575	ENSG00000162591	MEGF6
chr1	3595345	G	T	ENST00000356575	ENSG00000162591	MEGF6
chr1	3595353	C	A	ENST00000356575	ENSG00000162591	MEGF6
chr1	3595356	C	A	ENST00000356575	ENSG00000162591	MEGF6
chr1	3595365	G	A	ENST00000356575	ENSG00000162591	MEGF6
chr1	3595368	G	A	ENST00000356575	ENSG00000162591	MEGF6
chr1	3595372	C	T	ENST00000356575	ENSG00000162591	MEGF6
chr1	3595373	C	T	ENST00000356575	ENSG00000162591	MEGF6
chr1	3595380	G	A	ENST00000356575	ENSG00000162591	MEGF6
chr1	3595381	G	T	ENST00000356575	ENSG00000162591	MEGF6
chr1	3595384	G	T	ENST00000356575	ENSG00000162591	MEGF6
chr1	3595407	C	A	ENST00000356575	ENSG00000162591	MEGF6	TRUE	TRUE
chr1	3595414	A	C	ENST00000356575	ENSG00000162591	MEGF6	TRUE	TRUE
chr1	3595414	A	T	ENST00000356575	ENSG00000162591	MEGF6	TRUE	TRUE
chr1	3595422	G	A	ENST00000356575	ENSG00000162591	MEGF6	TRUE	TRUE
chr1	3595426	G	C	ENST00000356575	ENSG00000162591	MEGF6	TRUE	TRUE
chr1	3595426	G	T	ENST00000356575	ENSG00000162591	MEGF6	TRUE	TRUE
chr1	3595435	G	C	ENST00000356575	ENSG00000162591	MEGF6	TRUE	TRUE
chr1	3595435	G	T	ENST00000356575	ENSG00000162591	MEGF6	TRUE	TRUE
chr1	3595438	G	C	ENST00000356575	ENSG00000162591	MEGF6	TRUE	TRUE
chr1	3595438	G	T	ENST00000356575	ENSG00000162591	MEGF6	TRUE	TRUE
chr1	3595448	C	A	ENST00000356575	ENSG00000162591	MEGF6	TRUE	FALSE
chr1	3595448	C	G	ENST00000356575	ENSG00000162591	MEGF6	TRUE	FALSE
chr1	3595448	C	T	ENST00000356575	ENSG00000162591	MEGF6	TRUE	FALSE
chr1	3595449	T	A	ENST00000356575	ENSG00000162591	MEGF6	TRUE	FALSE
chr1	3595449	T	C	ENST00000356575	ENSG00000162591	MEGF6	TRUE	FALSE
chr1	3595449	T	G	ENST00000356575	ENSG00000162591	MEGF6	TRUE	FALSE
chr1	3602464	A	C	ENST00000356575	ENSG00000162591	MEGF6	TRUE	FALSE
chr1	3602464	A	G	ENST00000356575	ENSG00000162591	MEGF6	FALSE	FALSE
chr1	3602464	A	T	ENST00000356575	ENSG00000162591	MEGF6	TRUE	FALSE
chr1	3602465	C	A	ENST00000356575	ENSG00000162591	MEGF6	TRUE	FALSE
chr1	3602465	C	G	ENST00000356575	ENSG00000162591	MEGF6	TRUE	FALSE
chr1	3602465	C	T	ENST00000356575	ENSG00000162591	MEGF6	TRUE	FALSE
chr1	3602467	T	A	ENST00000356575	ENSG00000162591	MEGF6	TRUE	TRUE
chr1	3602473	C	A	ENST00000356575	ENSG00000162591	MEGF6	TRUE	TRUE
chr1	3602483	G	T	ENST00000356575	ENSG00000162591	MEGF6	TRUE	TRUE
chr1	3602486	C	T	ENST00000356575	ENSG00000162591	MEGF6	TRUE	TRUE
chr1	3602487	C	T	ENST00000356575	ENSG00000162591	MEGF6	TRUE	TRUE
chr1	3602494	G	A	ENST00000356575	ENSG00000162591	MEGF6	TRUE	TRUE
chr1	3602495	C	T	ENST00000356575	ENSG00000162591	MEGF6	TRUE	TRUE
chr1	3602496	C	T	ENST00000356575	ENSG00000162591	MEGF6	TRUE	TRUE
chr1	3602501	A	T	ENST00000356575	ENSG00000162591	MEGF6	TRUE	TRUE
chr1	3602512	T	A	ENST00000356575	ENSG00000162591	MEGF6	TRUE	TRUE
chr1	3602513	C	T	ENST00000356575	ENSG00000162591	MEGF6	TRUE	TRUE
chr1	3602514	C	T	ENST00000356575	ENSG00000162591	MEGF6	TRUE	TRUE
chr1	3602535	A	C	ENST00000356575	ENSG00000162591	MEGF6	TRUE	TRUE
chr1	3602535	A	T	ENST00000356575	ENSG00000162591	MEGF6	TRUE	TRUE
chr1	3602542	G	A	ENST00000356575	ENSG00000162591	MEGF6	TRUE	TRUE
chr1	3602546	G	T	ENST00000356575	ENSG00000162591	MEGF6	TRUE	TRUE
chr1	3602554	G	A	ENST00000356575	ENSG00000162591	MEGF6	TRUE	TRUE
chr1	3602578	C	A	ENST00000356575	ENSG00000162591	MEGF6	TRUE	TRUE
chr1	3602581	G	A	ENST00000356575	ENSG00000162591	MEGF6	TRUE	TRUE
chr1	3602584	C	A	ENST00000356575	ENSG00000162591	MEGF6	TRUE	TRUE
chr1	3602588	A	T	ENST00000356575	ENSG00000162591	MEGF6	TRUE	TRUE
chr1	3602601	C	A	ENST00000356575	ENSG00000162591	MEGF6	TRUE	FALSE
chr1	3602601	C	G	ENST00000356575	ENSG00000162591	MEGF6	TRUE	FALSE
chr1	3602601	C	T	ENST00000356575	ENSG00000162591	MEGF6	TRUE	FALSE
chr1	3602602	T	A	ENST00000356575	ENSG00000162591	MEGF6	TRUE	FALSE
chr1	3602602	T	C	ENST00000356575	ENSG00000162591	MEGF6	TRUE	FALSE
chr1	3602602	T	G	ENST00000356575	ENSG00000162591	MEGF6	TRUE	FALSE
chr1	3611136	A	C	ENST00000356575	ENSG00000162591	MEGF6	TRUE	FALSE
chr1	3611136	A	G	ENST00000356575	ENSG00000162591	MEGF6	TRUE	FALSE
chr1	3611136	A	T	ENST00000356575	ENSG00000162591	MEGF6	TRUE	FALSE
chr1	3611137	C	A	ENST00000356575	ENSG00000162591	MEGF6	TRUE	FALSE
chr1	3611137	C	G	ENST00000356575	ENSG00000162591	MEGF6	TRUE	FALSE
chr1	3611137	C	T	ENST00000356575	ENSG00000162591	MEGF6	TRUE	FALSE
chr1	3611148	G	A	ENST00000356575	ENSG00000162591	MEGF6	TRUE	TRUE
chr1	3611216	A	T	ENST00000356575	ENSG00000162591	MEGF6	TRUE	FALSE
chr1	3611253	C	A	ENST00000356575	ENSG00000162591	MEGF6	FALSE	FALSE
chr1	3611256	C	A	ENST00000356575	ENSG00000162591	MEGF6	FALSE	FALSE
chr1	3611264	G	T	ENST00000356575	ENSG00000162591	MEGF6	FALSE	FALSE
chr1	3625079	C	T	ENST00000378344	ENSG00000158109	TPRG1L	FALSE	FALSE
chr1	3625092	C	A	ENST00000378344	ENSG00000158109	TPRG1L	FALSE	FALSE
chr1	3625101	C	A	ENST00000378344	ENSG00000158109	TPRG1L	FALSE	FALSE
chr1	3625139	G	T	ENST00000378344	ENSG00000158109	TPRG1L		FALSE
chr1	3625142	G	T	ENST00000378344	ENSG00000158109	TPRG1L		FALSE
chr1	3625202	C	T	ENST00000378344	ENSG00000158109	TPRG1L
chr1	3625212	G	A	ENST00000378344	ENSG00000158109	TPRG1L
chr1	3625213	G	A	ENST00000378344	ENSG00000158109	TPRG1L
chr1	3625253	A	T	ENST00000378344	ENSG00000158109	TPRG1L
chr1	3625256	G	T	ENST00000378344	ENSG00000158109	TPRG1L
chr1	3625261	C	A	ENST00000378344	ENSG00000158109	TPRG1L
chr1	3625261	C	G	ENST00000378344	ENSG00000158109	TPRG1L
chr1	3625274	G	A	ENST00000378344	ENSG00000158109	TPRG1L	TRUE	FALSE
chr1	3625274	G	C	ENST00000378344	ENSG00000158109	TPRG1L	TRUE	FALSE
chr1	3625274	G	T	ENST00000378344	ENSG00000158109	TPRG1L	TRUE	FALSE
chr1	3625275	T	A	ENST00000378344	ENSG00000158109	TPRG1L	TRUE	FALSE
chr1	3625275	T	C	ENST00000378344	ENSG00000158109	TPRG1L	TRUE	FALSE
chr1	3625275	T	G	ENST00000378344	ENSG00000158109	TPRG1L	TRUE	FALSE
chr1	3625422	A	C	ENST00000378344	ENSG00000158109	TPRG1L	TRUE	FALSE
chr1	3625422	A	G	ENST00000378344	ENSG00000158109	TPRG1L	TRUE	FALSE
chr1	3625422	A	T	ENST00000378344	ENSG00000158109	TPRG1L	TRUE	FALSE
chr1	3625423	G	A	ENST00000378344	ENSG00000158109	TPRG1L	TRUE	FALSE
chr1	3625423	G	C	ENST00000378344	ENSG00000158109	TPRG1L	TRUE	FALSE
chr1	3625423	G	T	ENST00000378344	ENSG00000158109	TPRG1L	TRUE	FALSE
chr1	3625436	G	T	ENST00000378344	ENSG00000158109	TPRG1L	TRUE	TRUE
chr1	3625439	C	T	ENST00000378344	ENSG00000158109	TPRG1L	TRUE	TRUE
chr1	3625448	G	T	ENST00000378344	ENSG00000158109	TPRG1L	TRUE	TRUE
chr1	3625451	G	T	ENST00000378344	ENSG00000158109	TPRG1L	TRUE	TRUE
chr1	3625478	G	T	ENST00000378344	ENSG00000158109	TPRG1L	TRUE	TRUE
chr1	3625487	G	T	ENST00000378344	ENSG00000158109	TPRG1L	TRUE	TRUE
chr1	3625493	C	T	ENST00000378344	ENSG00000158109	TPRG1L	TRUE	TRUE
chr1	3625496	G	T	ENST00000378344	ENSG00000158109	TPRG1L	TRUE	TRUE
chr1	3625503	G	A	ENST00000378344	ENSG00000158109	TPRG1L	TRUE	TRUE
chr1	3625504	G	A	ENST00000378344	ENSG00000158109	TPRG1L	TRUE	TRUE
chr1	3625514	G	T	ENST00000378344	ENSG00000158109	TPRG1L	TRUE	TRUE
chr1	3625516	G	A	ENST00000378344	ENSG00000158109	TPRG1L	TRUE	FALSE
chr1	3625516	G	C	ENST00000378344	ENSG00000158109	TPRG1L	TRUE	TRUE
chr1	3625516	G	T	ENST00000378344	ENSG00000158109	TPRG1L	TRUE	TRUE
chr1	3625517	T	A	ENST00000378344	ENSG00000158109	TPRG1L	TRUE	TRUE
chr1	3625517	T	C	ENST00000378344	ENSG00000158109	TPRG1L	TRUE	FALSE
chr1	3625517	T	G	ENST00000378344	ENSG00000158109	TPRG1L	TRUE	TRUE
chr1	3625711	A	C	ENST00000378344	ENSG00000158109	TPRG1L	TRUE	TRUE
chr1	3625711	A	G	ENST00000378344	ENSG00000158109	TPRG1L	TRUE	TRUE
chr1	3625711	A	T	ENST00000378344	ENSG00000158109	TPRG1L	TRUE	TRUE
chr1	3625712	G	A	ENST00000378344	ENSG00000158109	TPRG1L	TRUE	TRUE
chr1	3625712	G	C	ENST00000378344	ENSG00000158109	TPRG1L	TRUE	TRUE
chr1	3625712	G	T	ENST00000378344	ENSG00000158109	TPRG1L	TRUE	TRUE
chr1	3625724	G	A	ENST00000378344	ENSG00000158109	TPRG1L	TRUE	TRUE
chr1	3625725	G	A	ENST00000378344	ENSG00000158109	TPRG1L	TRUE	TRUE
chr1	3625732	G	T	ENST00000378344	ENSG00000158109	TPRG1L	TRUE	TRUE
chr1	3625735	A	T	ENST00000378344	ENSG00000158109	TPRG1L	TRUE	TRUE
chr1	3625738	G	T	ENST00000378344	ENSG00000158109	TPRG1L	TRUE	TRUE
chr1	3625759	G	T	ENST00000378344	ENSG00000158109	TPRG1L	TRUE	TRUE
chr1	3625762	C	T	ENST00000378344	ENSG00000158109	TPRG1L	TRUE	TRUE
chr1	3625779	T	A	ENST00000378344	ENSG00000158109	TPRG1L	TRUE	TRUE
chr1	3625780	A	T	ENST00000378344	ENSG00000158109	TPRG1L	TRUE	TRUE
chr1	3625785	C	A	ENST00000378344	ENSG00000158109	TPRG1L	TRUE	TRUE
chr1	3625785	C	G	ENST00000378344	ENSG00000158109	TPRG1L	TRUE	TRUE
chr1	3625801	C	T	ENST00000378344	ENSG00000158109	TPRG1L	TRUE	TRUE
chr1	3625806	C	A	ENST00000378344	ENSG00000158109	TPRG1L	TRUE	TRUE
chr1	3625807	C	T	ENST00000378344	ENSG00000158109	TPRG1L	TRUE	TRUE
chr1	3625810	C	T	ENST00000378344	ENSG00000158109	TPRG1L	TRUE	TRUE
chr1	3625854	C	A	ENST00000378344	ENSG00000158109	TPRG1L	TRUE	TRUE
chr1	3625854	C	G	ENST00000378344	ENSG00000158109	TPRG1L	TRUE	TRUE
chr1	3625855	G	T	ENST00000378344	ENSG00000158109	TPRG1L	TRUE	TRUE
chr1	3625858	G	T	ENST00000378344	ENSG00000158109	TPRG1L	TRUE	TRUE
chr1	3625864	C	T	ENST00000378344	ENSG00000158109	TPRG1L	TRUE	TRUE
chr1	3625876	A	T	ENST00000378344	ENSG00000158109	TPRG1L	TRUE	TRUE
chr1	3625880	C	A	ENST00000378344	ENSG00000158109	TPRG1L	TRUE	TRUE
chr1	3625888	A	T	ENST00000378344	ENSG00000158109	TPRG1L	TRUE	TRUE
chr1	3625890	G	A	ENST00000378344	ENSG00000158109	TPRG1L	TRUE	TRUE
chr1	3625890	G	C	ENST00000378344	ENSG00000158109	TPRG1L	TRUE	TRUE
chr1	3625890	G	T	ENST00000378344	ENSG00000158109	TPRG1L	TRUE	TRUE
chr1	3625891	T	A	ENST00000378344	ENSG00000158109	TPRG1L	TRUE	TRUE
chr1	3625891	T	C	ENST00000378344	ENSG00000158109	TPRG1L	TRUE	TRUE
chr1	3625891	T	G	ENST00000378344	ENSG00000158109	TPRG1L	TRUE	TRUE
chr1	3627498	A	C	ENST00000378344	ENSG00000158109	TPRG1L	TRUE	FALSE
chr1	3627498	A	G	ENST00000378344	ENSG00000158109	TPRG1L	TRUE	FALSE
chr1	3627498	A	T	ENST00000378344	ENSG00000158109	TPRG1L	TRUE	FALSE
chr1	3627499	G	A	ENST00000378344	ENSG00000158109	TPRG1L	TRUE	FALSE
chr1	3627499	G	C	ENST00000378344	ENSG00000158109	TPRG1L	TRUE	FALSE
chr1	3627499	G	T	ENST00000378344	ENSG00000158109	TPRG1L	TRUE	FALSE
chr1	3627501	C	T	ENST00000378344	ENSG00000158109	TPRG1L	TRUE	TRUE
chr1	3627504	G	T	ENST00000378344	ENSG00000158109	TPRG1L	TRUE	TRUE
chr1	3627519	C	T	ENST00000378344	ENSG00000158109	TPRG1L	TRUE	TRUE
chr1	3627525	C	T	ENST00000378344	ENSG00000158109	TPRG1L	TRUE	TRUE
chr1	3627529	G	A	ENST00000378344	ENSG00000158109	TPRG1L	TRUE	TRUE
chr1	3627530	G	A	ENST00000378344	ENSG00000158109	TPRG1L	TRUE	TRUE
chr1	3627534	A	T	ENST00000378344	ENSG00000158109	TPRG1L	TRUE	TRUE
chr1	3627537	C	T	ENST00000378344	ENSG00000158109	TPRG1L	TRUE	TRUE
chr1	3627561	A	T	ENST00000378344	ENSG00000158109	TPRG1L	TRUE	TRUE
chr1	3627565	G	A	ENST00000378344	ENSG00000158109	TPRG1L	TRUE	TRUE
chr1	3627566	G	A	ENST00000378344	ENSG00000158109	TPRG1L	TRUE	TRUE
chr1	3627574	G	A	ENST00000378344	ENSG00000158109	TPRG1L	TRUE	TRUE
chr1	3627575	G	A	ENST00000378344	ENSG00000158109	TPRG1L	TRUE	TRUE
chr1	3627593	T	A	ENST00000378344	ENSG00000158109	TPRG1L	TRUE	TRUE
chr1	3627593	T	G	ENST00000378344	ENSG00000158109	TPRG1L	TRUE	TRUE
chr1	3627606	G	T	ENST00000378344	ENSG00000158109	TPRG1L	FALSE	FALSE
chr1	3627630	G	T	ENST00000378344	ENSG00000158109	TPRG1L	FALSE	FALSE
chr1	3627633	A	T	ENST00000378344	ENSG00000158109	TPRG1L	FALSE	FALSE
chr1	3627650	T	A	ENST00000378344	ENSG00000158109	TPRG1L	FALSE	FALSE
chr1	3627651	C	T	ENST00000378344	ENSG00000158109	TPRG1L	FALSE	FALSE
chr1	3627654	G	A	ENST00000378344	ENSG00000158109	TPRG1L	TRUE	FALSE
chr1	3627654	G	C	ENST00000378344	ENSG00000158109	TPRG1L	TRUE	FALSE
chr1	3627654	G	T	ENST00000378344	ENSG00000158109	TPRG1L	TRUE	FALSE
chr1	3627655	T	A	ENST00000378344	ENSG00000158109	TPRG1L	TRUE	FALSE
chr1	3627655	T	C	ENST00000378344	ENSG00000158109	TPRG1L	TRUE	FALSE
chr1	3627655	T	G	ENST00000378344	ENSG00000158109	TPRG1L	TRUE	FALSE
chr1	3628407	A	C	ENST00000378344	ENSG00000158109	TPRG1L	TRUE	FALSE
chr1	3628407	A	G	ENST00000378344	ENSG00000158109	TPRG1L	TRUE	TRUE
chr1	3628407	A	T	ENST00000378344	ENSG00000158109	TPRG1L	TRUE	FALSE
chr1	3628408	G	A	ENST00000378344	ENSG00000158109	TPRG1L	TRUE	FALSE
chr1	3628408	G	C	ENST00000378344	ENSG00000158109	TPRG1L	TRUE	FALSE
chr1	3628408	G	T	ENST00000378344	ENSG00000158109	TPRG1L	TRUE	FALSE
chr1	3628410	T	A	ENST00000378344	ENSG00000158109	TPRG1L	FALSE	FALSE
chr1	3628412	G	T	ENST00000378344	ENSG00000158109	TPRG1L	FALSE	FALSE
chr1	3628421	A	T	ENST00000378344	ENSG00000158109	TPRG1L	FALSE	FALSE
chr1	3628431	T	A	ENST00000378344	ENSG00000158109	TPRG1L	FALSE	FALSE
chr1	3628431	T	G	ENST00000378344	ENSG00000158109	TPRG1L	FALSE	FALSE
chr1	3628436	C	T	ENST00000378344	ENSG00000158109	TPRG1L	FALSE	FALSE
chr1	3628445	A	T	ENST00000378344	ENSG00000158109	TPRG1L	FALSE	FALSE
chr1	3628448	A	T	ENST00000378344	ENSG00000158109	TPRG1L	FALSE	FALSE
chr1	3628454	C	T	ENST00000378344	ENSG00000158109	TPRG1L	FALSE	FALSE
chr1	3628457	A	T	ENST00000378344	ENSG00000158109	TPRG1L	FALSE	FALSE
chr1	3628460	G	T	ENST00000378344	ENSG00000158109	TPRG1L	FALSE	FALSE
chr1	3628470	T	A	ENST00000378344	ENSG00000158109	TPRG1L	FALSE	FALSE
chr1	3628475	G	T	ENST00000378344	ENSG00000158109	TPRG1L	FALSE	FALSE
chr1	3628478	C	T	ENST00000378344	ENSG00000158109	TPRG1L	FALSE	FALSE
chr1	3628502	G	T	ENST00000378344	ENSG00000158109	TPRG1L	FALSE	FALSE
chr1	3628520	G	T	ENST00000378344	ENSG00000158109	TPRG1L	FALSE	FALSE
chr1	3628528	C	A	ENST00000378344	ENSG00000158109	TPRG1L	FALSE	FALSE
chr1	3628528	C	G	ENST00000378344	ENSG00000158109	TPRG1L	FALSE	FALSE
chr1	3628532	G	T	ENST00000378344	ENSG00000158109	TPRG1L	FALSE	FALSE
chr1	3628556	G	T	ENST00000378344	ENSG00000158109	TPRG1L	FALSE	FALSE
chr1	3628562	A	T	ENST00000378344	ENSG00000158109	TPRG1L	FALSE	FALSE
chr1	3628573	C	A	ENST00000378344	ENSG00000158109	TPRG1L	FALSE	FALSE
chr1	3628573	C	G	ENST00000378344	ENSG00000158109	TPRG1L	FALSE	FALSE
chr1	3628589	A	T	ENST00000378344	ENSG00000158109	TPRG1L	FALSE	FALSE
chr1	3630995	G	A	ENST00000270708	ENSG00000116213	WRAP73	FALSE	FALSE
chr1	3630998	T	A	ENST00000270708	ENSG00000116213	WRAP73	FALSE	FALSE
chr1	3630999	G	T	ENST00000270708	ENSG00000116213	WRAP73	FALSE	FALSE
chr1	3631022	C	A	ENST00000270708	ENSG00000116213	WRAP73	FALSE	FALSE
chr1	3631028	C	A	ENST00000270708	ENSG00000116213	WRAP73	FALSE	FALSE
chr1	3631035	G	T	ENST00000270708	ENSG00000116213	WRAP73	FALSE	FALSE
chr1	3631041	G	T	ENST00000270708	ENSG00000116213	WRAP73	FALSE	FALSE
chr1	3631055	T	A	ENST00000270708	ENSG00000116213	WRAP73	FALSE	FALSE
chr1	3631072	G	T	ENST00000270708	ENSG00000116213	WRAP73	FALSE	FALSE
chr1	3631079	C	A	ENST00000270708	ENSG00000116213	WRAP73	FALSE	FALSE
chr1	3631084	A	C	ENST00000270708	ENSG00000116213	WRAP73	FALSE	FALSE
chr1	3631084	A	T	ENST00000270708	ENSG00000116213	WRAP73	FALSE	FALSE
chr1	3631089	C	T	ENST00000270708	ENSG00000116213	WRAP73	FALSE	FALSE
chr1	3631090	C	T	ENST00000270708	ENSG00000116213	WRAP73	FALSE	FALSE
chr1	3631092	G	T	ENST00000270708	ENSG00000116213	WRAP73	FALSE	FALSE
chr1	3631118	C	A	ENST00000270708	ENSG00000116213	WRAP73	FALSE	FALSE
chr1	3631118	C	G	ENST00000270708	ENSG00000116213	WRAP73	FALSE	FALSE
chr1	3631118	C	T	ENST00000270708	ENSG00000116213	WRAP73	FALSE	FALSE
chr1	3631119	T	A	ENST00000270708	ENSG00000116213	WRAP73	FALSE	FALSE
chr1	3631119	T	C	ENST00000270708	ENSG00000116213	WRAP73	FALSE	FALSE
chr1	3631119	T	G	ENST00000270708	ENSG00000116213	WRAP73	FALSE	FALSE
chr1	3631464	A	C	ENST00000270708	ENSG00000116213	WRAP73	TRUE	FALSE
chr1	3631464	A	G	ENST00000270708	ENSG00000116213	WRAP73	TRUE	FALSE
chr1	3631464	A	T	ENST00000270708	ENSG00000116213	WRAP73	TRUE	FALSE
chr1	3631465	C	A	ENST00000270708	ENSG00000116213	WRAP73	TRUE	FALSE
chr1	3631465	C	G	ENST00000270708	ENSG00000116213	WRAP73	TRUE	FALSE
chr1	3631465	C	T	ENST00000270708	ENSG00000116213	WRAP73	TRUE	FALSE
chr1	3631469	C	A	ENST00000270708	ENSG00000116213	WRAP73	FALSE	FALSE
chr1	3631481	G	A	ENST00000270708	ENSG00000116213	WRAP73	FALSE	FALSE
chr1	3631486	G	T	ENST00000270708	ENSG00000116213	WRAP73	FALSE	FALSE
chr1	3631491	G	T	ENST00000270708	ENSG00000116213	WRAP73	FALSE	FALSE
chr1	3631506	C	T	ENST00000270708	ENSG00000116213	WRAP73	FALSE	FALSE
chr1	3631507	C	T	ENST00000270708	ENSG00000116213	WRAP73	FALSE	FALSE
chr1	3631512	G	C	ENST00000270708	ENSG00000116213	WRAP73	FALSE	FALSE
chr1	3631512	G	T	ENST00000270708	ENSG00000116213	WRAP73	FALSE	FALSE
chr1	3631529	C	A	ENST00000270708	ENSG00000116213	WRAP73	TRUE	TRUE
chr1	3631533	G	T	ENST00000270708	ENSG00000116213	WRAP73	TRUE	TRUE
chr1	3631553	G	A	ENST00000270708	ENSG00000116213	WRAP73	TRUE	TRUE
chr1	3631556	G	A	ENST00000270708	ENSG00000116213	WRAP73	TRUE	TRUE
chr1	3631563	C	T	ENST00000270708	ENSG00000116213	WRAP73	TRUE	TRUE
chr1	3631564	C	T	ENST00000270708	ENSG00000116213	WRAP73	TRUE	TRUE
chr1	3631568	G	A	ENST00000270708	ENSG00000116213	WRAP73	TRUE	TRUE
chr1	3631592	G	A	ENST00000270708	ENSG00000116213	WRAP73	TRUE	TRUE
chr1	3631595	C	A	ENST00000270708	ENSG00000116213	WRAP73	TRUE	TRUE
chr1	3631619	T	A	ENST00000270708	ENSG00000116213	WRAP73	TRUE	TRUE
chr1	3631622	G	A	ENST00000270708	ENSG00000116213	WRAP73	TRUE	TRUE
chr1	3631629	C	T	ENST00000270708	ENSG00000116213	WRAP73	TRUE	TRUE
chr1	3631630	C	T	ENST00000270708	ENSG00000116213	WRAP73	TRUE	TRUE
chr1	3631635	C	T	ENST00000270708	ENSG00000116213	WRAP73	TRUE	TRUE
chr1	3631636	C	T	ENST00000270708	ENSG00000116213	WRAP73	TRUE	TRUE
chr1	3631658	C	A	ENST00000270708	ENSG00000116213	WRAP73	TRUE	FALSE
chr1	3631658	C	G	ENST00000270708	ENSG00000116213	WRAP73	TRUE	FALSE
chr1	3631658	C	T	ENST00000270708	ENSG00000116213	WRAP73	TRUE	FALSE
chr1	3631659	T	A	ENST00000270708	ENSG00000116213	WRAP73	TRUE	FALSE
chr1	3631659	T	C	ENST00000270708	ENSG00000116213	WRAP73	TRUE	FALSE
chr1	3631659	T	G	ENST00000270708	ENSG00000116213	WRAP73	TRUE	FALSE
chr1	3632211	A	C	ENST00000270708	ENSG00000116213	WRAP73	FALSE	FALSE
chr1	3632211	A	G	ENST00000270708	ENSG00000116213	WRAP73	FALSE	FALSE
chr1	3632211	A	T	ENST00000270708	ENSG00000116213	WRAP73	FALSE	FALSE
chr1	3632212	C	A	ENST00000270708	ENSG00000116213	WRAP73	FALSE	FALSE
chr1	3632212	C	G	ENST00000270708	ENSG00000116213	WRAP73	FALSE	FALSE
chr1	3632212	C	T	ENST00000270708	ENSG00000116213	WRAP73	FALSE	FALSE
chr1	3632232	G	C	ENST00000270708	ENSG00000116213	WRAP73	TRUE	TRUE
chr1	3632232	G	T	ENST00000270708	ENSG00000116213	WRAP73	TRUE	TRUE
chr1	3632261	C	A	ENST00000270708	ENSG00000116213	WRAP73	TRUE	TRUE
chr1	3632273	T	A	ENST00000270708	ENSG00000116213	WRAP73	TRUE	TRUE
chr1	3632285	T	A	ENST00000270708	ENSG00000116213	WRAP73	TRUE	TRUE
chr1	3632300	T	A	ENST00000270708	ENSG00000116213	WRAP73	TRUE	TRUE
chr1	3632309	G	A	ENST00000270708	ENSG00000116213	WRAP73	TRUE	TRUE
chr1	3632311	A	C	ENST00000270708	ENSG00000116213	WRAP73	TRUE	TRUE
chr1	3632311	A	T	ENST00000270708	ENSG00000116213	WRAP73	TRUE	TRUE
chr1	3632336	C	A	ENST00000270708	ENSG00000116213	WRAP73	TRUE	TRUE
chr1	3632337	A	C	ENST00000270708	ENSG00000116213	WRAP73	TRUE	TRUE
chr1	3632337	A	T	ENST00000270708	ENSG00000116213	WRAP73	TRUE	TRUE
chr1	3632339	C	A	ENST00000270708	ENSG00000116213	WRAP73	FALSE	FALSE
chr1	3632339	C	G	ENST00000270708	ENSG00000116213	WRAP73	FALSE	FALSE
chr1	3632339	C	T	ENST00000270708	ENSG00000116213	WRAP73	FALSE	FALSE
chr1	3632340	T	A	ENST00000270708	ENSG00000116213	WRAP73	FALSE	FALSE
chr1	3632340	T	C	ENST00000270708	ENSG00000116213	WRAP73	FALSE	FALSE
chr1	3632340	T	G	ENST00000270708	ENSG00000116213	WRAP73	FALSE	FALSE
chr1	3633396	A	C	ENST00000270708	ENSG00000116213	WRAP73	TRUE	FALSE
chr1	3633396	A	G	ENST00000270708	ENSG00000116213	WRAP73	FALSE	FALSE
chr1	3633396	A	T	ENST00000270708	ENSG00000116213	WRAP73	TRUE	FALSE
chr1	3633397	C	A	ENST00000270708	ENSG00000116213	WRAP73	TRUE	FALSE
chr1	3633397	C	G	ENST00000270708	ENSG00000116213	WRAP73	TRUE	FALSE
chr1	3633397	C	T	ENST00000270708	ENSG00000116213	WRAP73	TRUE	FALSE
chr1	3633401	T	A	ENST00000270708	ENSG00000116213	WRAP73	TRUE	TRUE
chr1	3633407	C	A	ENST00000270708	ENSG00000116213	WRAP73	TRUE	TRUE
chr1	3633409	G	C	ENST00000270708	ENSG00000116213	WRAP73	TRUE	TRUE
chr1	3633409	G	T	ENST00000270708	ENSG00000116213	WRAP73	TRUE	TRUE
chr1	3633456	G	T	ENST00000270708	ENSG00000116213	WRAP73	TRUE	TRUE
chr1	3633467	C	A	ENST00000270708	ENSG00000116213	WRAP73	TRUE	TRUE
chr1	3633473	G	A	ENST00000270708	ENSG00000116213	WRAP73	TRUE	TRUE
chr1	3633482	T	A	ENST00000270708	ENSG00000116213	WRAP73	TRUE	TRUE
chr1	3633485	C	A	ENST00000270708	ENSG00000116213	WRAP73	TRUE	TRUE
chr1	3633491	C	A	ENST00000270708	ENSG00000116213	WRAP73	TRUE	TRUE
chr1	3633494	T	A	ENST00000270708	ENSG00000116213	WRAP73	TRUE	TRUE
chr1	3633495	A	C	ENST00000270708	ENSG00000116213	WRAP73	TRUE	TRUE
chr1	3633495	A	T	ENST00000270708	ENSG00000116213	WRAP73	TRUE	TRUE
chr1	3633504	C	A	ENST00000270708	ENSG00000116213	WRAP73	TRUE	FALSE
chr1	3633504	C	G	ENST00000270708	ENSG00000116213	WRAP73	TRUE	FALSE
chr1	3633504	C	T	ENST00000270708	ENSG00000116213	WRAP73	TRUE	FALSE
chr1	3633505	T	A	ENST00000270708	ENSG00000116213	WRAP73	TRUE	FALSE
chr1	3633505	T	C	ENST00000270708	ENSG00000116213	WRAP73	TRUE	FALSE
chr1	3633505	T	G	ENST00000270708	ENSG00000116213	WRAP73	TRUE	FALSE
chr1	3634995	A	C	ENST00000270708	ENSG00000116213	WRAP73	TRUE	FALSE
chr1	3634995	A	G	ENST00000270708	ENSG00000116213	WRAP73	TRUE	FALSE
chr1	3634995	A	T	ENST00000270708	ENSG00000116213	WRAP73	TRUE	FALSE
chr1	3634996	C	A	ENST00000270708	ENSG00000116213	WRAP73	TRUE	FALSE
chr1	3634996	C	G	ENST00000270708	ENSG00000116213	WRAP73	TRUE	FALSE
chr1	3634996	C	T	ENST00000270708	ENSG00000116213	WRAP73	TRUE	FALSE
chr1	3635002	T	A	ENST00000270708	ENSG00000116213	WRAP73	TRUE	TRUE
chr1	3635035	C	A	ENST00000270708	ENSG00000116213	WRAP73	TRUE	TRUE
chr1	3635047	T	A	ENST00000270708	ENSG00000116213	WRAP73	TRUE	TRUE
chr1	3635048	C	T	ENST00000270708	ENSG00000116213	WRAP73	TRUE	TRUE
chr1	3635049	C	T	ENST00000270708	ENSG00000116213	WRAP73	TRUE	TRUE
chr1	3635075	C	A	ENST00000270708	ENSG00000116213	WRAP73	TRUE	FALSE
chr1	3635075	C	G	ENST00000270708	ENSG00000116213	WRAP73	TRUE	FALSE
chr1	3635075	C	T	ENST00000270708	ENSG00000116213	WRAP73	TRUE	FALSE
chr1	3635076	T	A	ENST00000270708	ENSG00000116213	WRAP73	TRUE	FALSE
chr1	3635076	T	C	ENST00000270708	ENSG00000116213	WRAP73	TRUE	FALSE
chr1	3635076	T	G	ENST00000270708	ENSG00000116213	WRAP73	TRUE	FALSE
chr1	3635158	A	C	ENST00000270708	ENSG00000116213	WRAP73	TRUE	FALSE
chr1	3635158	A	G	ENST00000270708	ENSG00000116213	WRAP73	TRUE	FALSE
chr1	3635158	A	T	ENST00000270708	ENSG00000116213	WRAP73	TRUE	FALSE
chr1	3635159	C	A	ENST00000270708	ENSG00000116213	WRAP73	TRUE	FALSE
chr1	3635159	C	G	ENST00000270708	ENSG00000116213	WRAP73	TRUE	FALSE
chr1	3635159	C	T	ENST00000270708	ENSG00000116213	WRAP73	TRUE	FALSE
chr1	3635162	T	A	ENST00000270708	ENSG00000116213	WRAP73	TRUE	TRUE
chr1	3635165	C	A	ENST00000270708	ENSG00000116213	WRAP73	TRUE	TRUE
chr1	3635169	A	C	ENST00000270708	ENSG00000116213	WRAP73	TRUE	TRUE
chr1	3635169	A	T	ENST00000270708	ENSG00000116213	WRAP73	TRUE	TRUE
chr1	3635192	G	A	ENST00000270708	ENSG00000116213	WRAP73	TRUE	TRUE
chr1	3635205	C	T	ENST00000270708	ENSG00000116213	WRAP73	TRUE	TRUE
chr1	3635206	C	T	ENST00000270708	ENSG00000116213	WRAP73	TRUE	TRUE
chr1	3635219	T	A	ENST00000270708	ENSG00000116213	WRAP73	TRUE	TRUE
chr1	3635232	C	T	ENST00000270708	ENSG00000116213	WRAP73	TRUE	TRUE
chr1	3635233	C	T	ENST00000270708	ENSG00000116213	WRAP73	TRUE	TRUE
chr1	3635237	C	A	ENST00000270708	ENSG00000116213	WRAP73	TRUE	TRUE
chr1	3635238	G	C	ENST00000270708	ENSG00000116213	WRAP73	TRUE	TRUE
chr1	3635238	G	T	ENST00000270708	ENSG00000116213	WRAP73	TRUE	TRUE
chr1	3635247	G	C	ENST00000270708	ENSG00000116213	WRAP73	TRUE	TRUE
chr1	3635247	G	T	ENST00000270708	ENSG00000116213	WRAP73	TRUE	TRUE
chr1	3635257	A	T	ENST00000270708	ENSG00000116213	WRAP73	TRUE	TRUE
chr1	3635260	A	T	ENST00000270708	ENSG00000116213	WRAP73	TRUE	TRUE
chr1	3635272	A	T	ENST00000270708	ENSG00000116213	WRAP73	TRUE	TRUE
chr1	3635275	G	C	ENST00000270708	ENSG00000116213	WRAP73	TRUE	TRUE
chr1	3635275	G	T	ENST00000270708	ENSG00000116213	WRAP73	TRUE	TRUE
chr1	3635277	G	C	ENST00000270708	ENSG00000116213	WRAP73	TRUE	TRUE
chr1	3635277	G	T	ENST00000270708	ENSG00000116213	WRAP73	TRUE	TRUE
chr1	3635291	T	A	ENST00000270708	ENSG00000116213	WRAP73	TRUE	TRUE
chr1	3635292	G	C	ENST00000270708	ENSG00000116213	WRAP73	TRUE	TRUE
chr1	3635292	G	T	ENST00000270708	ENSG00000116213	WRAP73	TRUE	TRUE
chr1	3635295	C	A	ENST00000270708	ENSG00000116213	WRAP73	TRUE	FALSE
chr1	3635295	C	G	ENST00000270708	ENSG00000116213	WRAP73	TRUE	FALSE
chr1	3635295	C	T	ENST00000270708	ENSG00000116213	WRAP73	TRUE	FALSE
chr1	3635296	T	A	ENST00000270708	ENSG00000116213	WRAP73	TRUE	FALSE
chr1	3635296	T	C	ENST00000270708	ENSG00000116213	WRAP73	TRUE	FALSE
chr1	3635296	T	G	ENST00000270708	ENSG00000116213	WRAP73	TRUE	FALSE
chr1	3635942	A	C	ENST00000270708	ENSG00000116213	WRAP73	FALSE	FALSE
chr1	3635942	A	G	ENST00000270708	ENSG00000116213	WRAP73	FALSE	FALSE
chr1	3635942	A	T	ENST00000270708	ENSG00000116213	WRAP73	FALSE	FALSE
chr1	3635943	C	A	ENST00000270708	ENSG00000116213	WRAP73	FALSE	FALSE
chr1	3635943	C	G	ENST00000270708	ENSG00000116213	WRAP73	FALSE	FALSE
chr1	3635943	C	T	ENST00000270708	ENSG00000116213	WRAP73	FALSE	FALSE
chr1	3635946	C	A	ENST00000270708	ENSG00000116213	WRAP73	TRUE	TRUE
chr1	3635948	A	T	ENST00000270708	ENSG00000116213	WRAP73	TRUE	TRUE
chr1	3635950	G	T	ENST00000270708	ENSG00000116213	WRAP73	TRUE	TRUE
chr1	3635959	C	T	ENST00000270708	ENSG00000116213	WRAP73	TRUE	TRUE
chr1	3635960	C	T	ENST00000270708	ENSG00000116213	WRAP73	TRUE	TRUE
chr1	3635974	A	T	ENST00000270708	ENSG00000116213	WRAP73	TRUE	TRUE
chr1	3635989	C	T	ENST00000270708	ENSG00000116213	WRAP73	TRUE	TRUE
chr1	3635990	C	T	ENST00000270708	ENSG00000116213	WRAP73	TRUE	TRUE
chr1	3635994	C	A	ENST00000270708	ENSG00000116213	WRAP73	TRUE	TRUE
chr1	3636012	G	A	ENST00000270708	ENSG00000116213	WRAP73	TRUE	TRUE
chr1	3636031	C	A	ENST00000270708	ENSG00000116213	WRAP73	FALSE	FALSE
chr1	3636031	C	G	ENST00000270708	ENSG00000116213	WRAP73	FALSE	FALSE
chr1	3636031	C	T	ENST00000270708	ENSG00000116213	WRAP73	FALSE	FALSE
chr1	3636032	T	A	ENST00000270708	ENSG00000116213	WRAP73	FALSE	FALSE
chr1	3636032	T	C	ENST00000270708	ENSG00000116213	WRAP73	FALSE	FALSE
chr1	3636032	T	G	ENST00000270708	ENSG00000116213	WRAP73	FALSE	FALSE
chr1	3636993	A	C	ENST00000270708	ENSG00000116213	WRAP73	TRUE	FALSE
chr1	3636993	A	G	ENST00000270708	ENSG00000116213	WRAP73	TRUE	FALSE
chr1	3636993	A	T	ENST00000270708	ENSG00000116213	WRAP73	TRUE	FALSE
chr1	3636994	C	A	ENST00000270708	ENSG00000116213	WRAP73	TRUE	FALSE
chr1	3636994	C	G	ENST00000270708	ENSG00000116213	WRAP73	TRUE	FALSE
chr1	3636994	C	T	ENST00000270708	ENSG00000116213	WRAP73	TRUE	FALSE
chr1	3637006	G	A	ENST00000270708	ENSG00000116213	WRAP73	TRUE	TRUE
chr1	3637007	C	T	ENST00000270708	ENSG00000116213	WRAP73	TRUE	TRUE
chr1	3637008	C	T	ENST00000270708	ENSG00000116213	WRAP73	TRUE	TRUE
chr1	3637016	G	T	ENST00000270708	ENSG00000116213	WRAP73	TRUE	TRUE
chr1	3637034	G	C	ENST00000270708	ENSG00000116213	WRAP73	TRUE	TRUE
chr1	3637034	G	T	ENST00000270708	ENSG00000116213	WRAP73	TRUE	TRUE
chr1	3637042	T	A	ENST00000270708	ENSG00000116213	WRAP73	TRUE	TRUE
chr1	3637043	G	T	ENST00000270708	ENSG00000116213	WRAP73	TRUE	TRUE
chr1	3637057	C	A	ENST00000270708	ENSG00000116213	WRAP73	TRUE	TRUE
chr1	3637070	G	C	ENST00000270708	ENSG00000116213	WRAP73	TRUE	TRUE
chr1	3637070	G	T	ENST00000270708	ENSG00000116213	WRAP73	TRUE	TRUE
chr1	3637099	C	A	ENST00000270708	ENSG00000116213	WRAP73	TRUE	FALSE
chr1	3637099	C	G	ENST00000270708	ENSG00000116213	WRAP73	TRUE	FALSE
chr1	3637099	C	T	ENST00000270708	ENSG00000116213	WRAP73	TRUE	FALSE
chr1	3637100	T	A	ENST00000270708	ENSG00000116213	WRAP73	TRUE	FALSE
chr1	3637100	T	C	ENST00000270708	ENSG00000116213	WRAP73	TRUE	FALSE
chr1	3637100	T	G	ENST00000270708	ENSG00000116213	WRAP73	TRUE	FALSE
chr1	3638748	A	C	ENST00000270708	ENSG00000116213	WRAP73	TRUE	FALSE
chr1	3638748	A	G	ENST00000270708	ENSG00000116213	WRAP73	TRUE	FALSE
chr1	3638748	A	T	ENST00000270708	ENSG00000116213	WRAP73	TRUE	FALSE
chr1	3638749	C	A	ENST00000270708	ENSG00000116213	WRAP73	TRUE	FALSE
chr1	3638749	C	G	ENST00000270708	ENSG00000116213	WRAP73	TRUE	FALSE
chr1	3638749	C	T	ENST00000270708	ENSG00000116213	WRAP73	TRUE	FALSE
chr1	3638750	C	A	ENST00000270708	ENSG00000116213	WRAP73	TRUE	TRUE
chr1	3638753	G	A	ENST00000270708	ENSG00000116213	WRAP73	TRUE	TRUE
chr1	3638757	A	T	ENST00000270708	ENSG00000116213	WRAP73	TRUE	TRUE
chr1	3638765	T	A	ENST00000270708	ENSG00000116213	WRAP73	TRUE	TRUE
chr1	3638769	G	C	ENST00000270708	ENSG00000116213	WRAP73	TRUE	TRUE
chr1	3638769	G	T	ENST00000270708	ENSG00000116213	WRAP73	TRUE	TRUE
chr1	3638774	T	A	ENST00000270708	ENSG00000116213	WRAP73	TRUE	TRUE
chr1	3638778	G	C	ENST00000270708	ENSG00000116213	WRAP73	TRUE	TRUE
chr1	3638778	G	T	ENST00000270708	ENSG00000116213	WRAP73	TRUE	TRUE
chr1	3638792	T	A	ENST00000270708	ENSG00000116213	WRAP73	TRUE	TRUE
chr1	3638796	G	T	ENST00000270708	ENSG00000116213	WRAP73	TRUE	TRUE
chr1	3638800	A	T	ENST00000270708	ENSG00000116213	WRAP73	TRUE	TRUE
chr1	3638805	C	T	ENST00000270708	ENSG00000116213	WRAP73	TRUE	TRUE
chr1	3638806	C	T	ENST00000270708	ENSG00000116213	WRAP73	TRUE	TRUE
chr1	3638823	C	A	ENST00000270708	ENSG00000116213	WRAP73	TRUE	FALSE
chr1	3638823	C	G	ENST00000270708	ENSG00000116213	WRAP73	TRUE	FALSE
chr1	3638823	C	T	ENST00000270708	ENSG00000116213	WRAP73	TRUE	FALSE
chr1	3638824	T	A	ENST00000270708	ENSG00000116213	WRAP73	TRUE	FALSE
chr1	3638824	T	C	ENST00000270708	ENSG00000116213	WRAP73	TRUE	FALSE
chr1	3638824	T	G	ENST00000270708	ENSG00000116213	WRAP73	TRUE	FALSE
chr1	3646664	A	C	ENST00000270708	ENSG00000116213	WRAP73	TRUE	FALSE
chr1	3646664	A	G	ENST00000270708	ENSG00000116213	WRAP73	FALSE	FALSE
chr1	3646664	A	T	ENST00000270708	ENSG00000116213	WRAP73	TRUE	FALSE
chr1	3646665	C	A	ENST00000270708	ENSG00000116213	WRAP73	TRUE	FALSE
chr1	3646665	C	G	ENST00000270708	ENSG00000116213	WRAP73	TRUE	FALSE
chr1	3646665	C	T	ENST00000270708	ENSG00000116213	WRAP73	TRUE	FALSE
chr1	3646674	C	A	ENST00000270708	ENSG00000116213	WRAP73	TRUE	TRUE
chr1	3646708	C	T	ENST00000270708	ENSG00000116213	WRAP73	TRUE	TRUE
chr1	3646709	C	T	ENST00000270708	ENSG00000116213	WRAP73	TRUE	TRUE
chr1	3646711	G	T	ENST00000270708	ENSG00000116213	WRAP73	TRUE	TRUE
chr1	3646715	G	T	ENST00000270708	ENSG00000116213	WRAP73	TRUE	TRUE
chr1	3646733	G	C	ENST00000270708	ENSG00000116213	WRAP73	TRUE	TRUE
chr1	3646733	G	T	ENST00000270708	ENSG00000116213	WRAP73	TRUE	TRUE
chr1	3646740	C	A	ENST00000270708	ENSG00000116213	WRAP73	TRUE	TRUE
chr1	3646749	T	A	ENST00000270708	ENSG00000116213	WRAP73	TRUE	TRUE
chr1	3646750	G	T	ENST00000270708	ENSG00000116213	WRAP73	TRUE	TRUE
chr1	3646756	C	T	ENST00000270708	ENSG00000116213	WRAP73	TRUE	TRUE
chr1	3646757	C	T	ENST00000270708	ENSG00000116213	WRAP73	TRUE	TRUE
chr1	3646761	C	A	ENST00000270708	ENSG00000116213	WRAP73	TRUE	TRUE
chr1	3646767	G	A	ENST00000270708	ENSG00000116213	WRAP73	TRUE	TRUE
chr1	3646770	C	A	ENST00000270708	ENSG00000116213	WRAP73	TRUE	TRUE
chr1	3646772	A	C	ENST00000270708	ENSG00000116213	WRAP73	TRUE	TRUE
chr1	3646772	A	T	ENST00000270708	ENSG00000116213	WRAP73	TRUE	TRUE
chr1	3646777	C	T	ENST00000270708	ENSG00000116213	WRAP73	TRUE	TRUE
chr1	3646778	C	T	ENST00000270708	ENSG00000116213	WRAP73	TRUE	TRUE
chr1	3646783	C	A	ENST00000270708	ENSG00000116213	WRAP73	TRUE	FALSE
chr1	3646783	C	G	ENST00000270708	ENSG00000116213	WRAP73	TRUE	FALSE
chr1	3646783	C	T	ENST00000270708	ENSG00000116213	WRAP73	TRUE	FALSE
chr1	3646784	T	A	ENST00000270708	ENSG00000116213	WRAP73	TRUE	FALSE
chr1	3646784	T	C	ENST00000270708	ENSG00000116213	WRAP73	TRUE	FALSE
chr1	3646784	T	G	ENST00000270708	ENSG00000116213	WRAP73	TRUE	FALSE
chr1	3647406	A	C	ENST00000270708	ENSG00000116213	WRAP73	TRUE	FALSE
chr1	3647406	A	G	ENST00000270708	ENSG00000116213	WRAP73	TRUE	FALSE
chr1	3647406	A	T	ENST00000270708	ENSG00000116213	WRAP73	TRUE	FALSE
chr1	3647407	C	A	ENST00000270708	ENSG00000116213	WRAP73	TRUE	FALSE
chr1	3647407	C	G	ENST00000270708	ENSG00000116213	WRAP73	TRUE	FALSE
chr1	3647407	C	T	ENST00000270708	ENSG00000116213	WRAP73	TRUE	FALSE
chr1	3647410	G	A	ENST00000270708	ENSG00000116213	WRAP73	TRUE	TRUE
chr1	3647422	G	A	ENST00000270708	ENSG00000116213	WRAP73	TRUE	TRUE
chr1	3647425	T	A	ENST00000270708	ENSG00000116213	WRAP73	TRUE	TRUE
chr1	3647426	G	C	ENST00000270708	ENSG00000116213	WRAP73	TRUE	TRUE
chr1	3647426	G	T	ENST00000270708	ENSG00000116213	WRAP73	TRUE	TRUE
chr1	3647435	G	T	ENST00000270708	ENSG00000116213	WRAP73	TRUE	TRUE
chr1	3647451	G	T	ENST00000270708	ENSG00000116213	WRAP73	TRUE	TRUE
chr1	3647460	G	T	ENST00000270708	ENSG00000116213	WRAP73	TRUE	TRUE
chr1	3647462	C	T	ENST00000270708	ENSG00000116213	WRAP73	TRUE	TRUE
chr1	3647463	C	T	ENST00000270708	ENSG00000116213	WRAP73	TRUE	TRUE
chr1	3647467	C	A	ENST00000270708	ENSG00000116213	WRAP73	TRUE	TRUE
chr1	3647476	G	A	ENST00000270708	ENSG00000116213	WRAP73	TRUE	TRUE
chr1	3647482	G	A	ENST00000270708	ENSG00000116213	WRAP73	TRUE	TRUE
chr1	3647489	G	T	ENST00000270708	ENSG00000116213	WRAP73	TRUE	TRUE
chr1	3647495	G	C	ENST00000270708	ENSG00000116213	WRAP73	TRUE	TRUE
chr1	3647495	G	T	ENST00000270708	ENSG00000116213	WRAP73	TRUE	TRUE
chr1	3647503	G	A	ENST00000270708	ENSG00000116213	WRAP73	TRUE	TRUE
chr1	3647512	G	A	ENST00000270708	ENSG00000116213	WRAP73	TRUE	TRUE
chr1	3647538	A	C	ENST00000270708	ENSG00000116213	WRAP73	TRUE	TRUE
chr1	3647538	A	T	ENST00000270708	ENSG00000116213	WRAP73	TRUE	TRUE
chr1	3647543	G	C	ENST00000270708	ENSG00000116213	WRAP73	TRUE	TRUE
chr1	3647543	G	T	ENST00000270708	ENSG00000116213	WRAP73	TRUE	TRUE
chr1	3647548	G	A	ENST00000270708	ENSG00000116213	WRAP73	TRUE	TRUE
chr1	3647552	A	T	ENST00000270708	ENSG00000116213	WRAP73	TRUE	TRUE
chr1	3647561	C	A	ENST00000270708	ENSG00000116213	WRAP73	TRUE	FALSE
chr1	3647561	C	G	ENST00000270708	ENSG00000116213	WRAP73	TRUE	FALSE
chr1	3647561	C	T	ENST00000270708	ENSG00000116213	WRAP73	TRUE	FALSE
chr1	3647562	T	A	ENST00000270708	ENSG00000116213	WRAP73	TRUE	FALSE
chr1	3647562	T	C	ENST00000270708	ENSG00000116213	WRAP73	TRUE	FALSE
chr1	3647562	T	G	ENST00000270708	ENSG00000116213	WRAP73	TRUE	FALSE
chr1	3649929	A	C	ENST00000270708	ENSG00000116213	WRAP73	TRUE	FALSE
chr1	3649929	A	G	ENST00000270708	ENSG00000116213	WRAP73	TRUE	FALSE
chr1	3649929	A	T	ENST00000270708	ENSG00000116213	WRAP73	TRUE	FALSE
chr1	3649930	C	A	ENST00000270708	ENSG00000116213	WRAP73	TRUE	FALSE
chr1	3649930	C	G	ENST00000270708	ENSG00000116213	WRAP73	TRUE	FALSE
chr1	3649930	C	T	ENST00000270708	ENSG00000116213	WRAP73	TRUE	FALSE
chr1	3649934	G	C	ENST00000270708	ENSG00000116213	WRAP73	TRUE	FALSE
chr1	3649934	G	T	ENST00000270708	ENSG00000116213	WRAP73	TRUE	FALSE
chr1	3649939	T	A	ENST00000270708	ENSG00000116213	WRAP73	TRUE	FALSE
chr1	3649957	T	A	ENST00000270708	ENSG00000116213	WRAP73	FALSE	FALSE
chr1	3649958	G	T	ENST00000270708	ENSG00000116213	WRAP73	FALSE	FALSE
chr1	3649965	A	C	ENST00000270708	ENSG00000116213	WRAP73	FALSE	FALSE
chr1	3649965	A	T	ENST00000270708	ENSG00000116213	WRAP73	FALSE	FALSE
chr1	3649978	T	A	ENST00000270708	ENSG00000116213	WRAP73	FALSE	FALSE
chr1	3649987	C	A	ENST00000270708	ENSG00000116213	WRAP73	FALSE	FALSE
chr1	3652642	G	A	ENST00000378295	ENSG00000078900	TP73	TRUE	FALSE
chr1	3652642	G	C	ENST00000378295	ENSG00000078900	TP73	TRUE	FALSE
chr1	3652642	G	T	ENST00000378295	ENSG00000078900	TP73	TRUE	FALSE
chr1	3652643	T	A	ENST00000378295	ENSG00000078900	TP73	TRUE	FALSE
chr1	3652643	T	C	ENST00000378295	ENSG00000078900	TP73	TRUE	FALSE
chr1	3652643	T	G	ENST00000378295	ENSG00000078900	TP73	TRUE	FALSE
chr1	3682331	A	C	ENST00000378295	ENSG00000078900	TP73	TRUE	FALSE
chr1	3682331	A	G	ENST00000378295	ENSG00000078900	TP73	TRUE	FALSE
chr1	3682331	A	T	ENST00000378295	ENSG00000078900	TP73	TRUE	FALSE
chr1	3682332	G	A	ENST00000378295	ENSG00000078900	TP73	TRUE	FALSE
chr1	3682332	G	C	ENST00000378295	ENSG00000078900	TP73	TRUE	FALSE
chr1	3682332	G	T	ENST00000378295	ENSG00000078900	TP73	TRUE	FALSE
chr1	3682372	C	T	ENST00000378295	ENSG00000078900	TP73	FALSE	FALSE
chr1	3682411	G	T	ENST00000378295	ENSG00000078900	TP73	FALSE	FALSE
chr1	3682421	G	A	ENST00000378295	ENSG00000078900	TP73	TRUE	FALSE
chr1	3682422	G	A	ENST00000378295	ENSG00000078900	TP73	TRUE	FALSE
chr1	3682431	G	A	ENST00000378295	ENSG00000078900	TP73	TRUE	FALSE
chr1	3682431	G	C	ENST00000378295	ENSG00000078900	TP73	TRUE	FALSE
chr1	3682431	G	T	ENST00000378295	ENSG00000078900	TP73	TRUE	FALSE
chr1	3682432	T	A	ENST00000378295	ENSG00000078900	TP73	TRUE	FALSE
chr1	3682432	T	C	ENST00000378295	ENSG00000078900	TP73	TRUE	FALSE
chr1	3682432	T	G	ENST00000378295	ENSG00000078900	TP73	TRUE	FALSE
chr1	3683058	A	C	ENST00000378295	ENSG00000078900	TP73	TRUE	FALSE
chr1	3683058	A	G	ENST00000378295	ENSG00000078900	TP73	TRUE	FALSE
chr1	3683058	A	T	ENST00000378295	ENSG00000078900	TP73	TRUE	FALSE
chr1	3683059	G	A	ENST00000378295	ENSG00000078900	TP73	TRUE	FALSE
chr1	3683059	G	C	ENST00000378295	ENSG00000078900	TP73	TRUE	FALSE
chr1	3683059	G	T	ENST00000378295	ENSG00000078900	TP73	TRUE	FALSE
chr1	3683061	G	T	ENST00000378295	ENSG00000078900	TP73	TRUE	FALSE
chr1	3683078	C	A	ENST00000378295	ENSG00000078900	TP73	TRUE	TRUE
chr1	3683078	C	G	ENST00000378295	ENSG00000078900	TP73	TRUE	TRUE
chr1	3683091	C	T	ENST00000378295	ENSG00000078900	TP73	TRUE	TRUE
chr1	3683095	C	A	ENST00000378295	ENSG00000078900	TP73	TRUE	TRUE
chr1	3683095	C	G	ENST00000378295	ENSG00000078900	TP73	TRUE	TRUE
chr1	3683112	G	T	ENST00000378295	ENSG00000078900	TP73	TRUE	TRUE
chr1	3683124	G	T	ENST00000378295	ENSG00000078900	TP73	TRUE	TRUE
chr1	3683157	G	T	ENST00000378295	ENSG00000078900	TP73	TRUE	TRUE
chr1	3683181	G	A	ENST00000378295	ENSG00000078900	TP73	TRUE	FALSE
chr1	3683181	G	C	ENST00000378295	ENSG00000078900	TP73	TRUE	FALSE
chr1	3683181	G	T	ENST00000378295	ENSG00000078900	TP73	TRUE	FALSE
chr1	3683182	T	A	ENST00000378295	ENSG00000078900	TP73	TRUE	FALSE
chr1	3683182	T	C	ENST00000378295	ENSG00000078900	TP73	FALSE	FALSE
chr1	3683182	T	G	ENST00000378295	ENSG00000078900	TP73	TRUE	FALSE
chr1	3707547	A	C	ENST00000378295	ENSG00000078900	TP73	TRUE	FALSE
chr1	3707547	A	G	ENST00000378295	ENSG00000078900	TP73	TRUE	FALSE
chr1	3707547	A	T	ENST00000378295	ENSG00000078900	TP73	TRUE	FALSE
chr1	3707548	G	A	ENST00000378295	ENSG00000078900	TP73	TRUE	FALSE
chr1	3707548	G	C	ENST00000378295	ENSG00000078900	TP73	TRUE	FALSE
chr1	3707548	G	T	ENST00000378295	ENSG00000078900	TP73	TRUE	FALSE
chr1	3707552	C	T	ENST00000378295	ENSG00000078900	TP73	TRUE	TRUE
chr1	3707582	C	T	ENST00000378295	ENSG00000078900	TP73	TRUE	TRUE
chr1	3707604	C	A	ENST00000378295	ENSG00000078900	TP73	TRUE	TRUE
chr1	3707617	C	A	ENST00000378295	ENSG00000078900	TP73	TRUE	TRUE
chr1	3707617	C	G	ENST00000378295	ENSG00000078900	TP73	TRUE	TRUE
chr1	3707624	G	T	ENST00000378295	ENSG00000078900	TP73	TRUE	TRUE
chr1	3707652	C	A	ENST00000378295	ENSG00000078900	TP73	TRUE	TRUE
chr1	3707659	C	A	ENST00000378295	ENSG00000078900	TP73	TRUE	TRUE
chr1	3707659	C	G	ENST00000378295	ENSG00000078900	TP73	TRUE	TRUE
chr1	3707663	C	T	ENST00000378295	ENSG00000078900	TP73	TRUE	TRUE
chr1	3707691	C	A	ENST00000378295	ENSG00000078900	TP73	TRUE	TRUE
chr1	3707725	C	A	ENST00000378295	ENSG00000078900	TP73	TRUE	TRUE
chr1	3707725	C	G	ENST00000378295	ENSG00000078900	TP73	TRUE	TRUE
chr1	3707729	G	T	ENST00000378295	ENSG00000078900	TP73	TRUE	TRUE
chr1	3707744	G	T	ENST00000378295	ENSG00000078900	TP73	TRUE	TRUE
chr1	3707756	C	T	ENST00000378295	ENSG00000078900	TP73	TRUE	TRUE
chr1	3707759	C	T	ENST00000378295	ENSG00000078900	TP73	TRUE	TRUE
chr1	3707774	A	T	ENST00000378295	ENSG00000078900	TP73	TRUE	TRUE
chr1	3707778	C	A	ENST00000378295	ENSG00000078900	TP73	TRUE	TRUE
chr1	3707778	C	G	ENST00000378295	ENSG00000078900	TP73	TRUE	TRUE
chr1	3707787	G	A	ENST00000378295	ENSG00000078900	TP73	TRUE	TRUE
chr1	3707788	G	A	ENST00000378295	ENSG00000078900	TP73	TRUE	TRUE
chr1	3707792	G	A	ENST00000378295	ENSG00000078900	TP73	TRUE	FALSE
chr1	3707792	G	C	ENST00000378295	ENSG00000078900	TP73	TRUE	FALSE
chr1	3707792	G	T	ENST00000378295	ENSG00000078900	TP73	TRUE	FALSE
chr1	3707793	T	A	ENST00000378295	ENSG00000078900	TP73	TRUE	FALSE
chr1	3707793	T	C	ENST00000378295	ENSG00000078900	TP73	TRUE	FALSE
chr1	3707793	T	G	ENST00000378295	ENSG00000078900	TP73	TRUE	FALSE
chr1	3722019	A	C	ENST00000378295	ENSG00000078900	TP73	TRUE	FALSE
chr1	3722019	A	G	ENST00000378295	ENSG00000078900	TP73	TRUE	FALSE
chr1	3722019	A	T	ENST00000378295	ENSG00000078900	TP73	TRUE	FALSE
chr1	3722020	G	A	ENST00000378295	ENSG00000078900	TP73	TRUE	FALSE
chr1	3722020	G	C	ENST00000378295	ENSG00000078900	TP73	TRUE	FALSE
chr1	3722020	G	T	ENST00000378295	ENSG00000078900	TP73	TRUE	FALSE
chr1	3722023	C	A	ENST00000378295	ENSG00000078900	TP73	TRUE	TRUE
chr1	3722023	C	G	ENST00000378295	ENSG00000078900	TP73	TRUE	TRUE
chr1	3722034	T	A	ENST00000378295	ENSG00000078900	TP73	TRUE	TRUE
chr1	3722036	A	T	ENST00000378295	ENSG00000078900	TP73	TRUE	TRUE
chr1	3722039	A	T	ENST00000378295	ENSG00000078900	TP73	TRUE	TRUE
chr1	3722047	C	A	ENST00000378295	ENSG00000078900	TP73	TRUE	TRUE
chr1	3722047	C	G	ENST00000378295	ENSG00000078900	TP73	TRUE	TRUE
chr1	3722050	C	A	ENST00000378295	ENSG00000078900	TP73	TRUE	TRUE
chr1	3722051	C	T	ENST00000378295	ENSG00000078900	TP73	TRUE	TRUE
chr1	3722060	A	T	ENST00000378295	ENSG00000078900	TP73	TRUE	TRUE
chr1	3722068	C	A	ENST00000378295	ENSG00000078900	TP73	TRUE	TRUE
chr1	3722075	C	T	ENST00000378295	ENSG00000078900	TP73	TRUE	TRUE
chr1	3722081	A	T	ENST00000378295	ENSG00000078900	TP73	TRUE	TRUE
chr1	3722134	C	A	ENST00000378295	ENSG00000078900	TP73	TRUE	TRUE
chr1	3722134	C	G	ENST00000378295	ENSG00000078900	TP73	TRUE	TRUE
chr1	3722135	A	T	ENST00000378295	ENSG00000078900	TP73	TRUE	TRUE
chr1	3722138	A	T	ENST00000378295	ENSG00000078900	TP73	TRUE	TRUE
chr1	3722144	G	T	ENST00000378295	ENSG00000078900	TP73	TRUE	TRUE
chr1	3722165	A	T	ENST00000378295	ENSG00000078900	TP73	TRUE	TRUE
chr1	3722173	C	A	ENST00000378295	ENSG00000078900	TP73	TRUE	TRUE
chr1	3722183	G	T	ENST00000378295	ENSG00000078900	TP73	TRUE	TRUE
chr1	3722204	G	T	ENST00000378295	ENSG00000078900	TP73	TRUE	TRUE
chr1	3722207	G	T	ENST00000378295	ENSG00000078900	TP73	TRUE	TRUE
chr1	3722208	G	A	ENST00000378295	ENSG00000078900	TP73	TRUE	FALSE
chr1	3722208	G	C	ENST00000378295	ENSG00000078900	TP73	TRUE	FALSE
chr1	3722208	G	T	ENST00000378295	ENSG00000078900	TP73	TRUE	FALSE
chr1	3722209	T	A	ENST00000378295	ENSG00000078900	TP73	TRUE	FALSE
chr1	3722209	T	C	ENST00000378295	ENSG00000078900	TP73	TRUE	FALSE
chr1	3722209	T	G	ENST00000378295	ENSG00000078900	TP73	TRUE	FALSE
chr1	3723352	A	C	ENST00000378295	ENSG00000078900	TP73	TRUE	FALSE
chr1	3723352	A	G	ENST00000378295	ENSG00000078900	TP73	TRUE	FALSE
chr1	3723352	A	T	ENST00000378295	ENSG00000078900	TP73	TRUE	FALSE
chr1	3723353	G	A	ENST00000378295	ENSG00000078900	TP73	TRUE	FALSE
chr1	3723353	G	C	ENST00000378295	ENSG00000078900	TP73	TRUE	FALSE
chr1	3723353	G	T	ENST00000378295	ENSG00000078900	TP73	TRUE	FALSE
chr1	3723356	C	T	ENST00000378295	ENSG00000078900	TP73	TRUE	TRUE
chr1	3723389	G	T	ENST00000378295	ENSG00000078900	TP73	TRUE	TRUE
chr1	3723405	C	A	ENST00000378295	ENSG00000078900	TP73
chr1	3723407	C	T	ENST00000378295	ENSG00000078900	TP73
chr1	3723412	T	A	ENST00000378295	ENSG00000078900	TP73
chr1	3723412	T	G	ENST00000378295	ENSG00000078900	TP73
chr1	3723437	C	T	ENST00000378295	ENSG00000078900	TP73
chr1	3723457	T	A	ENST00000378295	ENSG00000078900	TP73
chr1	3723457	T	G	ENST00000378295	ENSG00000078900	TP73
chr1	3723458	G	T	ENST00000378295	ENSG00000078900	TP73
chr1	3723467	C	T	ENST00000378295	ENSG00000078900	TP73
chr1	3723470	G	A	ENST00000378295	ENSG00000078900	TP73	TRUE	FALSE
chr1	3723470	G	C	ENST00000378295	ENSG00000078900	TP73	TRUE	FALSE
chr1	3723470	G	T	ENST00000378295	ENSG00000078900	TP73	TRUE	FALSE
chr1	3723471	T	A	ENST00000378295	ENSG00000078900	TP73	TRUE	FALSE
chr1	3723471	T	C	ENST00000378295	ENSG00000078900	TP73	TRUE	FALSE
chr1	3723471	T	G	ENST00000378295	ENSG00000078900	TP73	TRUE	FALSE
chr1	3727113	A	C	ENST00000378295	ENSG00000078900	TP73	TRUE	FALSE
chr1	3727113	A	G	ENST00000378295	ENSG00000078900	TP73	TRUE	FALSE
chr1	3727113	A	T	ENST00000378295	ENSG00000078900	TP73	TRUE	FALSE
chr1	3727114	G	A	ENST00000378295	ENSG00000078900	TP73	TRUE	FALSE
chr1	3727114	G	C	ENST00000378295	ENSG00000078900	TP73	TRUE	FALSE
chr1	3727114	G	T	ENST00000378295	ENSG00000078900	TP73	TRUE	FALSE
chr1	3727124	G	T	ENST00000378295	ENSG00000078900	TP73	TRUE	TRUE
chr1	3727144	C	A	ENST00000378295	ENSG00000078900	TP73	TRUE	TRUE
chr1	3727144	C	G	ENST00000378295	ENSG00000078900	TP73	TRUE	TRUE
chr1	3727156	T	A	ENST00000378295	ENSG00000078900	TP73	TRUE	TRUE
chr1	3727168	T	A	ENST00000378295	ENSG00000078900	TP73	TRUE	TRUE
chr1	3727214	G	T	ENST00000378295	ENSG00000078900	TP73	TRUE	TRUE
chr1	3727225	G	A	ENST00000378295	ENSG00000078900	TP73	TRUE	FALSE
chr1	3727225	G	C	ENST00000378295	ENSG00000078900	TP73	TRUE	FALSE
chr1	3727225	G	T	ENST00000378295	ENSG00000078900	TP73	TRUE	FALSE
chr1	3727226	T	A	ENST00000378295	ENSG00000078900	TP73	TRUE	FALSE
chr1	3727226	T	C	ENST00000378295	ENSG00000078900	TP73	TRUE	FALSE
chr1	3727226	T	G	ENST00000378295	ENSG00000078900	TP73	TRUE	FALSE
chr1	3727626	A	C	ENST00000378295	ENSG00000078900	TP73	TRUE	FALSE
chr1	3727626	A	G	ENST00000378295	ENSG00000078900	TP73	TRUE	FALSE
chr1	3727626	A	T	ENST00000378295	ENSG00000078900	TP73	TRUE	FALSE
chr1	3727627	G	A	ENST00000378295	ENSG00000078900	TP73	TRUE	FALSE
chr1	3727627	G	C	ENST00000378295	ENSG00000078900	TP73	TRUE	FALSE
chr1	3727627	G	T	ENST00000378295	ENSG00000078900	TP73	TRUE	FALSE
chr1	3727632	C	T	ENST00000378295	ENSG00000078900	TP73	TRUE	TRUE
chr1	3727656	G	T	ENST00000378295	ENSG00000078900	TP73	TRUE	TRUE
chr1	3727670	C	A	ENST00000378295	ENSG00000078900	TP73	TRUE	TRUE
chr1	3727676	T	A	ENST00000378295	ENSG00000078900	TP73	TRUE	TRUE
chr1	3727689	C	T	ENST00000378295	ENSG00000078900	TP73	TRUE	TRUE
chr1	3727692	A	T	ENST00000378295	ENSG00000078900	TP73	TRUE	TRUE
chr1	3727701	G	T	ENST00000378295	ENSG00000078900	TP73	TRUE	TRUE
chr1	3727712	C	A	ENST00000378295	ENSG00000078900	TP73	TRUE	TRUE
chr1	3727712	C	G	ENST00000378295	ENSG00000078900	TP73	TRUE	TRUE
chr1	3727716	G	T	ENST00000378295	ENSG00000078900	TP73	TRUE	TRUE
chr1	3727719	C	T	ENST00000378295	ENSG00000078900	TP73	TRUE	TRUE
chr1	3727722	C	T	ENST00000378295	ENSG00000078900	TP73	TRUE	TRUE
chr1	3727734	G	T	ENST00000378295	ENSG00000078900	TP73	TRUE	TRUE
chr1	3727746	A	T	ENST00000378295	ENSG00000078900	TP73	TRUE	TRUE
chr1	3727764	A	T	ENST00000378295	ENSG00000078900	TP73	TRUE	TRUE
chr1	3727771	G	A	ENST00000378295	ENSG00000078900	TP73	TRUE	FALSE
chr1	3727771	G	C	ENST00000378295	ENSG00000078900	TP73	TRUE	FALSE
chr1	3727771	G	T	ENST00000378295	ENSG00000078900	TP73	TRUE	FALSE
chr1	3727772	T	A	ENST00000378295	ENSG00000078900	TP73	TRUE	FALSE
chr1	3727772	T	C	ENST00000378295	ENSG00000078900	TP73	TRUE	FALSE
chr1	3727772	T	G	ENST00000378295	ENSG00000078900	TP73	TRUE	FALSE
chr1	3728127	A	C	ENST00000378295	ENSG00000078900	TP73	TRUE	FALSE
chr1	3728127	A	G	ENST00000378295	ENSG00000078900	TP73	TRUE	FALSE
chr1	3728127	A	T	ENST00000378295	ENSG00000078900	TP73	TRUE	FALSE
chr1	3728128	G	A	ENST00000378295	ENSG00000078900	TP73	TRUE	FALSE
chr1	3728128	G	C	ENST00000378295	ENSG00000078900	TP73	TRUE	FALSE
chr1	3728128	G	T	ENST00000378295	ENSG00000078900	TP73	TRUE	FALSE
chr1	3728134	A	T	ENST00000378295	ENSG00000078900	TP73	TRUE	TRUE
chr1	3728137	C	T	ENST00000378295	ENSG00000078900	TP73	TRUE	TRUE
chr1	3728176	A	T	ENST00000378295	ENSG00000078900	TP73	TRUE	TRUE
chr1	3728179	A	T	ENST00000378295	ENSG00000078900	TP73	TRUE	TRUE
chr1	3728191	G	T	ENST00000378295	ENSG00000078900	TP73	TRUE	TRUE
chr1	3728197	G	T	ENST00000378295	ENSG00000078900	TP73	TRUE	TRUE
chr1	3728208	C	A	ENST00000378295	ENSG00000078900	TP73	TRUE	TRUE
chr1	3728208	C	G	ENST00000378295	ENSG00000078900	TP73	TRUE	TRUE
chr1	3728211	C	A	ENST00000378295	ENSG00000078900	TP73	TRUE	TRUE
chr1	3728211	C	G	ENST00000378295	ENSG00000078900	TP73	TRUE	TRUE
chr1	3728215	C	T	ENST00000378295	ENSG00000078900	TP73	TRUE	TRUE
chr1	3728218	G	A	ENST00000378295	ENSG00000078900	TP73	TRUE	FALSE
chr1	3728218	G	C	ENST00000378295	ENSG00000078900	TP73	TRUE	FALSE
chr1	3728218	G	T	ENST00000378295	ENSG00000078900	TP73	TRUE	FALSE
chr1	3728219	T	A	ENST00000378295	ENSG00000078900	TP73	TRUE	FALSE
chr1	3728219	T	C	ENST00000378295	ENSG00000078900	TP73	FALSE	FALSE
chr1	3728219	T	G	ENST00000378295	ENSG00000078900	TP73	TRUE	FALSE
chr1	3729325	A	C	ENST00000378295	ENSG00000078900	TP73	TRUE	FALSE
chr1	3729325	A	G	ENST00000378295	ENSG00000078900	TP73	TRUE	FALSE
chr1	3729325	A	T	ENST00000378295	ENSG00000078900	TP73	TRUE	FALSE
chr1	3729326	G	A	ENST00000378295	ENSG00000078900	TP73	TRUE	FALSE
chr1	3729326	G	C	ENST00000378295	ENSG00000078900	TP73	TRUE	FALSE
chr1	3729326	G	T	ENST00000378295	ENSG00000078900	TP73	TRUE	FALSE
chr1	3729330	C	T	ENST00000378295	ENSG00000078900	TP73	TRUE	TRUE
chr1	3729339	G	T	ENST00000378295	ENSG00000078900	TP73	TRUE	TRUE
chr1	3729348	G	T	ENST00000378295	ENSG00000078900	TP73	TRUE	TRUE
chr1	3729360	A	T	ENST00000378295	ENSG00000078900	TP73	TRUE	TRUE
chr1	3729366	A	T	ENST00000378295	ENSG00000078900	TP73	TRUE	TRUE
chr1	3729369	G	T	ENST00000378295	ENSG00000078900	TP73	TRUE	TRUE
chr1	3729378	G	T	ENST00000378295	ENSG00000078900	TP73	TRUE	TRUE
chr1	3729387	G	T	ENST00000378295	ENSG00000078900	TP73	TRUE	TRUE
chr1	3729391	T	A	ENST00000378295	ENSG00000078900	TP73	TRUE	TRUE
chr1	3729399	C	T	ENST00000378295	ENSG00000078900	TP73	TRUE	TRUE
chr1	3729419	T	A	ENST00000378295	ENSG00000078900	TP73	TRUE	TRUE
chr1	3729419	T	G	ENST00000378295	ENSG00000078900	TP73	TRUE	TRUE
chr1	3729423	C	T	ENST00000378295	ENSG00000078900	TP73	TRUE	TRUE
chr1	3729426	C	T	ENST00000378295	ENSG00000078900	TP73	TRUE	TRUE
chr1	3729429	C	T	ENST00000378295	ENSG00000078900	TP73	TRUE	TRUE
chr1	3729432	C	T	ENST00000378295	ENSG00000078900	TP73	TRUE	TRUE
chr1	3729441	C	T	ENST00000378295	ENSG00000078900	TP73	TRUE	TRUE
chr1	3729449	G	A	ENST00000378295	ENSG00000078900	TP73	TRUE	FALSE
chr1	3729449	G	C	ENST00000378295	ENSG00000078900	TP73	TRUE	FALSE
chr1	3729449	G	T	ENST00000378295	ENSG00000078900	TP73	TRUE	FALSE
chr1	3729450	T	A	ENST00000378295	ENSG00000078900	TP73	TRUE	FALSE
chr1	3729450	T	C	ENST00000378295	ENSG00000078900	TP73	TRUE	FALSE
chr1	3729450	T	G	ENST00000378295	ENSG00000078900	TP73	TRUE	FALSE
chr1	3729998	A	C	ENST00000378295	ENSG00000078900	TP73	TRUE	FALSE
chr1	3729998	A	G	ENST00000378295	ENSG00000078900	TP73	TRUE	FALSE
chr1	3729998	A	T	ENST00000378295	ENSG00000078900	TP73	TRUE	FALSE
chr1	3729999	G	A	ENST00000378295	ENSG00000078900	TP73	TRUE	FALSE
chr1	3729999	G	C	ENST00000378295	ENSG00000078900	TP73	TRUE	FALSE
chr1	3729999	G	T	ENST00000378295	ENSG00000078900	TP73	TRUE	FALSE
chr1	3730010	C	T	ENST00000378295	ENSG00000078900	TP73	TRUE	TRUE
chr1	3730024	C	A	ENST00000378295	ENSG00000078900	TP73	TRUE	TRUE
chr1	3730024	C	G	ENST00000378295	ENSG00000078900	TP73	TRUE	TRUE
chr1	3730038	C	A	ENST00000378295	ENSG00000078900	TP73	TRUE	TRUE
chr1	3730049	A	T	ENST00000378295	ENSG00000078900	TP73	TRUE	TRUE
chr1	3730070	A	T	ENST00000378295	ENSG00000078900	TP73	TRUE	TRUE
chr1	3730088	C	T	ENST00000378295	ENSG00000078900	TP73	TRUE	TRUE
chr1	3730100	C	T	ENST00000378295	ENSG00000078900	TP73	TRUE	TRUE
chr1	3730119	C	A	ENST00000378295	ENSG00000078900	TP73	TRUE	TRUE
chr1	3730149	G	A	ENST00000378295	ENSG00000078900	TP73	TRUE	FALSE
chr1	3730149	G	C	ENST00000378295	ENSG00000078900	TP73	TRUE	FALSE
chr1	3730149	G	T	ENST00000378295	ENSG00000078900	TP73	TRUE	FALSE
chr1	3730150	T	A	ENST00000378295	ENSG00000078900	TP73	TRUE	FALSE
chr1	3730150	T	C	ENST00000378295	ENSG00000078900	TP73	TRUE	FALSE
chr1	3730150	T	G	ENST00000378295	ENSG00000078900	TP73	TRUE	FALSE
chr1	3730925	A	C	ENST00000378295	ENSG00000078900	TP73	TRUE	FALSE
chr1	3730925	A	G	ENST00000378295	ENSG00000078900	TP73	TRUE	FALSE
chr1	3730925	A	T	ENST00000378295	ENSG00000078900	TP73	TRUE	FALSE
chr1	3730926	G	A	ENST00000378295	ENSG00000078900	TP73	TRUE	FALSE
chr1	3730926	G	C	ENST00000378295	ENSG00000078900	TP73	TRUE	FALSE
chr1	3730926	G	T	ENST00000378295	ENSG00000078900	TP73	TRUE	FALSE
chr1	3730974	G	T	ENST00000378295	ENSG00000078900	TP73	TRUE	TRUE
chr1	3730998	C	T	ENST00000378295	ENSG00000078900	TP73	TRUE	TRUE
chr1	3731011	C	A	ENST00000378295	ENSG00000078900	TP73	TRUE	TRUE
chr1	3731024	C	A	ENST00000378295	ENSG00000078900	TP73	TRUE	TRUE
chr1	3731042	C	A	ENST00000378295	ENSG00000078900	TP73	TRUE	TRUE
chr1	3731042	C	G	ENST00000378295	ENSG00000078900	TP73	TRUE	TRUE
chr1	3731066	G	A	ENST00000378295	ENSG00000078900	TP73	TRUE	FALSE
chr1	3731066	G	C	ENST00000378295	ENSG00000078900	TP73	TRUE	FALSE
chr1	3731066	G	T	ENST00000378295	ENSG00000078900	TP73	TRUE	FALSE
chr1	3731067	T	A	ENST00000378295	ENSG00000078900	TP73	TRUE	FALSE
chr1	3731067	T	C	ENST00000378295	ENSG00000078900	TP73	TRUE	FALSE
chr1	3731067	T	G	ENST00000378295	ENSG00000078900	TP73	TRUE	FALSE
chr1	3731461	A	C	ENST00000378295	ENSG00000078900	TP73	TRUE	FALSE
chr1	3731461	A	G	ENST00000378295	ENSG00000078900	TP73	TRUE	FALSE
chr1	3731461	A	T	ENST00000378295	ENSG00000078900	TP73	TRUE	FALSE
chr1	3731462	G	A	ENST00000378295	ENSG00000078900	TP73	TRUE	FALSE
chr1	3731462	G	C	ENST00000378295	ENSG00000078900	TP73	TRUE	FALSE
chr1	3731462	G	T	ENST00000378295	ENSG00000078900	TP73	TRUE	FALSE
chr1	3731468	T	A	ENST00000378295	ENSG00000078900	TP73	TRUE	TRUE
chr1	3731468	T	G	ENST00000378295	ENSG00000078900	TP73	TRUE	TRUE
chr1	3731473	G	T	ENST00000378295	ENSG00000078900	TP73	TRUE	TRUE
chr1	3731477	T	A	ENST00000378295	ENSG00000078900	TP73	TRUE	TRUE
chr1	3731484	T	A	ENST00000378295	ENSG00000078900	TP73	TRUE	TRUE
chr1	3731493	C	A	ENST00000378295	ENSG00000078900	TP73	TRUE	TRUE
chr1	3731497	G	T	ENST00000378295	ENSG00000078900	TP73	TRUE	TRUE
chr1	3731502	T	A	ENST00000378295	ENSG00000078900	TP73	TRUE	TRUE
chr1	3731502	T	G	ENST00000378295	ENSG00000078900	TP73	TRUE	TRUE
chr1	3731512	C	T	ENST00000378295	ENSG00000078900	TP73	FALSE	FALSE
chr1	3731519	T	A	ENST00000378295	ENSG00000078900	TP73	FALSE	FALSE
chr1	3731519	T	G	ENST00000378295	ENSG00000078900	TP73	FALSE	FALSE
chr1	3731521	C	T	ENST00000378295	ENSG00000078900	TP73	FALSE	FALSE
chr1	3731532	C	A	ENST00000378295	ENSG00000078900	TP73	FALSE	FALSE
chr1	3731532	C	G	ENST00000378295	ENSG00000078900	TP73	FALSE	FALSE
chr1	3731539	C	T	ENST00000378295	ENSG00000078900	TP73	FALSE	FALSE
chr1	3731554	G	T	ENST00000378295	ENSG00000078900	TP73	FALSE	FALSE
chr1	3731557	G	A	ENST00000378295	ENSG00000078900	TP73	TRUE	FALSE
chr1	3731557	G	C	ENST00000378295	ENSG00000078900	TP73	TRUE	FALSE
chr1	3731557	G	T	ENST00000378295	ENSG00000078900	TP73	TRUE	FALSE
chr1	3731558	T	A	ENST00000378295	ENSG00000078900	TP73	TRUE	FALSE
chr1	3731558	T	C	ENST00000378295	ENSG00000078900	TP73	TRUE	FALSE
chr1	3731558	T	G	ENST00000378295	ENSG00000078900	TP73	TRUE	FALSE
chr1	3732745	A	C	ENST00000378295	ENSG00000078900	TP73	TRUE	FALSE
chr1	3732745	A	G	ENST00000378295	ENSG00000078900	TP73	TRUE	FALSE
chr1	3732745	A	T	ENST00000378295	ENSG00000078900	TP73	TRUE	FALSE
chr1	3732746	G	A	ENST00000378295	ENSG00000078900	TP73	TRUE	FALSE
chr1	3732746	G	C	ENST00000378295	ENSG00000078900	TP73	TRUE	FALSE
chr1	3732746	G	T	ENST00000378295	ENSG00000078900	TP73	TRUE	FALSE
chr1	3732762	A	T	ENST00000378295	ENSG00000078900	TP73	FALSE	FALSE
chr1	3732771	G	T	ENST00000378295	ENSG00000078900	TP73	FALSE	FALSE
chr1	3732774	C	T	ENST00000378295	ENSG00000078900	TP73	FALSE	FALSE
chr1	3732779	C	A	ENST00000378295	ENSG00000078900	TP73	FALSE	FALSE
chr1	3732779	C	G	ENST00000378295	ENSG00000078900	TP73	FALSE	FALSE
chr1	3732793	G	A	ENST00000378295	ENSG00000078900	TP73	FALSE	FALSE
chr1	3732794	G	A	ENST00000378295	ENSG00000078900	TP73	FALSE	FALSE
chr1	3732804	C	T	ENST00000378295	ENSG00000078900	TP73	FALSE	FALSE
chr1	3732813	A	T	ENST00000378295	ENSG00000078900	TP73	FALSE	FALSE
chr1	3732816	C	T	ENST00000378295	ENSG00000078900	TP73	FALSE	FALSE
chr1	3732830	C	A	ENST00000378295	ENSG00000078900	TP73	FALSE	FALSE
chr1	3732830	C	G	ENST00000378295	ENSG00000078900	TP73	FALSE	FALSE
chr1	3732840	C	T	ENST00000378295	ENSG00000078900	TP73	FALSE	FALSE
chr1	3732843	C	T	ENST00000378295	ENSG00000078900	TP73	FALSE	FALSE
chr1	3732889	C	A	ENST00000378295	ENSG00000078900	TP73	FALSE	FALSE
chr1	3732889	C	G	ENST00000378295	ENSG00000078900	TP73	FALSE	FALSE
chr1	3732894	G	T	ENST00000378295	ENSG00000078900	TP73	FALSE	FALSE
chr1	3732900	C	T	ENST00000378295	ENSG00000078900	TP73	FALSE	FALSE
chr1	3732906	C	T	ENST00000378295	ENSG00000078900	TP73	FALSE	FALSE
chr1	3732918	G	T	ENST00000378295	ENSG00000078900	TP73	FALSE	FALSE
chr1	3732990	G	T	ENST00000378295	ENSG00000078900	TP73	FALSE	FALSE
chr1	3732994	G	A	ENST00000378295	ENSG00000078900	TP73	FALSE	FALSE
chr1	3732995	G	A	ENST00000378295	ENSG00000078900	TP73	FALSE	FALSE
chr1	3733025	C	A	ENST00000378295	ENSG00000078900	TP73	FALSE	FALSE
chr1	3733026	A	T	ENST00000378295	ENSG00000078900	TP73	FALSE	FALSE
chr1	3733035	A	T	ENST00000378295	ENSG00000078900	TP73	FALSE	FALSE
chr1	3733038	C	T	ENST00000378295	ENSG00000078900	TP73	FALSE	FALSE
chr1	3733047	A	T	ENST00000378295	ENSG00000078900	TP73	FALSE	FALSE
chr1	3733050	G	T	ENST00000378295	ENSG00000078900	TP73	FALSE	FALSE
chr1	3733053	G	T	ENST00000378295	ENSG00000078900	TP73	FALSE	FALSE
chr1	3733062	G	T	ENST00000378295	ENSG00000078900	TP73	FALSE	FALSE
chr1	3733068	G	T	ENST00000378295	ENSG00000078900	TP73	FALSE	FALSE
chr1	3752488	G	T	ENST00000294600	ENSG00000162592	CCDC27	FALSE	FALSE
chr1	3752512	C	T	ENST00000294600	ENSG00000162592	CCDC27	FALSE	FALSE
chr1	3752524	A	T	ENST00000294600	ENSG00000162592	CCDC27	FALSE	FALSE
chr1	3752527	A	T	ENST00000294600	ENSG00000162592	CCDC27	FALSE	FALSE
chr1	3752539	G	T	ENST00000294600	ENSG00000162592	CCDC27	TRUE	FALSE
chr1	3752542	A	T	ENST00000294600	ENSG00000162592	CCDC27	TRUE	FALSE
chr1	3752558	C	A	ENST00000294600	ENSG00000162592	CCDC27	TRUE	TRUE
chr1	3752558	C	G	ENST00000294600	ENSG00000162592	CCDC27	TRUE	TRUE
chr1	3752578	C	T	ENST00000294600	ENSG00000162592	CCDC27	TRUE	TRUE
chr1	3752581	C	T	ENST00000294600	ENSG00000162592	CCDC27	TRUE	TRUE
chr1	3752588	C	A	ENST00000294600	ENSG00000162592	CCDC27	TRUE	TRUE
chr1	3752588	C	G	ENST00000294600	ENSG00000162592	CCDC27	TRUE	TRUE
chr1	3752601	C	A	ENST00000294600	ENSG00000162592	CCDC27	TRUE	TRUE
chr1	3752618	T	A	ENST00000294600	ENSG00000162592	CCDC27	TRUE	TRUE
chr1	3752618	T	G	ENST00000294600	ENSG00000162592	CCDC27	TRUE	TRUE
chr1	3752623	A	T	ENST00000294600	ENSG00000162592	CCDC27	TRUE	TRUE
chr1	3752626	G	T	ENST00000294600	ENSG00000162592	CCDC27	TRUE	TRUE
chr1	3752641	C	T	ENST00000294600	ENSG00000162592	CCDC27	TRUE	TRUE
chr1	3752654	C	A	ENST00000294600	ENSG00000162592	CCDC27	TRUE	TRUE
chr1	3752666	C	A	ENST00000294600	ENSG00000162592	CCDC27	TRUE	TRUE
chr1	3752692	C	T	ENST00000294600	ENSG00000162592	CCDC27	TRUE	TRUE
chr1	3752721	C	A	ENST00000294600	ENSG00000162592	CCDC27	TRUE	TRUE
chr1	3752725	G	T	ENST00000294600	ENSG00000162592	CCDC27	TRUE	TRUE
chr1	3752729	G	A	ENST00000294600	ENSG00000162592	CCDC27	TRUE	TRUE
chr1	3752730	G	A	ENST00000294600	ENSG00000162592	CCDC27	TRUE	TRUE
chr1	3752731	A	T	ENST00000294600	ENSG00000162592	CCDC27	TRUE	TRUE
chr1	3752740	C	T	ENST00000294600	ENSG00000162592	CCDC27	TRUE	TRUE
chr1	3752743	A	T	ENST00000294600	ENSG00000162592	CCDC27	TRUE	TRUE
chr1	3752761	A	T	ENST00000294600	ENSG00000162592	CCDC27	TRUE	TRUE
chr1	3752765	C	A	ENST00000294600	ENSG00000162592	CCDC27	TRUE	TRUE
chr1	3752770	C	T	ENST00000294600	ENSG00000162592	CCDC27	TRUE	TRUE
chr1	3752787	C	A	ENST00000294600	ENSG00000162592	CCDC27	TRUE	TRUE
chr1	3752787	C	G	ENST00000294600	ENSG00000162592	CCDC27	TRUE	TRUE
chr1	3752790	C	A	ENST00000294600	ENSG00000162592	CCDC27	TRUE	TRUE
chr1	3752790	C	G	ENST00000294600	ENSG00000162592	CCDC27	TRUE	TRUE
chr1	3752794	A	T	ENST00000294600	ENSG00000162592	CCDC27	TRUE	TRUE
chr1	3752800	G	A	ENST00000294600	ENSG00000162592	CCDC27	FALSE	FALSE
chr1	3752800	G	C	ENST00000294600	ENSG00000162592	CCDC27	FALSE	FALSE
chr1	3752800	G	T	ENST00000294600	ENSG00000162592	CCDC27	FALSE	FALSE
chr1	3752801	T	A	ENST00000294600	ENSG00000162592	CCDC27	FALSE	FALSE
chr1	3752801	T	C	ENST00000294600	ENSG00000162592	CCDC27	FALSE	FALSE
chr1	3752801	T	G	ENST00000294600	ENSG00000162592	CCDC27	FALSE	FALSE
chr1	3754116	A	C	ENST00000294600	ENSG00000162592	CCDC27	TRUE	FALSE
chr1	3754116	A	G	ENST00000294600	ENSG00000162592	CCDC27	TRUE	FALSE
chr1	3754116	A	T	ENST00000294600	ENSG00000162592	CCDC27	TRUE	FALSE
chr1	3754117	G	A	ENST00000294600	ENSG00000162592	CCDC27	TRUE	FALSE
chr1	3754117	G	C	ENST00000294600	ENSG00000162592	CCDC27	TRUE	FALSE
chr1	3754117	G	T	ENST00000294600	ENSG00000162592	CCDC27	TRUE	FALSE
chr1	3754121	G	T	ENST00000294600	ENSG00000162592	CCDC27	TRUE	TRUE
chr1	3754127	A	T	ENST00000294600	ENSG00000162592	CCDC27	TRUE	TRUE
chr1	3754160	A	T	ENST00000294600	ENSG00000162592	CCDC27	TRUE	TRUE
chr1	3754166	G	T	ENST00000294600	ENSG00000162592	CCDC27	TRUE	TRUE
chr1	3754172	C	T	ENST00000294600	ENSG00000162592	CCDC27	TRUE	TRUE
chr1	3754201	C	A	ENST00000294600	ENSG00000162592	CCDC27	TRUE	TRUE
chr1	3754205	C	T	ENST00000294600	ENSG00000162592	CCDC27	TRUE	TRUE
chr1	3754240	T	A	ENST00000294600	ENSG00000162592	CCDC27	TRUE	TRUE
chr1	3754242	G	A	ENST00000294600	ENSG00000162592	CCDC27	TRUE	FALSE
chr1	3754242	G	C	ENST00000294600	ENSG00000162592	CCDC27	TRUE	FALSE
chr1	3754242	G	T	ENST00000294600	ENSG00000162592	CCDC27	TRUE	FALSE
chr1	3754243	T	A	ENST00000294600	ENSG00000162592	CCDC27	TRUE	FALSE
chr1	3754243	T	C	ENST00000294600	ENSG00000162592	CCDC27	TRUE	FALSE
chr1	3754243	T	G	ENST00000294600	ENSG00000162592	CCDC27	TRUE	FALSE
chr1	3755455	A	C	ENST00000294600	ENSG00000162592	CCDC27	TRUE	FALSE
chr1	3755455	A	G	ENST00000294600	ENSG00000162592	CCDC27	TRUE	FALSE
chr1	3755455	A	T	ENST00000294600	ENSG00000162592	CCDC27	TRUE	FALSE
chr1	3755456	G	A	ENST00000294600	ENSG00000162592	CCDC27	TRUE	FALSE
chr1	3755456	G	C	ENST00000294600	ENSG00000162592	CCDC27	TRUE	FALSE
chr1	3755456	G	T	ENST00000294600	ENSG00000162592	CCDC27	TRUE	FALSE
chr1	3755460	C	A	ENST00000294600	ENSG00000162592	CCDC27	TRUE	TRUE
chr1	3755460	C	G	ENST00000294600	ENSG00000162592	CCDC27	TRUE	TRUE
chr1	3755468	G	T	ENST00000294600	ENSG00000162592	CCDC27	TRUE	TRUE
chr1	3755478	T	A	ENST00000294600	ENSG00000162592	CCDC27	TRUE	TRUE
chr1	3755483	G	T	ENST00000294600	ENSG00000162592	CCDC27	TRUE	TRUE
chr1	3755486	G	T	ENST00000294600	ENSG00000162592	CCDC27	TRUE	TRUE
chr1	3755502	C	A	ENST00000294600	ENSG00000162592	CCDC27	TRUE	TRUE
chr1	3755504	G	T	ENST00000294600	ENSG00000162592	CCDC27	TRUE	TRUE
chr1	3755511	G	A	ENST00000294600	ENSG00000162592	CCDC27	TRUE	TRUE
chr1	3755512	G	A	ENST00000294600	ENSG00000162592	CCDC27	TRUE	TRUE
chr1	3755513	A	T	ENST00000294600	ENSG00000162592	CCDC27	TRUE	TRUE
chr1	3755522	C	T	ENST00000294600	ENSG00000162592	CCDC27	TRUE	TRUE
chr1	3755535	T	A	ENST00000294600	ENSG00000162592	CCDC27	TRUE	TRUE
chr1	3755550	C	A	ENST00000294600	ENSG00000162592	CCDC27	TRUE	TRUE
chr1	3755550	C	G	ENST00000294600	ENSG00000162592	CCDC27	TRUE	TRUE
chr1	3755568	G	A	ENST00000294600	ENSG00000162592	CCDC27	TRUE	FALSE
chr1	3755568	G	C	ENST00000294600	ENSG00000162592	CCDC27	TRUE	FALSE
chr1	3755568	G	T	ENST00000294600	ENSG00000162592	CCDC27	TRUE	FALSE
chr1	3755569	T	A	ENST00000294600	ENSG00000162592	CCDC27	TRUE	FALSE
chr1	3755569	T	C	ENST00000294600	ENSG00000162592	CCDC27	TRUE	FALSE
chr1	3755569	T	G	ENST00000294600	ENSG00000162592	CCDC27	TRUE	FALSE
chr1	3756731	A	C	ENST00000294600	ENSG00000162592	CCDC27	TRUE	FALSE
chr1	3756731	A	G	ENST00000294600	ENSG00000162592	CCDC27	TRUE	FALSE
chr1	3756731	A	T	ENST00000294600	ENSG00000162592	CCDC27	TRUE	FALSE
chr1	3756732	G	A	ENST00000294600	ENSG00000162592	CCDC27	TRUE	FALSE
chr1	3756732	G	C	ENST00000294600	ENSG00000162592	CCDC27	TRUE	FALSE
chr1	3756732	G	T	ENST00000294600	ENSG00000162592	CCDC27	TRUE	FALSE
chr1	3756737	C	A	ENST00000294600	ENSG00000162592	CCDC27	TRUE	TRUE
chr1	3756737	C	G	ENST00000294600	ENSG00000162592	CCDC27	TRUE	TRUE
chr1	3756753	A	T	ENST00000294600	ENSG00000162592	CCDC27	TRUE	TRUE
chr1	3756764	C	A	ENST00000294600	ENSG00000162592	CCDC27	TRUE	TRUE
chr1	3756765	G	T	ENST00000294600	ENSG00000162592	CCDC27	TRUE	TRUE
chr1	3756776	C	A	ENST00000294600	ENSG00000162592	CCDC27	TRUE	TRUE
chr1	3756776	C	G	ENST00000294600	ENSG00000162592	CCDC27	TRUE	TRUE
chr1	3756778	T	A	ENST00000294600	ENSG00000162592	CCDC27	TRUE	TRUE
chr1	3756783	A	T	ENST00000294600	ENSG00000162592	CCDC27	TRUE	TRUE
chr1	3756789	A	T	ENST00000294600	ENSG00000162592	CCDC27	TRUE	TRUE
chr1	3756792	A	T	ENST00000294600	ENSG00000162592	CCDC27	TRUE	TRUE
chr1	3756798	C	T	ENST00000294600	ENSG00000162592	CCDC27	TRUE	TRUE
chr1	3756805	T	A	ENST00000294600	ENSG00000162592	CCDC27	TRUE	TRUE
chr1	3756826	C	A	ENST00000294600	ENSG00000162592	CCDC27	TRUE	TRUE
chr1	3756826	C	G	ENST00000294600	ENSG00000162592	CCDC27	TRUE	TRUE
chr1	3756837	C	T	ENST00000294600	ENSG00000162592	CCDC27	TRUE	TRUE
chr1	3756845	C	A	ENST00000294600	ENSG00000162592	CCDC27	TRUE	TRUE
chr1	3756849	A	T	ENST00000294600	ENSG00000162592	CCDC27
chr1	3756852	A	T	ENST00000294600	ENSG00000162592	CCDC27	TRUE	TRUE
chr1	3756865	G	A	ENST00000294600	ENSG00000162592	CCDC27	TRUE	TRUE
chr1	3756866	G	A	ENST00000294600	ENSG00000162592	CCDC27	TRUE	TRUE
chr1	3756869	C	A	ENST00000294600	ENSG00000162592	CCDC27	TRUE	TRUE
chr1	3756869	C	G	ENST00000294600	ENSG00000162592	CCDC27	TRUE	TRUE
chr1	3756874	C	A	ENST00000294600	ENSG00000162592	CCDC27	TRUE	TRUE
chr1	3756874	C	G	ENST00000294600	ENSG00000162592	CCDC27	TRUE	TRUE
chr1	3756885	G	T	ENST00000294600	ENSG00000162592	CCDC27	TRUE	TRUE
chr1	3756888	A	T	ENST00000294600	ENSG00000162592	CCDC27	TRUE	TRUE
chr1	3756891	G	A	ENST00000294600	ENSG00000162592	CCDC27	TRUE	FALSE
chr1	3756891	G	C	ENST00000294600	ENSG00000162592	CCDC27	TRUE	FALSE
chr1	3756891	G	T	ENST00000294600	ENSG00000162592	CCDC27	TRUE	FALSE
chr1	3756892	T	A	ENST00000294600	ENSG00000162592	CCDC27	TRUE	FALSE
chr1	3756892	T	C	ENST00000294600	ENSG00000162592	CCDC27	TRUE	FALSE
chr1	3756892	T	G	ENST00000294600	ENSG00000162592	CCDC27	TRUE	FALSE
chr1	3761279	A	C	ENST00000294600	ENSG00000162592	CCDC27	TRUE	FALSE
chr1	3761279	A	G	ENST00000294600	ENSG00000162592	CCDC27	TRUE	FALSE
chr1	3761279	A	T	ENST00000294600	ENSG00000162592	CCDC27	TRUE	FALSE
chr1	3761280	G	A	ENST00000294600	ENSG00000162592	CCDC27	TRUE	FALSE
chr1	3761280	G	C	ENST00000294600	ENSG00000162592	CCDC27	TRUE	FALSE
chr1	3761280	G	T	ENST00000294600	ENSG00000162592	CCDC27	TRUE	FALSE
chr1	3761289	C	A	ENST00000294600	ENSG00000162592	CCDC27	TRUE	TRUE
chr1	3761296	G	T	ENST00000294600	ENSG00000162592	CCDC27	TRUE	TRUE
chr1	3761302	G	T	ENST00000294600	ENSG00000162592	CCDC27	TRUE	TRUE
chr1	3761308	C	T	ENST00000294600	ENSG00000162592	CCDC27	TRUE	TRUE
chr1	3761314	C	T	ENST00000294600	ENSG00000162592	CCDC27	TRUE	TRUE
chr1	3761317	A	T	ENST00000294600	ENSG00000162592	CCDC27	TRUE	TRUE
chr1	3761320	A	T	ENST00000294600	ENSG00000162592	CCDC27	TRUE	TRUE
chr1	3761326	G	T	ENST00000294600	ENSG00000162592	CCDC27	TRUE	TRUE
chr1	3761329	G	T	ENST00000294600	ENSG00000162592	CCDC27	TRUE	TRUE
chr1	3761344	C	T	ENST00000294600	ENSG00000162592	CCDC27	TRUE	TRUE
chr1	3761347	G	T	ENST00000294600	ENSG00000162592	CCDC27	TRUE	TRUE
chr1	3761350	G	T	ENST00000294600	ENSG00000162592	CCDC27	TRUE	TRUE
chr1	3761356	G	T	ENST00000294600	ENSG00000162592	CCDC27	TRUE	TRUE
chr1	3761365	A	T	ENST00000294600	ENSG00000162592	CCDC27	TRUE	TRUE
chr1	3761371	C	T	ENST00000294600	ENSG00000162592	CCDC27	TRUE	TRUE
chr1	3761377	A	T	ENST00000294600	ENSG00000162592	CCDC27	TRUE	TRUE
chr1	3761382	C	A	ENST00000294600	ENSG00000162592	CCDC27	TRUE	TRUE
chr1	3761389	A	T	ENST00000294600	ENSG00000162592	CCDC27	TRUE	TRUE
chr1	3761395	A	T	ENST00000294600	ENSG00000162592	CCDC27	TRUE	TRUE
chr1	3761401	C	T	ENST00000294600	ENSG00000162592	CCDC27	TRUE	TRUE
chr1	3761404	G	T	ENST00000294600	ENSG00000162592	CCDC27	TRUE	TRUE
chr1	3761431	G	A	ENST00000294600	ENSG00000162592	CCDC27	FALSE	FALSE
chr1	3761431	G	C	ENST00000294600	ENSG00000162592	CCDC27	FALSE	FALSE
chr1	3761431	G	T	ENST00000294600	ENSG00000162592	CCDC27	FALSE	FALSE
chr1	3761432	T	A	ENST00000294600	ENSG00000162592	CCDC27	FALSE	FALSE
chr1	3761432	T	C	ENST00000294600	ENSG00000162592	CCDC27	FALSE	FALSE
chr1	3761432	T	G	ENST00000294600	ENSG00000162592	CCDC27	FALSE	FALSE
chr1	3762618	A	C	ENST00000294600	ENSG00000162592	CCDC27	TRUE	FALSE
chr1	3762618	A	G	ENST00000294600	ENSG00000162592	CCDC27	TRUE	FALSE
chr1	3762618	A	T	ENST00000294600	ENSG00000162592	CCDC27	TRUE	FALSE
chr1	3762619	G	A	ENST00000294600	ENSG00000162592	CCDC27	TRUE	FALSE
chr1	3762619	G	C	ENST00000294600	ENSG00000162592	CCDC27	TRUE	FALSE
chr1	3762619	G	T	ENST00000294600	ENSG00000162592	CCDC27	TRUE	FALSE
chr1	3762620	G	T	ENST00000294600	ENSG00000162592	CCDC27	TRUE	TRUE
chr1	3762623	C	T	ENST00000294600	ENSG00000162592	CCDC27	TRUE	TRUE
chr1	3762630	C	A	ENST00000294600	ENSG00000162592	CCDC27	TRUE	TRUE
chr1	3762630	C	G	ENST00000294600	ENSG00000162592	CCDC27	TRUE	TRUE
chr1	3762639	C	A	ENST00000294600	ENSG00000162592	CCDC27	TRUE	TRUE
chr1	3762644	A	T	ENST00000294600	ENSG00000162592	CCDC27	TRUE	TRUE
chr1	3762668	A	T	ENST00000294600	ENSG00000162592	CCDC27	TRUE	TRUE
chr1	3762680	A	T	ENST00000294600	ENSG00000162592	CCDC27	TRUE	TRUE
chr1	3762686	G	T	ENST00000294600	ENSG00000162592	CCDC27	TRUE	TRUE
chr1	3762689	G	T	ENST00000294600	ENSG00000162592	CCDC27	TRUE	TRUE
chr1	3762692	G	T	ENST00000294600	ENSG00000162592	CCDC27	TRUE	TRUE
chr1	3762698	C	T	ENST00000294600	ENSG00000162592	CCDC27	TRUE	TRUE
chr1	3762705	G	A	ENST00000294600	ENSG00000162592	CCDC27	TRUE	TRUE
chr1	3762706	G	A	ENST00000294600	ENSG00000162592	CCDC27	TRUE	TRUE
chr1	3762708	G	A	ENST00000294600	ENSG00000162592	CCDC27	TRUE	TRUE
chr1	3762709	G	A	ENST00000294600	ENSG00000162592	CCDC27	TRUE	TRUE
chr1	3762710	C	T	ENST00000294600	ENSG00000162592	CCDC27	TRUE	TRUE
chr1	3762713	G	A	ENST00000294600	ENSG00000162592	CCDC27	TRUE	FALSE
chr1	3762713	G	C	ENST00000294600	ENSG00000162592	CCDC27	TRUE	FALSE
chr1	3762713	G	T	ENST00000294600	ENSG00000162592	CCDC27	TRUE	FALSE
chr1	3762714	T	A	ENST00000294600	ENSG00000162592	CCDC27	TRUE	FALSE
chr1	3762714	T	C	ENST00000294600	ENSG00000162592	CCDC27	TRUE	FALSE
chr1	3762714	T	G	ENST00000294600	ENSG00000162592	CCDC27	TRUE	FALSE
chr1	3763106	A	C	ENST00000294600	ENSG00000162592	CCDC27	TRUE	FALSE
chr1	3763106	A	G	ENST00000294600	ENSG00000162592	CCDC27	TRUE	FALSE
chr1	3763106	A	T	ENST00000294600	ENSG00000162592	CCDC27	TRUE	FALSE
chr1	3763107	G	A	ENST00000294600	ENSG00000162592	CCDC27	FALSE	FALSE
chr1	3763107	G	C	ENST00000294600	ENSG00000162592	CCDC27	FALSE	FALSE
chr1	3763107	G	T	ENST00000294600	ENSG00000162592	CCDC27	FALSE	FALSE
chr1	3763111	C	T	ENST00000294600	ENSG00000162592	CCDC27	TRUE	TRUE
chr1	3763114	G	T	ENST00000294600	ENSG00000162592	CCDC27	TRUE	TRUE
chr1	3763117	G	T	ENST00000294600	ENSG00000162592	CCDC27	TRUE	TRUE
chr1	3763132	G	T	ENST00000294600	ENSG00000162592	CCDC27	TRUE	TRUE
chr1	3763141	A	T	ENST00000294600	ENSG00000162592	CCDC27	TRUE	TRUE
chr1	3763144	G	T	ENST00000294600	ENSG00000162592	CCDC27	TRUE	TRUE
chr1	3763156	G	T	ENST00000294600	ENSG00000162592	CCDC27	TRUE	TRUE
chr1	3763165	G	T	ENST00000294600	ENSG00000162592	CCDC27	TRUE	TRUE
chr1	3763168	G	T	ENST00000294600	ENSG00000162592	CCDC27	TRUE	TRUE
chr1	3763174	G	T	ENST00000294600	ENSG00000162592	CCDC27	TRUE	TRUE
chr1	3763183	G	T	ENST00000294600	ENSG00000162592	CCDC27	TRUE	TRUE
chr1	3763189	G	T	ENST00000294600	ENSG00000162592	CCDC27	TRUE	TRUE
chr1	3763204	G	T	ENST00000294600	ENSG00000162592	CCDC27	TRUE	TRUE
chr1	3763220	G	A	ENST00000294600	ENSG00000162592	CCDC27	TRUE	TRUE
chr1	3763221	G	A	ENST00000294600	ENSG00000162592	CCDC27	TRUE	TRUE
chr1	3763222	G	T	ENST00000294600	ENSG00000162592	CCDC27	TRUE	TRUE
chr1	3763234	C	T	ENST00000294600	ENSG00000162592	CCDC27	TRUE	TRUE
chr1	3763240	G	T	ENST00000294600	ENSG00000162592	CCDC27	TRUE	TRUE
chr1	3763252	G	T	ENST00000294600	ENSG00000162592	CCDC27	TRUE	TRUE
chr1	3763255	G	T	ENST00000294600	ENSG00000162592	CCDC27	TRUE	TRUE
chr1	3763258	G	T	ENST00000294600	ENSG00000162592	CCDC27	TRUE	TRUE
chr1	3763264	G	T	ENST00000294600	ENSG00000162592	CCDC27	TRUE	TRUE
chr1	3763267	G	T	ENST00000294600	ENSG00000162592	CCDC27	TRUE	TRUE
chr1	3763270	G	T	ENST00000294600	ENSG00000162592	CCDC27	TRUE	TRUE
chr1	3763273	G	T	ENST00000294600	ENSG00000162592	CCDC27	TRUE	TRUE
chr1	3763276	G	T	ENST00000294600	ENSG00000162592	CCDC27	TRUE	TRUE
chr1	3763279	G	T	ENST00000294600	ENSG00000162592	CCDC27	TRUE	TRUE
chr1	3763282	G	T	ENST00000294600	ENSG00000162592	CCDC27	TRUE	TRUE
chr1	3763297	G	T	ENST00000294600	ENSG00000162592	CCDC27	TRUE	TRUE
chr1	3763304	C	A	ENST00000294600	ENSG00000162592	CCDC27	TRUE	TRUE
chr1	3763304	C	G	ENST00000294600	ENSG00000162592	CCDC27	TRUE	TRUE
chr1	3763306	G	T	ENST00000294600	ENSG00000162592	CCDC27	TRUE	TRUE
chr1	3763309	G	T	ENST00000294600	ENSG00000162592	CCDC27	TRUE	TRUE
chr1	3763315	G	T	ENST00000294600	ENSG00000162592	CCDC27	TRUE	TRUE
chr1	3763324	G	T	ENST00000294600	ENSG00000162592	CCDC27	TRUE	TRUE
chr1	3763327	G	T	ENST00000294600	ENSG00000162592	CCDC27	TRUE	TRUE
chr1	3763330	G	T	ENST00000294600	ENSG00000162592	CCDC27	TRUE	TRUE
chr1	3763333	G	T	ENST00000294600	ENSG00000162592	CCDC27	TRUE	TRUE
chr1	3763345	A	T	ENST00000294600	ENSG00000162592	CCDC27	TRUE	TRUE
chr1	3763366	G	T	ENST00000294600	ENSG00000162592	CCDC27	TRUE	TRUE
chr1	3763370	C	A	ENST00000294600	ENSG00000162592	CCDC27	TRUE	TRUE
chr1	3763375	G	T	ENST00000294600	ENSG00000162592	CCDC27	TRUE	TRUE
chr1	3763378	G	T	ENST00000294600	ENSG00000162592	CCDC27	TRUE	TRUE
chr1	3763381	G	T	ENST00000294600	ENSG00000162592	CCDC27	TRUE	TRUE
chr1	3763393	C	T	ENST00000294600	ENSG00000162592	CCDC27	TRUE	TRUE
chr1	3763399	G	T	ENST00000294600	ENSG00000162592	CCDC27	TRUE	TRUE
chr1	3763402	G	T	ENST00000294600	ENSG00000162592	CCDC27	TRUE	TRUE
chr1	3763407	C	A	ENST00000294600	ENSG00000162592	CCDC27	TRUE	TRUE
chr1	3763407	C	G	ENST00000294600	ENSG00000162592	CCDC27	TRUE	TRUE
chr1	3763408	G	T	ENST00000294600	ENSG00000162592	CCDC27	TRUE	TRUE
chr1	3763411	C	T	ENST00000294600	ENSG00000162592	CCDC27	TRUE	TRUE
chr1	3763429	C	T	ENST00000294600	ENSG00000162592	CCDC27	TRUE	TRUE
chr1	3763441	G	T	ENST00000294600	ENSG00000162592	CCDC27	TRUE	TRUE
chr1	3763456	A	T	ENST00000294600	ENSG00000162592	CCDC27	TRUE	TRUE
chr1	3763461	C	A	ENST00000294600	ENSG00000162592	CCDC27	TRUE	TRUE
chr1	3763461	C	G	ENST00000294600	ENSG00000162592	CCDC27	TRUE	TRUE
chr1	3763474	G	T	ENST00000294600	ENSG00000162592	CCDC27	TRUE	TRUE
chr1	3763475	G	A	ENST00000294600	ENSG00000162592	CCDC27	TRUE	FALSE
chr1	3763475	G	C	ENST00000294600	ENSG00000162592	CCDC27	TRUE	FALSE
chr1	3763475	G	T	ENST00000294600	ENSG00000162592	CCDC27	TRUE	FALSE
chr1	3763476	T	A	ENST00000294600	ENSG00000162592	CCDC27	TRUE	FALSE
chr1	3763476	T	C	ENST00000294600	ENSG00000162592	CCDC27	TRUE	FALSE
chr1	3763476	T	G	ENST00000294600	ENSG00000162592	CCDC27	TRUE	FALSE
chr1	3763704	A	C	ENST00000294600	ENSG00000162592	CCDC27	TRUE	FALSE
chr1	3763704	A	G	ENST00000294600	ENSG00000162592	CCDC27	TRUE	FALSE
chr1	3763704	A	T	ENST00000294600	ENSG00000162592	CCDC27	TRUE	FALSE
chr1	3763705	G	A	ENST00000294600	ENSG00000162592	CCDC27	TRUE	FALSE
chr1	3763705	G	C	ENST00000294600	ENSG00000162592	CCDC27	TRUE	FALSE
chr1	3763705	G	T	ENST00000294600	ENSG00000162592	CCDC27	TRUE	FALSE
chr1	3763721	T	A	ENST00000294600	ENSG00000162592	CCDC27	TRUE	TRUE
chr1	3763721	T	G	ENST00000294600	ENSG00000162592	CCDC27	TRUE	TRUE
chr1	3763723	C	T	ENST00000294600	ENSG00000162592	CCDC27	TRUE	TRUE
chr1	3763726	C	T	ENST00000294600	ENSG00000162592	CCDC27	TRUE	TRUE
chr1	3763729	C	T	ENST00000294600	ENSG00000162592	CCDC27	TRUE	TRUE
chr1	3763741	C	T	ENST00000294600	ENSG00000162592	CCDC27	TRUE	TRUE
chr1	3763744	G	T	ENST00000294600	ENSG00000162592	CCDC27	TRUE	TRUE
chr1	3763750	C	T	ENST00000294600	ENSG00000162592	CCDC27	TRUE	TRUE
chr1	3763756	C	T	ENST00000294600	ENSG00000162592	CCDC27	TRUE	TRUE
chr1	3763759	A	T	ENST00000294600	ENSG00000162592	CCDC27	TRUE	TRUE
chr1	3763771	G	T	ENST00000294600	ENSG00000162592	CCDC27	TRUE	TRUE
chr1	3763777	G	T	ENST00000294600	ENSG00000162592	CCDC27	TRUE	TRUE
chr1	3763786	C	T	ENST00000294600	ENSG00000162592	CCDC27	TRUE	TRUE
chr1	3763789	A	T	ENST00000294600	ENSG00000162592	CCDC27	TRUE	TRUE
chr1	3763792	G	T	ENST00000294600	ENSG00000162592	CCDC27	TRUE	TRUE
chr1	3763798	C	T	ENST00000294600	ENSG00000162592	CCDC27	TRUE	TRUE
chr1	3763801	G	T	ENST00000294600	ENSG00000162592	CCDC27	TRUE	TRUE
chr1	3763810	C	T	ENST00000294600	ENSG00000162592	CCDC27	TRUE	TRUE
chr1	3763813	C	T	ENST00000294600	ENSG00000162592	CCDC27	TRUE	TRUE
chr1	3763819	C	T	ENST00000294600	ENSG00000162592	CCDC27	TRUE	TRUE
chr1	3763834	A	T	ENST00000294600	ENSG00000162592	CCDC27	TRUE	TRUE
chr1	3763837	G	A	ENST00000294600	ENSG00000162592	CCDC27	FALSE	FALSE
chr1	3763837	G	C	ENST00000294600	ENSG00000162592	CCDC27	FALSE	FALSE
chr1	3763837	G	T	ENST00000294600	ENSG00000162592	CCDC27	FALSE	FALSE
chr1	3763838	T	A	ENST00000294600	ENSG00000162592	CCDC27	FALSE	FALSE
chr1	3763838	T	C	ENST00000294600	ENSG00000162592	CCDC27	FALSE	FALSE
chr1	3763838	T	G	ENST00000294600	ENSG00000162592	CCDC27	FALSE	FALSE
chr1	3766533	A	C	ENST00000294600	ENSG00000162592	CCDC27	TRUE	FALSE
chr1	3766533	A	G	ENST00000294600	ENSG00000162592	CCDC27	TRUE	FALSE
chr1	3766533	A	T	ENST00000294600	ENSG00000162592	CCDC27	TRUE	FALSE
chr1	3766534	G	A	ENST00000294600	ENSG00000162592	CCDC27	TRUE	FALSE
chr1	3766534	G	C	ENST00000294600	ENSG00000162592	CCDC27	TRUE	FALSE
chr1	3766534	G	T	ENST00000294600	ENSG00000162592	CCDC27	TRUE	FALSE
chr1	3766547	C	T	ENST00000294600	ENSG00000162592	CCDC27	TRUE	TRUE
chr1	3766550	G	T	ENST00000294600	ENSG00000162592	CCDC27	TRUE	TRUE
chr1	3766556	A	T	ENST00000294600	ENSG00000162592	CCDC27	TRUE	TRUE
chr1	3766559	A	T	ENST00000294600	ENSG00000162592	CCDC27	TRUE	TRUE
chr1	3766565	C	T	ENST00000294600	ENSG00000162592	CCDC27	TRUE	TRUE
chr1	3766568	G	T	ENST00000294600	ENSG00000162592	CCDC27	TRUE	TRUE
chr1	3766586	G	T	ENST00000294600	ENSG00000162592	CCDC27	TRUE	TRUE
chr1	3766589	A	T	ENST00000294600	ENSG00000162592	CCDC27	TRUE	TRUE
chr1	3766598	C	T	ENST00000294600	ENSG00000162592	CCDC27	TRUE	TRUE
chr1	3766607	C	T	ENST00000294600	ENSG00000162592	CCDC27	TRUE	TRUE
chr1	3766610	C	T	ENST00000294600	ENSG00000162592	CCDC27	TRUE	TRUE
chr1	3766613	G	A	ENST00000294600	ENSG00000162592	CCDC27	TRUE	FALSE
chr1	3766613	G	C	ENST00000294600	ENSG00000162592	CCDC27	TRUE	FALSE
chr1	3766613	G	T	ENST00000294600	ENSG00000162592	CCDC27	TRUE	FALSE
chr1	3766614	T	A	ENST00000294600	ENSG00000162592	CCDC27	TRUE	FALSE
chr1	3766614	T	C	ENST00000294600	ENSG00000162592	CCDC27	TRUE	FALSE
chr1	3766614	T	G	ENST00000294600	ENSG00000162592	CCDC27	TRUE	FALSE
chr1	3767231	A	C	ENST00000294600	ENSG00000162592	CCDC27	TRUE	FALSE
chr1	3767231	A	G	ENST00000294600	ENSG00000162592	CCDC27	TRUE	FALSE
chr1	3767231	A	T	ENST00000294600	ENSG00000162592	CCDC27	TRUE	FALSE
chr1	3767232	G	A	ENST00000294600	ENSG00000162592	CCDC27	TRUE	FALSE
chr1	3767232	G	C	ENST00000294600	ENSG00000162592	CCDC27	TRUE	FALSE
chr1	3767232	G	T	ENST00000294600	ENSG00000162592	CCDC27	TRUE	FALSE
chr1	3767233	C	T	ENST00000294600	ENSG00000162592	CCDC27	TRUE	TRUE
chr1	3767240	C	A	ENST00000294600	ENSG00000162592	CCDC27	TRUE	TRUE
chr1	3767242	G	T	ENST00000294600	ENSG00000162592	CCDC27	TRUE	TRUE
chr1	3767248	G	T	ENST00000294600	ENSG00000162592	CCDC27	TRUE	TRUE
chr1	3767251	A	T	ENST00000294600	ENSG00000162592	CCDC27	TRUE	TRUE
chr1	3767254	A	T	ENST00000294600	ENSG00000162592	CCDC27	TRUE	TRUE
chr1	3767263	A	T	ENST00000294600	ENSG00000162592	CCDC27	TRUE	TRUE
chr1	3767274	T	A	ENST00000294600	ENSG00000162592	CCDC27	TRUE	TRUE
chr1	3767282	C	A	ENST00000294600	ENSG00000162592	CCDC27	TRUE	TRUE
chr1	3767282	C	G	ENST00000294600	ENSG00000162592	CCDC27	TRUE	TRUE
chr1	3767284	G	T	ENST00000294600	ENSG00000162592	CCDC27	TRUE	TRUE
chr1	3767288	T	A	ENST00000294600	ENSG00000162592	CCDC27	TRUE	TRUE
chr1	3767296	A	T	ENST00000294600	ENSG00000162592	CCDC27	TRUE	TRUE
chr1	3767305	C	T	ENST00000294600	ENSG00000162592	CCDC27	TRUE	TRUE
chr1	3767311	C	T	ENST00000294600	ENSG00000162592	CCDC27	TRUE	TRUE
chr1	3767314	G	T	ENST00000294600	ENSG00000162592	CCDC27	TRUE	TRUE
chr1	3767317	C	T	ENST00000294600	ENSG00000162592	CCDC27	TRUE	TRUE
chr1	3767323	G	T	ENST00000294600	ENSG00000162592	CCDC27	TRUE	TRUE
chr1	3767332	C	T	ENST00000294600	ENSG00000162592	CCDC27	TRUE	TRUE
chr1	3767344	C	T	ENST00000294600	ENSG00000162592	CCDC27	TRUE	TRUE
chr1	3767351	G	A	ENST00000294600	ENSG00000162592	CCDC27	TRUE	TRUE
chr1	3767352	G	A	ENST00000294600	ENSG00000162592	CCDC27	TRUE	TRUE
chr1	3767353	A	T	ENST00000294600	ENSG00000162592	CCDC27	TRUE	TRUE
chr1	3767356	C	T	ENST00000294600	ENSG00000162592	CCDC27	TRUE	TRUE
chr1	3767362	C	T	ENST00000294600	ENSG00000162592	CCDC27	TRUE	TRUE
chr1	3767365	G	T	ENST00000294600	ENSG00000162592	CCDC27	TRUE	TRUE
chr1	3767372	T	A	ENST00000294600	ENSG00000162592	CCDC27	TRUE	TRUE
chr1	3767374	C	T	ENST00000294600	ENSG00000162592	CCDC27	TRUE	TRUE
chr1	3767380	A	T	ENST00000294600	ENSG00000162592	CCDC27	TRUE	TRUE
chr1	3767383	A	T	ENST00000294600	ENSG00000162592	CCDC27	TRUE	TRUE
chr1	3767386	G	T	ENST00000294600	ENSG00000162592	CCDC27	TRUE	TRUE
chr1	3767395	C	T	ENST00000294600	ENSG00000162592	CCDC27	TRUE	TRUE
chr1	3767398	C	T	ENST00000294600	ENSG00000162592	CCDC27	TRUE	TRUE
chr1	3767404	G	T	ENST00000294600	ENSG00000162592	CCDC27	TRUE	TRUE
chr1	3767407	C	T	ENST00000294600	ENSG00000162592	CCDC27	TRUE	TRUE
chr1	3767428	G	T	ENST00000294600	ENSG00000162592	CCDC27	TRUE	TRUE
chr1	3767437	C	T	ENST00000294600	ENSG00000162592	CCDC27	TRUE	TRUE
chr1	3767446	G	A	ENST00000294600	ENSG00000162592	CCDC27	TRUE	FALSE
chr1	3767446	G	C	ENST00000294600	ENSG00000162592	CCDC27	TRUE	FALSE
chr1	3767446	G	T	ENST00000294600	ENSG00000162592	CCDC27	TRUE	FALSE
chr1	3767447	T	A	ENST00000294600	ENSG00000162592	CCDC27	TRUE	FALSE
chr1	3767447	T	C	ENST00000294600	ENSG00000162592	CCDC27	TRUE	FALSE
chr1	3767447	T	G	ENST00000294600	ENSG00000162592	CCDC27	TRUE	FALSE
chr1	3769781	A	C	ENST00000294600	ENSG00000162592	CCDC27	TRUE	FALSE
chr1	3769781	A	G	ENST00000294600	ENSG00000162592	CCDC27	TRUE	FALSE
chr1	3769781	A	T	ENST00000294600	ENSG00000162592	CCDC27	TRUE	FALSE
chr1	3769782	G	A	ENST00000294600	ENSG00000162592	CCDC27	TRUE	FALSE
chr1	3769782	G	C	ENST00000294600	ENSG00000162592	CCDC27	TRUE	FALSE
chr1	3769782	G	T	ENST00000294600	ENSG00000162592	CCDC27	TRUE	FALSE
chr1	3769786	G	T	ENST00000294600	ENSG00000162592	CCDC27	TRUE	TRUE
chr1	3769793	T	A	ENST00000294600	ENSG00000162592	CCDC27	TRUE	TRUE
chr1	3769793	T	G	ENST00000294600	ENSG00000162592	CCDC27	TRUE	TRUE
chr1	3769801	A	T	ENST00000294600	ENSG00000162592	CCDC27	TRUE	TRUE
chr1	3769810	C	T	ENST00000294600	ENSG00000162592	CCDC27	TRUE	TRUE
chr1	3769837	A	T	ENST00000294600	ENSG00000162592	CCDC27	FALSE	FALSE
chr1	3769844	T	A	ENST00000294600	ENSG00000162592	CCDC27	FALSE	FALSE
chr1	3769852	G	T	ENST00000294600	ENSG00000162592	CCDC27	FALSE	FALSE
chr1	3769876	G	T	ENST00000294600	ENSG00000162592	CCDC27	FALSE	FALSE
chr1	3769885	C	T	ENST00000294600	ENSG00000162592	CCDC27	FALSE	FALSE
chr1	3769888	G	A	ENST00000294600	ENSG00000162592	CCDC27	TRUE	FALSE
chr1	3769888	G	C	ENST00000294600	ENSG00000162592	CCDC27	TRUE	FALSE
chr1	3769888	G	T	ENST00000294600	ENSG00000162592	CCDC27	TRUE	FALSE
chr1	3769889	T	A	ENST00000294600	ENSG00000162592	CCDC27	TRUE	FALSE
chr1	3769889	T	C	ENST00000294600	ENSG00000162592	CCDC27	TRUE	FALSE
chr1	3769889	T	G	ENST00000294600	ENSG00000162592	CCDC27	TRUE	FALSE
chr1	3771399	A	C	ENST00000294600	ENSG00000162592	CCDC27	FALSE	FALSE
chr1	3771399	A	G	ENST00000294600	ENSG00000162592	CCDC27	FALSE	FALSE
chr1	3771399	A	T	ENST00000294600	ENSG00000162592	CCDC27	FALSE	FALSE
chr1	3771400	G	A	ENST00000294600	ENSG00000162592	CCDC27	FALSE	FALSE
chr1	3771400	G	C	ENST00000294600	ENSG00000162592	CCDC27	FALSE	FALSE
chr1	3771400	G	T	ENST00000294600	ENSG00000162592	CCDC27	FALSE	FALSE
chr1	3771401	A	T	ENST00000294600	ENSG00000162592	CCDC27	FALSE	FALSE
chr1	3771411	C	A	ENST00000294600	ENSG00000162592	CCDC27	FALSE	FALSE
chr1	3771411	C	G	ENST00000294600	ENSG00000162592	CCDC27	FALSE	FALSE
chr1	3771413	G	T	ENST00000294600	ENSG00000162592	CCDC27	FALSE	FALSE
chr1	3771416	A	T	ENST00000294600	ENSG00000162592	CCDC27	FALSE	FALSE
chr1	3771427	C	A	ENST00000294600	ENSG00000162592	CCDC27	FALSE	FALSE
chr1	3771427	C	G	ENST00000294600	ENSG00000162592	CCDC27	FALSE	FALSE
chr1	3771430	T	A	ENST00000294600	ENSG00000162592	CCDC27	FALSE	FALSE
chr1	3771430	T	G	ENST00000294600	ENSG00000162592	CCDC27	FALSE	FALSE
chr1	3771434	C	T	ENST00000294600	ENSG00000162592	CCDC27	FALSE	FALSE
chr1	3771440	A	T	ENST00000294600	ENSG00000162592	CCDC27	FALSE	FALSE
chr1	3771443	C	T	ENST00000294600	ENSG00000162592	CCDC27	FALSE	FALSE
chr1	3771446	A	T	ENST00000294600	ENSG00000162592	CCDC27	FALSE	FALSE
chr1	3771455	A	T	ENST00000294600	ENSG00000162592	CCDC27	FALSE	FALSE
chr1	3771470	C	T	ENST00000294600	ENSG00000162592	CCDC27	FALSE	FALSE
chr1	3771473	C	T	ENST00000294600	ENSG00000162592	CCDC27	FALSE	FALSE
chr1	3771477	C	A	ENST00000294600	ENSG00000162592	CCDC27	FALSE	FALSE
chr1	3771477	C	G	ENST00000294600	ENSG00000162592	CCDC27	FALSE	FALSE
chr1	3771479	G	T	ENST00000294600	ENSG00000162592	CCDC27	FALSE	FALSE
chr1	3771497	A	T	ENST00000294600	ENSG00000162592	CCDC27	FALSE	FALSE
chr1	3771503	A	T	ENST00000294600	ENSG00000162592	CCDC27	FALSE	FALSE
chr1	3771506	A	T	ENST00000294600	ENSG00000162592	CCDC27	FALSE	FALSE
chr1	3771518	A	T	ENST00000294600	ENSG00000162592	CCDC27	FALSE	FALSE
chr1	3772789	G	A	ENST00000642557	ENSG00000235169	SMIM1	FALSE	FALSE
chr1	3772789	G	C	ENST00000642557	ENSG00000235169	SMIM1	FALSE	FALSE
chr1	3772789	G	T	ENST00000642557	ENSG00000235169	SMIM1	FALSE	FALSE
chr1	3772790	T	A	ENST00000642557	ENSG00000235169	SMIM1	FALSE	FALSE
chr1	3772790	T	C	ENST00000642557	ENSG00000235169	SMIM1	FALSE	FALSE
chr1	3772790	T	G	ENST00000642557	ENSG00000235169	SMIM1	FALSE	FALSE
chr1	3773061	A	C	ENST00000642557	ENSG00000235169	SMIM1	FALSE	FALSE
chr1	3773061	A	G	ENST00000642557	ENSG00000235169	SMIM1	FALSE	FALSE
chr1	3773061	A	T	ENST00000642557	ENSG00000235169	SMIM1	FALSE	FALSE
chr1	3773062	G	A	ENST00000642557	ENSG00000235169	SMIM1	FALSE	FALSE
chr1	3773062	G	C	ENST00000642557	ENSG00000235169	SMIM1	FALSE	FALSE
chr1	3773062	G	T	ENST00000642557	ENSG00000235169	SMIM1	FALSE	FALSE
chr1	3773182	G	A	ENST00000642557	ENSG00000235169	SMIM1	TRUE	FALSE
chr1	3773182	G	C	ENST00000642557	ENSG00000235169	SMIM1	TRUE	FALSE
chr1	3773182	G	T	ENST00000642557	ENSG00000235169	SMIM1	TRUE	FALSE
chr1	3773183	T	A	ENST00000642557	ENSG00000235169	SMIM1	TRUE	FALSE
chr1	3773183	T	C	ENST00000642557	ENSG00000235169	SMIM1	TRUE	FALSE
chr1	3773183	T	G	ENST00000642557	ENSG00000235169	SMIM1	TRUE	FALSE
chr1	3775297	A	C	ENST00000642557	ENSG00000235169	SMIM1	TRUE	FALSE
chr1	3775297	A	G	ENST00000642557	ENSG00000235169	SMIM1	TRUE	FALSE
chr1	3775297	A	T	ENST00000642557	ENSG00000235169	SMIM1	TRUE	FALSE
chr1	3775298	G	A	ENST00000642557	ENSG00000235169	SMIM1	TRUE	FALSE
chr1	3775298	G	C	ENST00000642557	ENSG00000235169	SMIM1	TRUE	FALSE
chr1	3775298	G	T	ENST00000642557	ENSG00000235169	SMIM1	TRUE	FALSE
chr1	3775377	C	T	ENST00000642557	ENSG00000235169	SMIM1	FALSE	FALSE
chr1	3775383	C	T	ENST00000642557	ENSG00000235169	SMIM1	FALSE	FALSE
chr1	3775386	G	T	ENST00000642557	ENSG00000235169	SMIM1	FALSE	FALSE
chr1	3775403	T	A	ENST00000642557	ENSG00000235169	SMIM1	FALSE	FALSE
chr1	3775403	T	G	ENST00000642557	ENSG00000235169	SMIM1	FALSE	FALSE
chr1	3775411	G	A	ENST00000642557	ENSG00000235169	SMIM1	FALSE	FALSE
chr1	3775412	G	A	ENST00000642557	ENSG00000235169	SMIM1	FALSE	FALSE
chr1	3775413	G	T	ENST00000642557	ENSG00000235169	SMIM1	FALSE	FALSE
chr1	3775431	G	T	ENST00000642557	ENSG00000235169	SMIM1	TRUE	FALSE
chr1	3775461	G	T	ENST00000642557	ENSG00000235169	SMIM1	FALSE	FALSE
chr1	3775464	G	T	ENST00000642557	ENSG00000235169	SMIM1	FALSE	FALSE
chr1	3775471	C	A	ENST00000642557	ENSG00000235169	SMIM1	FALSE	FALSE
chr1	3775471	C	G	ENST00000642557	ENSG00000235169	SMIM1	FALSE	FALSE
chr1	3775478	C	A	ENST00000642557	ENSG00000235169	SMIM1	FALSE	FALSE
chr1	3775484	G	A	ENST00000642557	ENSG00000235169	SMIM1	TRUE	FALSE
chr1	3775484	G	C	ENST00000642557	ENSG00000235169	SMIM1	TRUE	FALSE
chr1	3775484	G	T	ENST00000642557	ENSG00000235169	SMIM1	TRUE	FALSE
chr1	3775485	T	A	ENST00000642557	ENSG00000235169	SMIM1	TRUE	FALSE
chr1	3775485	T	C	ENST00000642557	ENSG00000235169	SMIM1	TRUE	FALSE
chr1	3775485	T	G	ENST00000642557	ENSG00000235169	SMIM1	TRUE	FALSE
chr1	3775793	A	C	ENST00000642557	ENSG00000235169	SMIM1	TRUE	FALSE
chr1	3775793	A	G	ENST00000642557	ENSG00000235169	SMIM1	TRUE	FALSE
chr1	3775793	A	T	ENST00000642557	ENSG00000235169	SMIM1	TRUE	FALSE
chr1	3775794	G	A	ENST00000642557	ENSG00000235169	SMIM1	TRUE	FALSE
chr1	3775794	G	C	ENST00000642557	ENSG00000235169	SMIM1	TRUE	FALSE
chr1	3775794	G	T	ENST00000642557	ENSG00000235169	SMIM1	TRUE	FALSE
chr1	3775802	C	T	ENST00000642557	ENSG00000235169	SMIM1	FALSE	FALSE
chr1	3775813	C	A	ENST00000642557	ENSG00000235169	SMIM1	FALSE	FALSE
chr1	3775820	A	T	ENST00000642557	ENSG00000235169	SMIM1	FALSE	FALSE
chr1	3775838	A	T	ENST00000642557	ENSG00000235169	SMIM1	FALSE	FALSE
chr1	3775866	G	A	ENST00000642557	ENSG00000235169	SMIM1	FALSE	FALSE
chr1	3775867	G	A	ENST00000642557	ENSG00000235169	SMIM1	FALSE	FALSE
chr1	3775888	C	A	ENST00000642557	ENSG00000235169	SMIM1	FALSE	FALSE
chr1	3775888	C	G	ENST00000642557	ENSG00000235169	SMIM1	FALSE	FALSE
chr1	3775900	C	A	ENST00000642557	ENSG00000235169	SMIM1	FALSE	FALSE
chr1	3775900	C	G	ENST00000642557	ENSG00000235169	SMIM1	FALSE	FALSE
chr1	3775903	T	A	ENST00000642557	ENSG00000235169	SMIM1	FALSE	FALSE
chr1	3775903	T	G	ENST00000642557	ENSG00000235169	SMIM1	FALSE	FALSE
chr1	3775910	A	T	ENST00000642557	ENSG00000235169	SMIM1	FALSE	FALSE
chr1	3775915	C	A	ENST00000642557	ENSG00000235169	SMIM1	FALSE	FALSE
chr1	3775916	A	T	ENST00000642557	ENSG00000235169	SMIM1	FALSE	FALSE
chr1	3781135	T	A	ENST00000378251	ENSG00000130764	LRRC47	FALSE	FALSE
chr1	3781142	G	C	ENST00000378251	ENSG00000130764	LRRC47	FALSE	FALSE
chr1	3781142	G	T	ENST00000378251	ENSG00000130764	LRRC47	FALSE	FALSE
chr1	3781153	T	A	ENST00000378251	ENSG00000130764	LRRC47	FALSE	FALSE
chr1	3781165	C	A	ENST00000378251	ENSG00000130764	LRRC47	FALSE	FALSE
chr1	3781186	G	A	ENST00000378251	ENSG00000130764	LRRC47	FALSE	FALSE
chr1	3781189	C	A	ENST00000378251	ENSG00000130764	LRRC47	FALSE	FALSE
chr1	3781216	T	A	ENST00000378251	ENSG00000130764	LRRC47	FALSE	FALSE
chr1	3781219	C	A	ENST00000378251	ENSG00000130764	LRRC47	FALSE	FALSE
chr1	3781252	G	A	ENST00000378251	ENSG00000130764	LRRC47	FALSE	FALSE
chr1	3781255	C	A	ENST00000378251	ENSG00000130764	LRRC47	FALSE	FALSE
chr1	3781273	C	A	ENST00000378251	ENSG00000130764	LRRC47	FALSE	FALSE
chr1	3781281	G	C	ENST00000378251	ENSG00000130764	LRRC47	FALSE	FALSE
chr1	3781281	G	T	ENST00000378251	ENSG00000130764	LRRC47	FALSE	FALSE
chr1	3781287	G	C	ENST00000378251	ENSG00000130764	LRRC47	FALSE	FALSE
chr1	3781287	G	T	ENST00000378251	ENSG00000130764	LRRC47	FALSE	FALSE
chr1	3781291	C	A	ENST00000378251	ENSG00000130764	LRRC47	FALSE	FALSE
chr1	3781294	C	A	ENST00000378251	ENSG00000130764	LRRC47	FALSE	FALSE
chr1	3781297	C	A	ENST00000378251	ENSG00000130764	LRRC47	FALSE	FALSE
chr1	3781300	T	A	ENST00000378251	ENSG00000130764	LRRC47	FALSE	FALSE
chr1	3781306	C	A	ENST00000378251	ENSG00000130764	LRRC47	FALSE	FALSE
chr1	3781308	A	C	ENST00000378251	ENSG00000130764	LRRC47	FALSE	FALSE
chr1	3781308	A	T	ENST00000378251	ENSG00000130764	LRRC47	FALSE	FALSE
chr1	3781313	G	C	ENST00000378251	ENSG00000130764	LRRC47	FALSE	FALSE
chr1	3781313	G	T	ENST00000378251	ENSG00000130764	LRRC47	FALSE	FALSE
chr1	3781318	T	A	ENST00000378251	ENSG00000130764	LRRC47	FALSE	FALSE
chr1	3781321	T	A	ENST00000378251	ENSG00000130764	LRRC47	FALSE	FALSE
chr1	3781327	C	A	ENST00000378251	ENSG00000130764	LRRC47	FALSE	FALSE
chr1	3781336	T	A	ENST00000378251	ENSG00000130764	LRRC47	FALSE	FALSE
chr1	3781337	C	A	ENST00000378251	ENSG00000130764	LRRC47	TRUE	FALSE
chr1	3781337	C	G	ENST00000378251	ENSG00000130764	LRRC47	TRUE	FALSE
chr1	3781337	C	T	ENST00000378251	ENSG00000130764	LRRC47	TRUE	FALSE
chr1	3781338	T	A	ENST00000378251	ENSG00000130764	LRRC47	TRUE	FALSE
chr1	3781338	T	C	ENST00000378251	ENSG00000130764	LRRC47	TRUE	FALSE
chr1	3781338	T	G	ENST00000378251	ENSG00000130764	LRRC47	TRUE	FALSE
chr1	3781510	A	C	ENST00000378251	ENSG00000130764	LRRC47	TRUE	TRUE
chr1	3781510	A	G	ENST00000378251	ENSG00000130764	LRRC47	TRUE	FALSE
chr1	3781510	A	T	ENST00000378251	ENSG00000130764	LRRC47	TRUE	TRUE
chr1	3781511	C	A	ENST00000378251	ENSG00000130764	LRRC47	TRUE	TRUE
chr1	3781511	C	G	ENST00000378251	ENSG00000130764	LRRC47	TRUE	TRUE
chr1	3781511	C	T	ENST00000378251	ENSG00000130764	LRRC47	TRUE	TRUE
chr1	3781538	T	A	ENST00000378251	ENSG00000130764	LRRC47	FALSE	FALSE
chr1	3781539	G	T	ENST00000378251	ENSG00000130764	LRRC47	FALSE	FALSE
chr1	3781547	G	A	ENST00000378251	ENSG00000130764	LRRC47	FALSE	FALSE
chr1	3781571	C	A	ENST00000378251	ENSG00000130764	LRRC47	TRUE	TRUE
chr1	3781573	A	T	ENST00000378251	ENSG00000130764	LRRC47	TRUE	TRUE
chr1	3781579	A	T	ENST00000378251	ENSG00000130764	LRRC47	TRUE	TRUE
chr1	3781595	T	A	ENST00000378251	ENSG00000130764	LRRC47	TRUE	TRUE
chr1	3781598	T	A	ENST00000378251	ENSG00000130764	LRRC47	TRUE	TRUE
chr1	3781602	C	A	ENST00000378251	ENSG00000130764	LRRC47	TRUE	FALSE
chr1	3781602	C	G	ENST00000378251	ENSG00000130764	LRRC47	TRUE	FALSE
chr1	3781602	C	T	ENST00000378251	ENSG00000130764	LRRC47	TRUE	FALSE
chr1	3781603	T	A	ENST00000378251	ENSG00000130764	LRRC47	TRUE	FALSE
chr1	3781603	T	C	ENST00000378251	ENSG00000130764	LRRC47	TRUE	FALSE
chr1	3781603	T	G	ENST00000378251	ENSG00000130764	LRRC47	TRUE	FALSE
chr1	3782659	A	C	ENST00000378251	ENSG00000130764	LRRC47	TRUE	TRUE
chr1	3782659	A	G	ENST00000378251	ENSG00000130764	LRRC47	TRUE	FALSE
chr1	3782659	A	T	ENST00000378251	ENSG00000130764	LRRC47	TRUE	TRUE
chr1	3782660	C	A	ENST00000378251	ENSG00000130764	LRRC47	TRUE	TRUE
chr1	3782660	C	G	ENST00000378251	ENSG00000130764	LRRC47	TRUE	TRUE
chr1	3782660	C	T	ENST00000378251	ENSG00000130764	LRRC47	TRUE	TRUE
chr1	3782663	T	A	ENST00000378251	ENSG00000130764	LRRC47	TRUE	TRUE
chr1	3782669	T	A	ENST00000378251	ENSG00000130764	LRRC47	TRUE	TRUE
chr1	3782672	C	A	ENST00000378251	ENSG00000130764	LRRC47	TRUE	TRUE
chr1	3782724	A	T	ENST00000378251	ENSG00000130764	LRRC47	TRUE	TRUE
chr1	3782730	G	C	ENST00000378251	ENSG00000130764	LRRC47	TRUE	TRUE
chr1	3782730	G	T	ENST00000378251	ENSG00000130764	LRRC47	TRUE	TRUE
chr1	3782738	C	A	ENST00000378251	ENSG00000130764	LRRC47	TRUE	TRUE
chr1	3782744	C	A	ENST00000378251	ENSG00000130764	LRRC47	TRUE	TRUE
chr1	3782752	A	T	ENST00000378251	ENSG00000130764	LRRC47	TRUE	TRUE
chr1	3782760	G	C	ENST00000378251	ENSG00000130764	LRRC47	TRUE	TRUE
chr1	3782760	G	T	ENST00000378251	ENSG00000130764	LRRC47	TRUE	TRUE
chr1	3782764	C	A	ENST00000378251	ENSG00000130764	LRRC47	TRUE	TRUE
chr1	3782764	C	G	ENST00000378251	ENSG00000130764	LRRC47	TRUE	TRUE
chr1	3782764	C	T	ENST00000378251	ENSG00000130764	LRRC47	TRUE	TRUE
chr1	3782765	T	A	ENST00000378251	ENSG00000130764	LRRC47	TRUE	FALSE
chr1	3782765	T	C	ENST00000378251	ENSG00000130764	LRRC47	TRUE	FALSE
chr1	3782765	T	G	ENST00000378251	ENSG00000130764	LRRC47	TRUE	FALSE
chr1	3783994	A	C	ENST00000378251	ENSG00000130764	LRRC47	TRUE	TRUE
chr1	3783994	A	G	ENST00000378251	ENSG00000130764	LRRC47	TRUE	FALSE
chr1	3783994	A	T	ENST00000378251	ENSG00000130764	LRRC47	TRUE	TRUE
chr1	3783995	C	A	ENST00000378251	ENSG00000130764	LRRC47	TRUE	TRUE
chr1	3783995	C	G	ENST00000378251	ENSG00000130764	LRRC47	TRUE	TRUE
chr1	3783995	C	T	ENST00000378251	ENSG00000130764	LRRC47	TRUE	TRUE
chr1	3783997	T	A	ENST00000378251	ENSG00000130764	LRRC47	TRUE	TRUE
chr1	3784008	G	T	ENST00000378251	ENSG00000130764	LRRC47	TRUE	TRUE
chr1	3784018	G	A	ENST00000378251	ENSG00000130764	LRRC47	TRUE	TRUE
chr1	3784024	T	A	ENST00000378251	ENSG00000130764	LRRC47	TRUE	TRUE
chr1	3784027	T	A	ENST00000378251	ENSG00000130764	LRRC47	TRUE	TRUE
chr1	3784030	G	A	ENST00000378251	ENSG00000130764	LRRC47	TRUE	TRUE
chr1	3784033	T	A	ENST00000378251	ENSG00000130764	LRRC47	TRUE	TRUE
chr1	3784039	G	A	ENST00000378251	ENSG00000130764	LRRC47	TRUE	TRUE
chr1	3784042	C	A	ENST00000378251	ENSG00000130764	LRRC47	TRUE	TRUE
chr1	3784045	C	A	ENST00000378251	ENSG00000130764	LRRC47	TRUE	TRUE
chr1	3784051	C	A	ENST00000378251	ENSG00000130764	LRRC47	TRUE	TRUE
chr1	3784057	G	A	ENST00000378251	ENSG00000130764	LRRC47	TRUE	TRUE
chr1	3784063	G	A	ENST00000378251	ENSG00000130764	LRRC47	TRUE	TRUE
chr1	3784075	C	A	ENST00000378251	ENSG00000130764	LRRC47	TRUE	TRUE
chr1	3784078	T	A	ENST00000378251	ENSG00000130764	LRRC47	TRUE	TRUE
chr1	3784084	T	A	ENST00000378251	ENSG00000130764	LRRC47	TRUE	TRUE
chr1	3784090	C	A	ENST00000378251	ENSG00000130764	LRRC47	TRUE	TRUE
chr1	3784093	T	A	ENST00000378251	ENSG00000130764	LRRC47	TRUE	TRUE
chr1	3784101	A	T	ENST00000378251	ENSG00000130764	LRRC47	TRUE	TRUE
chr1	3784112	C	A	ENST00000378251	ENSG00000130764	LRRC47	TRUE	FALSE
chr1	3784112	C	G	ENST00000378251	ENSG00000130764	LRRC47	TRUE	FALSE
chr1	3784112	C	T	ENST00000378251	ENSG00000130764	LRRC47	TRUE	FALSE
chr1	3784113	T	A	ENST00000378251	ENSG00000130764	LRRC47	TRUE	FALSE
chr1	3784113	T	C	ENST00000378251	ENSG00000130764	LRRC47	TRUE	FALSE
chr1	3784113	T	G	ENST00000378251	ENSG00000130764	LRRC47	TRUE	FALSE
chr1	3785085	A	C	ENST00000378251	ENSG00000130764	LRRC47	TRUE	FALSE
chr1	3785085	A	G	ENST00000378251	ENSG00000130764	LRRC47	TRUE	FALSE
chr1	3785085	A	T	ENST00000378251	ENSG00000130764	LRRC47	TRUE	FALSE
chr1	3785086	C	A	ENST00000378251	ENSG00000130764	LRRC47	TRUE	FALSE
chr1	3785086	C	G	ENST00000378251	ENSG00000130764	LRRC47	TRUE	FALSE
chr1	3785086	C	T	ENST00000378251	ENSG00000130764	LRRC47	TRUE	FALSE
chr1	3785089	T	A	ENST00000378251	ENSG00000130764	LRRC47	TRUE	TRUE
chr1	3785098	G	A	ENST00000378251	ENSG00000130764	LRRC47	TRUE	TRUE
chr1	3785111	G	T	ENST00000378251	ENSG00000130764	LRRC47	TRUE	TRUE
chr1	3785114	G	C	ENST00000378251	ENSG00000130764	LRRC47	TRUE	TRUE
chr1	3785114	G	T	ENST00000378251	ENSG00000130764	LRRC47	TRUE	TRUE
chr1	3785131	T	A	ENST00000378251	ENSG00000130764	LRRC47	TRUE	TRUE
chr1	3785146	C	A	ENST00000378251	ENSG00000130764	LRRC47	TRUE	TRUE
chr1	3785176	T	A	ENST00000378251	ENSG00000130764	LRRC47	TRUE	TRUE
chr1	3785179	C	A	ENST00000378251	ENSG00000130764	LRRC47	TRUE	TRUE
chr1	3785180	A	T	ENST00000378251	ENSG00000130764	LRRC47	TRUE	TRUE
chr1	3785191	C	A	ENST00000378251	ENSG00000130764	LRRC47	TRUE	TRUE
chr1	3785200	T	A	ENST00000378251	ENSG00000130764	LRRC47	TRUE	TRUE
chr1	3785204	C	A	ENST00000378251	ENSG00000130764	LRRC47	TRUE	FALSE
chr1	3785204	C	G	ENST00000378251	ENSG00000130764	LRRC47	TRUE	FALSE
chr1	3785204	C	T	ENST00000378251	ENSG00000130764	LRRC47	TRUE	TRUE
chr1	3785205	T	A	ENST00000378251	ENSG00000130764	LRRC47	TRUE	TRUE
chr1	3785205	T	C	ENST00000378251	ENSG00000130764	LRRC47	TRUE	FALSE
chr1	3785205	T	G	ENST00000378251	ENSG00000130764	LRRC47	TRUE	TRUE
chr1	3786847	A	C	ENST00000378251	ENSG00000130764	LRRC47	TRUE	FALSE
chr1	3786847	A	G	ENST00000378251	ENSG00000130764	LRRC47	TRUE	FALSE
chr1	3786847	A	T	ENST00000378251	ENSG00000130764	LRRC47	TRUE	FALSE
chr1	3786848	C	A	ENST00000378251	ENSG00000130764	LRRC47	TRUE	FALSE
chr1	3786848	C	G	ENST00000378251	ENSG00000130764	LRRC47	TRUE	FALSE
chr1	3786848	C	T	ENST00000378251	ENSG00000130764	LRRC47	TRUE	FALSE
chr1	3786851	G	A	ENST00000378251	ENSG00000130764	LRRC47	TRUE	TRUE
chr1	3786853	G	T	ENST00000378251	ENSG00000130764	LRRC47	TRUE	TRUE
chr1	3786869	T	A	ENST00000378251	ENSG00000130764	LRRC47	TRUE	TRUE
chr1	3786887	G	A	ENST00000378251	ENSG00000130764	LRRC47	TRUE	TRUE
chr1	3786902	G	A	ENST00000378251	ENSG00000130764	LRRC47	TRUE	TRUE
chr1	3786921	G	C	ENST00000378251	ENSG00000130764	LRRC47	TRUE	TRUE
chr1	3786921	G	T	ENST00000378251	ENSG00000130764	LRRC47	TRUE	TRUE
chr1	3786944	C	A	ENST00000378251	ENSG00000130764	LRRC47	TRUE	TRUE
chr1	3786956	T	A	ENST00000378251	ENSG00000130764	LRRC47	TRUE	TRUE
chr1	3786980	C	A	ENST00000378251	ENSG00000130764	LRRC47	TRUE	TRUE
chr1	3787022	C	A	ENST00000378251	ENSG00000130764	LRRC47	TRUE	TRUE
chr1	3787031	G	A	ENST00000378251	ENSG00000130764	LRRC47	TRUE	TRUE
chr1	3787034	C	A	ENST00000378251	ENSG00000130764	LRRC47	TRUE	TRUE
chr1	3787037	C	A	ENST00000378251	ENSG00000130764	LRRC47	TRUE	TRUE
chr1	3787052	C	A	ENST00000378251	ENSG00000130764	LRRC47	TRUE	TRUE
chr1	3787061	G	A	ENST00000378251	ENSG00000130764	LRRC47	TRUE	TRUE
chr1	3787064	T	A	ENST00000378251	ENSG00000130764	LRRC47	TRUE	TRUE
chr1	3787070	C	A	ENST00000378251	ENSG00000130764	LRRC47	TRUE	TRUE
chr1	3787079	T	A	ENST00000378251	ENSG00000130764	LRRC47	TRUE	TRUE
chr1	3787091	C	A	ENST00000378251	ENSG00000130764	LRRC47	TRUE	TRUE
chr1	3787094	C	A	ENST00000378251	ENSG00000130764	LRRC47	TRUE	TRUE
chr1	3787097	T	A	ENST00000378251	ENSG00000130764	LRRC47	TRUE	TRUE
chr1	3787100	C	A	ENST00000378251	ENSG00000130764	LRRC47	TRUE	TRUE
chr1	3787102	G	T	ENST00000378251	ENSG00000130764	LRRC47	TRUE	TRUE
chr1	3787109	C	A	ENST00000378251	ENSG00000130764	LRRC47	TRUE	TRUE
chr1	3787121	T	A	ENST00000378251	ENSG00000130764	LRRC47	TRUE	TRUE
chr1	3787127	T	A	ENST00000378251	ENSG00000130764	LRRC47	TRUE	TRUE
chr1	3787145	C	A	ENST00000378251	ENSG00000130764	LRRC47	TRUE	TRUE
chr1	3787155	G	C	ENST00000378251	ENSG00000130764	LRRC47	TRUE	TRUE
chr1	3787155	G	T	ENST00000378251	ENSG00000130764	LRRC47	TRUE	TRUE
chr1	3787160	C	A	ENST00000378251	ENSG00000130764	LRRC47	TRUE	TRUE
chr1	3787172	T	A	ENST00000378251	ENSG00000130764	LRRC47	TRUE	TRUE
chr1	3787178	G	A	ENST00000378251	ENSG00000130764	LRRC47	TRUE	TRUE
chr1	3787179	G	T	ENST00000378251	ENSG00000130764	LRRC47	TRUE	TRUE
chr1	3787196	T	A	ENST00000378251	ENSG00000130764	LRRC47	TRUE	TRUE
chr1	3787199	C	A	ENST00000378251	ENSG00000130764	LRRC47	TRUE	TRUE
chr1	3787208	T	A	ENST00000378251	ENSG00000130764	LRRC47	TRUE	TRUE
chr1	3787220	T	A	ENST00000378251	ENSG00000130764	LRRC47	TRUE	TRUE
chr1	3787241	C	A	ENST00000378251	ENSG00000130764	LRRC47	TRUE	TRUE
chr1	3787244	T	A	ENST00000378251	ENSG00000130764	LRRC47	TRUE	TRUE
chr1	3787250	T	A	ENST00000378251	ENSG00000130764	LRRC47	TRUE	TRUE
chr1	3787254	G	T	ENST00000378251	ENSG00000130764	LRRC47	TRUE	TRUE
chr1	3787268	C	A	ENST00000378251	ENSG00000130764	LRRC47	TRUE	TRUE
chr1	3787280	C	A	ENST00000378251	ENSG00000130764	LRRC47	TRUE	TRUE
chr1	3787289	G	A	ENST00000378251	ENSG00000130764	LRRC47	TRUE	TRUE
chr1	3787297	G	T	ENST00000378251	ENSG00000130764	LRRC47	TRUE	TRUE
chr1	3787306	A	T	ENST00000378251	ENSG00000130764	LRRC47	TRUE	TRUE
chr1	3787311	C	A	ENST00000378251	ENSG00000130764	LRRC47	TRUE	FALSE
chr1	3787311	C	G	ENST00000378251	ENSG00000130764	LRRC47	TRUE	FALSE
chr1	3787311	C	T	ENST00000378251	ENSG00000130764	LRRC47	TRUE	FALSE
chr1	3787312	T	A	ENST00000378251	ENSG00000130764	LRRC47	TRUE	FALSE
chr1	3787312	T	C	ENST00000378251	ENSG00000130764	LRRC47	TRUE	FALSE
chr1	3787312	T	G	ENST00000378251	ENSG00000130764	LRRC47	TRUE	FALSE
chr1	3795860	A	C	ENST00000378251	ENSG00000130764	LRRC47	TRUE	FALSE
chr1	3795860	A	G	ENST00000378251	ENSG00000130764	LRRC47	FALSE	FALSE
chr1	3795860	A	T	ENST00000378251	ENSG00000130764	LRRC47	TRUE	FALSE
chr1	3795861	C	A	ENST00000378251	ENSG00000130764	LRRC47	TRUE	FALSE
chr1	3795861	C	G	ENST00000378251	ENSG00000130764	LRRC47	TRUE	FALSE
chr1	3795861	C	T	ENST00000378251	ENSG00000130764	LRRC47	TRUE	FALSE
chr1	3795864	T	A	ENST00000378251	ENSG00000130764	LRRC47	TRUE	TRUE
chr1	3795869	G	T	ENST00000378251	ENSG00000130764	LRRC47	TRUE	TRUE
chr1	3795900	C	A	ENST00000378251	ENSG00000130764	LRRC47	TRUE	TRUE
chr1	3795903	G	A	ENST00000378251	ENSG00000130764	LRRC47	TRUE	TRUE
chr1	3795907	G	T	ENST00000378251	ENSG00000130764	LRRC47	TRUE	TRUE
chr1	3795930	C	A	ENST00000378251	ENSG00000130764	LRRC47	TRUE	TRUE
chr1	3795966	C	A	ENST00000378251	ENSG00000130764	LRRC47	TRUE	TRUE
chr1	3795985	G	T	ENST00000378251	ENSG00000130764	LRRC47	TRUE	TRUE
chr1	3796011	G	A	ENST00000378251	ENSG00000130764	LRRC47	TRUE	TRUE
chr1	3796024	G	T	ENST00000378251	ENSG00000130764	LRRC47	TRUE	TRUE
chr1	3796050	C	A	ENST00000378251	ENSG00000130764	LRRC47	TRUE	TRUE
chr1	3796083	G	A	ENST00000378251	ENSG00000130764	LRRC47	TRUE	TRUE
chr1	3796089	G	A	ENST00000378251	ENSG00000130764	LRRC47	TRUE	TRUE
chr1	3796107	C	A	ENST00000378251	ENSG00000130764	LRRC47
chr1	3796125	G	A	ENST00000378251	ENSG00000130764	LRRC47
chr1	3796143	C	A	ENST00000378251	ENSG00000130764	LRRC47
chr1	3796157	G	T	ENST00000378251	ENSG00000130764	LRRC47
chr1	3796197	C	A	ENST00000378251	ENSG00000130764	LRRC47
chr1	3796251	G	A	ENST00000378251	ENSG00000130764	LRRC47
chr1	3796263	G	A	ENST00000378251	ENSG00000130764	LRRC47	TRUE	TRUE
chr1	3796289	A	T	ENST00000378251	ENSG00000130764	LRRC47	TRUE	TRUE
chr1	3796297	G	T	ENST00000378251	ENSG00000130764	LRRC47	TRUE	TRUE
chr1	3796311	C	A	ENST00000378251	ENSG00000130764	LRRC47	TRUE	TRUE
chr1	3796313	A	T	ENST00000378251	ENSG00000130764	LRRC47	TRUE	TRUE
chr1	3796315	G	C	ENST00000378251	ENSG00000130764	LRRC47	TRUE	TRUE
chr1	3796315	G	T	ENST00000378251	ENSG00000130764	LRRC47	TRUE	TRUE
chr1	3796356	G	A	ENST00000378251	ENSG00000130764	LRRC47	TRUE	TRUE
chr1	3796377	G	A	ENST00000378251	ENSG00000130764	LRRC47	TRUE	TRUE
chr1	3796380	C	A	ENST00000378251	ENSG00000130764	LRRC47	TRUE	TRUE
chr1	3796383	C	A	ENST00000378251	ENSG00000130764	LRRC47	TRUE	TRUE
chr1	3796410	C	A	ENST00000378251	ENSG00000130764	LRRC47	TRUE	FALSE
chr1	3796422	C	A	ENST00000378251	ENSG00000130764	LRRC47	TRUE	FALSE
chr1	3796428	C	A	ENST00000378251	ENSG00000130764	LRRC47	FALSE	FALSE
chr1	3796437	C	A	ENST00000378251	ENSG00000130764	LRRC47	FALSE	FALSE
chr1	3796443	C	A	ENST00000378251	ENSG00000130764	LRRC47	FALSE	FALSE
chr1	3796447	C	T	ENST00000378251	ENSG00000130764	LRRC47	FALSE	FALSE
chr1	3796448	C	T	ENST00000378251	ENSG00000130764	LRRC47	FALSE	FALSE
chr1	3796455	C	A	ENST00000378251	ENSG00000130764	LRRC47	FALSE	FALSE
chr1	3796457	G	C	ENST00000378251	ENSG00000130764	LRRC47	FALSE	FALSE
chr1	3796457	G	T	ENST00000378251	ENSG00000130764	LRRC47	FALSE	FALSE
chr1	3815410	T	A	ENST00000378230	ENSG00000116198	CEP104	FALSE	FALSE
chr1	3815414	G	C	ENST00000378230	ENSG00000116198	CEP104	FALSE	FALSE
chr1	3815414	G	T	ENST00000378230	ENSG00000116198	CEP104	FALSE	FALSE
chr1	3815434	T	A	ENST00000378230	ENSG00000116198	CEP104	FALSE	FALSE
chr1	3815443	C	A	ENST00000378230	ENSG00000116198	CEP104	FALSE	FALSE
chr1	3815449	T	A	ENST00000378230	ENSG00000116198	CEP104	FALSE	FALSE
chr1	3815464	T	A	ENST00000378230	ENSG00000116198	CEP104	FALSE	FALSE
chr1	3815470	C	A	ENST00000378230	ENSG00000116198	CEP104	FALSE	FALSE
chr1	3815476	T	A	ENST00000378230	ENSG00000116198	CEP104	FALSE	FALSE
chr1	3815478	G	C	ENST00000378230	ENSG00000116198	CEP104	FALSE	FALSE
chr1	3815478	G	T	ENST00000378230	ENSG00000116198	CEP104	FALSE	FALSE
chr1	3815484	A	T	ENST00000378230	ENSG00000116198	CEP104	FALSE	FALSE
chr1	3815493	G	C	ENST00000378230	ENSG00000116198	CEP104	FALSE	FALSE
chr1	3815493	G	T	ENST00000378230	ENSG00000116198	CEP104	FALSE	FALSE
chr1	3815508	G	C	ENST00000378230	ENSG00000116198	CEP104	FALSE	FALSE
chr1	3815508	G	T	ENST00000378230	ENSG00000116198	CEP104	FALSE	FALSE
chr1	3815515	T	A	ENST00000378230	ENSG00000116198	CEP104	FALSE	FALSE
chr1	3815518	C	A	ENST00000378230	ENSG00000116198	CEP104	TRUE	FALSE
chr1	3815518	C	G	ENST00000378230	ENSG00000116198	CEP104	TRUE	FALSE
chr1	3815518	C	T	ENST00000378230	ENSG00000116198	CEP104	TRUE	FALSE
chr1	3815519	T	A	ENST00000378230	ENSG00000116198	CEP104	TRUE	FALSE
chr1	3815519	T	C	ENST00000378230	ENSG00000116198	CEP104	TRUE	FALSE
chr1	3815519	T	G	ENST00000378230	ENSG00000116198	CEP104	TRUE	FALSE
chr1	3816278	A	C	ENST00000378230	ENSG00000116198	CEP104	TRUE	FALSE
chr1	3816278	A	G	ENST00000378230	ENSG00000116198	CEP104	TRUE	FALSE
chr1	3816278	A	T	ENST00000378230	ENSG00000116198	CEP104	TRUE	FALSE
chr1	3816279	C	A	ENST00000378230	ENSG00000116198	CEP104	TRUE	FALSE
chr1	3816279	C	G	ENST00000378230	ENSG00000116198	CEP104	TRUE	FALSE
chr1	3816279	C	T	ENST00000378230	ENSG00000116198	CEP104	TRUE	FALSE
chr1	3816286	G	A	ENST00000378230	ENSG00000116198	CEP104	FALSE	FALSE
chr1	3816301	T	A	ENST00000378230	ENSG00000116198	CEP104	FALSE	FALSE
chr1	3816304	G	A	ENST00000378230	ENSG00000116198	CEP104	FALSE	FALSE
chr1	3816319	T	A	ENST00000378230	ENSG00000116198	CEP104	FALSE	FALSE
chr1	3816335	G	T	ENST00000378230	ENSG00000116198	CEP104	TRUE	TRUE
chr1	3816364	T	A	ENST00000378230	ENSG00000116198	CEP104	TRUE	TRUE
chr1	3816365	C	T	ENST00000378230	ENSG00000116198	CEP104	TRUE	TRUE
chr1	3816366	C	T	ENST00000378230	ENSG00000116198	CEP104	TRUE	TRUE
chr1	3816371	C	A	ENST00000378230	ENSG00000116198	CEP104	TRUE	FALSE
chr1	3816371	C	G	ENST00000378230	ENSG00000116198	CEP104	TRUE	FALSE
chr1	3816371	C	T	ENST00000378230	ENSG00000116198	CEP104	TRUE	FALSE
chr1	3816372	T	A	ENST00000378230	ENSG00000116198	CEP104	TRUE	FALSE
chr1	3816372	T	C	ENST00000378230	ENSG00000116198	CEP104	TRUE	FALSE
chr1	3816372	T	G	ENST00000378230	ENSG00000116198	CEP104	TRUE	FALSE
chr1	3823172	A	C	ENST00000378230	ENSG00000116198	CEP104	TRUE	FALSE
chr1	3823172	A	G	ENST00000378230	ENSG00000116198	CEP104	TRUE	FALSE
chr1	3823172	A	T	ENST00000378230	ENSG00000116198	CEP104	TRUE	FALSE
chr1	3823173	C	A	ENST00000378230	ENSG00000116198	CEP104	TRUE	FALSE
chr1	3823173	C	G	ENST00000378230	ENSG00000116198	CEP104	TRUE	FALSE
chr1	3823173	C	T	ENST00000378230	ENSG00000116198	CEP104	TRUE	FALSE
chr1	3823176	C	A	ENST00000378230	ENSG00000116198	CEP104	TRUE	TRUE
chr1	3823179	C	A	ENST00000378230	ENSG00000116198	CEP104	TRUE	TRUE
chr1	3823182	C	A	ENST00000378230	ENSG00000116198	CEP104	TRUE	TRUE
chr1	3823197	C	A	ENST00000378230	ENSG00000116198	CEP104	TRUE	TRUE
chr1	3823201	A	T	ENST00000378230	ENSG00000116198	CEP104	TRUE	TRUE
chr1	3823210	A	T	ENST00000378230	ENSG00000116198	CEP104	TRUE	TRUE
chr1	3823227	T	A	ENST00000378230	ENSG00000116198	CEP104	TRUE	TRUE
chr1	3823230	C	A	ENST00000378230	ENSG00000116198	CEP104	TRUE	TRUE
chr1	3823236	T	A	ENST00000378230	ENSG00000116198	CEP104	TRUE	TRUE
chr1	3823242	C	A	ENST00000378230	ENSG00000116198	CEP104	TRUE	FALSE
chr1	3823242	C	G	ENST00000378230	ENSG00000116198	CEP104	TRUE	FALSE
chr1	3823242	C	T	ENST00000378230	ENSG00000116198	CEP104	TRUE	FALSE
chr1	3823243	T	A	ENST00000378230	ENSG00000116198	CEP104	TRUE	FALSE
chr1	3823243	T	C	ENST00000378230	ENSG00000116198	CEP104	TRUE	FALSE
chr1	3823243	T	G	ENST00000378230	ENSG00000116198	CEP104	TRUE	FALSE
chr1	3823422	A	C	ENST00000378230	ENSG00000116198	CEP104	TRUE	FALSE
chr1	3823422	A	G	ENST00000378230	ENSG00000116198	CEP104	TRUE	FALSE
chr1	3823422	A	T	ENST00000378230	ENSG00000116198	CEP104	TRUE	FALSE
chr1	3823423	C	A	ENST00000378230	ENSG00000116198	CEP104	TRUE	FALSE
chr1	3823423	C	G	ENST00000378230	ENSG00000116198	CEP104	TRUE	FALSE
chr1	3823423	C	T	ENST00000378230	ENSG00000116198	CEP104	TRUE	FALSE
chr1	3823428	G	T	ENST00000378230	ENSG00000116198	CEP104	TRUE	TRUE
chr1	3823436	T	A	ENST00000378230	ENSG00000116198	CEP104	TRUE	TRUE
chr1	3823442	T	A	ENST00000378230	ENSG00000116198	CEP104	TRUE	TRUE
chr1	3823451	T	A	ENST00000378230	ENSG00000116198	CEP104	TRUE	TRUE
chr1	3823460	C	A	ENST00000378230	ENSG00000116198	CEP104	TRUE	TRUE
chr1	3823463	C	A	ENST00000378230	ENSG00000116198	CEP104	TRUE	TRUE
chr1	3823466	T	A	ENST00000378230	ENSG00000116198	CEP104	TRUE	TRUE
chr1	3823478	C	A	ENST00000378230	ENSG00000116198	CEP104	TRUE	TRUE
chr1	3823482	G	T	ENST00000378230	ENSG00000116198	CEP104	TRUE	TRUE
chr1	3823488	G	C	ENST00000378230	ENSG00000116198	CEP104	TRUE	TRUE
chr1	3823488	G	T	ENST00000378230	ENSG00000116198	CEP104	TRUE	TRUE
chr1	3823491	A	T	ENST00000378230	ENSG00000116198	CEP104	TRUE	TRUE
chr1	3823496	T	A	ENST00000378230	ENSG00000116198	CEP104	TRUE	TRUE
chr1	3823499	C	A	ENST00000378230	ENSG00000116198	CEP104	TRUE	TRUE
chr1	3823511	T	A	ENST00000378230	ENSG00000116198	CEP104	TRUE	TRUE
chr1	3823514	T	A	ENST00000378230	ENSG00000116198	CEP104	TRUE	TRUE
chr1	3823518	A	T	ENST00000378230	ENSG00000116198	CEP104	TRUE	TRUE
chr1	3823523	C	A	ENST00000378230	ENSG00000116198	CEP104	TRUE	TRUE
chr1	3823531	A	T	ENST00000378230	ENSG00000116198	CEP104	TRUE	TRUE
chr1	3823538	C	A	ENST00000378230	ENSG00000116198	CEP104	TRUE	TRUE
chr1	3823556	C	A	ENST00000378230	ENSG00000116198	CEP104	TRUE	TRUE
chr1	3823563	C	A	ENST00000378230	ENSG00000116198	CEP104	TRUE	FALSE
chr1	3823563	C	G	ENST00000378230	ENSG00000116198	CEP104	TRUE	FALSE
chr1	3823563	C	T	ENST00000378230	ENSG00000116198	CEP104	TRUE	FALSE
chr1	3823564	T	A	ENST00000378230	ENSG00000116198	CEP104	TRUE	FALSE
chr1	3823564	T	C	ENST00000378230	ENSG00000116198	CEP104	TRUE	FALSE
chr1	3823564	T	G	ENST00000378230	ENSG00000116198	CEP104	TRUE	FALSE
chr1	3825756	A	C	ENST00000378230	ENSG00000116198	CEP104	FALSE	FALSE
chr1	3825756	A	G	ENST00000378230	ENSG00000116198	CEP104	FALSE	FALSE
chr1	3825756	A	T	ENST00000378230	ENSG00000116198	CEP104	FALSE	FALSE
chr1	3825757	C	A	ENST00000378230	ENSG00000116198	CEP104	FALSE	FALSE
chr1	3825757	C	G	ENST00000378230	ENSG00000116198	CEP104	FALSE	FALSE
chr1	3825757	C	T	ENST00000378230	ENSG00000116198	CEP104	FALSE	FALSE
chr1	3825760	G	A	ENST00000378230	ENSG00000116198	CEP104	TRUE	TRUE
chr1	3825763	T	A	ENST00000378230	ENSG00000116198	CEP104	TRUE	TRUE
chr1	3825764	G	T	ENST00000378230	ENSG00000116198	CEP104	TRUE	TRUE
chr1	3825773	A	T	ENST00000378230	ENSG00000116198	CEP104	TRUE	TRUE
chr1	3825778	T	A	ENST00000378230	ENSG00000116198	CEP104	TRUE	TRUE
chr1	3825791	A	T	ENST00000378230	ENSG00000116198	CEP104	TRUE	TRUE
chr1	3825799	T	A	ENST00000378230	ENSG00000116198	CEP104	TRUE	TRUE
chr1	3825800	C	T	ENST00000378230	ENSG00000116198	CEP104	TRUE	TRUE
chr1	3825801	C	T	ENST00000378230	ENSG00000116198	CEP104	TRUE	TRUE
chr1	3825803	G	C	ENST00000378230	ENSG00000116198	CEP104	TRUE	TRUE
chr1	3825803	G	T	ENST00000378230	ENSG00000116198	CEP104	TRUE	TRUE
chr1	3825823	C	A	ENST00000378230	ENSG00000116198	CEP104	TRUE	TRUE
chr1	3825826	C	A	ENST00000378230	ENSG00000116198	CEP104	TRUE	TRUE
chr1	3825838	C	A	ENST00000378230	ENSG00000116198	CEP104	TRUE	TRUE
chr1	3825847	C	A	ENST00000378230	ENSG00000116198	CEP104	TRUE	TRUE
chr1	3825851	A	T	ENST00000378230	ENSG00000116198	CEP104	TRUE	TRUE
chr1	3825860	A	T	ENST00000378230	ENSG00000116198	CEP104	TRUE	TRUE
chr1	3825864	A	T	ENST00000378230	ENSG00000116198	CEP104	TRUE	TRUE
chr1	3825867	C	A	ENST00000378230	ENSG00000116198	CEP104	TRUE	FALSE
chr1	3825867	C	G	ENST00000378230	ENSG00000116198	CEP104	TRUE	FALSE
chr1	3825867	C	T	ENST00000378230	ENSG00000116198	CEP104	TRUE	FALSE
chr1	3825868	T	A	ENST00000378230	ENSG00000116198	CEP104	TRUE	FALSE
chr1	3825868	T	C	ENST00000378230	ENSG00000116198	CEP104	TRUE	FALSE
chr1	3825868	T	G	ENST00000378230	ENSG00000116198	CEP104	TRUE	FALSE
chr1	3826368	A	C	ENST00000378230	ENSG00000116198	CEP104	TRUE	FALSE
chr1	3826368	A	G	ENST00000378230	ENSG00000116198	CEP104	TRUE	FALSE
chr1	3826368	A	T	ENST00000378230	ENSG00000116198	CEP104	TRUE	FALSE
chr1	3826369	C	A	ENST00000378230	ENSG00000116198	CEP104	TRUE	FALSE
chr1	3826369	C	G	ENST00000378230	ENSG00000116198	CEP104	TRUE	FALSE
chr1	3826369	C	T	ENST00000378230	ENSG00000116198	CEP104	TRUE	FALSE
chr1	3826378	A	C	ENST00000378230	ENSG00000116198	CEP104	TRUE	TRUE
chr1	3826378	A	T	ENST00000378230	ENSG00000116198	CEP104	TRUE	TRUE
chr1	3826386	C	A	ENST00000378230	ENSG00000116198	CEP104	TRUE	TRUE
chr1	3826398	C	A	ENST00000378230	ENSG00000116198	CEP104	TRUE	TRUE
chr1	3826407	C	A	ENST00000378230	ENSG00000116198	CEP104	TRUE	TRUE
chr1	3826422	T	A	ENST00000378230	ENSG00000116198	CEP104	TRUE	TRUE
chr1	3826428	C	A	ENST00000378230	ENSG00000116198	CEP104	TRUE	TRUE
chr1	3826431	G	A	ENST00000378230	ENSG00000116198	CEP104	TRUE	TRUE
chr1	3826437	C	A	ENST00000378230	ENSG00000116198	CEP104	TRUE	FALSE
chr1	3826437	C	G	ENST00000378230	ENSG00000116198	CEP104	TRUE	FALSE
chr1	3826437	C	T	ENST00000378230	ENSG00000116198	CEP104	TRUE	FALSE
chr1	3826438	T	A	ENST00000378230	ENSG00000116198	CEP104	TRUE	FALSE
chr1	3826438	T	C	ENST00000378230	ENSG00000116198	CEP104	TRUE	FALSE
chr1	3826438	T	G	ENST00000378230	ENSG00000116198	CEP104	TRUE	FALSE
chr1	3826706	A	C	ENST00000378230	ENSG00000116198	CEP104	FALSE	FALSE
chr1	3826706	A	G	ENST00000378230	ENSG00000116198	CEP104	FALSE	FALSE
chr1	3826706	A	T	ENST00000378230	ENSG00000116198	CEP104	FALSE	FALSE
chr1	3826707	C	A	ENST00000378230	ENSG00000116198	CEP104	FALSE	FALSE
chr1	3826707	C	G	ENST00000378230	ENSG00000116198	CEP104	FALSE	FALSE
chr1	3826707	C	T	ENST00000378230	ENSG00000116198	CEP104	FALSE	FALSE
chr1	3826711	G	A	ENST00000378230	ENSG00000116198	CEP104
chr1	3826717	T	A	ENST00000378230	ENSG00000116198	CEP104
chr1	3826723	T	A	ENST00000378230	ENSG00000116198	CEP104
chr1	3826738	C	A	ENST00000378230	ENSG00000116198	CEP104	TRUE	TRUE
chr1	3826741	T	A	ENST00000378230	ENSG00000116198	CEP104	TRUE	TRUE
chr1	3826744	C	A	ENST00000378230	ENSG00000116198	CEP104	TRUE	TRUE
chr1	3826745	C	A	ENST00000378230	ENSG00000116198	CEP104	FALSE	FALSE
chr1	3826745	C	G	ENST00000378230	ENSG00000116198	CEP104	FALSE	FALSE
chr1	3826745	C	T	ENST00000378230	ENSG00000116198	CEP104	FALSE	FALSE
chr1	3826746	T	A	ENST00000378230	ENSG00000116198	CEP104	FALSE	FALSE
chr1	3826746	T	C	ENST00000378230	ENSG00000116198	CEP104	FALSE	FALSE
chr1	3826746	T	G	ENST00000378230	ENSG00000116198	CEP104	FALSE	FALSE
chr1	3829264	A	C	ENST00000378230	ENSG00000116198	CEP104	TRUE	FALSE
chr1	3829264	A	G	ENST00000378230	ENSG00000116198	CEP104	TRUE	FALSE
chr1	3829264	A	T	ENST00000378230	ENSG00000116198	CEP104	TRUE	FALSE
chr1	3829265	C	A	ENST00000378230	ENSG00000116198	CEP104	TRUE	FALSE
chr1	3829265	C	G	ENST00000378230	ENSG00000116198	CEP104	TRUE	FALSE
chr1	3829265	C	T	ENST00000378230	ENSG00000116198	CEP104	TRUE	FALSE
chr1	3829268	G	A	ENST00000378230	ENSG00000116198	CEP104	TRUE	TRUE
chr1	3829274	C	A	ENST00000378230	ENSG00000116198	CEP104	TRUE	TRUE
chr1	3829280	G	A	ENST00000378230	ENSG00000116198	CEP104	TRUE	TRUE
chr1	3829286	C	A	ENST00000378230	ENSG00000116198	CEP104	TRUE	TRUE
chr1	3829289	T	A	ENST00000378230	ENSG00000116198	CEP104	TRUE	TRUE
chr1	3829304	G	A	ENST00000378230	ENSG00000116198	CEP104	TRUE	TRUE
chr1	3829310	G	A	ENST00000378230	ENSG00000116198	CEP104	TRUE	TRUE
chr1	3829312	A	C	ENST00000378230	ENSG00000116198	CEP104	TRUE	TRUE
chr1	3829312	A	T	ENST00000378230	ENSG00000116198	CEP104	TRUE	TRUE
chr1	3829319	T	A	ENST00000378230	ENSG00000116198	CEP104	TRUE	TRUE
chr1	3829325	C	A	ENST00000378230	ENSG00000116198	CEP104	TRUE	TRUE
chr1	3829328	C	A	ENST00000378230	ENSG00000116198	CEP104	TRUE	TRUE
chr1	3829331	T	A	ENST00000378230	ENSG00000116198	CEP104	TRUE	TRUE
chr1	3829334	T	A	ENST00000378230	ENSG00000116198	CEP104	TRUE	TRUE
chr1	3829337	G	A	ENST00000378230	ENSG00000116198	CEP104	TRUE	TRUE
chr1	3829340	T	A	ENST00000378230	ENSG00000116198	CEP104	TRUE	TRUE
chr1	3829343	C	A	ENST00000378230	ENSG00000116198	CEP104	TRUE	TRUE
chr1	3829349	C	A	ENST00000378230	ENSG00000116198	CEP104	TRUE	TRUE
chr1	3829352	C	A	ENST00000378230	ENSG00000116198	CEP104	TRUE	TRUE
chr1	3829364	T	A	ENST00000378230	ENSG00000116198	CEP104	TRUE	TRUE
chr1	3829367	T	A	ENST00000378230	ENSG00000116198	CEP104	TRUE	TRUE
chr1	3829374	C	A	ENST00000378230	ENSG00000116198	CEP104	TRUE	FALSE
chr1	3829374	C	G	ENST00000378230	ENSG00000116198	CEP104	TRUE	FALSE
chr1	3829374	C	T	ENST00000378230	ENSG00000116198	CEP104	TRUE	FALSE
chr1	3829375	T	A	ENST00000378230	ENSG00000116198	CEP104	TRUE	FALSE
chr1	3829375	T	C	ENST00000378230	ENSG00000116198	CEP104	TRUE	FALSE
chr1	3829375	T	G	ENST00000378230	ENSG00000116198	CEP104	TRUE	FALSE
chr1	3829789	A	C	ENST00000378230	ENSG00000116198	CEP104	TRUE	FALSE
chr1	3829789	A	G	ENST00000378230	ENSG00000116198	CEP104	TRUE	FALSE
chr1	3829789	A	T	ENST00000378230	ENSG00000116198	CEP104	TRUE	FALSE
chr1	3829790	C	A	ENST00000378230	ENSG00000116198	CEP104	TRUE	FALSE
chr1	3829790	C	G	ENST00000378230	ENSG00000116198	CEP104	TRUE	FALSE
chr1	3829790	C	T	ENST00000378230	ENSG00000116198	CEP104	TRUE	FALSE
chr1	3829799	C	A	ENST00000378230	ENSG00000116198	CEP104	TRUE	TRUE
chr1	3829814	T	A	ENST00000378230	ENSG00000116198	CEP104	TRUE	TRUE
chr1	3829826	T	A	ENST00000378230	ENSG00000116198	CEP104	TRUE	TRUE
chr1	3829835	C	A	ENST00000378230	ENSG00000116198	CEP104	TRUE	TRUE
chr1	3829838	C	A	ENST00000378230	ENSG00000116198	CEP104	TRUE	TRUE
chr1	3829850	T	A	ENST00000378230	ENSG00000116198	CEP104	TRUE	TRUE
chr1	3829851	G	C	ENST00000378230	ENSG00000116198	CEP104	TRUE	TRUE
chr1	3829851	G	T	ENST00000378230	ENSG00000116198	CEP104	TRUE	TRUE
chr1	3829893	G	C	ENST00000378230	ENSG00000116198	CEP104	TRUE	TRUE
chr1	3829893	G	T	ENST00000378230	ENSG00000116198	CEP104	TRUE	TRUE
chr1	3829898	C	A	ENST00000378230	ENSG00000116198	CEP104	TRUE	TRUE
chr1	3829913	G	A	ENST00000378230	ENSG00000116198	CEP104	TRUE	TRUE
chr1	3829919	G	A	ENST00000378230	ENSG00000116198	CEP104	TRUE	TRUE
chr1	3829922	T	A	ENST00000378230	ENSG00000116198	CEP104	TRUE	TRUE
chr1	3829923	G	C	ENST00000378230	ENSG00000116198	CEP104	TRUE	TRUE
chr1	3829923	G	T	ENST00000378230	ENSG00000116198	CEP104	TRUE	TRUE
chr1	3829933	A	T	ENST00000378230	ENSG00000116198	CEP104	TRUE	TRUE
chr1	3829943	G	A	ENST00000378230	ENSG00000116198	CEP104	TRUE	TRUE
chr1	3829955	C	A	ENST00000378230	ENSG00000116198	CEP104	TRUE	TRUE
chr1	3829964	C	A	ENST00000378230	ENSG00000116198	CEP104	TRUE	TRUE
chr1	3829965	A	C	ENST00000378230	ENSG00000116198	CEP104	TRUE	TRUE
chr1	3829965	A	T	ENST00000378230	ENSG00000116198	CEP104	TRUE	TRUE
chr1	3829973	T	A	ENST00000378230	ENSG00000116198	CEP104	TRUE	TRUE
chr1	3829979	C	A	ENST00000378230	ENSG00000116198	CEP104	TRUE	TRUE
chr1	3829993	G	C	ENST00000378230	ENSG00000116198	CEP104	TRUE	TRUE
chr1	3829993	G	T	ENST00000378230	ENSG00000116198	CEP104	TRUE	TRUE
chr1	3829998	C	A	ENST00000378230	ENSG00000116198	CEP104	TRUE	FALSE
chr1	3829998	C	G	ENST00000378230	ENSG00000116198	CEP104	TRUE	FALSE
chr1	3829998	C	T	ENST00000378230	ENSG00000116198	CEP104	TRUE	FALSE
chr1	3829999	T	A	ENST00000378230	ENSG00000116198	CEP104	TRUE	FALSE
chr1	3829999	T	C	ENST00000378230	ENSG00000116198	CEP104	TRUE	FALSE
chr1	3829999	T	G	ENST00000378230	ENSG00000116198	CEP104	TRUE	FALSE
chr1	3831044	A	C	ENST00000378230	ENSG00000116198	CEP104	TRUE	FALSE
chr1	3831044	A	G	ENST00000378230	ENSG00000116198	CEP104	FALSE	FALSE
chr1	3831044	A	T	ENST00000378230	ENSG00000116198	CEP104	TRUE	FALSE
chr1	3831045	C	A	ENST00000378230	ENSG00000116198	CEP104	TRUE	FALSE
chr1	3831045	C	G	ENST00000378230	ENSG00000116198	CEP104	TRUE	FALSE
chr1	3831045	C	T	ENST00000378230	ENSG00000116198	CEP104	TRUE	FALSE
chr1	3831048	T	A	ENST00000378230	ENSG00000116198	CEP104	TRUE	TRUE
chr1	3831074	G	T	ENST00000378230	ENSG00000116198	CEP104	TRUE	TRUE
chr1	3831096	T	A	ENST00000378230	ENSG00000116198	CEP104	TRUE	TRUE
chr1	3831123	G	A	ENST00000378230	ENSG00000116198	CEP104	TRUE	TRUE
chr1	3831143	G	C	ENST00000378230	ENSG00000116198	CEP104	TRUE	TRUE
chr1	3831143	G	T	ENST00000378230	ENSG00000116198	CEP104	TRUE	TRUE
chr1	3831156	T	A	ENST00000378230	ENSG00000116198	CEP104	TRUE	TRUE
chr1	3831158	A	T	ENST00000378230	ENSG00000116198	CEP104	TRUE	TRUE
chr1	3831165	G	A	ENST00000378230	ENSG00000116198	CEP104	TRUE	TRUE
chr1	3831172	G	C	ENST00000378230	ENSG00000116198	CEP104	TRUE	TRUE
chr1	3831172	G	T	ENST00000378230	ENSG00000116198	CEP104	TRUE	TRUE
chr1	3831189	G	A	ENST00000378230	ENSG00000116198	CEP104	TRUE	TRUE
chr1	3831198	T	A	ENST00000378230	ENSG00000116198	CEP104	TRUE	TRUE
chr1	3831204	C	A	ENST00000378230	ENSG00000116198	CEP104	TRUE	TRUE
chr1	3831207	T	A	ENST00000378230	ENSG00000116198	CEP104	TRUE	TRUE
chr1	3831212	A	T	ENST00000378230	ENSG00000116198	CEP104	TRUE	TRUE
chr1	3831222	C	A	ENST00000378230	ENSG00000116198	CEP104	TRUE	TRUE
chr1	3831223	C	A	ENST00000378230	ENSG00000116198	CEP104	TRUE	FALSE
chr1	3831223	C	G	ENST00000378230	ENSG00000116198	CEP104	TRUE	FALSE
chr1	3831223	C	T	ENST00000378230	ENSG00000116198	CEP104	TRUE	FALSE
chr1	3831224	T	A	ENST00000378230	ENSG00000116198	CEP104	TRUE	FALSE
chr1	3831224	T	C	ENST00000378230	ENSG00000116198	CEP104	TRUE	FALSE
chr1	3831224	T	G	ENST00000378230	ENSG00000116198	CEP104	TRUE	FALSE
chr1	3833860	A	C	ENST00000378230	ENSG00000116198	CEP104	FALSE	FALSE
chr1	3833860	A	G	ENST00000378230	ENSG00000116198	CEP104	FALSE	FALSE
chr1	3833860	A	T	ENST00000378230	ENSG00000116198	CEP104	FALSE	FALSE
chr1	3833861	C	A	ENST00000378230	ENSG00000116198	CEP104	FALSE	FALSE
chr1	3833861	C	G	ENST00000378230	ENSG00000116198	CEP104	FALSE	FALSE
chr1	3833861	C	T	ENST00000378230	ENSG00000116198	CEP104	FALSE	FALSE
chr1	3833864	G	A	ENST00000378230	ENSG00000116198	CEP104	TRUE	TRUE
chr1	3833909	C	A	ENST00000378230	ENSG00000116198	CEP104	TRUE	TRUE
chr1	3833915	T	A	ENST00000378230	ENSG00000116198	CEP104	TRUE	TRUE
chr1	3833923	A	T	ENST00000378230	ENSG00000116198	CEP104	TRUE	TRUE
chr1	3833942	C	A	ENST00000378230	ENSG00000116198	CEP104	TRUE	TRUE
chr1	3833946	A	T	ENST00000378230	ENSG00000116198	CEP104	TRUE	TRUE
chr1	3833960	C	A	ENST00000378230	ENSG00000116198	CEP104	TRUE	TRUE
chr1	3833966	T	A	ENST00000378230	ENSG00000116198	CEP104	TRUE	TRUE
chr1	3833975	T	A	ENST00000378230	ENSG00000116198	CEP104	TRUE	TRUE
chr1	3833981	T	A	ENST00000378230	ENSG00000116198	CEP104	TRUE	TRUE
chr1	3833988	A	C	ENST00000378230	ENSG00000116198	CEP104
chr1	3833988	A	T	ENST00000378230	ENSG00000116198	CEP104	TRUE	TRUE
chr1	3833993	G	A	ENST00000378230	ENSG00000116198	CEP104	TRUE	TRUE
chr1	3834008	T	A	ENST00000378230	ENSG00000116198	CEP104	TRUE	TRUE
chr1	3834010	A	T	ENST00000378230	ENSG00000116198	CEP104	TRUE	TRUE
chr1	3834013	A	T	ENST00000378230	ENSG00000116198	CEP104	TRUE	TRUE
chr1	3834017	T	A	ENST00000378230	ENSG00000116198	CEP104	TRUE	TRUE
chr1	3834019	A	T	ENST00000378230	ENSG00000116198	CEP104	TRUE	TRUE
chr1	3834029	G	A	ENST00000378230	ENSG00000116198	CEP104	TRUE	TRUE
chr1	3834036	C	A	ENST00000378230	ENSG00000116198	CEP104	TRUE	FALSE
chr1	3834036	C	G	ENST00000378230	ENSG00000116198	CEP104	TRUE	FALSE
chr1	3834036	C	T	ENST00000378230	ENSG00000116198	CEP104	TRUE	FALSE
chr1	3834037	T	A	ENST00000378230	ENSG00000116198	CEP104	TRUE	FALSE
chr1	3834037	T	C	ENST00000378230	ENSG00000116198	CEP104	TRUE	FALSE
chr1	3834037	T	G	ENST00000378230	ENSG00000116198	CEP104	TRUE	FALSE
chr1	3834923	A	C	ENST00000378230	ENSG00000116198	CEP104	FALSE	FALSE
chr1	3834923	A	G	ENST00000378230	ENSG00000116198	CEP104	FALSE	FALSE
chr1	3834923	A	T	ENST00000378230	ENSG00000116198	CEP104	FALSE	FALSE
chr1	3834924	C	A	ENST00000378230	ENSG00000116198	CEP104	FALSE	FALSE
chr1	3834924	C	G	ENST00000378230	ENSG00000116198	CEP104	FALSE	FALSE
chr1	3834924	C	T	ENST00000378230	ENSG00000116198	CEP104	FALSE	FALSE
chr1	3834942	T	A	ENST00000378230	ENSG00000116198	CEP104	TRUE	TRUE
chr1	3834951	T	A	ENST00000378230	ENSG00000116198	CEP104	TRUE	TRUE
chr1	3834954	T	A	ENST00000378230	ENSG00000116198	CEP104	TRUE	TRUE
chr1	3834975	T	A	ENST00000378230	ENSG00000116198	CEP104	TRUE	TRUE
chr1	3834987	T	A	ENST00000378230	ENSG00000116198	CEP104	TRUE	TRUE
chr1	3834989	A	C	ENST00000378230	ENSG00000116198	CEP104	TRUE	TRUE
chr1	3834989	A	T	ENST00000378230	ENSG00000116198	CEP104	TRUE	TRUE
chr1	3834996	C	A	ENST00000378230	ENSG00000116198	CEP104	TRUE	TRUE
chr1	3834999	T	A	ENST00000378230	ENSG00000116198	CEP104	TRUE	TRUE
chr1	3835008	C	A	ENST00000378230	ENSG00000116198	CEP104	TRUE	TRUE
chr1	3835020	C	A	ENST00000378230	ENSG00000116198	CEP104	TRUE	TRUE
chr1	3835025	A	C	ENST00000378230	ENSG00000116198	CEP104	TRUE	TRUE
chr1	3835025	A	T	ENST00000378230	ENSG00000116198	CEP104	TRUE	TRUE
chr1	3835029	T	A	ENST00000378230	ENSG00000116198	CEP104	TRUE	TRUE
chr1	3835032	T	A	ENST00000378230	ENSG00000116198	CEP104	TRUE	TRUE
chr1	3835037	A	T	ENST00000378230	ENSG00000116198	CEP104	TRUE	TRUE
chr1	3835056	C	A	ENST00000378230	ENSG00000116198	CEP104	TRUE	TRUE
chr1	3835059	G	A	ENST00000378230	ENSG00000116198	CEP104	TRUE	TRUE
chr1	3835060	G	C	ENST00000378230	ENSG00000116198	CEP104	TRUE	TRUE
chr1	3835060	G	T	ENST00000378230	ENSG00000116198	CEP104	TRUE	TRUE
chr1	3835066	C	T	ENST00000378230	ENSG00000116198	CEP104	TRUE	TRUE
chr1	3835067	C	T	ENST00000378230	ENSG00000116198	CEP104	TRUE	TRUE
chr1	3835074	T	A	ENST00000378230	ENSG00000116198	CEP104	TRUE	TRUE
chr1	3835075	A	T	ENST00000378230	ENSG00000116198	CEP104	TRUE	TRUE
chr1	3835078	A	C	ENST00000378230	ENSG00000116198	CEP104	TRUE	TRUE
chr1	3835078	A	T	ENST00000378230	ENSG00000116198	CEP104	TRUE	TRUE
chr1	3835086	C	A	ENST00000378230	ENSG00000116198	CEP104	TRUE	TRUE
chr1	3835093	C	A	ENST00000378230	ENSG00000116198	CEP104	TRUE	FALSE
chr1	3835093	C	G	ENST00000378230	ENSG00000116198	CEP104	TRUE	FALSE
chr1	3835093	C	T	ENST00000378230	ENSG00000116198	CEP104	TRUE	FALSE
chr1	3835094	T	A	ENST00000378230	ENSG00000116198	CEP104	TRUE	FALSE
chr1	3835094	T	C	ENST00000378230	ENSG00000116198	CEP104	TRUE	FALSE
chr1	3835094	T	G	ENST00000378230	ENSG00000116198	CEP104	TRUE	FALSE
chr1	3836493	A	C	ENST00000378230	ENSG00000116198	CEP104	TRUE	FALSE
chr1	3836493	A	G	ENST00000378230	ENSG00000116198	CEP104	TRUE	FALSE
chr1	3836493	A	T	ENST00000378230	ENSG00000116198	CEP104	TRUE	FALSE
chr1	3836494	C	A	ENST00000378230	ENSG00000116198	CEP104	TRUE	FALSE
chr1	3836494	C	G	ENST00000378230	ENSG00000116198	CEP104	TRUE	FALSE
chr1	3836494	C	T	ENST00000378230	ENSG00000116198	CEP104	TRUE	FALSE
chr1	3836496	A	T	ENST00000378230	ENSG00000116198	CEP104
chr1	3836503	C	A	ENST00000378230	ENSG00000116198	CEP104
chr1	3836506	C	A	ENST00000378230	ENSG00000116198	CEP104
chr1	3836508	A	T	ENST00000378230	ENSG00000116198	CEP104
chr1	3836533	C	A	ENST00000378230	ENSG00000116198	CEP104
chr1	3836536	T	A	ENST00000378230	ENSG00000116198	CEP104
chr1	3836538	A	T	ENST00000378230	ENSG00000116198	CEP104
chr1	3836545	T	A	ENST00000378230	ENSG00000116198	CEP104
chr1	3836548	C	A	ENST00000378230	ENSG00000116198	CEP104
chr1	3836553	A	C	ENST00000378230	ENSG00000116198	CEP104
chr1	3836553	A	T	ENST00000378230	ENSG00000116198	CEP104
chr1	3836560	C	A	ENST00000378230	ENSG00000116198	CEP104
chr1	3836566	C	A	ENST00000378230	ENSG00000116198	CEP104
chr1	3836571	A	C	ENST00000378230	ENSG00000116198	CEP104
chr1	3836571	A	T	ENST00000378230	ENSG00000116198	CEP104
chr1	3836581	C	A	ENST00000378230	ENSG00000116198	CEP104
chr1	3836617	C	A	ENST00000378230	ENSG00000116198	CEP104	TRUE	TRUE
chr1	3836623	C	A	ENST00000378230	ENSG00000116198	CEP104	TRUE	TRUE
chr1	3836635	C	A	ENST00000378230	ENSG00000116198	CEP104	TRUE	TRUE
chr1	3836639	A	C	ENST00000378230	ENSG00000116198	CEP104	TRUE	TRUE
chr1	3836639	A	T	ENST00000378230	ENSG00000116198	CEP104	TRUE	TRUE
chr1	3836647	T	A	ENST00000378230	ENSG00000116198	CEP104	TRUE	TRUE
chr1	3836671	C	A	ENST00000378230	ENSG00000116198	CEP104	TRUE	TRUE
chr1	3836675	G	C	ENST00000378230	ENSG00000116198	CEP104	TRUE	TRUE
chr1	3836675	G	T	ENST00000378230	ENSG00000116198	CEP104	TRUE	TRUE
chr1	3836689	C	A	ENST00000378230	ENSG00000116198	CEP104	TRUE	TRUE
chr1	3836693	C	A	ENST00000378230	ENSG00000116198	CEP104	TRUE	FALSE
chr1	3836693	C	G	ENST00000378230	ENSG00000116198	CEP104	TRUE	FALSE
chr1	3836693	C	T	ENST00000378230	ENSG00000116198	CEP104	TRUE	FALSE
chr1	3836694	T	A	ENST00000378230	ENSG00000116198	CEP104	TRUE	FALSE
chr1	3836694	T	C	ENST00000378230	ENSG00000116198	CEP104	TRUE	FALSE
chr1	3836694	T	G	ENST00000378230	ENSG00000116198	CEP104	TRUE	FALSE
chr1	3837290	A	C	ENST00000378230	ENSG00000116198	CEP104	TRUE	FALSE
chr1	3837290	A	G	ENST00000378230	ENSG00000116198	CEP104	TRUE	FALSE
chr1	3837290	A	T	ENST00000378230	ENSG00000116198	CEP104	TRUE	FALSE
chr1	3837291	C	A	ENST00000378230	ENSG00000116198	CEP104	TRUE	FALSE
chr1	3837291	C	G	ENST00000378230	ENSG00000116198	CEP104	TRUE	FALSE
chr1	3837291	C	T	ENST00000378230	ENSG00000116198	CEP104	TRUE	FALSE
chr1	3837300	T	A	ENST00000378230	ENSG00000116198	CEP104	TRUE	TRUE
chr1	3837326	A	C	ENST00000378230	ENSG00000116198	CEP104	TRUE	TRUE
chr1	3837326	A	T	ENST00000378230	ENSG00000116198	CEP104	TRUE	TRUE
chr1	3837348	G	A	ENST00000378230	ENSG00000116198	CEP104	TRUE	TRUE
chr1	3837367	A	C	ENST00000378230	ENSG00000116198	CEP104	TRUE	TRUE
chr1	3837367	A	T	ENST00000378230	ENSG00000116198	CEP104	TRUE	TRUE
chr1	3837371	G	C	ENST00000378230	ENSG00000116198	CEP104	TRUE	TRUE
chr1	3837371	G	T	ENST00000378230	ENSG00000116198	CEP104	TRUE	TRUE
chr1	3837374	G	C	ENST00000378230	ENSG00000116198	CEP104	TRUE	TRUE
chr1	3837374	G	T	ENST00000378230	ENSG00000116198	CEP104	TRUE	TRUE
chr1	3837381	T	A	ENST00000378230	ENSG00000116198	CEP104	TRUE	TRUE
chr1	3837384	C	A	ENST00000378230	ENSG00000116198	CEP104	TRUE	TRUE
chr1	3837387	G	A	ENST00000378230	ENSG00000116198	CEP104	TRUE	TRUE
chr1	3837399	C	A	ENST00000378230	ENSG00000116198	CEP104	TRUE	TRUE
chr1	3837408	G	A	ENST00000378230	ENSG00000116198	CEP104	TRUE	TRUE
chr1	3837414	C	A	ENST00000378230	ENSG00000116198	CEP104	TRUE	TRUE
chr1	3837420	C	A	ENST00000378230	ENSG00000116198	CEP104	TRUE	TRUE
chr1	3837423	T	A	ENST00000378230	ENSG00000116198	CEP104	TRUE	TRUE
chr1	3837426	C	A	ENST00000378230	ENSG00000116198	CEP104	TRUE	TRUE
chr1	3837429	C	A	ENST00000378230	ENSG00000116198	CEP104	TRUE	TRUE
chr1	3837435	G	A	ENST00000378230	ENSG00000116198	CEP104	TRUE	TRUE
chr1	3837443	G	C	ENST00000378230	ENSG00000116198	CEP104	TRUE	TRUE
chr1	3837443	G	T	ENST00000378230	ENSG00000116198	CEP104	TRUE	TRUE
chr1	3837456	T	A	ENST00000378230	ENSG00000116198	CEP104	TRUE	TRUE
chr1	3837459	G	A	ENST00000378230	ENSG00000116198	CEP104	TRUE	TRUE
chr1	3837463	G	T	ENST00000378230	ENSG00000116198	CEP104	TRUE	TRUE
chr1	3837492	G	A	ENST00000378230	ENSG00000116198	CEP104	TRUE	TRUE
chr1	3837500	A	T	ENST00000378230	ENSG00000116198	CEP104	TRUE	TRUE
chr1	3837513	T	A	ENST00000378230	ENSG00000116198	CEP104	TRUE	TRUE
chr1	3837516	G	A	ENST00000378230	ENSG00000116198	CEP104	TRUE	TRUE
chr1	3837520	C	A	ENST00000378230	ENSG00000116198	CEP104	TRUE	FALSE
chr1	3837520	C	G	ENST00000378230	ENSG00000116198	CEP104	TRUE	FALSE
chr1	3837520	C	T	ENST00000378230	ENSG00000116198	CEP104	TRUE	FALSE
chr1	3837521	T	A	ENST00000378230	ENSG00000116198	CEP104	TRUE	FALSE
chr1	3837521	T	C	ENST00000378230	ENSG00000116198	CEP104	TRUE	FALSE
chr1	3837521	T	G	ENST00000378230	ENSG00000116198	CEP104	TRUE	FALSE
chr1	3838962	A	C	ENST00000378230	ENSG00000116198	CEP104	TRUE	FALSE
chr1	3838962	A	G	ENST00000378230	ENSG00000116198	CEP104	TRUE	FALSE
chr1	3838962	A	T	ENST00000378230	ENSG00000116198	CEP104	TRUE	FALSE
chr1	3838963	C	A	ENST00000378230	ENSG00000116198	CEP104	TRUE	FALSE
chr1	3838963	C	G	ENST00000378230	ENSG00000116198	CEP104	TRUE	FALSE
chr1	3838963	C	T	ENST00000378230	ENSG00000116198	CEP104	TRUE	FALSE
chr1	3838969	C	A	ENST00000378230	ENSG00000116198	CEP104	TRUE	TRUE
chr1	3838993	C	A	ENST00000378230	ENSG00000116198	CEP104	TRUE	TRUE
chr1	3838999	G	A	ENST00000378230	ENSG00000116198	CEP104	TRUE	TRUE
chr1	3839002	C	A	ENST00000378230	ENSG00000116198	CEP104	TRUE	TRUE
chr1	3839003	G	C	ENST00000378230	ENSG00000116198	CEP104	TRUE	TRUE
chr1	3839003	G	T	ENST00000378230	ENSG00000116198	CEP104	TRUE	TRUE
chr1	3839011	C	A	ENST00000378230	ENSG00000116198	CEP104	TRUE	TRUE
chr1	3839018	A	C	ENST00000378230	ENSG00000116198	CEP104	TRUE	TRUE
chr1	3839018	A	T	ENST00000378230	ENSG00000116198	CEP104	TRUE	TRUE
chr1	3839023	G	A	ENST00000378230	ENSG00000116198	CEP104	TRUE	TRUE
chr1	3839026	C	A	ENST00000378230	ENSG00000116198	CEP104	TRUE	TRUE
chr1	3839032	G	A	ENST00000378230	ENSG00000116198	CEP104	TRUE	TRUE
chr1	3839035	G	A	ENST00000378230	ENSG00000116198	CEP104	TRUE	TRUE
chr1	3839038	T	A	ENST00000378230	ENSG00000116198	CEP104	TRUE	TRUE
chr1	3839041	T	A	ENST00000378230	ENSG00000116198	CEP104	TRUE	TRUE
chr1	3839044	C	A	ENST00000378230	ENSG00000116198	CEP104	TRUE	TRUE
chr1	3839047	T	A	ENST00000378230	ENSG00000116198	CEP104	TRUE	TRUE
chr1	3839057	G	C	ENST00000378230	ENSG00000116198	CEP104	TRUE	TRUE
chr1	3839057	G	T	ENST00000378230	ENSG00000116198	CEP104	TRUE	TRUE
chr1	3839065	C	A	ENST00000378230	ENSG00000116198	CEP104	TRUE	TRUE
chr1	3839068	T	A	ENST00000378230	ENSG00000116198	CEP104	TRUE	TRUE
chr1	3839071	C	A	ENST00000378230	ENSG00000116198	CEP104	TRUE	TRUE
chr1	3839078	A	T	ENST00000378230	ENSG00000116198	CEP104	TRUE	TRUE
chr1	3839086	T	A	ENST00000378230	ENSG00000116198	CEP104	TRUE	TRUE
chr1	3839089	C	A	ENST00000378230	ENSG00000116198	CEP104	TRUE	TRUE
chr1	3839095	C	A	ENST00000378230	ENSG00000116198	CEP104	TRUE	TRUE
chr1	3839096	A	C	ENST00000378230	ENSG00000116198	CEP104	TRUE	TRUE
chr1	3839096	A	T	ENST00000378230	ENSG00000116198	CEP104	TRUE	TRUE
chr1	3839113	C	A	ENST00000378230	ENSG00000116198	CEP104	TRUE	TRUE
chr1	3839120	C	A	ENST00000378230	ENSG00000116198	CEP104	TRUE	FALSE
chr1	3839120	C	G	ENST00000378230	ENSG00000116198	CEP104	TRUE	FALSE
chr1	3839120	C	T	ENST00000378230	ENSG00000116198	CEP104	TRUE	FALSE
chr1	3839121	T	A	ENST00000378230	ENSG00000116198	CEP104	TRUE	FALSE
chr1	3839121	T	C	ENST00000378230	ENSG00000116198	CEP104	TRUE	FALSE
chr1	3839121	T	G	ENST00000378230	ENSG00000116198	CEP104	TRUE	FALSE
chr1	3839606	A	C	ENST00000378230	ENSG00000116198	CEP104	TRUE	TRUE
chr1	3839606	A	G	ENST00000378230	ENSG00000116198	CEP104	TRUE	FALSE
chr1	3839606	A	T	ENST00000378230	ENSG00000116198	CEP104	TRUE	TRUE
chr1	3839607	C	A	ENST00000378230	ENSG00000116198	CEP104	TRUE	TRUE
chr1	3839607	C	G	ENST00000378230	ENSG00000116198	CEP104	TRUE	TRUE
chr1	3839607	C	T	ENST00000378230	ENSG00000116198	CEP104	TRUE	TRUE
chr1	3839610	T	A	ENST00000378230	ENSG00000116198	CEP104	TRUE	TRUE
chr1	3839613	G	A	ENST00000378230	ENSG00000116198	CEP104	TRUE	TRUE
chr1	3839615	A	T	ENST00000378230	ENSG00000116198	CEP104	TRUE	TRUE
chr1	3839631	G	A	ENST00000378230	ENSG00000116198	CEP104	TRUE	TRUE
chr1	3839634	T	A	ENST00000378230	ENSG00000116198	CEP104	TRUE	TRUE
chr1	3839640	T	A	ENST00000378230	ENSG00000116198	CEP104	TRUE	TRUE
chr1	3839643	T	A	ENST00000378230	ENSG00000116198	CEP104	TRUE	TRUE
chr1	3839647	A	C	ENST00000378230	ENSG00000116198	CEP104	TRUE	TRUE
chr1	3839647	A	T	ENST00000378230	ENSG00000116198	CEP104	TRUE	TRUE
chr1	3839653	A	C	ENST00000378230	ENSG00000116198	CEP104	TRUE	TRUE
chr1	3839653	A	T	ENST00000378230	ENSG00000116198	CEP104	TRUE	TRUE
chr1	3839661	C	A	ENST00000378230	ENSG00000116198	CEP104	TRUE	TRUE
chr1	3839664	T	A	ENST00000378230	ENSG00000116198	CEP104	TRUE	TRUE
chr1	3839667	G	A	ENST00000378230	ENSG00000116198	CEP104	TRUE	TRUE
chr1	3839676	C	A	ENST00000378230	ENSG00000116198	CEP104	TRUE	TRUE
chr1	3839682	T	A	ENST00000378230	ENSG00000116198	CEP104	TRUE	TRUE
chr1	3839685	T	A	ENST00000378230	ENSG00000116198	CEP104	TRUE	TRUE
chr1	3839688	C	A	ENST00000378230	ENSG00000116198	CEP104	TRUE	TRUE
chr1	3839693	A	C	ENST00000378230	ENSG00000116198	CEP104	TRUE	TRUE
chr1	3839693	A	T	ENST00000378230	ENSG00000116198	CEP104	TRUE	TRUE
chr1	3839697	T	A	ENST00000378230	ENSG00000116198	CEP104	TRUE	TRUE
chr1	3839700	G	A	ENST00000378230	ENSG00000116198	CEP104	TRUE	TRUE
chr1	3839709	G	A	ENST00000378230	ENSG00000116198	CEP104	TRUE	TRUE
chr1	3839718	C	A	ENST00000378230	ENSG00000116198	CEP104	TRUE	TRUE
chr1	3839727	G	A	ENST00000378230	ENSG00000116198	CEP104	TRUE	TRUE
chr1	3839728	G	C	ENST00000378230	ENSG00000116198	CEP104	TRUE	TRUE
chr1	3839728	G	T	ENST00000378230	ENSG00000116198	CEP104	TRUE	TRUE
chr1	3839744	A	C	ENST00000378230	ENSG00000116198	CEP104	TRUE	TRUE
chr1	3839744	A	T	ENST00000378230	ENSG00000116198	CEP104	TRUE	TRUE
chr1	3839764	A	C	ENST00000378230	ENSG00000116198	CEP104	TRUE	TRUE
chr1	3839764	A	T	ENST00000378230	ENSG00000116198	CEP104	TRUE	TRUE
chr1	3839775	T	A	ENST00000378230	ENSG00000116198	CEP104	TRUE	TRUE
chr1	3839777	C	A	ENST00000378230	ENSG00000116198	CEP104	TRUE	FALSE
chr1	3839777	C	G	ENST00000378230	ENSG00000116198	CEP104	TRUE	FALSE
chr1	3839777	C	T	ENST00000378230	ENSG00000116198	CEP104	TRUE	FALSE
chr1	3839778	T	A	ENST00000378230	ENSG00000116198	CEP104	TRUE	FALSE
chr1	3839778	T	C	ENST00000378230	ENSG00000116198	CEP104	TRUE	FALSE
chr1	3839778	T	G	ENST00000378230	ENSG00000116198	CEP104	TRUE	FALSE
chr1	3844905	A	C	ENST00000378230	ENSG00000116198	CEP104	TRUE	TRUE
chr1	3844905	A	G	ENST00000378230	ENSG00000116198	CEP104	FALSE	FALSE
chr1	3844905	A	T	ENST00000378230	ENSG00000116198	CEP104	TRUE	TRUE
chr1	3844906	C	A	ENST00000378230	ENSG00000116198	CEP104	TRUE	TRUE
chr1	3844906	C	G	ENST00000378230	ENSG00000116198	CEP104	TRUE	TRUE
chr1	3844906	C	T	ENST00000378230	ENSG00000116198	CEP104	TRUE	TRUE
chr1	3844912	G	C	ENST00000378230	ENSG00000116198	CEP104	TRUE	TRUE
chr1	3844912	G	T	ENST00000378230	ENSG00000116198	CEP104	TRUE	TRUE
chr1	3844920	C	A	ENST00000378230	ENSG00000116198	CEP104	TRUE	TRUE
chr1	3844923	C	A	ENST00000378230	ENSG00000116198	CEP104	TRUE	TRUE
chr1	3844938	C	A	ENST00000378230	ENSG00000116198	CEP104	TRUE	TRUE
chr1	3844954	G	C	ENST00000378230	ENSG00000116198	CEP104	TRUE	TRUE
chr1	3844954	G	T	ENST00000378230	ENSG00000116198	CEP104	TRUE	TRUE
chr1	3844967	A	T	ENST00000378230	ENSG00000116198	CEP104	TRUE	TRUE
chr1	3844971	T	A	ENST00000378230	ENSG00000116198	CEP104	TRUE	TRUE
chr1	3844974	C	A	ENST00000378230	ENSG00000116198	CEP104	TRUE	TRUE
chr1	3844977	G	A	ENST00000378230	ENSG00000116198	CEP104	TRUE	TRUE
chr1	3844984	C	A	ENST00000378230	ENSG00000116198	CEP104	TRUE	TRUE
chr1	3844984	C	G	ENST00000378230	ENSG00000116198	CEP104	TRUE	TRUE
chr1	3844984	C	T	ENST00000378230	ENSG00000116198	CEP104	TRUE	FALSE
chr1	3844985	T	A	ENST00000378230	ENSG00000116198	CEP104	TRUE	TRUE
chr1	3844985	T	C	ENST00000378230	ENSG00000116198	CEP104	TRUE	FALSE
chr1	3844985	T	G	ENST00000378230	ENSG00000116198	CEP104	TRUE	TRUE
chr1	3845287	A	C	ENST00000378230	ENSG00000116198	CEP104	TRUE	FALSE
chr1	3845287	A	G	ENST00000378230	ENSG00000116198	CEP104	TRUE	FALSE
chr1	3845287	A	T	ENST00000378230	ENSG00000116198	CEP104	TRUE	FALSE
chr1	3845288	C	A	ENST00000378230	ENSG00000116198	CEP104	TRUE	FALSE
chr1	3845288	C	G	ENST00000378230	ENSG00000116198	CEP104	TRUE	FALSE
chr1	3845288	C	T	ENST00000378230	ENSG00000116198	CEP104	TRUE	FALSE
chr1	3845300	C	A	ENST00000378230	ENSG00000116198	CEP104	TRUE	TRUE
chr1	3845324	C	A	ENST00000378230	ENSG00000116198	CEP104	TRUE	TRUE
chr1	3845344	A	T	ENST00000378230	ENSG00000116198	CEP104	TRUE	TRUE
chr1	3845352	C	A	ENST00000378230	ENSG00000116198	CEP104	TRUE	FALSE
chr1	3845352	C	G	ENST00000378230	ENSG00000116198	CEP104	TRUE	FALSE
chr1	3845352	C	T	ENST00000378230	ENSG00000116198	CEP104	TRUE	FALSE
chr1	3845353	T	A	ENST00000378230	ENSG00000116198	CEP104	TRUE	FALSE
chr1	3845353	T	C	ENST00000378230	ENSG00000116198	CEP104	TRUE	FALSE
chr1	3845353	T	G	ENST00000378230	ENSG00000116198	CEP104	TRUE	FALSE
chr1	3847473	A	C	ENST00000378230	ENSG00000116198	CEP104	TRUE	TRUE
chr1	3847473	A	G	ENST00000378230	ENSG00000116198	CEP104	TRUE	FALSE
chr1	3847473	A	T	ENST00000378230	ENSG00000116198	CEP104	TRUE	TRUE
chr1	3847474	C	A	ENST00000378230	ENSG00000116198	CEP104	TRUE	TRUE
chr1	3847474	C	G	ENST00000378230	ENSG00000116198	CEP104	TRUE	TRUE
chr1	3847474	C	T	ENST00000378230	ENSG00000116198	CEP104	TRUE	TRUE
chr1	3847477	G	A	ENST00000378230	ENSG00000116198	CEP104	TRUE	TRUE
chr1	3847481	A	C	ENST00000378230	ENSG00000116198	CEP104	TRUE	TRUE
chr1	3847481	A	T	ENST00000378230	ENSG00000116198	CEP104	TRUE	TRUE
chr1	3847490	G	C	ENST00000378230	ENSG00000116198	CEP104	TRUE	TRUE
chr1	3847490	G	T	ENST00000378230	ENSG00000116198	CEP104	TRUE	TRUE
chr1	3847495	T	A	ENST00000378230	ENSG00000116198	CEP104	TRUE	TRUE
chr1	3847510	G	A	ENST00000378230	ENSG00000116198	CEP104	TRUE	TRUE
chr1	3847525	T	A	ENST00000378230	ENSG00000116198	CEP104	TRUE	TRUE
chr1	3847534	G	A	ENST00000378230	ENSG00000116198	CEP104	TRUE	TRUE
chr1	3847537	C	A	ENST00000378230	ENSG00000116198	CEP104	TRUE	TRUE
chr1	3847550	A	C	ENST00000378230	ENSG00000116198	CEP104	TRUE	TRUE
chr1	3847550	A	T	ENST00000378230	ENSG00000116198	CEP104	TRUE	TRUE
chr1	3847557	G	C	ENST00000378230	ENSG00000116198	CEP104	TRUE	TRUE
chr1	3847557	G	T	ENST00000378230	ENSG00000116198	CEP104	TRUE	TRUE
chr1	3847561	T	A	ENST00000378230	ENSG00000116198	CEP104	TRUE	TRUE
chr1	3847567	C	A	ENST00000378230	ENSG00000116198	CEP104	TRUE	TRUE
chr1	3847576	T	A	ENST00000378230	ENSG00000116198	CEP104	TRUE	TRUE
chr1	3847577	G	T	ENST00000378230	ENSG00000116198	CEP104	TRUE	TRUE
chr1	3847588	T	A	ENST00000378230	ENSG00000116198	CEP104	TRUE	TRUE
chr1	3847591	C	A	ENST00000378230	ENSG00000116198	CEP104	TRUE	TRUE
chr1	3847598	A	T	ENST00000378230	ENSG00000116198	CEP104	TRUE	TRUE
chr1	3847610	G	C	ENST00000378230	ENSG00000116198	CEP104	TRUE	TRUE
chr1	3847610	G	T	ENST00000378230	ENSG00000116198	CEP104	TRUE	TRUE
chr1	3847614	C	A	ENST00000378230	ENSG00000116198	CEP104	TRUE	FALSE
chr1	3847614	C	G	ENST00000378230	ENSG00000116198	CEP104	TRUE	FALSE
chr1	3847614	C	T	ENST00000378230	ENSG00000116198	CEP104	TRUE	FALSE
chr1	3847615	T	A	ENST00000378230	ENSG00000116198	CEP104	TRUE	FALSE
chr1	3847615	T	C	ENST00000378230	ENSG00000116198	CEP104	TRUE	FALSE
chr1	3847615	T	G	ENST00000378230	ENSG00000116198	CEP104	TRUE	FALSE
chr1	3848606	A	C	ENST00000378230	ENSG00000116198	CEP104	TRUE	FALSE
chr1	3848606	A	G	ENST00000378230	ENSG00000116198	CEP104	TRUE	FALSE
chr1	3848606	A	T	ENST00000378230	ENSG00000116198	CEP104	TRUE	FALSE
chr1	3848607	C	A	ENST00000378230	ENSG00000116198	CEP104	TRUE	FALSE
chr1	3848607	C	G	ENST00000378230	ENSG00000116198	CEP104	TRUE	FALSE
chr1	3848607	C	T	ENST00000378230	ENSG00000116198	CEP104	TRUE	FALSE
chr1	3848615	T	A	ENST00000378230	ENSG00000116198	CEP104	TRUE	TRUE
chr1	3848618	G	A	ENST00000378230	ENSG00000116198	CEP104	TRUE	TRUE
chr1	3848627	C	A	ENST00000378230	ENSG00000116198	CEP104	TRUE	TRUE
chr1	3848633	G	A	ENST00000378230	ENSG00000116198	CEP104	TRUE	TRUE
chr1	3848634	A	C	ENST00000378230	ENSG00000116198	CEP104	TRUE	TRUE
chr1	3848634	A	T	ENST00000378230	ENSG00000116198	CEP104	TRUE	TRUE
chr1	3848646	A	C	ENST00000378230	ENSG00000116198	CEP104	TRUE	TRUE
chr1	3848646	A	T	ENST00000378230	ENSG00000116198	CEP104	TRUE	TRUE
chr1	3848651	C	A	ENST00000378230	ENSG00000116198	CEP104	TRUE	TRUE
chr1	3848656	A	T	ENST00000378230	ENSG00000116198	CEP104	TRUE	TRUE
chr1	3848663	C	A	ENST00000378230	ENSG00000116198	CEP104	TRUE	TRUE
chr1	3848670	G	C	ENST00000378230	ENSG00000116198	CEP104	TRUE	TRUE
chr1	3848670	G	T	ENST00000378230	ENSG00000116198	CEP104	TRUE	TRUE
chr1	3848678	C	A	ENST00000378230	ENSG00000116198	CEP104	TRUE	TRUE
chr1	3848684	T	A	ENST00000378230	ENSG00000116198	CEP104	TRUE	TRUE
chr1	3848689	G	C	ENST00000378230	ENSG00000116198	CEP104	TRUE	TRUE
chr1	3848689	G	T	ENST00000378230	ENSG00000116198	CEP104	TRUE	TRUE
chr1	3848697	A	C	ENST00000378230	ENSG00000116198	CEP104	TRUE	TRUE
chr1	3848697	A	T	ENST00000378230	ENSG00000116198	CEP104	TRUE	TRUE
chr1	3848702	G	A	ENST00000378230	ENSG00000116198	CEP104	TRUE	TRUE
chr1	3848713	A	C	ENST00000378230	ENSG00000116198	CEP104	TRUE	TRUE
chr1	3848713	A	T	ENST00000378230	ENSG00000116198	CEP104	TRUE	TRUE
chr1	3848717	G	A	ENST00000378230	ENSG00000116198	CEP104	TRUE	TRUE
chr1	3848723	T	A	ENST00000378230	ENSG00000116198	CEP104	TRUE	TRUE
chr1	3848732	G	A	ENST00000378230	ENSG00000116198	CEP104	TRUE	TRUE
chr1	3848733	A	T	ENST00000378230	ENSG00000116198	CEP104	TRUE	TRUE
chr1	3848738	T	A	ENST00000378230	ENSG00000116198	CEP104	TRUE	TRUE
chr1	3848741	C	A	ENST00000378230	ENSG00000116198	CEP104	TRUE	TRUE
chr1	3848750	G	A	ENST00000378230	ENSG00000116198	CEP104	TRUE	TRUE
chr1	3848762	C	A	ENST00000378230	ENSG00000116198	CEP104	TRUE	TRUE
chr1	3848765	G	A	ENST00000378230	ENSG00000116198	CEP104	TRUE	TRUE
chr1	3848774	G	A	ENST00000378230	ENSG00000116198	CEP104	TRUE	TRUE
chr1	3848775	G	T	ENST00000378230	ENSG00000116198	CEP104	TRUE	TRUE
chr1	3848782	C	A	ENST00000378230	ENSG00000116198	CEP104	TRUE	FALSE
chr1	3848782	C	G	ENST00000378230	ENSG00000116198	CEP104	TRUE	FALSE
chr1	3848782	C	T	ENST00000378230	ENSG00000116198	CEP104	TRUE	FALSE
chr1	3848783	T	A	ENST00000378230	ENSG00000116198	CEP104	TRUE	FALSE
chr1	3848783	T	C	ENST00000378230	ENSG00000116198	CEP104	TRUE	FALSE
chr1	3848783	T	G	ENST00000378230	ENSG00000116198	CEP104	TRUE	FALSE
chr1	3852293	A	C	ENST00000378230	ENSG00000116198	CEP104	TRUE	FALSE
chr1	3852293	A	G	ENST00000378230	ENSG00000116198	CEP104	TRUE	FALSE
chr1	3852293	A	T	ENST00000378230	ENSG00000116198	CEP104	TRUE	FALSE
chr1	3852294	C	A	ENST00000378230	ENSG00000116198	CEP104	TRUE	FALSE
chr1	3852294	C	G	ENST00000378230	ENSG00000116198	CEP104	TRUE	FALSE
chr1	3852294	C	T	ENST00000378230	ENSG00000116198	CEP104	TRUE	FALSE
chr1	3852296	T	A	ENST00000378230	ENSG00000116198	CEP104	TRUE	TRUE
chr1	3852301	G	C	ENST00000378230	ENSG00000116198	CEP104	TRUE	TRUE
chr1	3852301	G	T	ENST00000378230	ENSG00000116198	CEP104	TRUE	TRUE
chr1	3852306	C	T	ENST00000378230	ENSG00000116198	CEP104	TRUE	TRUE
chr1	3852307	C	T	ENST00000378230	ENSG00000116198	CEP104	TRUE	TRUE
chr1	3852341	C	A	ENST00000378230	ENSG00000116198	CEP104	TRUE	FALSE
chr1	3852362	C	A	ENST00000378230	ENSG00000116198	CEP104	FALSE	FALSE
chr1	3852368	C	A	ENST00000378230	ENSG00000116198	CEP104	FALSE	FALSE
chr1	3852373	G	C	ENST00000378230	ENSG00000116198	CEP104	FALSE	FALSE
chr1	3852373	G	T	ENST00000378230	ENSG00000116198	CEP104	FALSE	FALSE
chr1	3852392	C	A	ENST00000378230	ENSG00000116198	CEP104	FALSE	FALSE
chr1	3852398	T	A	ENST00000378230	ENSG00000116198	CEP104	FALSE	FALSE
chr1	3852422	C	A	ENST00000378230	ENSG00000116198	CEP104	TRUE	FALSE
chr1	3852422	C	G	ENST00000378230	ENSG00000116198	CEP104	TRUE	FALSE
chr1	3852422	C	T	ENST00000378230	ENSG00000116198	CEP104	TRUE	FALSE
chr1	3852423	T	A	ENST00000378230	ENSG00000116198	CEP104	TRUE	FALSE
chr1	3852423	T	C	ENST00000378230	ENSG00000116198	CEP104	TRUE	FALSE
chr1	3852423	T	G	ENST00000378230	ENSG00000116198	CEP104	TRUE	FALSE
chr1	3856887	A	C	ENST00000378230	ENSG00000116198	CEP104	FALSE	FALSE
chr1	3856887	A	G	ENST00000378230	ENSG00000116198	CEP104	FALSE	FALSE
chr1	3856887	A	T	ENST00000378230	ENSG00000116198	CEP104	FALSE	FALSE
chr1	3856888	C	A	ENST00000378230	ENSG00000116198	CEP104	FALSE	FALSE
chr1	3856888	C	G	ENST00000378230	ENSG00000116198	CEP104	FALSE	FALSE
chr1	3856888	C	T	ENST00000378230	ENSG00000116198	CEP104	FALSE	FALSE
chr1	3857610	C	T	ENST00000378209	ENSG00000169598	DFFB	FALSE	FALSE
chr1	3857613	A	T	ENST00000378209	ENSG00000169598	DFFB	FALSE	FALSE
chr1	3857619	A	T	ENST00000378209	ENSG00000169598	DFFB	FALSE	FALSE
chr1	3857628	A	T	ENST00000378209	ENSG00000169598	DFFB	FALSE	FALSE
chr1	3857655	A	T	ENST00000378209	ENSG00000169598	DFFB	TRUE	FALSE
chr1	3857681	C	A	ENST00000378209	ENSG00000169598	DFFB	TRUE	TRUE
chr1	3857682	C	T	ENST00000378209	ENSG00000169598	DFFB	TRUE	TRUE
chr1	3857685	G	T	ENST00000378209	ENSG00000169598	DFFB	TRUE	TRUE
chr1	3857697	A	T	ENST00000378209	ENSG00000169598	DFFB	TRUE	TRUE
chr1	3857705	T	A	ENST00000378209	ENSG00000169598	DFFB	TRUE	TRUE
chr1	3857715	C	T	ENST00000378209	ENSG00000169598	DFFB	TRUE	TRUE
chr1	3857718	G	A	ENST00000378209	ENSG00000169598	DFFB	TRUE	FALSE
chr1	3857718	G	C	ENST00000378209	ENSG00000169598	DFFB	TRUE	FALSE
chr1	3857718	G	T	ENST00000378209	ENSG00000169598	DFFB	TRUE	FALSE
chr1	3857719	T	A	ENST00000378209	ENSG00000169598	DFFB	TRUE	FALSE
chr1	3857719	T	C	ENST00000378209	ENSG00000169598	DFFB	TRUE	FALSE
chr1	3857719	T	G	ENST00000378209	ENSG00000169598	DFFB	TRUE	FALSE
chr1	3858716	A	C	ENST00000378209	ENSG00000169598	DFFB	TRUE	FALSE
chr1	3858716	A	G	ENST00000378209	ENSG00000169598	DFFB	TRUE	FALSE
chr1	3858716	A	T	ENST00000378209	ENSG00000169598	DFFB	TRUE	FALSE
chr1	3858717	G	A	ENST00000378209	ENSG00000169598	DFFB	TRUE	FALSE
chr1	3858717	G	C	ENST00000378209	ENSG00000169598	DFFB	TRUE	FALSE
chr1	3858717	G	T	ENST00000378209	ENSG00000169598	DFFB	TRUE	FALSE
chr1	3858724	G	T	ENST00000378209	ENSG00000169598	DFFB	TRUE	TRUE
chr1	3858744	C	A	ENST00000378209	ENSG00000169598	DFFB	TRUE	TRUE
chr1	3858750	C	A	ENST00000378209	ENSG00000169598	DFFB	TRUE	TRUE
chr1	3858750	C	G	ENST00000378209	ENSG00000169598	DFFB	TRUE	TRUE
chr1	3858751	G	T	ENST00000378209	ENSG00000169598	DFFB	TRUE	TRUE
chr1	3858763	G	T	ENST00000378209	ENSG00000169598	DFFB	TRUE	TRUE
chr1	3858772	G	T	ENST00000378209	ENSG00000169598	DFFB	TRUE	TRUE
chr1	3858780	C	A	ENST00000378209	ENSG00000169598	DFFB	TRUE	TRUE
chr1	3858780	C	G	ENST00000378209	ENSG00000169598	DFFB	TRUE	TRUE
chr1	3858805	G	T	ENST00000378209	ENSG00000169598	DFFB	TRUE	TRUE
chr1	3858824	T	A	ENST00000378209	ENSG00000169598	DFFB	TRUE	TRUE
chr1	3858829	C	T	ENST00000378209	ENSG00000169598	DFFB	TRUE	TRUE
chr1	3858836	G	A	ENST00000378209	ENSG00000169598	DFFB	TRUE	TRUE
chr1	3858837	G	A	ENST00000378209	ENSG00000169598	DFFB	TRUE	TRUE
chr1	3858838	C	T	ENST00000378209	ENSG00000169598	DFFB	TRUE	TRUE
chr1	3858845	G	A	ENST00000378209	ENSG00000169598	DFFB	TRUE	FALSE
chr1	3858845	G	C	ENST00000378209	ENSG00000169598	DFFB	TRUE	FALSE
chr1	3858845	G	T	ENST00000378209	ENSG00000169598	DFFB	TRUE	FALSE
chr1	3858846	T	A	ENST00000378209	ENSG00000169598	DFFB	TRUE	FALSE
chr1	3858846	T	C	ENST00000378209	ENSG00000169598	DFFB	TRUE	FALSE
chr1	3858846	T	G	ENST00000378209	ENSG00000169598	DFFB	TRUE	FALSE
chr1	3865810	A	C	ENST00000378209	ENSG00000169598	DFFB	TRUE	FALSE
chr1	3865810	A	G	ENST00000378209	ENSG00000169598	DFFB	FALSE	FALSE
chr1	3865810	A	T	ENST00000378209	ENSG00000169598	DFFB	FALSE	FALSE
chr1	3865811	G	A	ENST00000378209	ENSG00000169598	DFFB	TRUE	FALSE
chr1	3865811	G	C	ENST00000378209	ENSG00000169598	DFFB	FALSE	FALSE
chr1	3865811	G	T	ENST00000378209	ENSG00000169598	DFFB	TRUE	FALSE
chr1	3865813	T	A	ENST00000378209	ENSG00000169598	DFFB	TRUE	TRUE
chr1	3865813	T	G	ENST00000378209	ENSG00000169598	DFFB	TRUE	TRUE
chr1	3865850	G	T	ENST00000378209	ENSG00000169598	DFFB	TRUE	TRUE
chr1	3865856	C	T	ENST00000378209	ENSG00000169598	DFFB	TRUE	TRUE
chr1	3865871	C	T	ENST00000378209	ENSG00000169598	DFFB	TRUE	TRUE
chr1	3865880	C	T	ENST00000378209	ENSG00000169598	DFFB	TRUE	TRUE
chr1	3865883	C	T	ENST00000378209	ENSG00000169598	DFFB	TRUE	TRUE
chr1	3865894	T	A	ENST00000378209	ENSG00000169598	DFFB	TRUE	TRUE
chr1	3865898	G	T	ENST00000378209	ENSG00000169598	DFFB	TRUE	TRUE
chr1	3865901	C	T	ENST00000378209	ENSG00000169598	DFFB	TRUE	TRUE
chr1	3865910	C	T	ENST00000378209	ENSG00000169598	DFFB	TRUE	TRUE
chr1	3865916	C	T	ENST00000378209	ENSG00000169598	DFFB	TRUE	TRUE
chr1	3865952	C	T	ENST00000378209	ENSG00000169598	DFFB	TRUE	TRUE
chr1	3865967	G	T	ENST00000378209	ENSG00000169598	DFFB	TRUE	TRUE
chr1	3865979	G	T	ENST00000378209	ENSG00000169598	DFFB	TRUE	TRUE
chr1	3865992	G	A	ENST00000378209	ENSG00000169598	DFFB	TRUE	TRUE
chr1	3865993	G	A	ENST00000378209	ENSG00000169598	DFFB	TRUE	TRUE
chr1	3865997	G	T	ENST00000378209	ENSG00000169598	DFFB	TRUE	TRUE
chr1	3866001	G	A	ENST00000378209	ENSG00000169598	DFFB	TRUE	FALSE
chr1	3866001	G	C	ENST00000378209	ENSG00000169598	DFFB	TRUE	FALSE
chr1	3866001	G	T	ENST00000378209	ENSG00000169598	DFFB	TRUE	FALSE
chr1	3866002	T	A	ENST00000378209	ENSG00000169598	DFFB	TRUE	FALSE
chr1	3866002	T	C	ENST00000378209	ENSG00000169598	DFFB	TRUE	FALSE
chr1	3866002	T	G	ENST00000378209	ENSG00000169598	DFFB	TRUE	FALSE
chr1	3867972	A	C	ENST00000378209	ENSG00000169598	DFFB	TRUE	FALSE
chr1	3867972	A	G	ENST00000378209	ENSG00000169598	DFFB	TRUE	FALSE
chr1	3867972	A	T	ENST00000378209	ENSG00000169598	DFFB	TRUE	FALSE
chr1	3867973	G	A	ENST00000378209	ENSG00000169598	DFFB	TRUE	FALSE
chr1	3867973	G	C	ENST00000378209	ENSG00000169598	DFFB	TRUE	FALSE
chr1	3867973	G	T	ENST00000378209	ENSG00000169598	DFFB	TRUE	FALSE
chr1	3867977	T	A	ENST00000378209	ENSG00000169598	DFFB	TRUE	TRUE
chr1	3867979	G	T	ENST00000378209	ENSG00000169598	DFFB	TRUE	TRUE
chr1	3867985	C	T	ENST00000378209	ENSG00000169598	DFFB	TRUE	TRUE
chr1	3867991	C	T	ENST00000378209	ENSG00000169598	DFFB	TRUE	TRUE
chr1	3867997	A	T	ENST00000378209	ENSG00000169598	DFFB	TRUE	TRUE
chr1	3868008	T	A	ENST00000378209	ENSG00000169598	DFFB	TRUE	TRUE
chr1	3868008	T	G	ENST00000378209	ENSG00000169598	DFFB	TRUE	TRUE
chr1	3868012	A	T	ENST00000378209	ENSG00000169598	DFFB
chr1	3868017	C	A	ENST00000378209	ENSG00000169598	DFFB	TRUE	TRUE
chr1	3868017	C	G	ENST00000378209	ENSG00000169598	DFFB	TRUE	TRUE
chr1	3868023	T	A	ENST00000378209	ENSG00000169598	DFFB	TRUE	TRUE
chr1	3868024	G	T	ENST00000378209	ENSG00000169598	DFFB	TRUE	TRUE
chr1	3868044	C	A	ENST00000378209	ENSG00000169598	DFFB	TRUE	TRUE
chr1	3868044	C	G	ENST00000378209	ENSG00000169598	DFFB	TRUE	TRUE
chr1	3868051	G	T	ENST00000378209	ENSG00000169598	DFFB	TRUE	TRUE
chr1	3868054	G	A	ENST00000378209	ENSG00000169598	DFFB	TRUE	FALSE
chr1	3868054	G	C	ENST00000378209	ENSG00000169598	DFFB	TRUE	FALSE
chr1	3868054	G	T	ENST00000378209	ENSG00000169598	DFFB	TRUE	FALSE
chr1	3868055	T	A	ENST00000378209	ENSG00000169598	DFFB	TRUE	FALSE
chr1	3868055	T	C	ENST00000378209	ENSG00000169598	DFFB	TRUE	FALSE
chr1	3868055	T	G	ENST00000378209	ENSG00000169598	DFFB	TRUE	FALSE
chr1	3869603	A	C	ENST00000378209	ENSG00000169598	DFFB	TRUE	FALSE
chr1	3869603	A	G	ENST00000378209	ENSG00000169598	DFFB	TRUE	FALSE
chr1	3869603	A	T	ENST00000378209	ENSG00000169598	DFFB	TRUE	FALSE
chr1	3869604	G	A	ENST00000378209	ENSG00000169598	DFFB	TRUE	FALSE
chr1	3869604	G	C	ENST00000378209	ENSG00000169598	DFFB	TRUE	FALSE
chr1	3869604	G	T	ENST00000378209	ENSG00000169598	DFFB	TRUE	FALSE
chr1	3869616	C	A	ENST00000378209	ENSG00000169598	DFFB	TRUE	TRUE
chr1	3869616	C	G	ENST00000378209	ENSG00000169598	DFFB	TRUE	TRUE
chr1	3869635	G	T	ENST00000378209	ENSG00000169598	DFFB	TRUE	TRUE
chr1	3869641	C	T	ENST00000378209	ENSG00000169598	DFFB	TRUE	TRUE
chr1	3869644	G	T	ENST00000378209	ENSG00000169598	DFFB	TRUE	TRUE
chr1	3869647	G	T	ENST00000378209	ENSG00000169598	DFFB	TRUE	TRUE
chr1	3869676	C	A	ENST00000378209	ENSG00000169598	DFFB	TRUE	TRUE
chr1	3869677	C	T	ENST00000378209	ENSG00000169598	DFFB	TRUE	TRUE
chr1	3869695	C	T	ENST00000378209	ENSG00000169598	DFFB	TRUE	TRUE
chr1	3869700	C	A	ENST00000378209	ENSG00000169598	DFFB	TRUE	TRUE
chr1	3869700	C	G	ENST00000378209	ENSG00000169598	DFFB	TRUE	TRUE
chr1	3869712	C	A	ENST00000378209	ENSG00000169598	DFFB	TRUE	TRUE
chr1	3869712	C	G	ENST00000378209	ENSG00000169598	DFFB	TRUE	TRUE
chr1	3869719	A	T	ENST00000378209	ENSG00000169598	DFFB	TRUE	TRUE
chr1	3869722	G	T	ENST00000378209	ENSG00000169598	DFFB	TRUE	TRUE
chr1	3869728	A	T	ENST00000378209	ENSG00000169598	DFFB	TRUE	TRUE
chr1	3869748	C	A	ENST00000378209	ENSG00000169598	DFFB	TRUE	TRUE
chr1	3869755	G	T	ENST00000378209	ENSG00000169598	DFFB	TRUE	TRUE
chr1	3869762	G	A	ENST00000378209	ENSG00000169598	DFFB	TRUE	TRUE
chr1	3869763	G	A	ENST00000378209	ENSG00000169598	DFFB	TRUE	TRUE
chr1	3869772	C	A	ENST00000378209	ENSG00000169598	DFFB	TRUE	TRUE
chr1	3869773	C	T	ENST00000378209	ENSG00000169598	DFFB	TRUE	TRUE
chr1	3869776	G	A	ENST00000378209	ENSG00000169598	DFFB	TRUE	FALSE
chr1	3869776	G	C	ENST00000378209	ENSG00000169598	DFFB	TRUE	FALSE
chr1	3869776	G	T	ENST00000378209	ENSG00000169598	DFFB	TRUE	FALSE
chr1	3869777	T	A	ENST00000378209	ENSG00000169598	DFFB	TRUE	FALSE
chr1	3869777	T	C	ENST00000378209	ENSG00000169598	DFFB	TRUE	FALSE
chr1	3869777	T	G	ENST00000378209	ENSG00000169598	DFFB	TRUE	FALSE
chr1	3872470	A	C	ENST00000378209	ENSG00000169598	DFFB	TRUE	FALSE
chr1	3872470	A	G	ENST00000378209	ENSG00000169598	DFFB	TRUE	FALSE
chr1	3872470	A	T	ENST00000378209	ENSG00000169598	DFFB	TRUE	FALSE
chr1	3872471	G	A	ENST00000378209	ENSG00000169598	DFFB	TRUE	FALSE
chr1	3872471	G	C	ENST00000378209	ENSG00000169598	DFFB	TRUE	FALSE
chr1	3872471	G	T	ENST00000378209	ENSG00000169598	DFFB	TRUE	FALSE
chr1	3872495	C	A	ENST00000378209	ENSG00000169598	DFFB	TRUE	TRUE
chr1	3872497	T	A	ENST00000378209	ENSG00000169598	DFFB	TRUE	TRUE
chr1	3872497	T	G	ENST00000378209	ENSG00000169598	DFFB	TRUE	TRUE
chr1	3872500	C	A	ENST00000378209	ENSG00000169598	DFFB	TRUE	TRUE
chr1	3872500	C	G	ENST00000378209	ENSG00000169598	DFFB	TRUE	TRUE
chr1	3872502	A	T	ENST00000378209	ENSG00000169598	DFFB	TRUE	TRUE
chr1	3872522	C	A	ENST00000378209	ENSG00000169598	DFFB	FALSE	FALSE
chr1	3872522	C	G	ENST00000378209	ENSG00000169598	DFFB	FALSE	FALSE
chr1	3872532	G	T	ENST00000378209	ENSG00000169598	DFFB	FALSE	FALSE
chr1	3872557	G	A	ENST00000378209	ENSG00000169598	DFFB	FALSE	FALSE
chr1	3872558	G	A	ENST00000378209	ENSG00000169598	DFFB	FALSE	FALSE
chr1	3872573	G	A	ENST00000378209	ENSG00000169598	DFFB	TRUE	FALSE
chr1	3872573	G	C	ENST00000378209	ENSG00000169598	DFFB	TRUE	FALSE
chr1	3872573	G	T	ENST00000378209	ENSG00000169598	DFFB	TRUE	FALSE
chr1	3872574	T	A	ENST00000378209	ENSG00000169598	DFFB	TRUE	FALSE
chr1	3872574	T	C	ENST00000378209	ENSG00000169598	DFFB	TRUE	FALSE
chr1	3872574	T	G	ENST00000378209	ENSG00000169598	DFFB	TRUE	FALSE
chr1	3883505	A	C	ENST00000378209	ENSG00000169598	DFFB	TRUE	FALSE
chr1	3883505	A	G	ENST00000378209	ENSG00000169598	DFFB	TRUE	FALSE
chr1	3883505	A	T	ENST00000378209	ENSG00000169598	DFFB	TRUE	FALSE
chr1	3883506	G	A	ENST00000378209	ENSG00000169598	DFFB	TRUE	FALSE
chr1	3883506	G	C	ENST00000378209	ENSG00000169598	DFFB	TRUE	FALSE
chr1	3883506	G	T	ENST00000378209	ENSG00000169598	DFFB	TRUE	FALSE
chr1	3883511	G	T	ENST00000378209	ENSG00000169598	DFFB	FALSE	FALSE
chr1	3883514	A	T	ENST00000378209	ENSG00000169598	DFFB	FALSE	FALSE
chr1	3883517	A	T	ENST00000378209	ENSG00000169598	DFFB	FALSE	FALSE
chr1	3883544	G	T	ENST00000378209	ENSG00000169598	DFFB	FALSE	FALSE
chr1	3883553	A	T	ENST00000378209	ENSG00000169598	DFFB	FALSE	FALSE
chr1	3883556	G	T	ENST00000378209	ENSG00000169598	DFFB	FALSE	FALSE
chr1	3883559	C	T	ENST00000378209	ENSG00000169598	DFFB	FALSE	FALSE
chr1	3883565	G	T	ENST00000378209	ENSG00000169598	DFFB	FALSE	FALSE
chr1	3883568	A	T	ENST00000378209	ENSG00000169598	DFFB	FALSE	FALSE
chr1	3883571	G	T	ENST00000378209	ENSG00000169598	DFFB	FALSE	FALSE
chr1	3883581	G	A	ENST00000378209	ENSG00000169598	DFFB	FALSE	FALSE
chr1	3883582	G	A	ENST00000378209	ENSG00000169598	DFFB	FALSE	FALSE
chr1	3883583	G	T	ENST00000378209	ENSG00000169598	DFFB	FALSE	FALSE
chr1	3883588	T	A	ENST00000378209	ENSG00000169598	DFFB	FALSE	FALSE
chr1	3883588	T	G	ENST00000378209	ENSG00000169598	DFFB	FALSE	FALSE
chr1	3883594	T	A	ENST00000378209	ENSG00000169598	DFFB	FALSE	FALSE
chr1	3883594	T	G	ENST00000378209	ENSG00000169598	DFFB	FALSE	FALSE
chr1	3883611	C	A	ENST00000378209	ENSG00000169598	DFFB	FALSE	FALSE
chr1	3883611	C	G	ENST00000378209	ENSG00000169598	DFFB	FALSE	FALSE
chr1	3883613	G	T	ENST00000378209	ENSG00000169598	DFFB	FALSE	FALSE
chr1	3883622	A	T	ENST00000378209	ENSG00000169598	DFFB	FALSE	FALSE
chr1	3883642	C	A	ENST00000378209	ENSG00000169598	DFFB	FALSE	FALSE
chr1	3883646	A	T	ENST00000378209	ENSG00000169598	DFFB	FALSE	FALSE
chr1	3883649	A	T	ENST00000378209	ENSG00000169598	DFFB	FALSE	FALSE
chr1	3883661	A	T	ENST00000378209	ENSG00000169598	DFFB	FALSE	FALSE
chr1	3883672	T	A	ENST00000378209	ENSG00000169598	DFFB	FALSE	FALSE
chr1	3883682	A	T	ENST00000378209	ENSG00000169598	DFFB	FALSE	FALSE
chr1	3883690	C	A	ENST00000378209	ENSG00000169598	DFFB	FALSE	FALSE
chr1	3883690	C	G	ENST00000378209	ENSG00000169598	DFFB	FALSE	FALSE
chr1	3883691	A	T	ENST00000378209	ENSG00000169598	DFFB	FALSE	FALSE
chr1	3883697	C	T	ENST00000378209	ENSG00000169598	DFFB	FALSE	FALSE
chr1	3883707	T	A	ENST00000378209	ENSG00000169598	DFFB	FALSE	FALSE
chr1	3883709	A	T	ENST00000378209	ENSG00000169598	DFFB	FALSE	FALSE
chr1	3883715	A	T	ENST00000378209	ENSG00000169598	DFFB	FALSE	FALSE
chr1	3883718	C	T	ENST00000378209	ENSG00000169598	DFFB	FALSE	FALSE
chr1	3883730	A	T	ENST00000378209	ENSG00000169598	DFFB	FALSE	FALSE
chr1	3883736	C	T	ENST00000378209	ENSG00000169598	DFFB	FALSE	FALSE
chr1	3889968	C	A	ENST00000361605	ENSG00000198912	C1orf174	FALSE	FALSE
chr1	3890001	T	A	ENST00000361605	ENSG00000198912	C1orf174	FALSE	FALSE
chr1	3890007	T	A	ENST00000361605	ENSG00000198912	C1orf174	FALSE	FALSE
chr1	3890019	T	A	ENST00000361605	ENSG00000198912	C1orf174	FALSE	FALSE
chr1	3890022	T	A	ENST00000361605	ENSG00000198912	C1orf174	FALSE	FALSE
chr1	3890028	C	A	ENST00000361605	ENSG00000198912	C1orf174	FALSE	FALSE
chr1	3890031	G	A	ENST00000361605	ENSG00000198912	C1orf174	FALSE	FALSE
chr1	3890034	T	A	ENST00000361605	ENSG00000198912	C1orf174	FALSE	FALSE
chr1	3890042	G	C	ENST00000361605	ENSG00000198912	C1orf174	FALSE	FALSE
chr1	3890042	G	T	ENST00000361605	ENSG00000198912	C1orf174	FALSE	FALSE
chr1	3890047	A	T	ENST00000361605	ENSG00000198912	C1orf174	FALSE	FALSE
chr1	3890054	G	C	ENST00000361605	ENSG00000198912	C1orf174	FALSE	FALSE
chr1	3890054	G	T	ENST00000361605	ENSG00000198912	C1orf174	FALSE	FALSE
chr1	3890074	C	A	ENST00000361605	ENSG00000198912	C1orf174	FALSE	FALSE
chr1	3890074	C	G	ENST00000361605	ENSG00000198912	C1orf174	FALSE	FALSE
chr1	3890074	C	T	ENST00000361605	ENSG00000198912	C1orf174	FALSE	FALSE
chr1	3890075	T	A	ENST00000361605	ENSG00000198912	C1orf174	FALSE	FALSE
chr1	3890075	T	C	ENST00000361605	ENSG00000198912	C1orf174	TRUE	FALSE
chr1	3890075	T	G	ENST00000361605	ENSG00000198912	C1orf174	FALSE	FALSE
chr1	3890567	A	C	ENST00000361605	ENSG00000198912	C1orf174	TRUE	FALSE
chr1	3890567	A	G	ENST00000361605	ENSG00000198912	C1orf174	TRUE	FALSE
chr1	3890567	A	T	ENST00000361605	ENSG00000198912	C1orf174	TRUE	FALSE
chr1	3890568	C	A	ENST00000361605	ENSG00000198912	C1orf174	TRUE	FALSE
chr1	3890568	C	G	ENST00000361605	ENSG00000198912	C1orf174	TRUE	FALSE
chr1	3890568	C	T	ENST00000361605	ENSG00000198912	C1orf174	TRUE	FALSE
chr1	3890571	G	A	ENST00000361605	ENSG00000198912	C1orf174	FALSE	FALSE
chr1	3890580	C	A	ENST00000361605	ENSG00000198912	C1orf174	FALSE	FALSE
chr1	3890589	C	A	ENST00000361605	ENSG00000198912	C1orf174	FALSE	FALSE
chr1	3890616	G	A	ENST00000361605	ENSG00000198912	C1orf174	FALSE	FALSE
chr1	3890655	G	A	ENST00000361605	ENSG00000198912	C1orf174	TRUE	TRUE
chr1	3890667	T	A	ENST00000361605	ENSG00000198912	C1orf174	TRUE	TRUE
chr1	3890670	G	A	ENST00000361605	ENSG00000198912	C1orf174	TRUE	TRUE
chr1	3890679	C	A	ENST00000361605	ENSG00000198912	C1orf174	TRUE	TRUE
chr1	3890685	G	A	ENST00000361605	ENSG00000198912	C1orf174	TRUE	TRUE
chr1	3890697	C	A	ENST00000361605	ENSG00000198912	C1orf174	TRUE	TRUE
chr1	3890703	G	A	ENST00000361605	ENSG00000198912	C1orf174	TRUE	TRUE
chr1	3890706	T	A	ENST00000361605	ENSG00000198912	C1orf174	TRUE	TRUE
chr1	3890709	G	A	ENST00000361605	ENSG00000198912	C1orf174	TRUE	TRUE
chr1	3890733	C	A	ENST00000361605	ENSG00000198912	C1orf174	TRUE	TRUE
chr1	3890736	C	A	ENST00000361605	ENSG00000198912	C1orf174	TRUE	TRUE
chr1	3890742	C	A	ENST00000361605	ENSG00000198912	C1orf174	TRUE	TRUE
chr1	3890760	T	A	ENST00000361605	ENSG00000198912	C1orf174	TRUE	TRUE
chr1	3890781	T	A	ENST00000361605	ENSG00000198912	C1orf174	TRUE	TRUE
chr1	3890787	T	A	ENST00000361605	ENSG00000198912	C1orf174	TRUE	TRUE
chr1	3890792	A	C	ENST00000361605	ENSG00000198912	C1orf174	TRUE	TRUE
chr1	3890792	A	T	ENST00000361605	ENSG00000198912	C1orf174	TRUE	TRUE
chr1	3890814	T	A	ENST00000361605	ENSG00000198912	C1orf174	TRUE	TRUE
chr1	3890815	G	T	ENST00000361605	ENSG00000198912	C1orf174	TRUE	TRUE
chr1	3890847	G	A	ENST00000361605	ENSG00000198912	C1orf174	TRUE	TRUE
chr1	3890850	G	A	ENST00000361605	ENSG00000198912	C1orf174	TRUE	TRUE
chr1	3890868	C	A	ENST00000361605	ENSG00000198912	C1orf174	TRUE	TRUE
chr1	3890882	A	T	ENST00000361605	ENSG00000198912	C1orf174	TRUE	TRUE
chr1	3890895	C	A	ENST00000361605	ENSG00000198912	C1orf174	TRUE	TRUE
chr1	3890904	C	A	ENST00000361605	ENSG00000198912	C1orf174	TRUE	TRUE
chr1	3890910	C	A	ENST00000361605	ENSG00000198912	C1orf174	TRUE	TRUE
chr1	3890911	A	T	ENST00000361605	ENSG00000198912	C1orf174	TRUE	TRUE
chr1	3890922	C	A	ENST00000361605	ENSG00000198912	C1orf174	TRUE	TRUE
chr1	3890934	T	A	ENST00000361605	ENSG00000198912	C1orf174	TRUE	TRUE
chr1	3890939	A	T	ENST00000361605	ENSG00000198912	C1orf174	TRUE	TRUE
chr1	3890958	T	A	ENST00000361605	ENSG00000198912	C1orf174	TRUE	TRUE
chr1	3890970	T	A	ENST00000361605	ENSG00000198912	C1orf174	TRUE	TRUE
chr1	3890973	G	A	ENST00000361605	ENSG00000198912	C1orf174	TRUE	TRUE
chr1	3890975	A	C	ENST00000361605	ENSG00000198912	C1orf174	TRUE	TRUE
chr1	3890975	A	T	ENST00000361605	ENSG00000198912	C1orf174	TRUE	TRUE
chr1	3890979	C	A	ENST00000361605	ENSG00000198912	C1orf174	TRUE	TRUE
chr1	3890981	G	C	ENST00000361605	ENSG00000198912	C1orf174	TRUE	TRUE
chr1	3890981	G	T	ENST00000361605	ENSG00000198912	C1orf174	TRUE	TRUE
chr1	3890985	T	A	ENST00000361605	ENSG00000198912	C1orf174	TRUE	TRUE
chr1	3890997	C	A	ENST00000361605	ENSG00000198912	C1orf174	TRUE	TRUE
chr1	3891000	T	A	ENST00000361605	ENSG00000198912	C1orf174	TRUE	TRUE
chr1	3891004	A	T	ENST00000361605	ENSG00000198912	C1orf174	TRUE	TRUE
chr1	3891009	T	A	ENST00000361605	ENSG00000198912	C1orf174	TRUE	TRUE
chr1	3891015	T	A	ENST00000361605	ENSG00000198912	C1orf174	TRUE	TRUE
chr1	3891018	T	A	ENST00000361605	ENSG00000198912	C1orf174	TRUE	TRUE
chr1	3891027	G	A	ENST00000361605	ENSG00000198912	C1orf174	TRUE	TRUE
chr1	3891042	T	A	ENST00000361605	ENSG00000198912	C1orf174	TRUE	TRUE
chr1	3891050	G	C	ENST00000361605	ENSG00000198912	C1orf174	TRUE	TRUE
chr1	3891050	G	T	ENST00000361605	ENSG00000198912	C1orf174	TRUE	TRUE
chr1	3891058	C	A	ENST00000361605	ENSG00000198912	C1orf174	TRUE	FALSE
chr1	3891058	C	G	ENST00000361605	ENSG00000198912	C1orf174	TRUE	FALSE
chr1	3891058	C	T	ENST00000361605	ENSG00000198912	C1orf174	TRUE	FALSE
chr1	3891059	T	A	ENST00000361605	ENSG00000198912	C1orf174	TRUE	FALSE
chr1	3891059	T	C	ENST00000361605	ENSG00000198912	C1orf174	TRUE	FALSE
chr1	3891059	T	G	ENST00000361605	ENSG00000198912	C1orf174	TRUE	FALSE
chr1	3892881	A	C	ENST00000361605	ENSG00000198912	C1orf174	TRUE	FALSE
chr1	3892881	A	G	ENST00000361605	ENSG00000198912	C1orf174	TRUE	FALSE
chr1	3892881	A	T	ENST00000361605	ENSG00000198912	C1orf174	TRUE	FALSE
chr1	3892882	C	A	ENST00000361605	ENSG00000198912	C1orf174	TRUE	FALSE
chr1	3892882	C	G	ENST00000361605	ENSG00000198912	C1orf174	TRUE	FALSE
chr1	3892882	C	T	ENST00000361605	ENSG00000198912	C1orf174	TRUE	FALSE
chr1	3892886	A	T	ENST00000361605	ENSG00000198912	C1orf174	TRUE	TRUE
chr1	3892897	T	A	ENST00000361605	ENSG00000198912	C1orf174	TRUE	TRUE
chr1	3892921	C	A	ENST00000361605	ENSG00000198912	C1orf174	TRUE	TRUE
chr1	3892924	G	A	ENST00000361605	ENSG00000198912	C1orf174	TRUE	TRUE
chr1	3892935	A	T	ENST00000361605	ENSG00000198912	C1orf174	TRUE	TRUE
chr1	3892947	G	T	ENST00000361605	ENSG00000198912	C1orf174	TRUE	FALSE
chr1	3892949	A	T	ENST00000361605	ENSG00000198912	C1orf174	TRUE	FALSE
chr1	3892957	G	A	ENST00000361605	ENSG00000198912	C1orf174	TRUE	FALSE
chr1	3892963	T	A	ENST00000361605	ENSG00000198912	C1orf174	FALSE	FALSE
chr1	3892965	A	T	ENST00000361605	ENSG00000198912	C1orf174	FALSE	FALSE
chr1	3892974	G	C	ENST00000361605	ENSG00000198912	C1orf174	FALSE	FALSE
chr1	3892974	G	T	ENST00000361605	ENSG00000198912	C1orf174	FALSE	FALSE
chr1	3892997	C	A	ENST00000361605	ENSG00000198912	C1orf174	TRUE	FALSE
chr1	3892997	C	G	ENST00000361605	ENSG00000198912	C1orf174	TRUE	FALSE
chr1	3892997	C	T	ENST00000361605	ENSG00000198912	C1orf174	TRUE	FALSE
chr1	3892998	T	A	ENST00000361605	ENSG00000198912	C1orf174	TRUE	FALSE
chr1	3892998	T	C	ENST00000361605	ENSG00000198912	C1orf174	TRUE	FALSE
chr1	3892998	T	G	ENST00000361605	ENSG00000198912	C1orf174	TRUE	FALSE
chr1	3900170	A	C	ENST00000361605	ENSG00000198912	C1orf174	TRUE	FALSE
chr1	3900170	A	G	ENST00000361605	ENSG00000198912	C1orf174	TRUE	FALSE
chr1	3900170	A	T	ENST00000361605	ENSG00000198912	C1orf174	TRUE	FALSE
chr1	3900171	C	A	ENST00000361605	ENSG00000198912	C1orf174	TRUE	FALSE
chr1	3900171	C	G	ENST00000361605	ENSG00000198912	C1orf174	TRUE	FALSE
chr1	3900171	C	T	ENST00000361605	ENSG00000198912	C1orf174	TRUE	FALSE
chr1	3900174	T	A	ENST00000361605	ENSG00000198912	C1orf174	FALSE	FALSE
chr1	4655430	G	A	ENST00000378191	ENSG00000196581	AJAP1	FALSE	FALSE
chr1	4655431	G	A	ENST00000378191	ENSG00000196581	AJAP1	FALSE	FALSE
chr1	4655435	C	T	ENST00000378191	ENSG00000196581	AJAP1	FALSE	FALSE
chr1	4655438	C	T	ENST00000378191	ENSG00000196581	AJAP1	FALSE	FALSE
chr1	4655445	T	A	ENST00000378191	ENSG00000196581	AJAP1	FALSE	FALSE
chr1	4655445	T	G	ENST00000378191	ENSG00000196581	AJAP1	FALSE	FALSE
chr1	4655447	G	T	ENST00000378191	ENSG00000196581	AJAP1	FALSE	FALSE
chr1	4655455	G	A	ENST00000378191	ENSG00000196581	AJAP1	TRUE	FALSE
chr1	4655455	G	C	ENST00000378191	ENSG00000196581	AJAP1	TRUE	FALSE
chr1	4655455	G	T	ENST00000378191	ENSG00000196581	AJAP1	TRUE	FALSE
chr1	4655456	T	A	ENST00000378191	ENSG00000196581	AJAP1	TRUE	FALSE
chr1	4655456	T	C	ENST00000378191	ENSG00000196581	AJAP1	FALSE	FALSE
chr1	4655456	T	G	ENST00000378191	ENSG00000196581	AJAP1	TRUE	FALSE
chr1	4711898	A	C	ENST00000378191	ENSG00000196581	AJAP1	TRUE	FALSE
chr1	4711898	A	G	ENST00000378191	ENSG00000196581	AJAP1	TRUE	FALSE
chr1	4711898	A	T	ENST00000378191	ENSG00000196581	AJAP1	TRUE	FALSE
chr1	4711899	G	A	ENST00000378191	ENSG00000196581	AJAP1	TRUE	FALSE
chr1	4711899	G	C	ENST00000378191	ENSG00000196581	AJAP1	TRUE	FALSE
chr1	4711899	G	T	ENST00000378191	ENSG00000196581	AJAP1	TRUE	FALSE
chr1	4711917	G	A	ENST00000378191	ENSG00000196581	AJAP1	FALSE	FALSE
chr1	4711918	G	A	ENST00000378191	ENSG00000196581	AJAP1	FALSE	FALSE
chr1	4711934	G	T	ENST00000378191	ENSG00000196581	AJAP1	TRUE	FALSE
chr1	4711947	G	A	ENST00000378191	ENSG00000196581	AJAP1	TRUE	TRUE
chr1	4711948	G	A	ENST00000378191	ENSG00000196581	AJAP1	TRUE	TRUE
chr1	4711967	C	T	ENST00000378191	ENSG00000196581	AJAP1	TRUE	TRUE
chr1	4711993	T	A	ENST00000378191	ENSG00000196581	AJAP1	TRUE	TRUE
chr1	4711994	G	T	ENST00000378191	ENSG00000196581	AJAP1	TRUE	TRUE
chr1	4712015	G	T	ENST00000378191	ENSG00000196581	AJAP1	TRUE	TRUE
chr1	4712022	G	A	ENST00000378191	ENSG00000196581	AJAP1	TRUE	TRUE
chr1	4712023	G	A	ENST00000378191	ENSG00000196581	AJAP1	TRUE	TRUE
chr1	4712037	C	A	ENST00000378191	ENSG00000196581	AJAP1	TRUE	TRUE
chr1	4712061	G	A	ENST00000378191	ENSG00000196581	AJAP1	TRUE	TRUE
chr1	4712062	G	A	ENST00000378191	ENSG00000196581	AJAP1	TRUE	TRUE
chr1	4712075	G	T	ENST00000378191	ENSG00000196581	AJAP1	TRUE	TRUE
chr1	4712078	C	T	ENST00000378191	ENSG00000196581	AJAP1	TRUE	TRUE
chr1	4712106	G	A	ENST00000378191	ENSG00000196581	AJAP1	TRUE	TRUE
chr1	4712107	G	A	ENST00000378191	ENSG00000196581	AJAP1	TRUE	TRUE
chr1	4712123	C	T	ENST00000378191	ENSG00000196581	AJAP1	TRUE	TRUE
chr1	4712129	G	T	ENST00000378191	ENSG00000196581	AJAP1	TRUE	TRUE
chr1	4712144	C	T	ENST00000378191	ENSG00000196581	AJAP1	TRUE	TRUE
chr1	4712150	C	T	ENST00000378191	ENSG00000196581	AJAP1	TRUE	TRUE
chr1	4712159	C	T	ENST00000378191	ENSG00000196581	AJAP1	TRUE	TRUE
chr1	4712165	A	T	ENST00000378191	ENSG00000196581	AJAP1	TRUE	TRUE
chr1	4712189	C	T	ENST00000378191	ENSG00000196581	AJAP1	TRUE	TRUE
chr1	4712210	A	T	ENST00000378191	ENSG00000196581	AJAP1	TRUE	TRUE
chr1	4712216	G	T	ENST00000378191	ENSG00000196581	AJAP1	TRUE	TRUE
chr1	4712225	A	T	ENST00000378191	ENSG00000196581	AJAP1	TRUE	TRUE
chr1	4712243	A	T	ENST00000378191	ENSG00000196581	AJAP1	TRUE	TRUE
chr1	4712268	C	A	ENST00000378191	ENSG00000196581	AJAP1	TRUE	TRUE
chr1	4712274	C	A	ENST00000378191	ENSG00000196581	AJAP1	TRUE	TRUE
chr1	4712280	C	A	ENST00000378191	ENSG00000196581	AJAP1	TRUE	TRUE
chr1	4712309	G	T	ENST00000378191	ENSG00000196581	AJAP1	TRUE	TRUE
chr1	4712312	C	T	ENST00000378191	ENSG00000196581	AJAP1	TRUE	TRUE
chr1	4712315	C	T	ENST00000378191	ENSG00000196581	AJAP1	TRUE	TRUE
chr1	4712336	A	T	ENST00000378191	ENSG00000196581	AJAP1	TRUE	TRUE
chr1	4712348	C	T	ENST00000378191	ENSG00000196581	AJAP1	TRUE	TRUE
chr1	4712378	A	T	ENST00000378191	ENSG00000196581	AJAP1	TRUE	TRUE
chr1	4712399	G	T	ENST00000378191	ENSG00000196581	AJAP1	TRUE	TRUE
chr1	4712405	G	T	ENST00000378191	ENSG00000196581	AJAP1	TRUE	TRUE
chr1	4712418	G	A	ENST00000378191	ENSG00000196581	AJAP1	TRUE	TRUE
chr1	4712419	G	A	ENST00000378191	ENSG00000196581	AJAP1	TRUE	TRUE
chr1	4712435	G	T	ENST00000378191	ENSG00000196581	AJAP1	TRUE	TRUE
chr1	4712438	G	T	ENST00000378191	ENSG00000196581	AJAP1	TRUE	TRUE
chr1	4712447	G	T	ENST00000378191	ENSG00000196581	AJAP1	TRUE	TRUE
chr1	4712473	C	A	ENST00000378191	ENSG00000196581	AJAP1	TRUE	TRUE
chr1	4712473	C	G	ENST00000378191	ENSG00000196581	AJAP1	TRUE	TRUE
chr1	4712498	C	T	ENST00000378191	ENSG00000196581	AJAP1	TRUE	TRUE
chr1	4712507	A	T	ENST00000378191	ENSG00000196581	AJAP1	TRUE	TRUE
chr1	4712564	C	T	ENST00000378191	ENSG00000196581	AJAP1	TRUE	TRUE
chr1	4712570	A	T	ENST00000378191	ENSG00000196581	AJAP1	TRUE	TRUE
chr1	4712582	G	T	ENST00000378191	ENSG00000196581	AJAP1	TRUE	TRUE
chr1	4712589	T	A	ENST00000378191	ENSG00000196581	AJAP1	TRUE	TRUE
chr1	4712600	A	T	ENST00000378191	ENSG00000196581	AJAP1	TRUE	TRUE
chr1	4712630	G	T	ENST00000378191	ENSG00000196581	AJAP1	TRUE	TRUE
chr1	4712660	G	T	ENST00000378191	ENSG00000196581	AJAP1	TRUE	TRUE
chr1	4712669	C	T	ENST00000378191	ENSG00000196581	AJAP1	TRUE	TRUE
chr1	4712690	G	T	ENST00000378191	ENSG00000196581	AJAP1	TRUE	TRUE
chr1	4712697	C	A	ENST00000378191	ENSG00000196581	AJAP1	TRUE	TRUE
chr1	4712697	C	G	ENST00000378191	ENSG00000196581	AJAP1	TRUE	TRUE
chr1	4712700	G	A	ENST00000378191	ENSG00000196581	AJAP1	TRUE	FALSE
chr1	4712700	G	C	ENST00000378191	ENSG00000196581	AJAP1	TRUE	FALSE
chr1	4712700	G	T	ENST00000378191	ENSG00000196581	AJAP1	TRUE	FALSE
chr1	4712701	T	A	ENST00000378191	ENSG00000196581	AJAP1	TRUE	FALSE
chr1	4712701	T	C	ENST00000378191	ENSG00000196581	AJAP1	TRUE	FALSE
chr1	4712701	T	G	ENST00000378191	ENSG00000196581	AJAP1	TRUE	FALSE
chr1	4769851	A	C	ENST00000378191	ENSG00000196581	AJAP1	TRUE	FALSE
chr1	4769851	A	G	ENST00000378191	ENSG00000196581	AJAP1	TRUE	FALSE
chr1	4769851	A	T	ENST00000378191	ENSG00000196581	AJAP1	TRUE	FALSE
chr1	4769852	G	A	ENST00000378191	ENSG00000196581	AJAP1	TRUE	FALSE
chr1	4769852	G	C	ENST00000378191	ENSG00000196581	AJAP1	TRUE	FALSE
chr1	4769852	G	T	ENST00000378191	ENSG00000196581	AJAP1	TRUE	FALSE
chr1	4769867	C	T	ENST00000378191	ENSG00000196581	AJAP1	TRUE	TRUE
chr1	4769931	T	A	ENST00000378191	ENSG00000196581	AJAP1	TRUE	TRUE
chr1	4769931	T	G	ENST00000378191	ENSG00000196581	AJAP1	TRUE	TRUE
chr1	4769933	A	T	ENST00000378191	ENSG00000196581	AJAP1	TRUE	TRUE
chr1	4769941	G	A	ENST00000378191	ENSG00000196581	AJAP1	TRUE	FALSE
chr1	4769941	G	C	ENST00000378191	ENSG00000196581	AJAP1	TRUE	FALSE
chr1	4769941	G	T	ENST00000378191	ENSG00000196581	AJAP1	TRUE	FALSE
chr1	4769942	T	A	ENST00000378191	ENSG00000196581	AJAP1	TRUE	FALSE
chr1	4769942	T	C	ENST00000378191	ENSG00000196581	AJAP1	TRUE	FALSE
chr1	4769942	T	G	ENST00000378191	ENSG00000196581	AJAP1	TRUE	FALSE
chr1	4772278	A	C	ENST00000378191	ENSG00000196581	AJAP1	TRUE	FALSE
chr1	4772278	A	G	ENST00000378191	ENSG00000196581	AJAP1	TRUE	FALSE
chr1	4772278	A	T	ENST00000378191	ENSG00000196581	AJAP1	TRUE	FALSE
chr1	4772279	G	A	ENST00000378191	ENSG00000196581	AJAP1	TRUE	FALSE
chr1	4772279	G	C	ENST00000378191	ENSG00000196581	AJAP1	TRUE	FALSE
chr1	4772279	G	T	ENST00000378191	ENSG00000196581	AJAP1	TRUE	FALSE
chr1	4772280	C	A	ENST00000378191	ENSG00000196581	AJAP1	TRUE	TRUE
chr1	4772283	T	A	ENST00000378191	ENSG00000196581	AJAP1	TRUE	TRUE
chr1	4772287	C	T	ENST00000378191	ENSG00000196581	AJAP1	TRUE	TRUE
chr1	4772317	C	T	ENST00000378191	ENSG00000196581	AJAP1	TRUE	TRUE
chr1	4772323	A	T	ENST00000378191	ENSG00000196581	AJAP1	TRUE	TRUE
chr1	4772332	C	T	ENST00000378191	ENSG00000196581	AJAP1	TRUE	TRUE
chr1	4772335	C	T	ENST00000378191	ENSG00000196581	AJAP1	TRUE	TRUE
chr1	4772338	G	T	ENST00000378191	ENSG00000196581	AJAP1	TRUE	TRUE
chr1	4772341	G	T	ENST00000378191	ENSG00000196581	AJAP1	TRUE	TRUE
chr1	4772349	C	A	ENST00000378191	ENSG00000196581	AJAP1	TRUE	TRUE
chr1	4772350	C	T	ENST00000378191	ENSG00000196581	AJAP1	TRUE	TRUE
chr1	4772372	C	A	ENST00000378191	ENSG00000196581	AJAP1	TRUE	TRUE
chr1	4772412	T	A	ENST00000378191	ENSG00000196581	AJAP1	TRUE	TRUE
chr1	4772412	T	G	ENST00000378191	ENSG00000196581	AJAP1	TRUE	TRUE
chr1	4772416	G	T	ENST00000378191	ENSG00000196581	AJAP1	TRUE	TRUE
chr1	4772425	C	T	ENST00000378191	ENSG00000196581	AJAP1	TRUE	TRUE
chr1	4772430	T	A	ENST00000378191	ENSG00000196581	AJAP1	TRUE	TRUE
chr1	4772437	G	T	ENST00000378191	ENSG00000196581	AJAP1	TRUE	TRUE
chr1	4772442	C	A	ENST00000378191	ENSG00000196581	AJAP1	TRUE	TRUE
chr1	4772466	C	A	ENST00000378191	ENSG00000196581	AJAP1	TRUE	TRUE
chr1	4772466	C	G	ENST00000378191	ENSG00000196581	AJAP1	TRUE	TRUE
chr1	4772473	G	T	ENST00000378191	ENSG00000196581	AJAP1	TRUE	TRUE
chr1	4772486	C	A	ENST00000378191	ENSG00000196581	AJAP1	FALSE	FALSE
chr1	4772497	G	T	ENST00000378191	ENSG00000196581	AJAP1	FALSE	FALSE
chr1	4772502	C	A	ENST00000378191	ENSG00000196581	AJAP1	FALSE	FALSE
chr1	4772502	C	G	ENST00000378191	ENSG00000196581	AJAP1	FALSE	FALSE
chr1	4772503	A	T	ENST00000378191	ENSG00000196581	AJAP1	FALSE	FALSE
chr1	4772518	G	T	ENST00000378191	ENSG00000196581	AJAP1	FALSE	FALSE
chr1	4772524	C	T	ENST00000378191	ENSG00000196581	AJAP1	FALSE	FALSE
chr1	4772526	G	A	ENST00000378191	ENSG00000196581	AJAP1	TRUE	FALSE
chr1	4772526	G	C	ENST00000378191	ENSG00000196581	AJAP1	TRUE	FALSE
chr1	4772526	G	T	ENST00000378191	ENSG00000196581	AJAP1	TRUE	FALSE
chr1	4772527	T	A	ENST00000378191	ENSG00000196581	AJAP1	TRUE	FALSE
chr1	4772527	T	C	ENST00000378191	ENSG00000196581	AJAP1	TRUE	FALSE
chr1	4772527	T	G	ENST00000378191	ENSG00000196581	AJAP1	TRUE	FALSE
chr1	4774425	A	C	ENST00000378191	ENSG00000196581	AJAP1	TRUE	FALSE
chr1	4774425	A	G	ENST00000378191	ENSG00000196581	AJAP1	TRUE	FALSE
chr1	4774425	A	T	ENST00000378191	ENSG00000196581	AJAP1	TRUE	FALSE
chr1	4774426	G	A	ENST00000378191	ENSG00000196581	AJAP1	TRUE	FALSE
chr1	4774426	G	C	ENST00000378191	ENSG00000196581	AJAP1	TRUE	FALSE
chr1	4774426	G	T	ENST00000378191	ENSG00000196581	AJAP1	TRUE	FALSE
chr1	4774473	G	T	ENST00000378191	ENSG00000196581	AJAP1	FALSE	FALSE
chr1	4774476	A	T	ENST00000378191	ENSG00000196581	AJAP1	FALSE	FALSE
chr1	4774480	G	A	ENST00000378191	ENSG00000196581	AJAP1	FALSE	FALSE
chr1	4774481	G	A	ENST00000378191	ENSG00000196581	AJAP1	FALSE	FALSE
chr1	4774485	G	T	ENST00000378191	ENSG00000196581	AJAP1	FALSE	FALSE
chr1	4774496	C	A	ENST00000378191	ENSG00000196581	AJAP1	FALSE	FALSE
chr1	4774559	G	A	ENST00000378191	ENSG00000196581	AJAP1	TRUE	FALSE
chr1	4774559	G	C	ENST00000378191	ENSG00000196581	AJAP1	TRUE	FALSE
chr1	4774559	G	T	ENST00000378191	ENSG00000196581	AJAP1	TRUE	FALSE
chr1	4774560	T	A	ENST00000378191	ENSG00000196581	AJAP1	TRUE	FALSE
chr1	4774560	T	C	ENST00000378191	ENSG00000196581	AJAP1	TRUE	FALSE
chr1	4774560	T	G	ENST00000378191	ENSG00000196581	AJAP1	TRUE	FALSE
chr1	4782543	A	C	ENST00000378191	ENSG00000196581	AJAP1	FALSE	FALSE
chr1	4782543	A	G	ENST00000378191	ENSG00000196581	AJAP1	FALSE	FALSE
chr1	4782543	A	T	ENST00000378191	ENSG00000196581	AJAP1	FALSE	FALSE
chr1	4782544	G	A	ENST00000378191	ENSG00000196581	AJAP1	FALSE	FALSE
chr1	4782544	G	C	ENST00000378191	ENSG00000196581	AJAP1	FALSE	FALSE
chr1	4782544	G	T	ENST00000378191	ENSG00000196581	AJAP1	FALSE	FALSE
chr1	5863270	G	A	ENST00000378156	ENSG00000131697	NPHP4	FALSE	FALSE
chr1	5863271	G	C	ENST00000378156	ENSG00000131697	NPHP4	FALSE	FALSE
chr1	5863271	G	T	ENST00000378156	ENSG00000131697	NPHP4	FALSE	FALSE
chr1	5863282	T	A	ENST00000378156	ENSG00000131697	NPHP4	FALSE	FALSE
chr1	5863286	G	T	ENST00000378156	ENSG00000131697	NPHP4	FALSE	FALSE
chr1	5863297	C	A	ENST00000378156	ENSG00000131697	NPHP4	FALSE	FALSE
chr1	5863300	C	A	ENST00000378156	ENSG00000131697	NPHP4	FALSE	FALSE
chr1	5863306	T	A	ENST00000378156	ENSG00000131697	NPHP4	FALSE	FALSE
chr1	5863312	C	A	ENST00000378156	ENSG00000131697	NPHP4	FALSE	FALSE
chr1	5863325	G	C	ENST00000378156	ENSG00000131697	NPHP4	FALSE	FALSE
chr1	5863325	G	T	ENST00000378156	ENSG00000131697	NPHP4	FALSE	FALSE
chr1	5863339	C	A	ENST00000378156	ENSG00000131697	NPHP4	FALSE	FALSE
chr1	5863342	C	A	ENST00000378156	ENSG00000131697	NPHP4	FALSE	FALSE
chr1	5863345	C	A	ENST00000378156	ENSG00000131697	NPHP4	FALSE	FALSE
chr1	5863354	T	A	ENST00000378156	ENSG00000131697	NPHP4	FALSE	FALSE
chr1	5863357	G	A	ENST00000378156	ENSG00000131697	NPHP4	FALSE	FALSE
chr1	5863372	G	A	ENST00000378156	ENSG00000131697	NPHP4	FALSE	FALSE
chr1	5863374	A	T	ENST00000378156	ENSG00000131697	NPHP4	FALSE	FALSE
chr1	5863385	G	C	ENST00000378156	ENSG00000131697	NPHP4	FALSE	FALSE
chr1	5863385	G	T	ENST00000378156	ENSG00000131697	NPHP4	FALSE	FALSE
chr1	5863393	C	A	ENST00000378156	ENSG00000131697	NPHP4	FALSE	FALSE
chr1	5863396	C	A	ENST00000378156	ENSG00000131697	NPHP4	FALSE	FALSE
chr1	5863406	C	A	ENST00000378156	ENSG00000131697	NPHP4	TRUE	FALSE
chr1	5863406	C	G	ENST00000378156	ENSG00000131697	NPHP4	TRUE	FALSE
chr1	5863406	C	T	ENST00000378156	ENSG00000131697	NPHP4	TRUE	FALSE
chr1	5863407	T	A	ENST00000378156	ENSG00000131697	NPHP4	TRUE	FALSE
chr1	5863407	T	C	ENST00000378156	ENSG00000131697	NPHP4	TRUE	FALSE
chr1	5863407	T	G	ENST00000378156	ENSG00000131697	NPHP4	TRUE	FALSE
chr1	5863888	A	C	ENST00000378156	ENSG00000131697	NPHP4	TRUE	FALSE
chr1	5863888	A	G	ENST00000378156	ENSG00000131697	NPHP4	TRUE	FALSE
chr1	5863888	A	T	ENST00000378156	ENSG00000131697	NPHP4	TRUE	FALSE
chr1	5863889	C	A	ENST00000378156	ENSG00000131697	NPHP4	TRUE	FALSE
chr1	5863889	C	G	ENST00000378156	ENSG00000131697	NPHP4	TRUE	FALSE
chr1	5863889	C	T	ENST00000378156	ENSG00000131697	NPHP4	TRUE	FALSE
chr1	5863892	G	A	ENST00000378156	ENSG00000131697	NPHP4	FALSE	FALSE
chr1	5863904	C	A	ENST00000378156	ENSG00000131697	NPHP4	FALSE	FALSE
chr1	5863907	T	A	ENST00000378156	ENSG00000131697	NPHP4	FALSE	FALSE
chr1	5863922	C	A	ENST00000378156	ENSG00000131697	NPHP4	FALSE	FALSE
chr1	5863962	G	C	ENST00000378156	ENSG00000131697	NPHP4	TRUE	TRUE
chr1	5863962	G	T	ENST00000378156	ENSG00000131697	NPHP4	TRUE	TRUE
chr1	5863974	G	C	ENST00000378156	ENSG00000131697	NPHP4	TRUE	TRUE
chr1	5863974	G	T	ENST00000378156	ENSG00000131697	NPHP4	TRUE	TRUE
chr1	5863988	T	A	ENST00000378156	ENSG00000131697	NPHP4	TRUE	TRUE
chr1	5864000	T	A	ENST00000378156	ENSG00000131697	NPHP4	TRUE	TRUE
chr1	5864006	C	A	ENST00000378156	ENSG00000131697	NPHP4	TRUE	TRUE
chr1	5864017	A	T	ENST00000378156	ENSG00000131697	NPHP4	TRUE	TRUE
chr1	5864027	C	A	ENST00000378156	ENSG00000131697	NPHP4	TRUE	TRUE
chr1	5864034	C	A	ENST00000378156	ENSG00000131697	NPHP4	TRUE	FALSE
chr1	5864034	C	G	ENST00000378156	ENSG00000131697	NPHP4	TRUE	FALSE
chr1	5864034	C	T	ENST00000378156	ENSG00000131697	NPHP4	TRUE	TRUE
chr1	5864035	T	A	ENST00000378156	ENSG00000131697	NPHP4	TRUE	FALSE
chr1	5864035	T	C	ENST00000378156	ENSG00000131697	NPHP4	TRUE	FALSE
chr1	5864035	T	G	ENST00000378156	ENSG00000131697	NPHP4	TRUE	FALSE
chr1	5864336	A	C	ENST00000378156	ENSG00000131697	NPHP4	TRUE	FALSE
chr1	5864336	A	G	ENST00000378156	ENSG00000131697	NPHP4	TRUE	FALSE
chr1	5864336	A	T	ENST00000378156	ENSG00000131697	NPHP4	TRUE	FALSE
chr1	5864337	C	A	ENST00000378156	ENSG00000131697	NPHP4	TRUE	FALSE
chr1	5864337	C	G	ENST00000378156	ENSG00000131697	NPHP4	TRUE	FALSE
chr1	5864337	C	T	ENST00000378156	ENSG00000131697	NPHP4	TRUE	FALSE
chr1	5864340	T	A	ENST00000378156	ENSG00000131697	NPHP4	TRUE	TRUE
chr1	5864355	G	A	ENST00000378156	ENSG00000131697	NPHP4	TRUE	TRUE
chr1	5864359	G	T	ENST00000378156	ENSG00000131697	NPHP4	TRUE	TRUE
chr1	5864362	G	T	ENST00000378156	ENSG00000131697	NPHP4	TRUE	TRUE
chr1	5864368	G	T	ENST00000378156	ENSG00000131697	NPHP4	TRUE	TRUE
chr1	5864377	C	T	ENST00000378156	ENSG00000131697	NPHP4	TRUE	TRUE
chr1	5864378	C	T	ENST00000378156	ENSG00000131697	NPHP4	TRUE	TRUE
chr1	5864394	G	A	ENST00000378156	ENSG00000131697	NPHP4	TRUE	TRUE
chr1	5864398	G	T	ENST00000378156	ENSG00000131697	NPHP4	TRUE	TRUE
chr1	5864475	G	A	ENST00000378156	ENSG00000131697	NPHP4	TRUE	TRUE
chr1	5864508	T	A	ENST00000378156	ENSG00000131697	NPHP4	TRUE	TRUE
chr1	5864518	C	A	ENST00000378156	ENSG00000131697	NPHP4	TRUE	FALSE
chr1	5864518	C	G	ENST00000378156	ENSG00000131697	NPHP4	TRUE	FALSE
chr1	5864518	C	T	ENST00000378156	ENSG00000131697	NPHP4	TRUE	FALSE
chr1	5864519	T	A	ENST00000378156	ENSG00000131697	NPHP4	TRUE	FALSE
chr1	5864519	T	C	ENST00000378156	ENSG00000131697	NPHP4	TRUE	FALSE
chr1	5864519	T	G	ENST00000378156	ENSG00000131697	NPHP4	TRUE	FALSE
chr1	5865100	A	C	ENST00000378156	ENSG00000131697	NPHP4	TRUE	FALSE
chr1	5865100	A	G	ENST00000378156	ENSG00000131697	NPHP4	TRUE	FALSE
chr1	5865100	A	T	ENST00000378156	ENSG00000131697	NPHP4	TRUE	FALSE
chr1	5865101	C	A	ENST00000378156	ENSG00000131697	NPHP4	TRUE	FALSE
chr1	5865101	C	G	ENST00000378156	ENSG00000131697	NPHP4	TRUE	FALSE
chr1	5865101	C	T	ENST00000378156	ENSG00000131697	NPHP4	TRUE	FALSE
chr1	5865104	T	A	ENST00000378156	ENSG00000131697	NPHP4	TRUE	TRUE
chr1	5865110	C	A	ENST00000378156	ENSG00000131697	NPHP4	TRUE	TRUE
chr1	5865113	G	A	ENST00000378156	ENSG00000131697	NPHP4	TRUE	TRUE
chr1	5865134	T	A	ENST00000378156	ENSG00000131697	NPHP4	TRUE	TRUE
chr1	5865140	T	A	ENST00000378156	ENSG00000131697	NPHP4	TRUE	TRUE
chr1	5865152	G	A	ENST00000378156	ENSG00000131697	NPHP4	TRUE	TRUE
chr1	5865188	G	A	ENST00000378156	ENSG00000131697	NPHP4	TRUE	TRUE
chr1	5865198	G	T	ENST00000378156	ENSG00000131697	NPHP4	TRUE	TRUE
chr1	5865218	G	A	ENST00000378156	ENSG00000131697	NPHP4	TRUE	TRUE
chr1	5865231	G	C	ENST00000378156	ENSG00000131697	NPHP4	TRUE	TRUE
chr1	5865231	G	T	ENST00000378156	ENSG00000131697	NPHP4	TRUE	TRUE
chr1	5865239	G	A	ENST00000378156	ENSG00000131697	NPHP4	TRUE	TRUE
chr1	5865240	C	T	ENST00000378156	ENSG00000131697	NPHP4	TRUE	TRUE
chr1	5865241	C	T	ENST00000378156	ENSG00000131697	NPHP4	TRUE	TRUE
chr1	5865248	G	A	ENST00000378156	ENSG00000131697	NPHP4	TRUE	TRUE
chr1	5865264	C	T	ENST00000378156	ENSG00000131697	NPHP4	TRUE	TRUE
chr1	5865265	C	T	ENST00000378156	ENSG00000131697	NPHP4	TRUE	TRUE
chr1	5865274	C	A	ENST00000378156	ENSG00000131697	NPHP4	TRUE	FALSE
chr1	5865274	C	G	ENST00000378156	ENSG00000131697	NPHP4	TRUE	FALSE
chr1	5865274	C	T	ENST00000378156	ENSG00000131697	NPHP4	TRUE	FALSE
chr1	5865275	T	A	ENST00000378156	ENSG00000131697	NPHP4	TRUE	FALSE
chr1	5865275	T	C	ENST00000378156	ENSG00000131697	NPHP4	TRUE	FALSE
chr1	5865275	T	G	ENST00000378156	ENSG00000131697	NPHP4	TRUE	FALSE
chr1	5866371	A	C	ENST00000378156	ENSG00000131697	NPHP4	TRUE	FALSE
chr1	5866371	A	G	ENST00000378156	ENSG00000131697	NPHP4	TRUE	FALSE
chr1	5866371	A	T	ENST00000378156	ENSG00000131697	NPHP4	TRUE	FALSE
chr1	5866372	C	A	ENST00000378156	ENSG00000131697	NPHP4	TRUE	FALSE
chr1	5866372	C	G	ENST00000378156	ENSG00000131697	NPHP4	TRUE	FALSE
chr1	5866372	C	T	ENST00000378156	ENSG00000131697	NPHP4	TRUE	FALSE
chr1	5866373	G	T	ENST00000378156	ENSG00000131697	NPHP4	TRUE	TRUE
chr1	5866375	G	C	ENST00000378156	ENSG00000131697	NPHP4	TRUE	TRUE
chr1	5866375	G	T	ENST00000378156	ENSG00000131697	NPHP4	TRUE	TRUE
chr1	5866398	T	A	ENST00000378156	ENSG00000131697	NPHP4	TRUE	TRUE
chr1	5866404	C	A	ENST00000378156	ENSG00000131697	NPHP4	TRUE	TRUE
chr1	5866428	T	A	ENST00000378156	ENSG00000131697	NPHP4	TRUE	TRUE
chr1	5866449	C	A	ENST00000378156	ENSG00000131697	NPHP4	TRUE	TRUE
chr1	5866459	C	A	ENST00000378156	ENSG00000131697	NPHP4	TRUE	FALSE
chr1	5866459	C	G	ENST00000378156	ENSG00000131697	NPHP4	TRUE	FALSE
chr1	5866459	C	T	ENST00000378156	ENSG00000131697	NPHP4	TRUE	FALSE
chr1	5866460	T	A	ENST00000378156	ENSG00000131697	NPHP4	TRUE	FALSE
chr1	5866460	T	C	ENST00000378156	ENSG00000131697	NPHP4	TRUE	FALSE
chr1	5866460	T	G	ENST00000378156	ENSG00000131697	NPHP4	TRUE	FALSE
chr1	5867028	A	C	ENST00000378156	ENSG00000131697	NPHP4	TRUE	FALSE
chr1	5867028	A	G	ENST00000378156	ENSG00000131697	NPHP4	TRUE	FALSE
chr1	5867028	A	T	ENST00000378156	ENSG00000131697	NPHP4	TRUE	FALSE
chr1	5867029	C	A	ENST00000378156	ENSG00000131697	NPHP4	TRUE	FALSE
chr1	5867029	C	G	ENST00000378156	ENSG00000131697	NPHP4	TRUE	FALSE
chr1	5867029	C	T	ENST00000378156	ENSG00000131697	NPHP4	TRUE	FALSE
chr1	5867038	G	A	ENST00000378156	ENSG00000131697	NPHP4	TRUE	TRUE
chr1	5867044	C	A	ENST00000378156	ENSG00000131697	NPHP4	TRUE	TRUE
chr1	5867045	A	T	ENST00000378156	ENSG00000131697	NPHP4	TRUE	TRUE
chr1	5867066	G	T	ENST00000378156	ENSG00000131697	NPHP4	TRUE	TRUE
chr1	5867092	C	A	ENST00000378156	ENSG00000131697	NPHP4	TRUE	TRUE
chr1	5867104	C	A	ENST00000378156	ENSG00000131697	NPHP4	TRUE	TRUE
chr1	5867116	C	A	ENST00000378156	ENSG00000131697	NPHP4	TRUE	FALSE
chr1	5867116	C	G	ENST00000378156	ENSG00000131697	NPHP4	TRUE	FALSE
chr1	5867116	C	T	ENST00000378156	ENSG00000131697	NPHP4	TRUE	FALSE
chr1	5867117	T	A	ENST00000378156	ENSG00000131697	NPHP4	TRUE	FALSE
chr1	5867117	T	C	ENST00000378156	ENSG00000131697	NPHP4	TRUE	FALSE
chr1	5867117	T	G	ENST00000378156	ENSG00000131697	NPHP4	TRUE	FALSE
chr1	5867738	G	A	ENST00000378156	ENSG00000131697	NPHP4	FALSE	FALSE
chr1	5867738	G	C	ENST00000378156	ENSG00000131697	NPHP4	FALSE	FALSE
chr1	5867738	G	T	ENST00000378156	ENSG00000131697	NPHP4	FALSE	FALSE
chr1	5867739	C	A	ENST00000378156	ENSG00000131697	NPHP4	FALSE	FALSE
chr1	5867739	C	G	ENST00000378156	ENSG00000131697	NPHP4	FALSE	FALSE
chr1	5867739	C	T	ENST00000378156	ENSG00000131697	NPHP4	FALSE	FALSE
chr1	5867753	C	T	ENST00000378156	ENSG00000131697	NPHP4	TRUE	TRUE
chr1	5867754	C	T	ENST00000378156	ENSG00000131697	NPHP4	TRUE	TRUE
chr1	5867776	T	A	ENST00000378156	ENSG00000131697	NPHP4	TRUE	TRUE
chr1	5867779	T	A	ENST00000378156	ENSG00000131697	NPHP4	TRUE	TRUE
chr1	5867794	C	A	ENST00000378156	ENSG00000131697	NPHP4	TRUE	TRUE
chr1	5867801	A	C	ENST00000378156	ENSG00000131697	NPHP4	TRUE	TRUE
chr1	5867801	A	T	ENST00000378156	ENSG00000131697	NPHP4	TRUE	TRUE
chr1	5867818	G	A	ENST00000378156	ENSG00000131697	NPHP4	TRUE	TRUE
chr1	5867836	G	A	ENST00000378156	ENSG00000131697	NPHP4	TRUE	TRUE
chr1	5867842	C	A	ENST00000378156	ENSG00000131697	NPHP4	TRUE	TRUE
chr1	5867852	G	T	ENST00000378156	ENSG00000131697	NPHP4	TRUE	TRUE
chr1	5867872	T	A	ENST00000378156	ENSG00000131697	NPHP4	TRUE	TRUE
chr1	5867887	G	A	ENST00000378156	ENSG00000131697	NPHP4	TRUE	TRUE
chr1	5867892	A	T	ENST00000378156	ENSG00000131697	NPHP4	TRUE	TRUE
chr1	5867897	C	A	ENST00000378156	ENSG00000131697	NPHP4	TRUE	FALSE
chr1	5867897	C	G	ENST00000378156	ENSG00000131697	NPHP4	TRUE	FALSE
chr1	5867897	C	T	ENST00000378156	ENSG00000131697	NPHP4	TRUE	FALSE
chr1	5867898	T	A	ENST00000378156	ENSG00000131697	NPHP4	TRUE	FALSE
chr1	5867898	T	C	ENST00000378156	ENSG00000131697	NPHP4	TRUE	FALSE
chr1	5867898	T	G	ENST00000378156	ENSG00000131697	NPHP4	TRUE	FALSE
chr1	5873250	A	C	ENST00000378156	ENSG00000131697	NPHP4	TRUE	FALSE
chr1	5873250	A	G	ENST00000378156	ENSG00000131697	NPHP4	TRUE	FALSE
chr1	5873250	A	T	ENST00000378156	ENSG00000131697	NPHP4	TRUE	FALSE
chr1	5873251	C	A	ENST00000378156	ENSG00000131697	NPHP4	TRUE	FALSE
chr1	5873251	C	G	ENST00000378156	ENSG00000131697	NPHP4	TRUE	FALSE
chr1	5873251	C	T	ENST00000378156	ENSG00000131697	NPHP4	TRUE	FALSE
chr1	5873254	T	A	ENST00000378156	ENSG00000131697	NPHP4	TRUE	TRUE
chr1	5873263	T	A	ENST00000378156	ENSG00000131697	NPHP4	TRUE	TRUE
chr1	5873284	T	A	ENST00000378156	ENSG00000131697	NPHP4	TRUE	TRUE
chr1	5873285	C	T	ENST00000378156	ENSG00000131697	NPHP4	TRUE	TRUE
chr1	5873286	C	T	ENST00000378156	ENSG00000131697	NPHP4	TRUE	TRUE
chr1	5873292	G	C	ENST00000378156	ENSG00000131697	NPHP4	TRUE	TRUE
chr1	5873292	G	T	ENST00000378156	ENSG00000131697	NPHP4	TRUE	TRUE
chr1	5873311	T	A	ENST00000378156	ENSG00000131697	NPHP4	TRUE	TRUE
chr1	5873314	C	A	ENST00000378156	ENSG00000131697	NPHP4	TRUE	TRUE
chr1	5873322	A	T	ENST00000378156	ENSG00000131697	NPHP4	TRUE	TRUE
chr1	5873336	C	A	ENST00000378156	ENSG00000131697	NPHP4	TRUE	FALSE
chr1	5873336	C	G	ENST00000378156	ENSG00000131697	NPHP4	TRUE	FALSE
chr1	5873336	C	T	ENST00000378156	ENSG00000131697	NPHP4	TRUE	FALSE
chr1	5873337	T	A	ENST00000378156	ENSG00000131697	NPHP4	TRUE	FALSE
chr1	5873337	T	C	ENST00000378156	ENSG00000131697	NPHP4	TRUE	FALSE
chr1	5873337	T	G	ENST00000378156	ENSG00000131697	NPHP4	TRUE	FALSE
chr1	5874469	A	C	ENST00000378156	ENSG00000131697	NPHP4	TRUE	FALSE
chr1	5874469	A	G	ENST00000378156	ENSG00000131697	NPHP4	TRUE	FALSE
chr1	5874469	A	T	ENST00000378156	ENSG00000131697	NPHP4	TRUE	FALSE
chr1	5874470	C	A	ENST00000378156	ENSG00000131697	NPHP4	TRUE	FALSE
chr1	5874470	C	G	ENST00000378156	ENSG00000131697	NPHP4	TRUE	FALSE
chr1	5874470	C	T	ENST00000378156	ENSG00000131697	NPHP4	TRUE	FALSE
chr1	5874473	G	A	ENST00000378156	ENSG00000131697	NPHP4	TRUE	TRUE
chr1	5874488	G	A	ENST00000378156	ENSG00000131697	NPHP4	TRUE	TRUE
chr1	5874506	G	A	ENST00000378156	ENSG00000131697	NPHP4	TRUE	TRUE
chr1	5874512	T	A	ENST00000378156	ENSG00000131697	NPHP4	TRUE	TRUE
chr1	5874533	C	A	ENST00000378156	ENSG00000131697	NPHP4	TRUE	TRUE
chr1	5874546	G	C	ENST00000378156	ENSG00000131697	NPHP4	TRUE	TRUE
chr1	5874546	G	T	ENST00000378156	ENSG00000131697	NPHP4	TRUE	TRUE
chr1	5874554	G	A	ENST00000378156	ENSG00000131697	NPHP4	TRUE	TRUE
chr1	5874590	C	A	ENST00000378156	ENSG00000131697	NPHP4	TRUE	TRUE
chr1	5874593	C	A	ENST00000378156	ENSG00000131697	NPHP4	TRUE	TRUE
chr1	5874623	T	A	ENST00000378156	ENSG00000131697	NPHP4	TRUE	TRUE
chr1	5874633	C	T	ENST00000378156	ENSG00000131697	NPHP4	TRUE	TRUE
chr1	5874634	C	T	ENST00000378156	ENSG00000131697	NPHP4	TRUE	TRUE
chr1	5874638	C	A	ENST00000378156	ENSG00000131697	NPHP4	TRUE	TRUE
chr1	5874641	G	A	ENST00000378156	ENSG00000131697	NPHP4	TRUE	TRUE
chr1	5874658	C	A	ENST00000378156	ENSG00000131697	NPHP4	TRUE	FALSE
chr1	5874658	C	G	ENST00000378156	ENSG00000131697	NPHP4	TRUE	FALSE
chr1	5874658	C	T	ENST00000378156	ENSG00000131697	NPHP4	TRUE	FALSE
chr1	5874659	T	A	ENST00000378156	ENSG00000131697	NPHP4	TRUE	FALSE
chr1	5874659	T	C	ENST00000378156	ENSG00000131697	NPHP4	TRUE	FALSE
chr1	5874659	T	G	ENST00000378156	ENSG00000131697	NPHP4	TRUE	FALSE
chr1	5874872	A	C	ENST00000378156	ENSG00000131697	NPHP4	TRUE	FALSE
chr1	5874872	A	G	ENST00000378156	ENSG00000131697	NPHP4	TRUE	FALSE
chr1	5874872	A	T	ENST00000378156	ENSG00000131697	NPHP4	TRUE	FALSE
chr1	5874873	C	A	ENST00000378156	ENSG00000131697	NPHP4	TRUE	FALSE
chr1	5874873	C	G	ENST00000378156	ENSG00000131697	NPHP4	TRUE	FALSE
chr1	5874873	C	T	ENST00000378156	ENSG00000131697	NPHP4	TRUE	FALSE
chr1	5874881	C	A	ENST00000378156	ENSG00000131697	NPHP4	TRUE	TRUE
chr1	5874896	C	A	ENST00000378156	ENSG00000131697	NPHP4	TRUE	TRUE
chr1	5874914	G	A	ENST00000378156	ENSG00000131697	NPHP4	TRUE	TRUE
chr1	5874932	T	A	ENST00000378156	ENSG00000131697	NPHP4	TRUE	TRUE
chr1	5874944	C	A	ENST00000378156	ENSG00000131697	NPHP4	TRUE	TRUE
chr1	5874953	C	A	ENST00000378156	ENSG00000131697	NPHP4	TRUE	TRUE
chr1	5874986	C	A	ENST00000378156	ENSG00000131697	NPHP4	TRUE	TRUE
chr1	5875025	C	A	ENST00000378156	ENSG00000131697	NPHP4	TRUE	TRUE
chr1	5875031	T	A	ENST00000378156	ENSG00000131697	NPHP4	TRUE	TRUE
chr1	5875040	C	A	ENST00000378156	ENSG00000131697	NPHP4	TRUE	TRUE
chr1	5875044	G	C	ENST00000378156	ENSG00000131697	NPHP4	TRUE	TRUE
chr1	5875044	G	T	ENST00000378156	ENSG00000131697	NPHP4	TRUE	TRUE
chr1	5875061	G	A	ENST00000378156	ENSG00000131697	NPHP4	TRUE	TRUE
chr1	5875072	A	T	ENST00000378156	ENSG00000131697	NPHP4	TRUE	TRUE
chr1	5875079	G	A	ENST00000378156	ENSG00000131697	NPHP4	TRUE	TRUE
chr1	5875094	G	A	ENST00000378156	ENSG00000131697	NPHP4	TRUE	TRUE
chr1	5875097	G	A	ENST00000378156	ENSG00000131697	NPHP4	TRUE	TRUE
chr1	5875101	C	A	ENST00000378156	ENSG00000131697	NPHP4	TRUE	FALSE
chr1	5875101	C	G	ENST00000378156	ENSG00000131697	NPHP4	TRUE	FALSE
chr1	5875101	C	T	ENST00000378156	ENSG00000131697	NPHP4	TRUE	FALSE
chr1	5875102	T	A	ENST00000378156	ENSG00000131697	NPHP4	TRUE	FALSE
chr1	5875102	T	C	ENST00000378156	ENSG00000131697	NPHP4	TRUE	FALSE
chr1	5875102	T	G	ENST00000378156	ENSG00000131697	NPHP4	TRUE	FALSE
chr1	5877091	A	C	ENST00000378156	ENSG00000131697	NPHP4	TRUE	FALSE
chr1	5877091	A	G	ENST00000378156	ENSG00000131697	NPHP4	TRUE	FALSE
chr1	5877091	A	T	ENST00000378156	ENSG00000131697	NPHP4	TRUE	FALSE
chr1	5877092	C	A	ENST00000378156	ENSG00000131697	NPHP4	TRUE	FALSE
chr1	5877092	C	G	ENST00000378156	ENSG00000131697	NPHP4	TRUE	FALSE
chr1	5877092	C	T	ENST00000378156	ENSG00000131697	NPHP4	TRUE	FALSE
chr1	5877094	A	T	ENST00000378156	ENSG00000131697	NPHP4	TRUE	TRUE
chr1	5877118	A	T	ENST00000378156	ENSG00000131697	NPHP4	TRUE	TRUE
chr1	5877125	C	A	ENST00000378156	ENSG00000131697	NPHP4	TRUE	TRUE
chr1	5877134	C	A	ENST00000378156	ENSG00000131697	NPHP4	TRUE	TRUE
chr1	5877137	G	A	ENST00000378156	ENSG00000131697	NPHP4	TRUE	TRUE
chr1	5877161	C	A	ENST00000378156	ENSG00000131697	NPHP4	TRUE	TRUE
chr1	5877167	T	A	ENST00000378156	ENSG00000131697	NPHP4	TRUE	TRUE
chr1	5877187	G	T	ENST00000378156	ENSG00000131697	NPHP4	TRUE	TRUE
chr1	5877191	C	A	ENST00000378156	ENSG00000131697	NPHP4	TRUE	TRUE
chr1	5877206	G	A	ENST00000378156	ENSG00000131697	NPHP4	TRUE	TRUE
chr1	5877215	T	A	ENST00000378156	ENSG00000131697	NPHP4	TRUE	TRUE
chr1	5877221	G	A	ENST00000378156	ENSG00000131697	NPHP4	TRUE	TRUE
chr1	5877254	C	A	ENST00000378156	ENSG00000131697	NPHP4	TRUE	TRUE
chr1	5877275	T	A	ENST00000378156	ENSG00000131697	NPHP4	TRUE	TRUE
chr1	5877278	G	A	ENST00000378156	ENSG00000131697	NPHP4	TRUE	TRUE
chr1	5877284	G	A	ENST00000378156	ENSG00000131697	NPHP4	TRUE	TRUE
chr1	5877296	T	A	ENST00000378156	ENSG00000131697	NPHP4	TRUE	TRUE
chr1	5877299	C	A	ENST00000378156	ENSG00000131697	NPHP4	TRUE	FALSE
chr1	5877299	C	G	ENST00000378156	ENSG00000131697	NPHP4	TRUE	FALSE
chr1	5877299	C	T	ENST00000378156	ENSG00000131697	NPHP4	TRUE	FALSE
chr1	5877300	T	A	ENST00000378156	ENSG00000131697	NPHP4	TRUE	FALSE
chr1	5877300	T	C	ENST00000378156	ENSG00000131697	NPHP4	TRUE	FALSE
chr1	5877300	T	G	ENST00000378156	ENSG00000131697	NPHP4	TRUE	FALSE
chr1	5880112	A	C	ENST00000378156	ENSG00000131697	NPHP4	TRUE	FALSE
chr1	5880112	A	G	ENST00000378156	ENSG00000131697	NPHP4	TRUE	FALSE
chr1	5880112	A	T	ENST00000378156	ENSG00000131697	NPHP4	TRUE	FALSE
chr1	5880113	C	A	ENST00000378156	ENSG00000131697	NPHP4	TRUE	FALSE
chr1	5880113	C	G	ENST00000378156	ENSG00000131697	NPHP4	TRUE	FALSE
chr1	5880113	C	T	ENST00000378156	ENSG00000131697	NPHP4	TRUE	FALSE
chr1	5880114	G	A	ENST00000378156	ENSG00000131697	NPHP4	TRUE	TRUE
chr1	5880119	G	C	ENST00000378156	ENSG00000131697	NPHP4	TRUE	TRUE
chr1	5880119	G	T	ENST00000378156	ENSG00000131697	NPHP4	TRUE	TRUE
chr1	5880126	C	A	ENST00000378156	ENSG00000131697	NPHP4	TRUE	TRUE
chr1	5880147	C	A	ENST00000378156	ENSG00000131697	NPHP4	TRUE	TRUE
chr1	5880165	C	A	ENST00000378156	ENSG00000131697	NPHP4	TRUE	TRUE
chr1	5880173	G	C	ENST00000378156	ENSG00000131697	NPHP4	TRUE	TRUE
chr1	5880173	G	T	ENST00000378156	ENSG00000131697	NPHP4	TRUE	TRUE
chr1	5880189	T	A	ENST00000378156	ENSG00000131697	NPHP4	TRUE	TRUE
chr1	5880200	A	T	ENST00000378156	ENSG00000131697	NPHP4	TRUE	TRUE
chr1	5880208	A	T	ENST00000378156	ENSG00000131697	NPHP4	TRUE	TRUE
chr1	5880216	T	A	ENST00000378156	ENSG00000131697	NPHP4	TRUE	TRUE
chr1	5880222	T	A	ENST00000378156	ENSG00000131697	NPHP4	TRUE	TRUE
chr1	5880225	G	A	ENST00000378156	ENSG00000131697	NPHP4	TRUE	TRUE
chr1	5880228	C	A	ENST00000378156	ENSG00000131697	NPHP4	TRUE	TRUE
chr1	5880229	A	T	ENST00000378156	ENSG00000131697	NPHP4	TRUE	TRUE
chr1	5880240	C	A	ENST00000378156	ENSG00000131697	NPHP4	TRUE	FALSE
chr1	5880240	C	G	ENST00000378156	ENSG00000131697	NPHP4	TRUE	FALSE
chr1	5880240	C	T	ENST00000378156	ENSG00000131697	NPHP4	TRUE	FALSE
chr1	5880241	T	A	ENST00000378156	ENSG00000131697	NPHP4	TRUE	FALSE
chr1	5880241	T	C	ENST00000378156	ENSG00000131697	NPHP4	TRUE	FALSE
chr1	5880241	T	G	ENST00000378156	ENSG00000131697	NPHP4	TRUE	FALSE
chr1	5887284	A	C	ENST00000378156	ENSG00000131697	NPHP4	TRUE	FALSE
chr1	5887284	A	G	ENST00000378156	ENSG00000131697	NPHP4	TRUE	FALSE
chr1	5887284	A	T	ENST00000378156	ENSG00000131697	NPHP4	TRUE	FALSE
chr1	5887285	C	A	ENST00000378156	ENSG00000131697	NPHP4	TRUE	FALSE
chr1	5887285	C	G	ENST00000378156	ENSG00000131697	NPHP4	TRUE	FALSE
chr1	5887285	C	T	ENST00000378156	ENSG00000131697	NPHP4	TRUE	FALSE
chr1	5887297	A	T	ENST00000378156	ENSG00000131697	NPHP4	TRUE	TRUE
chr1	5887319	T	A	ENST00000378156	ENSG00000131697	NPHP4	TRUE	TRUE
chr1	5887327	G	T	ENST00000378156	ENSG00000131697	NPHP4	TRUE	TRUE
chr1	5887346	T	A	ENST00000378156	ENSG00000131697	NPHP4	TRUE	TRUE
chr1	5887373	C	A	ENST00000378156	ENSG00000131697	NPHP4	TRUE	TRUE
chr1	5887394	G	A	ENST00000378156	ENSG00000131697	NPHP4	TRUE	TRUE
chr1	5887397	C	A	ENST00000378156	ENSG00000131697	NPHP4	TRUE	TRUE
chr1	5887398	G	C	ENST00000378156	ENSG00000131697	NPHP4	TRUE	TRUE
chr1	5887398	G	T	ENST00000378156	ENSG00000131697	NPHP4	TRUE	TRUE
chr1	5887403	C	A	ENST00000378156	ENSG00000131697	NPHP4	TRUE	TRUE
chr1	5887418	C	A	ENST00000378156	ENSG00000131697	NPHP4	TRUE	TRUE
chr1	5887424	C	A	ENST00000378156	ENSG00000131697	NPHP4	TRUE	TRUE
chr1	5887436	G	A	ENST00000378156	ENSG00000131697	NPHP4	TRUE	TRUE
chr1	5887454	G	A	ENST00000378156	ENSG00000131697	NPHP4	TRUE	TRUE
chr1	5887467	C	A	ENST00000378156	ENSG00000131697	NPHP4	TRUE	FALSE
chr1	5887467	C	G	ENST00000378156	ENSG00000131697	NPHP4	TRUE	FALSE
chr1	5887467	C	T	ENST00000378156	ENSG00000131697	NPHP4	TRUE	FALSE
chr1	5887468	T	A	ENST00000378156	ENSG00000131697	NPHP4	TRUE	FALSE
chr1	5887468	T	C	ENST00000378156	ENSG00000131697	NPHP4	TRUE	FALSE
chr1	5887468	T	G	ENST00000378156	ENSG00000131697	NPHP4	TRUE	FALSE
chr1	5890866	A	C	ENST00000378156	ENSG00000131697	NPHP4	TRUE	FALSE
chr1	5890866	A	G	ENST00000378156	ENSG00000131697	NPHP4	TRUE	FALSE
chr1	5890866	A	T	ENST00000378156	ENSG00000131697	NPHP4	TRUE	FALSE
chr1	5890867	C	A	ENST00000378156	ENSG00000131697	NPHP4	TRUE	FALSE
chr1	5890867	C	G	ENST00000378156	ENSG00000131697	NPHP4	TRUE	FALSE
chr1	5890867	C	T	ENST00000378156	ENSG00000131697	NPHP4	TRUE	FALSE
chr1	5890870	T	A	ENST00000378156	ENSG00000131697	NPHP4	TRUE	TRUE
chr1	5890876	G	A	ENST00000378156	ENSG00000131697	NPHP4	TRUE	TRUE
chr1	5890891	C	A	ENST00000378156	ENSG00000131697	NPHP4	TRUE	TRUE
chr1	5890912	C	A	ENST00000378156	ENSG00000131697	NPHP4	TRUE	TRUE
chr1	5890916	C	T	ENST00000378156	ENSG00000131697	NPHP4	TRUE	TRUE
chr1	5890917	C	T	ENST00000378156	ENSG00000131697	NPHP4	TRUE	TRUE
chr1	5890930	G	A	ENST00000378156	ENSG00000131697	NPHP4	TRUE	TRUE
chr1	5890939	G	A	ENST00000378156	ENSG00000131697	NPHP4	TRUE	TRUE
chr1	5890949	G	C	ENST00000378156	ENSG00000131697	NPHP4	TRUE	TRUE
chr1	5890949	G	T	ENST00000378156	ENSG00000131697	NPHP4	TRUE	TRUE
chr1	5890961	G	T	ENST00000378156	ENSG00000131697	NPHP4	TRUE	TRUE
chr1	5890972	C	A	ENST00000378156	ENSG00000131697	NPHP4	TRUE	TRUE
chr1	5890981	T	A	ENST00000378156	ENSG00000131697	NPHP4	TRUE	TRUE
chr1	5891003	G	C	ENST00000378156	ENSG00000131697	NPHP4	TRUE	TRUE
chr1	5891003	G	T	ENST00000378156	ENSG00000131697	NPHP4	TRUE	TRUE
chr1	5891014	G	A	ENST00000378156	ENSG00000131697	NPHP4	TRUE	TRUE
chr1	5891029	C	A	ENST00000378156	ENSG00000131697	NPHP4	TRUE	FALSE
chr1	5891029	C	G	ENST00000378156	ENSG00000131697	NPHP4	TRUE	FALSE
chr1	5891029	C	T	ENST00000378156	ENSG00000131697	NPHP4	TRUE	FALSE
chr1	5891030	T	A	ENST00000378156	ENSG00000131697	NPHP4	TRUE	FALSE
chr1	5891030	T	C	ENST00000378156	ENSG00000131697	NPHP4	TRUE	FALSE
chr1	5891030	T	G	ENST00000378156	ENSG00000131697	NPHP4	TRUE	FALSE
chr1	5904615	A	C	ENST00000378156	ENSG00000131697	NPHP4	TRUE	FALSE
chr1	5904615	A	G	ENST00000378156	ENSG00000131697	NPHP4	TRUE	FALSE
chr1	5904615	A	T	ENST00000378156	ENSG00000131697	NPHP4	TRUE	FALSE
chr1	5904616	C	A	ENST00000378156	ENSG00000131697	NPHP4	TRUE	FALSE
chr1	5904616	C	G	ENST00000378156	ENSG00000131697	NPHP4	TRUE	FALSE
chr1	5904616	C	T	ENST00000378156	ENSG00000131697	NPHP4	TRUE	FALSE
chr1	5904638	T	A	ENST00000378156	ENSG00000131697	NPHP4	TRUE	TRUE
chr1	5904683	G	A	ENST00000378156	ENSG00000131697	NPHP4	TRUE	TRUE
chr1	5904692	C	A	ENST00000378156	ENSG00000131697	NPHP4	TRUE	TRUE
chr1	5904701	G	A	ENST00000378156	ENSG00000131697	NPHP4	TRUE	TRUE
chr1	5904710	G	A	ENST00000378156	ENSG00000131697	NPHP4	TRUE	TRUE
chr1	5904716	G	A	ENST00000378156	ENSG00000131697	NPHP4	TRUE	TRUE
chr1	5904741	G	C	ENST00000378156	ENSG00000131697	NPHP4	TRUE	TRUE
chr1	5904741	G	T	ENST00000378156	ENSG00000131697	NPHP4	TRUE	TRUE
chr1	5904749	G	A	ENST00000378156	ENSG00000131697	NPHP4	TRUE	TRUE
chr1	5904759	A	C	ENST00000378156	ENSG00000131697	NPHP4	TRUE	TRUE
chr1	5904759	A	T	ENST00000378156	ENSG00000131697	NPHP4	TRUE	TRUE
chr1	5904770	T	A	ENST00000378156	ENSG00000131697	NPHP4	TRUE	TRUE
chr1	5904774	C	T	ENST00000378156	ENSG00000131697	NPHP4	TRUE	TRUE
chr1	5904775	C	T	ENST00000378156	ENSG00000131697	NPHP4	TRUE	TRUE
chr1	5904778	G	C	ENST00000378156	ENSG00000131697	NPHP4	TRUE	TRUE
chr1	5904778	G	T	ENST00000378156	ENSG00000131697	NPHP4	TRUE	TRUE
chr1	5904785	C	A	ENST00000378156	ENSG00000131697	NPHP4	TRUE	TRUE
chr1	5904788	G	A	ENST00000378156	ENSG00000131697	NPHP4	TRUE	TRUE
chr1	5904789	G	T	ENST00000378156	ENSG00000131697	NPHP4	TRUE	TRUE
chr1	5904797	G	A	ENST00000378156	ENSG00000131697	NPHP4	TRUE	TRUE
chr1	5904805	C	A	ENST00000378156	ENSG00000131697	NPHP4	FALSE	FALSE
chr1	5904805	C	G	ENST00000378156	ENSG00000131697	NPHP4	TRUE	FALSE
chr1	5904805	C	T	ENST00000378156	ENSG00000131697	NPHP4	FALSE	FALSE
chr1	5904806	T	A	ENST00000378156	ENSG00000131697	NPHP4	FALSE	FALSE
chr1	5904806	T	C	ENST00000378156	ENSG00000131697	NPHP4	FALSE	FALSE
chr1	5904806	T	G	ENST00000378156	ENSG00000131697	NPHP4	FALSE	FALSE
chr1	5905290	A	C	ENST00000378156	ENSG00000131697	NPHP4	TRUE	FALSE
chr1	5905290	A	G	ENST00000378156	ENSG00000131697	NPHP4	TRUE	FALSE
chr1	5905290	A	T	ENST00000378156	ENSG00000131697	NPHP4	TRUE	FALSE
chr1	5905291	C	A	ENST00000378156	ENSG00000131697	NPHP4	TRUE	FALSE
chr1	5905291	C	G	ENST00000378156	ENSG00000131697	NPHP4	TRUE	FALSE
chr1	5905291	C	T	ENST00000378156	ENSG00000131697	NPHP4	TRUE	FALSE
chr1	5905293	T	A	ENST00000378156	ENSG00000131697	NPHP4	TRUE	TRUE
chr1	5905311	G	A	ENST00000378156	ENSG00000131697	NPHP4	TRUE	TRUE
chr1	5905323	C	A	ENST00000378156	ENSG00000131697	NPHP4	TRUE	TRUE
chr1	5905332	G	A	ENST00000378156	ENSG00000131697	NPHP4	TRUE	TRUE
chr1	5905336	A	T	ENST00000378156	ENSG00000131697	NPHP4	TRUE	TRUE
chr1	5905343	G	C	ENST00000378156	ENSG00000131697	NPHP4	TRUE	TRUE
chr1	5905343	G	T	ENST00000378156	ENSG00000131697	NPHP4	TRUE	TRUE
chr1	5905347	C	A	ENST00000378156	ENSG00000131697	NPHP4	TRUE	TRUE
chr1	5905350	C	A	ENST00000378156	ENSG00000131697	NPHP4	TRUE	TRUE
chr1	5905353	T	A	ENST00000378156	ENSG00000131697	NPHP4	TRUE	TRUE
chr1	5905356	G	A	ENST00000378156	ENSG00000131697	NPHP4	TRUE	TRUE
chr1	5905377	C	A	ENST00000378156	ENSG00000131697	NPHP4	TRUE	TRUE
chr1	5905395	C	A	ENST00000378156	ENSG00000131697	NPHP4	TRUE	TRUE
chr1	5905404	G	A	ENST00000378156	ENSG00000131697	NPHP4	TRUE	TRUE
chr1	5905407	T	A	ENST00000378156	ENSG00000131697	NPHP4	TRUE	TRUE
chr1	5905425	C	A	ENST00000378156	ENSG00000131697	NPHP4	TRUE	TRUE
chr1	5905443	G	A	ENST00000378156	ENSG00000131697	NPHP4	TRUE	TRUE
chr1	5905464	T	A	ENST00000378156	ENSG00000131697	NPHP4	TRUE	TRUE
chr1	5905466	G	T	ENST00000378156	ENSG00000131697	NPHP4	TRUE	TRUE
chr1	5905473	G	A	ENST00000378156	ENSG00000131697	NPHP4	TRUE	TRUE
chr1	5905484	C	A	ENST00000378156	ENSG00000131697	NPHP4	TRUE	FALSE
chr1	5905484	C	G	ENST00000378156	ENSG00000131697	NPHP4	TRUE	FALSE
chr1	5905484	C	T	ENST00000378156	ENSG00000131697	NPHP4	TRUE	FALSE
chr1	5905485	T	A	ENST00000378156	ENSG00000131697	NPHP4	TRUE	FALSE
chr1	5905485	T	C	ENST00000378156	ENSG00000131697	NPHP4	TRUE	FALSE
chr1	5905485	T	G	ENST00000378156	ENSG00000131697	NPHP4	TRUE	FALSE
chr1	5905630	A	C	ENST00000378156	ENSG00000131697	NPHP4	TRUE	FALSE
chr1	5905630	A	G	ENST00000378156	ENSG00000131697	NPHP4	TRUE	FALSE
chr1	5905630	A	T	ENST00000378156	ENSG00000131697	NPHP4	TRUE	FALSE
chr1	5905631	C	A	ENST00000378156	ENSG00000131697	NPHP4	TRUE	FALSE
chr1	5905631	C	G	ENST00000378156	ENSG00000131697	NPHP4	TRUE	FALSE
chr1	5905631	C	T	ENST00000378156	ENSG00000131697	NPHP4	TRUE	FALSE
chr1	5905642	G	A	ENST00000378156	ENSG00000131697	NPHP4	TRUE	TRUE
chr1	5905648	C	A	ENST00000378156	ENSG00000131697	NPHP4	TRUE	TRUE
chr1	5905668	A	T	ENST00000378156	ENSG00000131697	NPHP4	TRUE	TRUE
chr1	5905687	C	A	ENST00000378156	ENSG00000131697	NPHP4	TRUE	TRUE
chr1	5905690	G	A	ENST00000378156	ENSG00000131697	NPHP4	TRUE	TRUE
chr1	5905692	A	C	ENST00000378156	ENSG00000131697	NPHP4	TRUE	TRUE
chr1	5905692	A	T	ENST00000378156	ENSG00000131697	NPHP4	TRUE	TRUE
chr1	5905696	G	A	ENST00000378156	ENSG00000131697	NPHP4	TRUE	TRUE
chr1	5905699	C	A	ENST00000378156	ENSG00000131697	NPHP4	TRUE	TRUE
chr1	5905714	C	A	ENST00000378156	ENSG00000131697	NPHP4	TRUE	TRUE
chr1	5905732	G	A	ENST00000378156	ENSG00000131697	NPHP4	TRUE	TRUE
chr1	5905747	C	A	ENST00000378156	ENSG00000131697	NPHP4	TRUE	TRUE
chr1	5905768	C	A	ENST00000378156	ENSG00000131697	NPHP4	TRUE	TRUE
chr1	5905770	A	T	ENST00000378156	ENSG00000131697	NPHP4	TRUE	TRUE
chr1	5905780	C	A	ENST00000378156	ENSG00000131697	NPHP4	TRUE	TRUE
chr1	5905783	G	A	ENST00000378156	ENSG00000131697	NPHP4	TRUE	TRUE
chr1	5905784	C	A	ENST00000378156	ENSG00000131697	NPHP4	FALSE	FALSE
chr1	5905784	C	G	ENST00000378156	ENSG00000131697	NPHP4	FALSE	FALSE
chr1	5905784	C	T	ENST00000378156	ENSG00000131697	NPHP4	FALSE	FALSE
chr1	5905785	T	A	ENST00000378156	ENSG00000131697	NPHP4	FALSE	FALSE
chr1	5905785	T	C	ENST00000378156	ENSG00000131697	NPHP4	FALSE	FALSE
chr1	5905785	T	G	ENST00000378156	ENSG00000131697	NPHP4	FALSE	FALSE
chr1	5907113	A	C	ENST00000378156	ENSG00000131697	NPHP4	TRUE	FALSE
chr1	5907113	A	G	ENST00000378156	ENSG00000131697	NPHP4	TRUE	FALSE
chr1	5907113	A	T	ENST00000378156	ENSG00000131697	NPHP4	TRUE	FALSE
chr1	5907114	C	A	ENST00000378156	ENSG00000131697	NPHP4	TRUE	FALSE
chr1	5907114	C	G	ENST00000378156	ENSG00000131697	NPHP4	TRUE	FALSE
chr1	5907114	C	T	ENST00000378156	ENSG00000131697	NPHP4	TRUE	FALSE
chr1	5907120	G	A	ENST00000378156	ENSG00000131697	NPHP4	TRUE	TRUE
chr1	5907135	G	A	ENST00000378156	ENSG00000131697	NPHP4	TRUE	TRUE
chr1	5907153	G	A	ENST00000378156	ENSG00000131697	NPHP4	TRUE	TRUE
chr1	5907155	G	C	ENST00000378156	ENSG00000131697	NPHP4	TRUE	TRUE
chr1	5907155	G	T	ENST00000378156	ENSG00000131697	NPHP4	TRUE	TRUE
chr1	5907170	A	T	ENST00000378156	ENSG00000131697	NPHP4	TRUE	TRUE
chr1	5907172	G	T	ENST00000378156	ENSG00000131697	NPHP4	TRUE	TRUE
chr1	5907180	G	A	ENST00000378156	ENSG00000131697	NPHP4	TRUE	TRUE
chr1	5907210	G	A	ENST00000378156	ENSG00000131697	NPHP4	TRUE	TRUE
chr1	5907218	G	C	ENST00000378156	ENSG00000131697	NPHP4	TRUE	TRUE
chr1	5907218	G	T	ENST00000378156	ENSG00000131697	NPHP4	TRUE	TRUE
chr1	5907221	A	T	ENST00000378156	ENSG00000131697	NPHP4	TRUE	TRUE
chr1	5907223	C	A	ENST00000378156	ENSG00000131697	NPHP4	TRUE	FALSE
chr1	5907223	C	G	ENST00000378156	ENSG00000131697	NPHP4	TRUE	FALSE
chr1	5907223	C	T	ENST00000378156	ENSG00000131697	NPHP4	TRUE	FALSE
chr1	5907224	T	A	ENST00000378156	ENSG00000131697	NPHP4	TRUE	FALSE
chr1	5907224	T	C	ENST00000378156	ENSG00000131697	NPHP4	TRUE	FALSE
chr1	5907224	T	G	ENST00000378156	ENSG00000131697	NPHP4	TRUE	FALSE
chr1	5909150	A	C	ENST00000378156	ENSG00000131697	NPHP4	TRUE	FALSE
chr1	5909150	A	G	ENST00000378156	ENSG00000131697	NPHP4	TRUE	FALSE
chr1	5909150	A	T	ENST00000378156	ENSG00000131697	NPHP4	TRUE	FALSE
chr1	5909151	C	A	ENST00000378156	ENSG00000131697	NPHP4	TRUE	FALSE
chr1	5909151	C	G	ENST00000378156	ENSG00000131697	NPHP4	TRUE	FALSE
chr1	5909151	C	T	ENST00000378156	ENSG00000131697	NPHP4	TRUE	FALSE
chr1	5909160	C	A	ENST00000378156	ENSG00000131697	NPHP4	TRUE	TRUE
chr1	5909168	G	C	ENST00000378156	ENSG00000131697	NPHP4	TRUE	TRUE
chr1	5909168	G	T	ENST00000378156	ENSG00000131697	NPHP4	TRUE	TRUE
chr1	5909175	G	A	ENST00000378156	ENSG00000131697	NPHP4	TRUE	TRUE
chr1	5909193	G	A	ENST00000378156	ENSG00000131697	NPHP4	TRUE	TRUE
chr1	5909214	C	A	ENST00000378156	ENSG00000131697	NPHP4	TRUE	FALSE
chr1	5909214	C	G	ENST00000378156	ENSG00000131697	NPHP4	TRUE	FALSE
chr1	5909214	C	T	ENST00000378156	ENSG00000131697	NPHP4	TRUE	FALSE
chr1	5909215	T	A	ENST00000378156	ENSG00000131697	NPHP4	TRUE	FALSE
chr1	5909215	T	C	ENST00000378156	ENSG00000131697	NPHP4	TRUE	FALSE
chr1	5909215	T	G	ENST00000378156	ENSG00000131697	NPHP4	TRUE	FALSE
chr1	5927647	A	C	ENST00000378156	ENSG00000131697	NPHP4	TRUE	FALSE
chr1	5927647	A	G	ENST00000378156	ENSG00000131697	NPHP4	TRUE	FALSE
chr1	5927647	A	T	ENST00000378156	ENSG00000131697	NPHP4	TRUE	FALSE
chr1	5927648	C	A	ENST00000378156	ENSG00000131697	NPHP4	TRUE	FALSE
chr1	5927648	C	G	ENST00000378156	ENSG00000131697	NPHP4	TRUE	FALSE
chr1	5927648	C	T	ENST00000378156	ENSG00000131697	NPHP4	TRUE	FALSE
chr1	5927651	G	T	ENST00000378156	ENSG00000131697	NPHP4	TRUE	TRUE
chr1	5927670	T	A	ENST00000378156	ENSG00000131697	NPHP4	TRUE	TRUE
chr1	5927688	C	A	ENST00000378156	ENSG00000131697	NPHP4	TRUE	TRUE
chr1	5927694	T	A	ENST00000378156	ENSG00000131697	NPHP4	TRUE	TRUE
chr1	5927712	C	A	ENST00000378156	ENSG00000131697	NPHP4	TRUE	TRUE
chr1	5927733	C	A	ENST00000378156	ENSG00000131697	NPHP4	TRUE	TRUE
chr1	5927736	C	A	ENST00000378156	ENSG00000131697	NPHP4	TRUE	TRUE
chr1	5927738	G	C	ENST00000378156	ENSG00000131697	NPHP4	TRUE	TRUE
chr1	5927738	G	T	ENST00000378156	ENSG00000131697	NPHP4	TRUE	TRUE
chr1	5927747	G	T	ENST00000378156	ENSG00000131697	NPHP4	TRUE	TRUE
chr1	5927754	G	A	ENST00000378156	ENSG00000131697	NPHP4	TRUE	TRUE
chr1	5927771	G	T	ENST00000378156	ENSG00000131697	NPHP4	TRUE	TRUE
chr1	5927775	C	A	ENST00000378156	ENSG00000131697	NPHP4	TRUE	TRUE
chr1	5927781	G	A	ENST00000378156	ENSG00000131697	NPHP4	TRUE	TRUE
chr1	5927784	T	A	ENST00000378156	ENSG00000131697	NPHP4	TRUE	TRUE
chr1	5927788	C	A	ENST00000378156	ENSG00000131697	NPHP4	TRUE	FALSE
chr1	5927788	C	G	ENST00000378156	ENSG00000131697	NPHP4	TRUE	FALSE
chr1	5927788	C	T	ENST00000378156	ENSG00000131697	NPHP4	TRUE	FALSE
chr1	5927789	T	A	ENST00000378156	ENSG00000131697	NPHP4	TRUE	FALSE
chr1	5927789	T	C	ENST00000378156	ENSG00000131697	NPHP4	TRUE	FALSE
chr1	5927789	T	G	ENST00000378156	ENSG00000131697	NPHP4	TRUE	FALSE
chr1	5933145	A	C	ENST00000378156	ENSG00000131697	NPHP4	TRUE	FALSE
chr1	5933145	A	G	ENST00000378156	ENSG00000131697	NPHP4	TRUE	FALSE
chr1	5933145	A	T	ENST00000378156	ENSG00000131697	NPHP4	TRUE	FALSE
chr1	5933146	C	A	ENST00000378156	ENSG00000131697	NPHP4	TRUE	FALSE
chr1	5933146	C	G	ENST00000378156	ENSG00000131697	NPHP4	TRUE	FALSE
chr1	5933146	C	T	ENST00000378156	ENSG00000131697	NPHP4	TRUE	FALSE
chr1	5933149	C	A	ENST00000378156	ENSG00000131697	NPHP4	TRUE	TRUE
chr1	5933152	C	A	ENST00000378156	ENSG00000131697	NPHP4	TRUE	TRUE
chr1	5933169	G	C	ENST00000378156	ENSG00000131697	NPHP4	TRUE	TRUE
chr1	5933169	G	T	ENST00000378156	ENSG00000131697	NPHP4	TRUE	TRUE
chr1	5933179	T	A	ENST00000378156	ENSG00000131697	NPHP4	TRUE	TRUE
chr1	5933180	G	C	ENST00000378156	ENSG00000131697	NPHP4	TRUE	TRUE
chr1	5933180	G	T	ENST00000378156	ENSG00000131697	NPHP4	TRUE	TRUE
chr1	5933189	A	T	ENST00000378156	ENSG00000131697	NPHP4	TRUE	TRUE
chr1	5933196	G	T	ENST00000378156	ENSG00000131697	NPHP4	TRUE	TRUE
chr1	5933209	G	A	ENST00000378156	ENSG00000131697	NPHP4	TRUE	TRUE
chr1	5933221	G	A	ENST00000378156	ENSG00000131697	NPHP4	TRUE	TRUE
chr1	5933242	C	A	ENST00000378156	ENSG00000131697	NPHP4	TRUE	TRUE
chr1	5933254	C	A	ENST00000378156	ENSG00000131697	NPHP4	TRUE	TRUE
chr1	5933259	A	T	ENST00000378156	ENSG00000131697	NPHP4	TRUE	TRUE
chr1	5933267	C	T	ENST00000378156	ENSG00000131697	NPHP4	TRUE	TRUE
chr1	5933268	C	T	ENST00000378156	ENSG00000131697	NPHP4	TRUE	TRUE
chr1	5933276	C	T	ENST00000378156	ENSG00000131697	NPHP4	TRUE	TRUE
chr1	5933277	C	T	ENST00000378156	ENSG00000131697	NPHP4	TRUE	TRUE
chr1	5933294	G	T	ENST00000378156	ENSG00000131697	NPHP4	TRUE	TRUE
chr1	5933322	G	T	ENST00000378156	ENSG00000131697	NPHP4	TRUE	TRUE
chr1	5933330	C	A	ENST00000378156	ENSG00000131697	NPHP4	TRUE	FALSE
chr1	5933330	C	G	ENST00000378156	ENSG00000131697	NPHP4	TRUE	FALSE
chr1	5933330	C	T	ENST00000378156	ENSG00000131697	NPHP4	TRUE	FALSE
chr1	5933331	T	A	ENST00000378156	ENSG00000131697	NPHP4	TRUE	FALSE
chr1	5933331	T	C	ENST00000378156	ENSG00000131697	NPHP4	TRUE	FALSE
chr1	5933331	T	G	ENST00000378156	ENSG00000131697	NPHP4	TRUE	FALSE
chr1	5947102	A	C	ENST00000378156	ENSG00000131697	NPHP4	TRUE	FALSE
chr1	5947102	A	G	ENST00000378156	ENSG00000131697	NPHP4	TRUE	FALSE
chr1	5947102	A	T	ENST00000378156	ENSG00000131697	NPHP4	TRUE	FALSE
chr1	5947103	C	A	ENST00000378156	ENSG00000131697	NPHP4	TRUE	FALSE
chr1	5947103	C	G	ENST00000378156	ENSG00000131697	NPHP4	TRUE	FALSE
chr1	5947103	C	T	ENST00000378156	ENSG00000131697	NPHP4	TRUE	FALSE
chr1	5947118	C	A	ENST00000378156	ENSG00000131697	NPHP4	TRUE	TRUE
chr1	5947137	G	C	ENST00000378156	ENSG00000131697	NPHP4	TRUE	TRUE
chr1	5947137	G	T	ENST00000378156	ENSG00000131697	NPHP4	TRUE	TRUE
chr1	5947142	C	A	ENST00000378156	ENSG00000131697	NPHP4	TRUE	TRUE
chr1	5947148	G	A	ENST00000378156	ENSG00000131697	NPHP4	TRUE	TRUE
chr1	5947184	C	A	ENST00000378156	ENSG00000131697	NPHP4	TRUE	TRUE
chr1	5947205	T	A	ENST00000378156	ENSG00000131697	NPHP4
chr1	5947207	A	T	ENST00000378156	ENSG00000131697	NPHP4	TRUE	TRUE
chr1	5947220	G	A	ENST00000378156	ENSG00000131697	NPHP4	TRUE	TRUE
chr1	5947231	C	A	ENST00000378156	ENSG00000131697	NPHP4	TRUE	FALSE
chr1	5947231	C	G	ENST00000378156	ENSG00000131697	NPHP4	TRUE	FALSE
chr1	5947231	C	T	ENST00000378156	ENSG00000131697	NPHP4	TRUE	FALSE
chr1	5947232	T	A	ENST00000378156	ENSG00000131697	NPHP4	TRUE	FALSE
chr1	5947232	T	C	ENST00000378156	ENSG00000131697	NPHP4	TRUE	FALSE
chr1	5947232	T	G	ENST00000378156	ENSG00000131697	NPHP4	TRUE	FALSE
chr1	5948068	A	C	ENST00000378156	ENSG00000131697	NPHP4	TRUE	FALSE
chr1	5948068	A	G	ENST00000378156	ENSG00000131697	NPHP4	FALSE	FALSE
chr1	5948068	A	T	ENST00000378156	ENSG00000131697	NPHP4	TRUE	FALSE
chr1	5948069	C	A	ENST00000378156	ENSG00000131697	NPHP4	TRUE	FALSE
chr1	5948069	C	G	ENST00000378156	ENSG00000131697	NPHP4	TRUE	FALSE
chr1	5948069	C	T	ENST00000378156	ENSG00000131697	NPHP4	TRUE	FALSE
chr1	5948077	T	A	ENST00000378156	ENSG00000131697	NPHP4	TRUE	TRUE
chr1	5948095	T	A	ENST00000378156	ENSG00000131697	NPHP4	TRUE	TRUE
chr1	5948112	G	C	ENST00000378156	ENSG00000131697	NPHP4	TRUE	TRUE
chr1	5948112	G	T	ENST00000378156	ENSG00000131697	NPHP4	TRUE	TRUE
chr1	5948121	A	T	ENST00000378156	ENSG00000131697	NPHP4	TRUE	TRUE
chr1	5948137	C	A	ENST00000378156	ENSG00000131697	NPHP4	TRUE	TRUE
chr1	5948158	G	A	ENST00000378156	ENSG00000131697	NPHP4	TRUE	TRUE
chr1	5948167	G	A	ENST00000378156	ENSG00000131697	NPHP4	TRUE	TRUE
chr1	5948212	C	A	ENST00000378156	ENSG00000131697	NPHP4	TRUE	TRUE
chr1	5948221	C	A	ENST00000378156	ENSG00000131697	NPHP4	TRUE	TRUE
chr1	5948246	A	T	ENST00000378156	ENSG00000131697	NPHP4	TRUE	TRUE
chr1	5948251	C	A	ENST00000378156	ENSG00000131697	NPHP4	TRUE	TRUE
chr1	5948252	C	A	ENST00000378156	ENSG00000131697	NPHP4	TRUE	FALSE
chr1	5948252	C	G	ENST00000378156	ENSG00000131697	NPHP4	TRUE	FALSE
chr1	5948252	C	T	ENST00000378156	ENSG00000131697	NPHP4	TRUE	FALSE
chr1	5948253	T	A	ENST00000378156	ENSG00000131697	NPHP4	TRUE	FALSE
chr1	5948253	T	C	ENST00000378156	ENSG00000131697	NPHP4	TRUE	FALSE
chr1	5948253	T	G	ENST00000378156	ENSG00000131697	NPHP4	TRUE	FALSE
chr1	5952698	A	C	ENST00000378156	ENSG00000131697	NPHP4	TRUE	FALSE
chr1	5952698	A	G	ENST00000378156	ENSG00000131697	NPHP4	TRUE	FALSE
chr1	5952698	A	T	ENST00000378156	ENSG00000131697	NPHP4	TRUE	FALSE
chr1	5952699	C	A	ENST00000378156	ENSG00000131697	NPHP4	TRUE	FALSE
chr1	5952699	C	G	ENST00000378156	ENSG00000131697	NPHP4	TRUE	FALSE
chr1	5952699	C	T	ENST00000378156	ENSG00000131697	NPHP4	TRUE	FALSE
chr1	5952702	C	A	ENST00000378156	ENSG00000131697	NPHP4	TRUE	TRUE
chr1	5952705	G	A	ENST00000378156	ENSG00000131697	NPHP4	TRUE	TRUE
chr1	5952717	G	A	ENST00000378156	ENSG00000131697	NPHP4	TRUE	TRUE
chr1	5952729	C	A	ENST00000378156	ENSG00000131697	NPHP4	TRUE	TRUE
chr1	5952738	C	A	ENST00000378156	ENSG00000131697	NPHP4	TRUE	TRUE
chr1	5952741	C	A	ENST00000378156	ENSG00000131697	NPHP4	TRUE	TRUE
chr1	5952744	C	A	ENST00000378156	ENSG00000131697	NPHP4	TRUE	TRUE
chr1	5952750	T	A	ENST00000378156	ENSG00000131697	NPHP4	TRUE	TRUE
chr1	5952753	C	A	ENST00000378156	ENSG00000131697	NPHP4	TRUE	TRUE
chr1	5952763	G	C	ENST00000378156	ENSG00000131697	NPHP4	TRUE	TRUE
chr1	5952763	G	T	ENST00000378156	ENSG00000131697	NPHP4	TRUE	TRUE
chr1	5952779	A	C	ENST00000378156	ENSG00000131697	NPHP4	TRUE	TRUE
chr1	5952779	A	T	ENST00000378156	ENSG00000131697	NPHP4	TRUE	TRUE
chr1	5952788	A	T	ENST00000378156	ENSG00000131697	NPHP4	TRUE	TRUE
chr1	5952807	T	A	ENST00000378156	ENSG00000131697	NPHP4	TRUE	TRUE
chr1	5952810	G	A	ENST00000378156	ENSG00000131697	NPHP4	TRUE	TRUE
chr1	5952822	T	A	ENST00000378156	ENSG00000131697	NPHP4	TRUE	TRUE
chr1	5952825	G	A	ENST00000378156	ENSG00000131697	NPHP4	TRUE	TRUE
chr1	5952837	C	A	ENST00000378156	ENSG00000131697	NPHP4	TRUE	FALSE
chr1	5952837	C	G	ENST00000378156	ENSG00000131697	NPHP4	TRUE	FALSE
chr1	5952837	C	T	ENST00000378156	ENSG00000131697	NPHP4	TRUE	FALSE
chr1	5952838	T	A	ENST00000378156	ENSG00000131697	NPHP4	TRUE	FALSE
chr1	5952838	T	C	ENST00000378156	ENSG00000131697	NPHP4	TRUE	FALSE
chr1	5952838	T	G	ENST00000378156	ENSG00000131697	NPHP4	TRUE	FALSE
chr1	5961792	A	C	ENST00000378156	ENSG00000131697	NPHP4	TRUE	FALSE
chr1	5961792	A	G	ENST00000378156	ENSG00000131697	NPHP4	TRUE	FALSE
chr1	5961792	A	T	ENST00000378156	ENSG00000131697	NPHP4	TRUE	FALSE
chr1	5961793	C	A	ENST00000378156	ENSG00000131697	NPHP4	TRUE	FALSE
chr1	5961793	C	G	ENST00000378156	ENSG00000131697	NPHP4	TRUE	FALSE
chr1	5961793	C	T	ENST00000378156	ENSG00000131697	NPHP4	TRUE	FALSE
chr1	5961800	C	A	ENST00000378156	ENSG00000131697	NPHP4	TRUE	TRUE
chr1	5961803	C	A	ENST00000378156	ENSG00000131697	NPHP4	TRUE	TRUE
chr1	5961830	G	A	ENST00000378156	ENSG00000131697	NPHP4	TRUE	TRUE
chr1	5961833	G	A	ENST00000378156	ENSG00000131697	NPHP4	TRUE	TRUE
chr1	5961857	C	A	ENST00000378156	ENSG00000131697	NPHP4	TRUE	TRUE
chr1	5961881	C	A	ENST00000378156	ENSG00000131697	NPHP4	TRUE	TRUE
chr1	5961899	T	A	ENST00000378156	ENSG00000131697	NPHP4	TRUE	TRUE
chr1	5961906	G	C	ENST00000378156	ENSG00000131697	NPHP4	TRUE	TRUE
chr1	5961906	G	T	ENST00000378156	ENSG00000131697	NPHP4	TRUE	TRUE
chr1	5961911	G	A	ENST00000378156	ENSG00000131697	NPHP4	TRUE	TRUE
chr1	5961918	G	T	ENST00000378156	ENSG00000131697	NPHP4	TRUE	TRUE
chr1	5961926	C	A	ENST00000378156	ENSG00000131697	NPHP4	TRUE	TRUE
chr1	5961944	T	A	ENST00000378156	ENSG00000131697	NPHP4	TRUE	TRUE
chr1	5961950	C	A	ENST00000378156	ENSG00000131697	NPHP4	TRUE	FALSE
chr1	5961950	C	G	ENST00000378156	ENSG00000131697	NPHP4	TRUE	FALSE
chr1	5961950	C	T	ENST00000378156	ENSG00000131697	NPHP4	TRUE	FALSE
chr1	5961951	T	A	ENST00000378156	ENSG00000131697	NPHP4	TRUE	FALSE
chr1	5961951	T	C	ENST00000378156	ENSG00000131697	NPHP4	TRUE	FALSE
chr1	5961951	T	G	ENST00000378156	ENSG00000131697	NPHP4	TRUE	FALSE
chr1	5967297	A	C	ENST00000378156	ENSG00000131697	NPHP4	FALSE	FALSE
chr1	5967297	A	G	ENST00000378156	ENSG00000131697	NPHP4	FALSE	FALSE
chr1	5967297	A	T	ENST00000378156	ENSG00000131697	NPHP4	FALSE	FALSE
chr1	5967298	C	A	ENST00000378156	ENSG00000131697	NPHP4	FALSE	FALSE
chr1	5967298	C	G	ENST00000378156	ENSG00000131697	NPHP4	FALSE	FALSE
chr1	5967298	C	T	ENST00000378156	ENSG00000131697	NPHP4	FALSE	FALSE
chr1	5967299	G	A	ENST00000378156	ENSG00000131697	NPHP4	TRUE	TRUE
chr1	5967302	C	A	ENST00000378156	ENSG00000131697	NPHP4	TRUE	TRUE
chr1	5967314	G	A	ENST00000378156	ENSG00000131697	NPHP4	TRUE	TRUE
chr1	5967338	T	A	ENST00000378156	ENSG00000131697	NPHP4	TRUE	TRUE
chr1	5967351	G	C	ENST00000378156	ENSG00000131697	NPHP4	TRUE	TRUE
chr1	5967351	G	T	ENST00000378156	ENSG00000131697	NPHP4	TRUE	TRUE
chr1	5967361	A	T	ENST00000378156	ENSG00000131697	NPHP4	TRUE	TRUE
chr1	5967364	C	A	ENST00000378156	ENSG00000131697	NPHP4	TRUE	FALSE
chr1	5967364	C	G	ENST00000378156	ENSG00000131697	NPHP4	TRUE	FALSE
chr1	5967364	C	T	ENST00000378156	ENSG00000131697	NPHP4	TRUE	FALSE
chr1	5967365	T	A	ENST00000378156	ENSG00000131697	NPHP4	TRUE	FALSE
chr1	5967365	T	C	ENST00000378156	ENSG00000131697	NPHP4	TRUE	FALSE
chr1	5967365	T	G	ENST00000378156	ENSG00000131697	NPHP4	TRUE	FALSE
chr1	5969085	A	C	ENST00000378156	ENSG00000131697	NPHP4	TRUE	FALSE
chr1	5969085	A	G	ENST00000378156	ENSG00000131697	NPHP4	TRUE	FALSE
chr1	5969085	A	T	ENST00000378156	ENSG00000131697	NPHP4	TRUE	FALSE
chr1	5969086	C	A	ENST00000378156	ENSG00000131697	NPHP4	TRUE	FALSE
chr1	5969086	C	G	ENST00000378156	ENSG00000131697	NPHP4	TRUE	FALSE
chr1	5969086	C	T	ENST00000378156	ENSG00000131697	NPHP4	TRUE	FALSE
chr1	5969091	T	A	ENST00000378156	ENSG00000131697	NPHP4	TRUE	TRUE
chr1	5969097	G	A	ENST00000378156	ENSG00000131697	NPHP4	TRUE	TRUE
chr1	5969124	G	A	ENST00000378156	ENSG00000131697	NPHP4	TRUE	TRUE
chr1	5969148	C	A	ENST00000378156	ENSG00000131697	NPHP4	TRUE	TRUE
chr1	5969155	A	T	ENST00000378156	ENSG00000131697	NPHP4	TRUE	TRUE
chr1	5969162	A	T	ENST00000378156	ENSG00000131697	NPHP4	TRUE	TRUE
chr1	5969169	G	A	ENST00000378156	ENSG00000131697	NPHP4	TRUE	TRUE
chr1	5969187	T	A	ENST00000378156	ENSG00000131697	NPHP4	TRUE	TRUE
chr1	5969190	T	A	ENST00000378156	ENSG00000131697	NPHP4	TRUE	TRUE
chr1	5969196	C	A	ENST00000378156	ENSG00000131697	NPHP4	TRUE	TRUE
chr1	5969208	C	A	ENST00000378156	ENSG00000131697	NPHP4	TRUE	TRUE
chr1	5969251	A	C	ENST00000378156	ENSG00000131697	NPHP4	TRUE	TRUE
chr1	5969251	A	T	ENST00000378156	ENSG00000131697	NPHP4	TRUE	TRUE
chr1	5969255	A	T	ENST00000378156	ENSG00000131697	NPHP4	TRUE	TRUE
chr1	5969260	C	A	ENST00000378156	ENSG00000131697	NPHP4	TRUE	FALSE
chr1	5969260	C	G	ENST00000378156	ENSG00000131697	NPHP4	TRUE	FALSE
chr1	5969260	C	T	ENST00000378156	ENSG00000131697	NPHP4	TRUE	FALSE
chr1	5969261	T	A	ENST00000378156	ENSG00000131697	NPHP4	TRUE	FALSE
chr1	5969261	T	C	ENST00000378156	ENSG00000131697	NPHP4	TRUE	FALSE
chr1	5969261	T	G	ENST00000378156	ENSG00000131697	NPHP4	TRUE	FALSE
chr1	5978268	A	C	ENST00000378156	ENSG00000131697	NPHP4	TRUE	FALSE
chr1	5978268	A	G	ENST00000378156	ENSG00000131697	NPHP4	TRUE	FALSE
chr1	5978268	A	T	ENST00000378156	ENSG00000131697	NPHP4	TRUE	FALSE
chr1	5978269	C	A	ENST00000378156	ENSG00000131697	NPHP4	TRUE	FALSE
chr1	5978269	C	G	ENST00000378156	ENSG00000131697	NPHP4	TRUE	FALSE
chr1	5978269	C	T	ENST00000378156	ENSG00000131697	NPHP4	TRUE	FALSE
chr1	5978272	C	A	ENST00000378156	ENSG00000131697	NPHP4	TRUE	TRUE
chr1	5978299	T	A	ENST00000378156	ENSG00000131697	NPHP4	TRUE	TRUE
chr1	5978302	T	A	ENST00000378156	ENSG00000131697	NPHP4	TRUE	TRUE
chr1	5978311	T	A	ENST00000378156	ENSG00000131697	NPHP4	TRUE	TRUE
chr1	5978323	T	A	ENST00000378156	ENSG00000131697	NPHP4	TRUE	TRUE
chr1	5978324	C	T	ENST00000378156	ENSG00000131697	NPHP4	TRUE	TRUE
chr1	5978325	C	T	ENST00000378156	ENSG00000131697	NPHP4	TRUE	TRUE
chr1	5978348	G	C	ENST00000378156	ENSG00000131697	NPHP4	TRUE	TRUE
chr1	5978348	G	T	ENST00000378156	ENSG00000131697	NPHP4	TRUE	TRUE
chr1	5978374	G	A	ENST00000378156	ENSG00000131697	NPHP4	TRUE	TRUE
chr1	5978381	G	T	ENST00000378156	ENSG00000131697	NPHP4	TRUE	TRUE
chr1	5978386	C	A	ENST00000378156	ENSG00000131697	NPHP4	TRUE	TRUE
chr1	5978392	C	A	ENST00000378156	ENSG00000131697	NPHP4	TRUE	TRUE
chr1	5978394	G	C	ENST00000378156	ENSG00000131697	NPHP4	TRUE	TRUE
chr1	5978394	G	T	ENST00000378156	ENSG00000131697	NPHP4	TRUE	TRUE
chr1	5978404	C	A	ENST00000378156	ENSG00000131697	NPHP4	TRUE	TRUE
chr1	5978414	C	A	ENST00000378156	ENSG00000131697	NPHP4	TRUE	FALSE
chr1	5978414	C	G	ENST00000378156	ENSG00000131697	NPHP4	TRUE	FALSE
chr1	5978414	C	T	ENST00000378156	ENSG00000131697	NPHP4	TRUE	FALSE
chr1	5978415	T	A	ENST00000378156	ENSG00000131697	NPHP4	TRUE	FALSE
chr1	5978415	T	C	ENST00000378156	ENSG00000131697	NPHP4	TRUE	FALSE
chr1	5978415	T	G	ENST00000378156	ENSG00000131697	NPHP4	TRUE	FALSE
chr1	5986153	A	C	ENST00000378156	ENSG00000131697	NPHP4	TRUE	FALSE
chr1	5986153	A	G	ENST00000378156	ENSG00000131697	NPHP4	TRUE	FALSE
chr1	5986153	A	T	ENST00000378156	ENSG00000131697	NPHP4	TRUE	FALSE
chr1	5986154	C	A	ENST00000378156	ENSG00000131697	NPHP4	TRUE	FALSE
chr1	5986154	C	G	ENST00000378156	ENSG00000131697	NPHP4	TRUE	FALSE
chr1	5986154	C	T	ENST00000378156	ENSG00000131697	NPHP4	TRUE	FALSE
chr1	5986157	G	A	ENST00000378156	ENSG00000131697	NPHP4	TRUE	TRUE
chr1	5986172	C	A	ENST00000378156	ENSG00000131697	NPHP4	TRUE	TRUE
chr1	5986179	C	T	ENST00000378156	ENSG00000131697	NPHP4	TRUE	TRUE
chr1	5986180	C	T	ENST00000378156	ENSG00000131697	NPHP4	TRUE	TRUE
chr1	5986184	T	A	ENST00000378156	ENSG00000131697	NPHP4	TRUE	TRUE
chr1	5986191	A	T	ENST00000378156	ENSG00000131697	NPHP4	TRUE	TRUE
chr1	5986196	G	A	ENST00000378156	ENSG00000131697	NPHP4	TRUE	TRUE
chr1	5986211	C	A	ENST00000378156	ENSG00000131697	NPHP4	TRUE	TRUE
chr1	5986214	T	A	ENST00000378156	ENSG00000131697	NPHP4	TRUE	TRUE
chr1	5986215	C	T	ENST00000378156	ENSG00000131697	NPHP4	TRUE	TRUE
chr1	5986216	C	T	ENST00000378156	ENSG00000131697	NPHP4	TRUE	TRUE
chr1	5986223	G	A	ENST00000378156	ENSG00000131697	NPHP4	TRUE	FALSE
chr1	5986232	T	A	ENST00000378156	ENSG00000131697	NPHP4	TRUE	FALSE
chr1	5986235	G	A	ENST00000378156	ENSG00000131697	NPHP4	TRUE	FALSE
chr1	5986262	G	A	ENST00000378156	ENSG00000131697	NPHP4	FALSE	FALSE
chr1	5986278	C	T	ENST00000378156	ENSG00000131697	NPHP4	FALSE	FALSE
chr1	5986279	C	T	ENST00000378156	ENSG00000131697	NPHP4	FALSE	FALSE
chr1	5986328	C	A	ENST00000378156	ENSG00000131697	NPHP4	FALSE	FALSE
chr1	5986328	C	G	ENST00000378156	ENSG00000131697	NPHP4	FALSE	FALSE
chr1	5986328	C	T	ENST00000378156	ENSG00000131697	NPHP4	FALSE	FALSE
chr1	5986329	T	A	ENST00000378156	ENSG00000131697	NPHP4	FALSE	FALSE
chr1	5986329	T	C	ENST00000378156	ENSG00000131697	NPHP4	FALSE	FALSE
chr1	5986329	T	G	ENST00000378156	ENSG00000131697	NPHP4	FALSE	FALSE
chr1	5992242	A	C	ENST00000378156	ENSG00000131697	NPHP4	FALSE	FALSE
chr1	5992242	A	G	ENST00000378156	ENSG00000131697	NPHP4	FALSE	FALSE
chr1	5992242	A	T	ENST00000378156	ENSG00000131697	NPHP4	FALSE	FALSE
chr1	5992243	C	A	ENST00000378156	ENSG00000131697	NPHP4	FALSE	FALSE
chr1	5992243	C	G	ENST00000378156	ENSG00000131697	NPHP4	FALSE	FALSE
chr1	5992243	C	T	ENST00000378156	ENSG00000131697	NPHP4	FALSE	FALSE
chr1	6046184	G	A	ENST00000378083	ENSG00000069424	KCNAB2	FALSE	FALSE
chr1	6046184	G	C	ENST00000378083	ENSG00000069424	KCNAB2	FALSE	FALSE
chr1	6046184	G	T	ENST00000378083	ENSG00000069424	KCNAB2	FALSE	FALSE
chr1	6046185	T	A	ENST00000378083	ENSG00000069424	KCNAB2	FALSE	FALSE
chr1	6046185	T	C	ENST00000378083	ENSG00000069424	KCNAB2	FALSE	FALSE
chr1	6046185	T	G	ENST00000378083	ENSG00000069424	KCNAB2	FALSE	FALSE
chr1	6051509	A	C	ENST00000378083	ENSG00000069424	KCNAB2	FALSE	FALSE
chr1	6051509	A	G	ENST00000378083	ENSG00000069424	KCNAB2	FALSE	FALSE
chr1	6051509	A	T	ENST00000378083	ENSG00000069424	KCNAB2	FALSE	FALSE
chr1	6051510	G	A	ENST00000378083	ENSG00000069424	KCNAB2	FALSE	FALSE
chr1	6051510	G	C	ENST00000378083	ENSG00000069424	KCNAB2	FALSE	FALSE
chr1	6051510	G	T	ENST00000378083	ENSG00000069424	KCNAB2	FALSE	FALSE
chr1	6051554	C	A	ENST00000378083	ENSG00000069424	KCNAB2	FALSE	FALSE
chr1	6051554	C	G	ENST00000378083	ENSG00000069424	KCNAB2	FALSE	FALSE
chr1	6051558	G	T	ENST00000378083	ENSG00000069424	KCNAB2	FALSE	FALSE
chr1	6051587	C	A	ENST00000378083	ENSG00000069424	KCNAB2	FALSE	FALSE
chr1	6051594	G	T	ENST00000378083	ENSG00000069424	KCNAB2	TRUE	FALSE
chr1	6051598	G	A	ENST00000378083	ENSG00000069424	KCNAB2	TRUE	FALSE
chr1	6051599	G	A	ENST00000378083	ENSG00000069424	KCNAB2	TRUE	FALSE
chr1	6051618	C	T	ENST00000378083	ENSG00000069424	KCNAB2	TRUE	TRUE
chr1	6051633	G	T	ENST00000378083	ENSG00000069424	KCNAB2	TRUE	TRUE
chr1	6051639	C	T	ENST00000378083	ENSG00000069424	KCNAB2	TRUE	TRUE
chr1	6051651	G	T	ENST00000378083	ENSG00000069424	KCNAB2	TRUE	TRUE
chr1	6051669	C	T	ENST00000378083	ENSG00000069424	KCNAB2	TRUE	TRUE
chr1	6051684	G	T	ENST00000378083	ENSG00000069424	KCNAB2	TRUE	TRUE
chr1	6051725	C	A	ENST00000378083	ENSG00000069424	KCNAB2	TRUE	TRUE
chr1	6051732	C	T	ENST00000378083	ENSG00000069424	KCNAB2	TRUE	TRUE
chr1	6051747	A	T	ENST00000378083	ENSG00000069424	KCNAB2	TRUE	TRUE
chr1	6051752	T	A	ENST00000378083	ENSG00000069424	KCNAB2	TRUE	TRUE
chr1	6051752	T	G	ENST00000378083	ENSG00000069424	KCNAB2	TRUE	TRUE
chr1	6051755	G	A	ENST00000378083	ENSG00000069424	KCNAB2	FALSE	FALSE
chr1	6051755	G	C	ENST00000378083	ENSG00000069424	KCNAB2	FALSE	FALSE
chr1	6051755	G	T	ENST00000378083	ENSG00000069424	KCNAB2	FALSE	FALSE
chr1	6051756	T	A	ENST00000378083	ENSG00000069424	KCNAB2	FALSE	FALSE
chr1	6051756	T	C	ENST00000378083	ENSG00000069424	KCNAB2	FALSE	FALSE
chr1	6051756	T	G	ENST00000378083	ENSG00000069424	KCNAB2	FALSE	FALSE
chr1	6072753	A	C	ENST00000378083	ENSG00000069424	KCNAB2	TRUE	FALSE
chr1	6072753	A	G	ENST00000378083	ENSG00000069424	KCNAB2	TRUE	FALSE
chr1	6072753	A	T	ENST00000378083	ENSG00000069424	KCNAB2	TRUE	FALSE
chr1	6072754	G	A	ENST00000378083	ENSG00000069424	KCNAB2	TRUE	FALSE
chr1	6072754	G	C	ENST00000378083	ENSG00000069424	KCNAB2	TRUE	FALSE
chr1	6072754	G	T	ENST00000378083	ENSG00000069424	KCNAB2	TRUE	FALSE
chr1	6072765	A	T	ENST00000378083	ENSG00000069424	KCNAB2	TRUE	TRUE
chr1	6072788	C	A	ENST00000378083	ENSG00000069424	KCNAB2	TRUE	TRUE
chr1	6072792	G	T	ENST00000378083	ENSG00000069424	KCNAB2	TRUE	TRUE
chr1	6072798	G	T	ENST00000378083	ENSG00000069424	KCNAB2	TRUE	TRUE
chr1	6072799	G	A	ENST00000378083	ENSG00000069424	KCNAB2	TRUE	FALSE
chr1	6072799	G	C	ENST00000378083	ENSG00000069424	KCNAB2	TRUE	FALSE
chr1	6072799	G	T	ENST00000378083	ENSG00000069424	KCNAB2	TRUE	FALSE
chr1	6072800	T	A	ENST00000378083	ENSG00000069424	KCNAB2	TRUE	FALSE
chr1	6072800	T	C	ENST00000378083	ENSG00000069424	KCNAB2	TRUE	FALSE
chr1	6072800	T	G	ENST00000378083	ENSG00000069424	KCNAB2	TRUE	FALSE
chr1	6073731	A	C	ENST00000378083	ENSG00000069424	KCNAB2	TRUE	FALSE
chr1	6073731	A	G	ENST00000378083	ENSG00000069424	KCNAB2	TRUE	FALSE
chr1	6073731	A	T	ENST00000378083	ENSG00000069424	KCNAB2	TRUE	FALSE
chr1	6073732	G	A	ENST00000378083	ENSG00000069424	KCNAB2	TRUE	FALSE
chr1	6073732	G	C	ENST00000378083	ENSG00000069424	KCNAB2	TRUE	FALSE
chr1	6073732	G	T	ENST00000378083	ENSG00000069424	KCNAB2	TRUE	FALSE
chr1	6073739	G	A	ENST00000378083	ENSG00000069424	KCNAB2	TRUE	TRUE
chr1	6073740	G	A	ENST00000378083	ENSG00000069424	KCNAB2	TRUE	TRUE
chr1	6073750	G	T	ENST00000378083	ENSG00000069424	KCNAB2	TRUE	TRUE
chr1	6073756	C	T	ENST00000378083	ENSG00000069424	KCNAB2	TRUE	TRUE
chr1	6073768	G	T	ENST00000378083	ENSG00000069424	KCNAB2	TRUE	TRUE
chr1	6073771	G	A	ENST00000378083	ENSG00000069424	KCNAB2	TRUE	FALSE
chr1	6073771	G	C	ENST00000378083	ENSG00000069424	KCNAB2	TRUE	FALSE
chr1	6073771	G	T	ENST00000378083	ENSG00000069424	KCNAB2	TRUE	FALSE
chr1	6073772	T	A	ENST00000378083	ENSG00000069424	KCNAB2	TRUE	FALSE
chr1	6073772	T	C	ENST00000378083	ENSG00000069424	KCNAB2	TRUE	FALSE
chr1	6073772	T	G	ENST00000378083	ENSG00000069424	KCNAB2	TRUE	FALSE
chr1	6082193	A	C	ENST00000378083	ENSG00000069424	KCNAB2	TRUE	FALSE
chr1	6082193	A	G	ENST00000378083	ENSG00000069424	KCNAB2	TRUE	FALSE
chr1	6082193	A	T	ENST00000378083	ENSG00000069424	KCNAB2	TRUE	FALSE
chr1	6082194	G	A	ENST00000378083	ENSG00000069424	KCNAB2	TRUE	FALSE
chr1	6082194	G	C	ENST00000378083	ENSG00000069424	KCNAB2	TRUE	FALSE
chr1	6082194	G	T	ENST00000378083	ENSG00000069424	KCNAB2	TRUE	FALSE
chr1	6082201	G	T	ENST00000378083	ENSG00000069424	KCNAB2	TRUE	TRUE
chr1	6082204	C	T	ENST00000378083	ENSG00000069424	KCNAB2	TRUE	TRUE
chr1	6082217	T	A	ENST00000378083	ENSG00000069424	KCNAB2	TRUE	TRUE
chr1	6082224	T	A	ENST00000378083	ENSG00000069424	KCNAB2	TRUE	TRUE
chr1	6082224	T	G	ENST00000378083	ENSG00000069424	KCNAB2	TRUE	TRUE
chr1	6082255	G	T	ENST00000378083	ENSG00000069424	KCNAB2	TRUE	TRUE
chr1	6082263	C	A	ENST00000378083	ENSG00000069424	KCNAB2	TRUE	TRUE
chr1	6082263	C	G	ENST00000378083	ENSG00000069424	KCNAB2	TRUE	TRUE
chr1	6082273	A	T	ENST00000378083	ENSG00000069424	KCNAB2	TRUE	TRUE
chr1	6082275	G	A	ENST00000378083	ENSG00000069424	KCNAB2	TRUE	FALSE
chr1	6082275	G	C	ENST00000378083	ENSG00000069424	KCNAB2	TRUE	FALSE
chr1	6082275	G	T	ENST00000378083	ENSG00000069424	KCNAB2	TRUE	FALSE
chr1	6082276	T	A	ENST00000378083	ENSG00000069424	KCNAB2	TRUE	FALSE
chr1	6082276	T	C	ENST00000378083	ENSG00000069424	KCNAB2	TRUE	FALSE
chr1	6082276	T	G	ENST00000378083	ENSG00000069424	KCNAB2	TRUE	FALSE
chr1	6085202	A	C	ENST00000378083	ENSG00000069424	KCNAB2	TRUE	FALSE
chr1	6085202	A	G	ENST00000378083	ENSG00000069424	KCNAB2	TRUE	FALSE
chr1	6085202	A	T	ENST00000378083	ENSG00000069424	KCNAB2	TRUE	FALSE
chr1	6085203	G	A	ENST00000378083	ENSG00000069424	KCNAB2	TRUE	FALSE
chr1	6085203	G	C	ENST00000378083	ENSG00000069424	KCNAB2	TRUE	FALSE
chr1	6085203	G	T	ENST00000378083	ENSG00000069424	KCNAB2	TRUE	FALSE
chr1	6085208	G	T	ENST00000378083	ENSG00000069424	KCNAB2	TRUE	TRUE
chr1	6085220	G	T	ENST00000378083	ENSG00000069424	KCNAB2	TRUE	TRUE
chr1	6085232	A	T	ENST00000378083	ENSG00000069424	KCNAB2	TRUE	TRUE
chr1	6085235	A	T	ENST00000378083	ENSG00000069424	KCNAB2	TRUE	TRUE
chr1	6085238	A	T	ENST00000378083	ENSG00000069424	KCNAB2	TRUE	TRUE
chr1	6085241	G	T	ENST00000378083	ENSG00000069424	KCNAB2	TRUE	TRUE
chr1	6085245	G	A	ENST00000378083	ENSG00000069424	KCNAB2	TRUE	TRUE
chr1	6085246	G	A	ENST00000378083	ENSG00000069424	KCNAB2	TRUE	TRUE
chr1	6085249	G	A	ENST00000378083	ENSG00000069424	KCNAB2	TRUE	FALSE
chr1	6085249	G	C	ENST00000378083	ENSG00000069424	KCNAB2	TRUE	FALSE
chr1	6085249	G	T	ENST00000378083	ENSG00000069424	KCNAB2	TRUE	FALSE
chr1	6085250	T	A	ENST00000378083	ENSG00000069424	KCNAB2	TRUE	FALSE
chr1	6085250	T	C	ENST00000378083	ENSG00000069424	KCNAB2	TRUE	FALSE
chr1	6085250	T	G	ENST00000378083	ENSG00000069424	KCNAB2	TRUE	FALSE
chr1	6087465	A	C	ENST00000378083	ENSG00000069424	KCNAB2	TRUE	FALSE
chr1	6087465	A	G	ENST00000378083	ENSG00000069424	KCNAB2	TRUE	FALSE
chr1	6087465	A	T	ENST00000378083	ENSG00000069424	KCNAB2	TRUE	FALSE
chr1	6087466	G	A	ENST00000378083	ENSG00000069424	KCNAB2	TRUE	FALSE
chr1	6087466	G	C	ENST00000378083	ENSG00000069424	KCNAB2	TRUE	FALSE
chr1	6087466	G	T	ENST00000378083	ENSG00000069424	KCNAB2	TRUE	FALSE
chr1	6087492	A	T	ENST00000378083	ENSG00000069424	KCNAB2	TRUE	TRUE
chr1	6087502	G	A	ENST00000378083	ENSG00000069424	KCNAB2	TRUE	TRUE
chr1	6087503	G	A	ENST00000378083	ENSG00000069424	KCNAB2	TRUE	TRUE
chr1	6087507	G	T	ENST00000378083	ENSG00000069424	KCNAB2	TRUE	TRUE
chr1	6087510	A	T	ENST00000378083	ENSG00000069424	KCNAB2	TRUE	TRUE
chr1	6087512	G	A	ENST00000378083	ENSG00000069424	KCNAB2	TRUE	FALSE
chr1	6087512	G	C	ENST00000378083	ENSG00000069424	KCNAB2	TRUE	FALSE
chr1	6087512	G	T	ENST00000378083	ENSG00000069424	KCNAB2	TRUE	FALSE
chr1	6087513	T	A	ENST00000378083	ENSG00000069424	KCNAB2	TRUE	FALSE
chr1	6087513	T	C	ENST00000378083	ENSG00000069424	KCNAB2	TRUE	FALSE
chr1	6087513	T	G	ENST00000378083	ENSG00000069424	KCNAB2	TRUE	FALSE
chr1	6089006	A	C	ENST00000378083	ENSG00000069424	KCNAB2	TRUE	FALSE
chr1	6089006	A	G	ENST00000378083	ENSG00000069424	KCNAB2	TRUE	FALSE
chr1	6089006	A	T	ENST00000378083	ENSG00000069424	KCNAB2	TRUE	FALSE
chr1	6089007	G	A	ENST00000378083	ENSG00000069424	KCNAB2	TRUE	FALSE
chr1	6089007	G	C	ENST00000378083	ENSG00000069424	KCNAB2	TRUE	FALSE
chr1	6089007	G	T	ENST00000378083	ENSG00000069424	KCNAB2	TRUE	FALSE
chr1	6089012	G	T	ENST00000378083	ENSG00000069424	KCNAB2	TRUE	TRUE
chr1	6089018	G	T	ENST00000378083	ENSG00000069424	KCNAB2	TRUE	TRUE
chr1	6089036	A	T	ENST00000378083	ENSG00000069424	KCNAB2	TRUE	TRUE
chr1	6089048	G	T	ENST00000378083	ENSG00000069424	KCNAB2	TRUE	TRUE
chr1	6089052	G	A	ENST00000378083	ENSG00000069424	KCNAB2	TRUE	FALSE
chr1	6089052	G	C	ENST00000378083	ENSG00000069424	KCNAB2	TRUE	FALSE
chr1	6089052	G	T	ENST00000378083	ENSG00000069424	KCNAB2	TRUE	FALSE
chr1	6089053	T	A	ENST00000378083	ENSG00000069424	KCNAB2	TRUE	FALSE
chr1	6089053	T	C	ENST00000378083	ENSG00000069424	KCNAB2	TRUE	FALSE
chr1	6089053	T	G	ENST00000378083	ENSG00000069424	KCNAB2	TRUE	FALSE
chr1	6090387	A	C	ENST00000378083	ENSG00000069424	KCNAB2	TRUE	FALSE
chr1	6090387	A	G	ENST00000378083	ENSG00000069424	KCNAB2	TRUE	FALSE
chr1	6090387	A	T	ENST00000378083	ENSG00000069424	KCNAB2	TRUE	FALSE
chr1	6090388	G	A	ENST00000378083	ENSG00000069424	KCNAB2	TRUE	FALSE
chr1	6090388	G	C	ENST00000378083	ENSG00000069424	KCNAB2	TRUE	FALSE
chr1	6090388	G	T	ENST00000378083	ENSG00000069424	KCNAB2	TRUE	FALSE
chr1	6090394	A	T	ENST00000378083	ENSG00000069424	KCNAB2	TRUE	TRUE
chr1	6090406	G	T	ENST00000378083	ENSG00000069424	KCNAB2	TRUE	TRUE
chr1	6090409	C	T	ENST00000378083	ENSG00000069424	KCNAB2	TRUE	TRUE
chr1	6090415	C	T	ENST00000378083	ENSG00000069424	KCNAB2	TRUE	TRUE
chr1	6090421	G	T	ENST00000378083	ENSG00000069424	KCNAB2	TRUE	TRUE
chr1	6090426	C	A	ENST00000378083	ENSG00000069424	KCNAB2	TRUE	TRUE
chr1	6090426	C	G	ENST00000378083	ENSG00000069424	KCNAB2	TRUE	TRUE
chr1	6090472	G	T	ENST00000378083	ENSG00000069424	KCNAB2	TRUE	TRUE
chr1	6090476	G	A	ENST00000378083	ENSG00000069424	KCNAB2	TRUE	FALSE
chr1	6090476	G	C	ENST00000378083	ENSG00000069424	KCNAB2	TRUE	FALSE
chr1	6090476	G	T	ENST00000378083	ENSG00000069424	KCNAB2	TRUE	FALSE
chr1	6090477	T	A	ENST00000378083	ENSG00000069424	KCNAB2	TRUE	FALSE
chr1	6090477	T	C	ENST00000378083	ENSG00000069424	KCNAB2	FALSE	FALSE
chr1	6090477	T	G	ENST00000378083	ENSG00000069424	KCNAB2	TRUE	FALSE
chr1	6091261	A	C	ENST00000378083	ENSG00000069424	KCNAB2	FALSE	FALSE
chr1	6091261	A	G	ENST00000378083	ENSG00000069424	KCNAB2	FALSE	FALSE
chr1	6091261	A	T	ENST00000378083	ENSG00000069424	KCNAB2	FALSE	FALSE
chr1	6091262	G	A	ENST00000378083	ENSG00000069424	KCNAB2	FALSE	FALSE
chr1	6091262	G	C	ENST00000378083	ENSG00000069424	KCNAB2	FALSE	FALSE
chr1	6091262	G	T	ENST00000378083	ENSG00000069424	KCNAB2	FALSE	FALSE
chr1	6091283	A	T	ENST00000378083	ENSG00000069424	KCNAB2	TRUE	TRUE
chr1	6091287	C	A	ENST00000378083	ENSG00000069424	KCNAB2	TRUE	TRUE
chr1	6091287	C	G	ENST00000378083	ENSG00000069424	KCNAB2	TRUE	TRUE
chr1	6091304	G	T	ENST00000378083	ENSG00000069424	KCNAB2	TRUE	TRUE
chr1	6091307	G	T	ENST00000378083	ENSG00000069424	KCNAB2	TRUE	TRUE
chr1	6091308	G	A	ENST00000378083	ENSG00000069424	KCNAB2	FALSE	FALSE
chr1	6091308	G	C	ENST00000378083	ENSG00000069424	KCNAB2	FALSE	FALSE
chr1	6091308	G	T	ENST00000378083	ENSG00000069424	KCNAB2	FALSE	FALSE
chr1	6091309	T	A	ENST00000378083	ENSG00000069424	KCNAB2	FALSE	FALSE
chr1	6091309	T	C	ENST00000378083	ENSG00000069424	KCNAB2	FALSE	FALSE
chr1	6091309	T	G	ENST00000378083	ENSG00000069424	KCNAB2	FALSE	FALSE
chr1	6094398	A	C	ENST00000378083	ENSG00000069424	KCNAB2	TRUE	FALSE
chr1	6094398	A	G	ENST00000378083	ENSG00000069424	KCNAB2	TRUE	FALSE
chr1	6094398	A	T	ENST00000378083	ENSG00000069424	KCNAB2	TRUE	FALSE
chr1	6094399	G	A	ENST00000378083	ENSG00000069424	KCNAB2	TRUE	FALSE
chr1	6094399	G	C	ENST00000378083	ENSG00000069424	KCNAB2	TRUE	FALSE
chr1	6094399	G	T	ENST00000378083	ENSG00000069424	KCNAB2	TRUE	FALSE
chr1	6094432	C	T	ENST00000378083	ENSG00000069424	KCNAB2	TRUE	TRUE
chr1	6094449	C	A	ENST00000378083	ENSG00000069424	KCNAB2	TRUE	TRUE
chr1	6094449	C	G	ENST00000378083	ENSG00000069424	KCNAB2	TRUE	TRUE
chr1	6094451	G	A	ENST00000378083	ENSG00000069424	KCNAB2	TRUE	TRUE
chr1	6094452	G	A	ENST00000378083	ENSG00000069424	KCNAB2	TRUE	TRUE
chr1	6094460	C	A	ENST00000378083	ENSG00000069424	KCNAB2	TRUE	TRUE
chr1	6094460	C	G	ENST00000378083	ENSG00000069424	KCNAB2	TRUE	TRUE
chr1	6094466	G	A	ENST00000378083	ENSG00000069424	KCNAB2	TRUE	TRUE
chr1	6094467	G	A	ENST00000378083	ENSG00000069424	KCNAB2	TRUE	TRUE
chr1	6094477	G	T	ENST00000378083	ENSG00000069424	KCNAB2	TRUE	TRUE
chr1	6094486	G	A	ENST00000378083	ENSG00000069424	KCNAB2	TRUE	FALSE
chr1	6094486	G	C	ENST00000378083	ENSG00000069424	KCNAB2	TRUE	FALSE
chr1	6094486	G	T	ENST00000378083	ENSG00000069424	KCNAB2	TRUE	FALSE
chr1	6094487	T	A	ENST00000378083	ENSG00000069424	KCNAB2	TRUE	FALSE
chr1	6094487	T	C	ENST00000378083	ENSG00000069424	KCNAB2	TRUE	FALSE
chr1	6094487	T	G	ENST00000378083	ENSG00000069424	KCNAB2	TRUE	FALSE
chr1	6095321	A	C	ENST00000378083	ENSG00000069424	KCNAB2	TRUE	FALSE
chr1	6095321	A	G	ENST00000378083	ENSG00000069424	KCNAB2	TRUE	FALSE
chr1	6095321	A	T	ENST00000378083	ENSG00000069424	KCNAB2	TRUE	FALSE
chr1	6095322	G	A	ENST00000378083	ENSG00000069424	KCNAB2	TRUE	FALSE
chr1	6095322	G	C	ENST00000378083	ENSG00000069424	KCNAB2	TRUE	FALSE
chr1	6095322	G	T	ENST00000378083	ENSG00000069424	KCNAB2	TRUE	FALSE
chr1	6095323	G	T	ENST00000378083	ENSG00000069424	KCNAB2	TRUE	TRUE
chr1	6095331	C	A	ENST00000378083	ENSG00000069424	KCNAB2	TRUE	TRUE
chr1	6095331	C	G	ENST00000378083	ENSG00000069424	KCNAB2	TRUE	TRUE
chr1	6095344	C	T	ENST00000378083	ENSG00000069424	KCNAB2	TRUE	TRUE
chr1	6095370	C	A	ENST00000378083	ENSG00000069424	KCNAB2	TRUE	TRUE
chr1	6095371	G	T	ENST00000378083	ENSG00000069424	KCNAB2	TRUE	TRUE
chr1	6095374	C	T	ENST00000378083	ENSG00000069424	KCNAB2	TRUE	TRUE
chr1	6095380	G	T	ENST00000378083	ENSG00000069424	KCNAB2	TRUE	TRUE
chr1	6095385	C	A	ENST00000378083	ENSG00000069424	KCNAB2	TRUE	TRUE
chr1	6095385	C	G	ENST00000378083	ENSG00000069424	KCNAB2	TRUE	TRUE
chr1	6095395	C	T	ENST00000378083	ENSG00000069424	KCNAB2	TRUE	TRUE
chr1	6095401	G	T	ENST00000378083	ENSG00000069424	KCNAB2
chr1	6095404	A	T	ENST00000378083	ENSG00000069424	KCNAB2
chr1	6095410	G	T	ENST00000378083	ENSG00000069424	KCNAB2
chr1	6095416	C	T	ENST00000378083	ENSG00000069424	KCNAB2
chr1	6095425	G	T	ENST00000378083	ENSG00000069424	KCNAB2
chr1	6095437	A	T	ENST00000378083	ENSG00000069424	KCNAB2
chr1	6095443	G	T	ENST00000378083	ENSG00000069424	KCNAB2
chr1	6095444	G	A	ENST00000378083	ENSG00000069424	KCNAB2	TRUE	FALSE
chr1	6095444	G	C	ENST00000378083	ENSG00000069424	KCNAB2	TRUE	FALSE
chr1	6095444	G	T	ENST00000378083	ENSG00000069424	KCNAB2	TRUE	FALSE
chr1	6095445	T	A	ENST00000378083	ENSG00000069424	KCNAB2	TRUE	FALSE
chr1	6095445	T	C	ENST00000378083	ENSG00000069424	KCNAB2	TRUE	FALSE
chr1	6095445	T	G	ENST00000378083	ENSG00000069424	KCNAB2	TRUE	FALSE
chr1	6095528	A	C	ENST00000378083	ENSG00000069424	KCNAB2	TRUE	FALSE
chr1	6095528	A	G	ENST00000378083	ENSG00000069424	KCNAB2	TRUE	FALSE
chr1	6095528	A	T	ENST00000378083	ENSG00000069424	KCNAB2	TRUE	FALSE
chr1	6095529	G	A	ENST00000378083	ENSG00000069424	KCNAB2	TRUE	FALSE
chr1	6095529	G	C	ENST00000378083	ENSG00000069424	KCNAB2	TRUE	FALSE
chr1	6095529	G	T	ENST00000378083	ENSG00000069424	KCNAB2	TRUE	FALSE
chr1	6095548	G	A	ENST00000378083	ENSG00000069424	KCNAB2	TRUE	TRUE
chr1	6095549	G	A	ENST00000378083	ENSG00000069424	KCNAB2	TRUE	TRUE
chr1	6095564	T	A	ENST00000378083	ENSG00000069424	KCNAB2	TRUE	TRUE
chr1	6095580	A	T	ENST00000378083	ENSG00000069424	KCNAB2	TRUE	TRUE
chr1	6095585	C	A	ENST00000378083	ENSG00000069424	KCNAB2	TRUE	TRUE
chr1	6095585	C	G	ENST00000378083	ENSG00000069424	KCNAB2	TRUE	TRUE
chr1	6095606	C	A	ENST00000378083	ENSG00000069424	KCNAB2	TRUE	TRUE
chr1	6095606	C	G	ENST00000378083	ENSG00000069424	KCNAB2	TRUE	TRUE
chr1	6095608	C	A	ENST00000378083	ENSG00000069424	KCNAB2	TRUE	TRUE
chr1	6095608	C	G	ENST00000378083	ENSG00000069424	KCNAB2	TRUE	TRUE
chr1	6095610	A	T	ENST00000378083	ENSG00000069424	KCNAB2	TRUE	TRUE
chr1	6095620	T	A	ENST00000378083	ENSG00000069424	KCNAB2	TRUE	TRUE
chr1	6095622	A	T	ENST00000378083	ENSG00000069424	KCNAB2	TRUE	TRUE
chr1	6095625	G	A	ENST00000378083	ENSG00000069424	KCNAB2	TRUE	FALSE
chr1	6095625	G	C	ENST00000378083	ENSG00000069424	KCNAB2	TRUE	FALSE
chr1	6095625	G	T	ENST00000378083	ENSG00000069424	KCNAB2	TRUE	FALSE
chr1	6095626	T	A	ENST00000378083	ENSG00000069424	KCNAB2	TRUE	FALSE
chr1	6095626	T	C	ENST00000378083	ENSG00000069424	KCNAB2	TRUE	FALSE
chr1	6095626	T	G	ENST00000378083	ENSG00000069424	KCNAB2	TRUE	FALSE
chr1	6096634	A	C	ENST00000378083	ENSG00000069424	KCNAB2	TRUE	FALSE
chr1	6096634	A	G	ENST00000378083	ENSG00000069424	KCNAB2	TRUE	FALSE
chr1	6096634	A	T	ENST00000378083	ENSG00000069424	KCNAB2	TRUE	FALSE
chr1	6096635	G	A	ENST00000378083	ENSG00000069424	KCNAB2	TRUE	FALSE
chr1	6096635	G	C	ENST00000378083	ENSG00000069424	KCNAB2	TRUE	FALSE
chr1	6096635	G	T	ENST00000378083	ENSG00000069424	KCNAB2	TRUE	FALSE
chr1	6096641	C	A	ENST00000378083	ENSG00000069424	KCNAB2	TRUE	TRUE
chr1	6096641	C	G	ENST00000378083	ENSG00000069424	KCNAB2	TRUE	TRUE
chr1	6096642	C	T	ENST00000378083	ENSG00000069424	KCNAB2	TRUE	TRUE
chr1	6096646	G	A	ENST00000378083	ENSG00000069424	KCNAB2	TRUE	TRUE
chr1	6096647	G	A	ENST00000378083	ENSG00000069424	KCNAB2	TRUE	TRUE
chr1	6096651	A	T	ENST00000378083	ENSG00000069424	KCNAB2	TRUE	TRUE
chr1	6096657	A	T	ENST00000378083	ENSG00000069424	KCNAB2	TRUE	TRUE
chr1	6096669	G	T	ENST00000378083	ENSG00000069424	KCNAB2	TRUE	TRUE
chr1	6096672	G	T	ENST00000378083	ENSG00000069424	KCNAB2	TRUE	TRUE
chr1	6096684	C	T	ENST00000378083	ENSG00000069424	KCNAB2	TRUE	TRUE
chr1	6096687	C	T	ENST00000378083	ENSG00000069424	KCNAB2	TRUE	TRUE
chr1	6096693	A	T	ENST00000378083	ENSG00000069424	KCNAB2	TRUE	TRUE
chr1	6096699	A	T	ENST00000378083	ENSG00000069424	KCNAB2	TRUE	TRUE
chr1	6096702	G	T	ENST00000378083	ENSG00000069424	KCNAB2	TRUE	TRUE
chr1	6096708	C	T	ENST00000378083	ENSG00000069424	KCNAB2	TRUE	TRUE
chr1	6096720	G	T	ENST00000378083	ENSG00000069424	KCNAB2	TRUE	TRUE
chr1	6096734	C	A	ENST00000378083	ENSG00000069424	KCNAB2	TRUE	TRUE
chr1	6096744	C	T	ENST00000378083	ENSG00000069424	KCNAB2	TRUE	TRUE
chr1	6096757	G	A	ENST00000378083	ENSG00000069424	KCNAB2	TRUE	FALSE
chr1	6096757	G	C	ENST00000378083	ENSG00000069424	KCNAB2	TRUE	FALSE
chr1	6096757	G	T	ENST00000378083	ENSG00000069424	KCNAB2	TRUE	FALSE
chr1	6096758	T	A	ENST00000378083	ENSG00000069424	KCNAB2	TRUE	FALSE
chr1	6096758	T	C	ENST00000378083	ENSG00000069424	KCNAB2	TRUE	FALSE
chr1	6096758	T	G	ENST00000378083	ENSG00000069424	KCNAB2	TRUE	FALSE
chr1	6097267	A	C	ENST00000378083	ENSG00000069424	KCNAB2	TRUE	FALSE
chr1	6097267	A	G	ENST00000378083	ENSG00000069424	KCNAB2	TRUE	FALSE
chr1	6097267	A	T	ENST00000378083	ENSG00000069424	KCNAB2	TRUE	FALSE
chr1	6097268	G	A	ENST00000378083	ENSG00000069424	KCNAB2	TRUE	FALSE
chr1	6097268	G	C	ENST00000378083	ENSG00000069424	KCNAB2	TRUE	FALSE
chr1	6097268	G	T	ENST00000378083	ENSG00000069424	KCNAB2	TRUE	FALSE
chr1	6097272	G	A	ENST00000378083	ENSG00000069424	KCNAB2	TRUE	TRUE
chr1	6097273	G	A	ENST00000378083	ENSG00000069424	KCNAB2	TRUE	TRUE
chr1	6097276	C	A	ENST00000378083	ENSG00000069424	KCNAB2	TRUE	TRUE
chr1	6097286	G	T	ENST00000378083	ENSG00000069424	KCNAB2	TRUE	TRUE
chr1	6097289	G	T	ENST00000378083	ENSG00000069424	KCNAB2	TRUE	TRUE
chr1	6097328	C	T	ENST00000378083	ENSG00000069424	KCNAB2	FALSE	FALSE
chr1	6097337	G	T	ENST00000378083	ENSG00000069424	KCNAB2	FALSE	FALSE
chr1	6097355	C	T	ENST00000378083	ENSG00000069424	KCNAB2	FALSE	FALSE
chr1	6097358	G	A	ENST00000378083	ENSG00000069424	KCNAB2	TRUE	FALSE
chr1	6097358	G	C	ENST00000378083	ENSG00000069424	KCNAB2	TRUE	FALSE
chr1	6097358	G	T	ENST00000378083	ENSG00000069424	KCNAB2	TRUE	FALSE
chr1	6097359	T	A	ENST00000378083	ENSG00000069424	KCNAB2	TRUE	FALSE
chr1	6097359	T	C	ENST00000378083	ENSG00000069424	KCNAB2	TRUE	FALSE
chr1	6097359	T	G	ENST00000378083	ENSG00000069424	KCNAB2	TRUE	FALSE
chr1	6098483	A	C	ENST00000378083	ENSG00000069424	KCNAB2	TRUE	FALSE
chr1	6098483	A	G	ENST00000378083	ENSG00000069424	KCNAB2	TRUE	FALSE
chr1	6098483	A	T	ENST00000378083	ENSG00000069424	KCNAB2	TRUE	FALSE
chr1	6098484	G	A	ENST00000378083	ENSG00000069424	KCNAB2	TRUE	FALSE
chr1	6098484	G	C	ENST00000378083	ENSG00000069424	KCNAB2	TRUE	FALSE
chr1	6098484	G	T	ENST00000378083	ENSG00000069424	KCNAB2	TRUE	FALSE
chr1	6098494	A	T	ENST00000378083	ENSG00000069424	KCNAB2	FALSE	FALSE
chr1	6098501	C	A	ENST00000378083	ENSG00000069424	KCNAB2	FALSE	FALSE
chr1	6098501	C	G	ENST00000378083	ENSG00000069424	KCNAB2	FALSE	FALSE
chr1	6098518	G	T	ENST00000378083	ENSG00000069424	KCNAB2	FALSE	FALSE
chr1	6098534	T	A	ENST00000378083	ENSG00000069424	KCNAB2	FALSE	FALSE
chr1	6098542	A	T	ENST00000378083	ENSG00000069424	KCNAB2	FALSE	FALSE
chr1	6098550	C	A	ENST00000378083	ENSG00000069424	KCNAB2	FALSE	FALSE
chr1	6098550	C	G	ENST00000378083	ENSG00000069424	KCNAB2	FALSE	FALSE
chr1	6098554	A	T	ENST00000378083	ENSG00000069424	KCNAB2	FALSE	FALSE
chr1	6098557	A	T	ENST00000378083	ENSG00000069424	KCNAB2	FALSE	FALSE
chr1	6098565	C	A	ENST00000378083	ENSG00000069424	KCNAB2	FALSE	FALSE
chr1	6098565	C	G	ENST00000378083	ENSG00000069424	KCNAB2	FALSE	FALSE
chr1	6098566	A	T	ENST00000378083	ENSG00000069424	KCNAB2	FALSE	FALSE
chr1	6105428	C	A	ENST00000262450	ENSG00000116254	CHD5	TRUE	FALSE
chr1	6105428	C	G	ENST00000262450	ENSG00000116254	CHD5	TRUE	FALSE
chr1	6105428	C	T	ENST00000262450	ENSG00000116254	CHD5	TRUE	FALSE
chr1	6105429	T	A	ENST00000262450	ENSG00000116254	CHD5	TRUE	FALSE
chr1	6105429	T	C	ENST00000262450	ENSG00000116254	CHD5	TRUE	FALSE
chr1	6105429	T	G	ENST00000262450	ENSG00000116254	CHD5	TRUE	FALSE
chr1	6106232	A	C	ENST00000262450	ENSG00000116254	CHD5	TRUE	FALSE
chr1	6106232	A	G	ENST00000262450	ENSG00000116254	CHD5	TRUE	FALSE
chr1	6106232	A	T	ENST00000262450	ENSG00000116254	CHD5	TRUE	FALSE
chr1	6106233	C	A	ENST00000262450	ENSG00000116254	CHD5	TRUE	FALSE
chr1	6106233	C	G	ENST00000262450	ENSG00000116254	CHD5	TRUE	FALSE
chr1	6106233	C	T	ENST00000262450	ENSG00000116254	CHD5	TRUE	FALSE
chr1	6106288	C	A	ENST00000262450	ENSG00000116254	CHD5	TRUE	FALSE
chr1	6106288	C	G	ENST00000262450	ENSG00000116254	CHD5	TRUE	FALSE
chr1	6106288	C	T	ENST00000262450	ENSG00000116254	CHD5	TRUE	FALSE
chr1	6106289	T	A	ENST00000262450	ENSG00000116254	CHD5	TRUE	FALSE
chr1	6106289	T	C	ENST00000262450	ENSG00000116254	CHD5	TRUE	FALSE
chr1	6106289	T	G	ENST00000262450	ENSG00000116254	CHD5	TRUE	FALSE
chr1	6106393	A	C	ENST00000262450	ENSG00000116254	CHD5	TRUE	FALSE
chr1	6106393	A	G	ENST00000262450	ENSG00000116254	CHD5	TRUE	FALSE
chr1	6106393	A	T	ENST00000262450	ENSG00000116254	CHD5	TRUE	FALSE
chr1	6106394	C	A	ENST00000262450	ENSG00000116254	CHD5	TRUE	FALSE
chr1	6106394	C	G	ENST00000262450	ENSG00000116254	CHD5	TRUE	FALSE
chr1	6106394	C	T	ENST00000262450	ENSG00000116254	CHD5	TRUE	FALSE
chr1	6106402	A	C	ENST00000262450	ENSG00000116254	CHD5	FALSE	FALSE
chr1	6106402	A	T	ENST00000262450	ENSG00000116254	CHD5	FALSE	FALSE
chr1	6106422	G	A	ENST00000262450	ENSG00000116254	CHD5	FALSE	FALSE
chr1	6106426	G	C	ENST00000262450	ENSG00000116254	CHD5	FALSE	FALSE
chr1	6106426	G	T	ENST00000262450	ENSG00000116254	CHD5	FALSE	FALSE
chr1	6106443	C	A	ENST00000262450	ENSG00000116254	CHD5	FALSE	FALSE
chr1	6106449	C	A	ENST00000262450	ENSG00000116254	CHD5	TRUE	TRUE
chr1	6106483	G	C	ENST00000262450	ENSG00000116254	CHD5	TRUE	TRUE
chr1	6106483	G	T	ENST00000262450	ENSG00000116254	CHD5	TRUE	TRUE
chr1	6106491	G	A	ENST00000262450	ENSG00000116254	CHD5	TRUE	TRUE
chr1	6106510	C	A	ENST00000262450	ENSG00000116254	CHD5	TRUE	FALSE
chr1	6106510	C	G	ENST00000262450	ENSG00000116254	CHD5	TRUE	FALSE
chr1	6106510	C	T	ENST00000262450	ENSG00000116254	CHD5	TRUE	FALSE
chr1	6106511	T	A	ENST00000262450	ENSG00000116254	CHD5	TRUE	FALSE
chr1	6106511	T	C	ENST00000262450	ENSG00000116254	CHD5	TRUE	FALSE
chr1	6106511	T	G	ENST00000262450	ENSG00000116254	CHD5	TRUE	FALSE
chr1	6106614	A	C	ENST00000262450	ENSG00000116254	CHD5	TRUE	FALSE
chr1	6106614	A	G	ENST00000262450	ENSG00000116254	CHD5	TRUE	FALSE
chr1	6106614	A	T	ENST00000262450	ENSG00000116254	CHD5	TRUE	FALSE
chr1	6106615	C	A	ENST00000262450	ENSG00000116254	CHD5	TRUE	FALSE
chr1	6106615	C	G	ENST00000262450	ENSG00000116254	CHD5	TRUE	FALSE
chr1	6106615	C	T	ENST00000262450	ENSG00000116254	CHD5	TRUE	FALSE
chr1	6106618	G	A	ENST00000262450	ENSG00000116254	CHD5	TRUE	TRUE
chr1	6106621	G	A	ENST00000262450	ENSG00000116254	CHD5	TRUE	TRUE
chr1	6106672	C	A	ENST00000262450	ENSG00000116254	CHD5	TRUE	TRUE
chr1	6106674	G	T	ENST00000262450	ENSG00000116254	CHD5	TRUE	TRUE
chr1	6106681	G	A	ENST00000262450	ENSG00000116254	CHD5	TRUE	TRUE
chr1	6106744	T	A	ENST00000262450	ENSG00000116254	CHD5	TRUE	TRUE
chr1	6106762	C	A	ENST00000262450	ENSG00000116254	CHD5	TRUE	TRUE
chr1	6106765	C	A	ENST00000262450	ENSG00000116254	CHD5	TRUE	TRUE
chr1	6106771	G	A	ENST00000262450	ENSG00000116254	CHD5	TRUE	TRUE
chr1	6106780	C	A	ENST00000262450	ENSG00000116254	CHD5	TRUE	FALSE
chr1	6106780	C	G	ENST00000262450	ENSG00000116254	CHD5	TRUE	FALSE
chr1	6106780	C	T	ENST00000262450	ENSG00000116254	CHD5	TRUE	FALSE
chr1	6106781	T	A	ENST00000262450	ENSG00000116254	CHD5	TRUE	FALSE
chr1	6106781	T	C	ENST00000262450	ENSG00000116254	CHD5	TRUE	FALSE
chr1	6106781	T	G	ENST00000262450	ENSG00000116254	CHD5	TRUE	FALSE
chr1	6109793	A	C	ENST00000262450	ENSG00000116254	CHD5	TRUE	FALSE
chr1	6109793	A	G	ENST00000262450	ENSG00000116254	CHD5	TRUE	FALSE
chr1	6109793	A	T	ENST00000262450	ENSG00000116254	CHD5	TRUE	FALSE
chr1	6109794	C	A	ENST00000262450	ENSG00000116254	CHD5	TRUE	FALSE
chr1	6109794	C	G	ENST00000262450	ENSG00000116254	CHD5	TRUE	FALSE
chr1	6109794	C	T	ENST00000262450	ENSG00000116254	CHD5	TRUE	FALSE
chr1	6109798	T	A	ENST00000262450	ENSG00000116254	CHD5	TRUE	TRUE
chr1	6109822	T	A	ENST00000262450	ENSG00000116254	CHD5	TRUE	TRUE
chr1	6109840	C	A	ENST00000262450	ENSG00000116254	CHD5	TRUE	TRUE
chr1	6109843	T	A	ENST00000262450	ENSG00000116254	CHD5	TRUE	TRUE
chr1	6109855	G	A	ENST00000262450	ENSG00000116254	CHD5	TRUE	TRUE
chr1	6109864	C	A	ENST00000262450	ENSG00000116254	CHD5	TRUE	TRUE
chr1	6109871	G	T	ENST00000262450	ENSG00000116254	CHD5	TRUE	TRUE
chr1	6109876	C	A	ENST00000262450	ENSG00000116254	CHD5	TRUE	TRUE
chr1	6109882	C	A	ENST00000262450	ENSG00000116254	CHD5	TRUE	TRUE
chr1	6109927	G	A	ENST00000262450	ENSG00000116254	CHD5	TRUE	TRUE
chr1	6109940	G	C	ENST00000262450	ENSG00000116254	CHD5	TRUE	TRUE
chr1	6109940	G	T	ENST00000262450	ENSG00000116254	CHD5	TRUE	TRUE
chr1	6109960	G	A	ENST00000262450	ENSG00000116254	CHD5	TRUE	TRUE
chr1	6109963	C	A	ENST00000262450	ENSG00000116254	CHD5	TRUE	TRUE
chr1	6109966	C	A	ENST00000262450	ENSG00000116254	CHD5	TRUE	TRUE
chr1	6109974	A	T	ENST00000262450	ENSG00000116254	CHD5	TRUE	TRUE
chr1	6109981	G	A	ENST00000262450	ENSG00000116254	CHD5	TRUE	TRUE
chr1	6109984	C	A	ENST00000262450	ENSG00000116254	CHD5	TRUE	TRUE
chr1	6109991	C	A	ENST00000262450	ENSG00000116254	CHD5	TRUE	FALSE
chr1	6109991	C	G	ENST00000262450	ENSG00000116254	CHD5	TRUE	FALSE
chr1	6109991	C	T	ENST00000262450	ENSG00000116254	CHD5	TRUE	FALSE
chr1	6109992	T	A	ENST00000262450	ENSG00000116254	CHD5	TRUE	FALSE
chr1	6109992	T	C	ENST00000262450	ENSG00000116254	CHD5	TRUE	FALSE
chr1	6109992	T	G	ENST00000262450	ENSG00000116254	CHD5	TRUE	FALSE
chr1	6110392	A	C	ENST00000262450	ENSG00000116254	CHD5	TRUE	FALSE
chr1	6110392	A	G	ENST00000262450	ENSG00000116254	CHD5	TRUE	FALSE
chr1	6110392	A	T	ENST00000262450	ENSG00000116254	CHD5	TRUE	FALSE
chr1	6110393	C	A	ENST00000262450	ENSG00000116254	CHD5	TRUE	FALSE
chr1	6110393	C	G	ENST00000262450	ENSG00000116254	CHD5	TRUE	FALSE
chr1	6110393	C	T	ENST00000262450	ENSG00000116254	CHD5	TRUE	FALSE
chr1	6110396	T	A	ENST00000262450	ENSG00000116254	CHD5
chr1	6110417	T	A	ENST00000262450	ENSG00000116254	CHD5	TRUE	TRUE
chr1	6110423	T	A	ENST00000262450	ENSG00000116254	CHD5	TRUE	TRUE
chr1	6110429	C	A	ENST00000262450	ENSG00000116254	CHD5	TRUE	TRUE
chr1	6110433	G	C	ENST00000262450	ENSG00000116254	CHD5	TRUE	TRUE
chr1	6110433	G	T	ENST00000262450	ENSG00000116254	CHD5	TRUE	TRUE
chr1	6110444	T	A	ENST00000262450	ENSG00000116254	CHD5	TRUE	TRUE
chr1	6110453	C	A	ENST00000262450	ENSG00000116254	CHD5	TRUE	TRUE
chr1	6110459	T	A	ENST00000262450	ENSG00000116254	CHD5	TRUE	TRUE
chr1	6110468	C	A	ENST00000262450	ENSG00000116254	CHD5	TRUE	TRUE
chr1	6110481	G	C	ENST00000262450	ENSG00000116254	CHD5	TRUE	TRUE
chr1	6110481	G	T	ENST00000262450	ENSG00000116254	CHD5	TRUE	TRUE
chr1	6110498	G	A	ENST00000262450	ENSG00000116254	CHD5	TRUE	TRUE
chr1	6110507	G	A	ENST00000262450	ENSG00000116254	CHD5
chr1	6110508	C	T	ENST00000262450	ENSG00000116254	CHD5
chr1	6110509	C	T	ENST00000262450	ENSG00000116254	CHD5
chr1	6110517	G	C	ENST00000262450	ENSG00000116254	CHD5
chr1	6110517	G	T	ENST00000262450	ENSG00000116254	CHD5
chr1	6110527	C	A	ENST00000262450	ENSG00000116254	CHD5	TRUE	FALSE
chr1	6110527	C	G	ENST00000262450	ENSG00000116254	CHD5	TRUE	FALSE
chr1	6110527	C	T	ENST00000262450	ENSG00000116254	CHD5	TRUE	FALSE
chr1	6110528	T	A	ENST00000262450	ENSG00000116254	CHD5	TRUE	FALSE
chr1	6110528	T	C	ENST00000262450	ENSG00000116254	CHD5	TRUE	FALSE
chr1	6110528	T	G	ENST00000262450	ENSG00000116254	CHD5	TRUE	FALSE
chr1	6111773	A	C	ENST00000262450	ENSG00000116254	CHD5	TRUE	FALSE
chr1	6111773	A	G	ENST00000262450	ENSG00000116254	CHD5	TRUE	FALSE
chr1	6111773	A	T	ENST00000262450	ENSG00000116254	CHD5	TRUE	FALSE
chr1	6111774	C	A	ENST00000262450	ENSG00000116254	CHD5	TRUE	FALSE
chr1	6111774	C	G	ENST00000262450	ENSG00000116254	CHD5	TRUE	FALSE
chr1	6111774	C	T	ENST00000262450	ENSG00000116254	CHD5	FALSE	FALSE
chr1	6111795	C	T	ENST00000262450	ENSG00000116254	CHD5	TRUE	TRUE
chr1	6111796	C	T	ENST00000262450	ENSG00000116254	CHD5	TRUE	TRUE
chr1	6111798	G	C	ENST00000262450	ENSG00000116254	CHD5	TRUE	TRUE
chr1	6111798	G	T	ENST00000262450	ENSG00000116254	CHD5	TRUE	TRUE
chr1	6111816	C	T	ENST00000262450	ENSG00000116254	CHD5	TRUE	TRUE
chr1	6111817	C	T	ENST00000262450	ENSG00000116254	CHD5	TRUE	TRUE
chr1	6111825	G	C	ENST00000262450	ENSG00000116254	CHD5	TRUE	TRUE
chr1	6111825	G	T	ENST00000262450	ENSG00000116254	CHD5	TRUE	TRUE
chr1	6111833	T	A	ENST00000262450	ENSG00000116254	CHD5	TRUE	TRUE
chr1	6111857	C	A	ENST00000262450	ENSG00000116254	CHD5	TRUE	TRUE
chr1	6111860	C	A	ENST00000262450	ENSG00000116254	CHD5	TRUE	TRUE
chr1	6111866	G	A	ENST00000262450	ENSG00000116254	CHD5	TRUE	TRUE
chr1	6111867	C	T	ENST00000262450	ENSG00000116254	CHD5	TRUE	TRUE
chr1	6111868	C	T	ENST00000262450	ENSG00000116254	CHD5	TRUE	TRUE
chr1	6111880	A	T	ENST00000262450	ENSG00000116254	CHD5	TRUE	TRUE
chr1	6111884	C	A	ENST00000262450	ENSG00000116254	CHD5	TRUE	FALSE
chr1	6111884	C	G	ENST00000262450	ENSG00000116254	CHD5	TRUE	FALSE
chr1	6111884	C	T	ENST00000262450	ENSG00000116254	CHD5	TRUE	FALSE
chr1	6111885	T	A	ENST00000262450	ENSG00000116254	CHD5	TRUE	FALSE
chr1	6111885	T	C	ENST00000262450	ENSG00000116254	CHD5	TRUE	FALSE
chr1	6111885	T	G	ENST00000262450	ENSG00000116254	CHD5	TRUE	FALSE
chr1	6112138	A	C	ENST00000262450	ENSG00000116254	CHD5	TRUE	FALSE
chr1	6112138	A	G	ENST00000262450	ENSG00000116254	CHD5	TRUE	FALSE
chr1	6112138	A	T	ENST00000262450	ENSG00000116254	CHD5	TRUE	FALSE
chr1	6112139	C	A	ENST00000262450	ENSG00000116254	CHD5	TRUE	FALSE
chr1	6112139	C	G	ENST00000262450	ENSG00000116254	CHD5	TRUE	FALSE
chr1	6112139	C	T	ENST00000262450	ENSG00000116254	CHD5	TRUE	FALSE
chr1	6112140	C	A	ENST00000262450	ENSG00000116254	CHD5	TRUE	TRUE
chr1	6112176	T	A	ENST00000262450	ENSG00000116254	CHD5	TRUE	TRUE
chr1	6112182	T	A	ENST00000262450	ENSG00000116254	CHD5	TRUE	TRUE
chr1	6112188	T	A	ENST00000262450	ENSG00000116254	CHD5	TRUE	TRUE
chr1	6112191	T	A	ENST00000262450	ENSG00000116254	CHD5	TRUE	TRUE
chr1	6112197	C	A	ENST00000262450	ENSG00000116254	CHD5	TRUE	TRUE
chr1	6112200	T	A	ENST00000262450	ENSG00000116254	CHD5	TRUE	TRUE
chr1	6112203	T	A	ENST00000262450	ENSG00000116254	CHD5	TRUE	TRUE
chr1	6112209	C	A	ENST00000262450	ENSG00000116254	CHD5	TRUE	TRUE
chr1	6112218	C	A	ENST00000262450	ENSG00000116254	CHD5	TRUE	TRUE
chr1	6112221	C	A	ENST00000262450	ENSG00000116254	CHD5	TRUE	TRUE
chr1	6112224	T	A	ENST00000262450	ENSG00000116254	CHD5	TRUE	TRUE
chr1	6112236	G	A	ENST00000262450	ENSG00000116254	CHD5	TRUE	TRUE
chr1	6112239	G	A	ENST00000262450	ENSG00000116254	CHD5	TRUE	TRUE
chr1	6112245	C	A	ENST00000262450	ENSG00000116254	CHD5	TRUE	TRUE
chr1	6112254	C	A	ENST00000262450	ENSG00000116254	CHD5	TRUE	TRUE
chr1	6112257	T	A	ENST00000262450	ENSG00000116254	CHD5	TRUE	TRUE
chr1	6112260	C	A	ENST00000262450	ENSG00000116254	CHD5	TRUE	TRUE
chr1	6112263	C	A	ENST00000262450	ENSG00000116254	CHD5	TRUE	TRUE
chr1	6112269	T	A	ENST00000262450	ENSG00000116254	CHD5	TRUE	TRUE
chr1	6112278	C	A	ENST00000262450	ENSG00000116254	CHD5	TRUE	FALSE
chr1	6112278	C	G	ENST00000262450	ENSG00000116254	CHD5	TRUE	FALSE
chr1	6112278	C	T	ENST00000262450	ENSG00000116254	CHD5	TRUE	FALSE
chr1	6112279	T	A	ENST00000262450	ENSG00000116254	CHD5	TRUE	FALSE
chr1	6112279	T	C	ENST00000262450	ENSG00000116254	CHD5	TRUE	FALSE
chr1	6112279	T	G	ENST00000262450	ENSG00000116254	CHD5	TRUE	FALSE
chr1	6112907	A	C	ENST00000262450	ENSG00000116254	CHD5	TRUE	FALSE
chr1	6112907	A	G	ENST00000262450	ENSG00000116254	CHD5	TRUE	FALSE
chr1	6112907	A	T	ENST00000262450	ENSG00000116254	CHD5	TRUE	FALSE
chr1	6112908	C	A	ENST00000262450	ENSG00000116254	CHD5	TRUE	FALSE
chr1	6112908	C	G	ENST00000262450	ENSG00000116254	CHD5	TRUE	FALSE
chr1	6112908	C	T	ENST00000262450	ENSG00000116254	CHD5	TRUE	FALSE
chr1	6112921	C	A	ENST00000262450	ENSG00000116254	CHD5	TRUE	TRUE
chr1	6112936	T	A	ENST00000262450	ENSG00000116254	CHD5	TRUE	TRUE
chr1	6112947	A	T	ENST00000262450	ENSG00000116254	CHD5	TRUE	TRUE
chr1	6112957	C	A	ENST00000262450	ENSG00000116254	CHD5	TRUE	TRUE
chr1	6112963	T	A	ENST00000262450	ENSG00000116254	CHD5	TRUE	TRUE
chr1	6112975	T	A	ENST00000262450	ENSG00000116254	CHD5	TRUE	TRUE
chr1	6112978	C	A	ENST00000262450	ENSG00000116254	CHD5	TRUE	TRUE
chr1	6112981	T	A	ENST00000262450	ENSG00000116254	CHD5	TRUE	TRUE
chr1	6112984	C	A	ENST00000262450	ENSG00000116254	CHD5	TRUE	TRUE
chr1	6112996	C	A	ENST00000262450	ENSG00000116254	CHD5	TRUE	TRUE
chr1	6112999	C	A	ENST00000262450	ENSG00000116254	CHD5	TRUE	FALSE
chr1	6112999	C	G	ENST00000262450	ENSG00000116254	CHD5	TRUE	FALSE
chr1	6112999	C	T	ENST00000262450	ENSG00000116254	CHD5	TRUE	FALSE
chr1	6113000	T	A	ENST00000262450	ENSG00000116254	CHD5	TRUE	FALSE
chr1	6113000	T	C	ENST00000262450	ENSG00000116254	CHD5	TRUE	FALSE
chr1	6113000	T	G	ENST00000262450	ENSG00000116254	CHD5	TRUE	FALSE
chr1	6121103	A	C	ENST00000262450	ENSG00000116254	CHD5	TRUE	FALSE
chr1	6121103	A	G	ENST00000262450	ENSG00000116254	CHD5	TRUE	FALSE
chr1	6121103	A	T	ENST00000262450	ENSG00000116254	CHD5	TRUE	FALSE
chr1	6121104	C	A	ENST00000262450	ENSG00000116254	CHD5	TRUE	FALSE
chr1	6121104	C	G	ENST00000262450	ENSG00000116254	CHD5	TRUE	FALSE
chr1	6121104	C	T	ENST00000262450	ENSG00000116254	CHD5	TRUE	FALSE
chr1	6121105	C	A	ENST00000262450	ENSG00000116254	CHD5	TRUE	TRUE
chr1	6121108	T	A	ENST00000262450	ENSG00000116254	CHD5	TRUE	TRUE
chr1	6121117	G	A	ENST00000262450	ENSG00000116254	CHD5	TRUE	TRUE
chr1	6121120	C	A	ENST00000262450	ENSG00000116254	CHD5	TRUE	TRUE
chr1	6121138	T	A	ENST00000262450	ENSG00000116254	CHD5	TRUE	TRUE
chr1	6121141	C	A	ENST00000262450	ENSG00000116254	CHD5	TRUE	TRUE
chr1	6121147	C	A	ENST00000262450	ENSG00000116254	CHD5	TRUE	TRUE
chr1	6121150	C	A	ENST00000262450	ENSG00000116254	CHD5	TRUE	TRUE
chr1	6121159	C	A	ENST00000262450	ENSG00000116254	CHD5	TRUE	TRUE
chr1	6121162	C	A	ENST00000262450	ENSG00000116254	CHD5	TRUE	TRUE
chr1	6121165	G	A	ENST00000262450	ENSG00000116254	CHD5	TRUE	TRUE
chr1	6121171	T	A	ENST00000262450	ENSG00000116254	CHD5	TRUE	TRUE
chr1	6121174	C	A	ENST00000262450	ENSG00000116254	CHD5	TRUE	TRUE
chr1	6121177	T	A	ENST00000262450	ENSG00000116254	CHD5	TRUE	TRUE
chr1	6121192	C	A	ENST00000262450	ENSG00000116254	CHD5	TRUE	TRUE
chr1	6121198	T	A	ENST00000262450	ENSG00000116254	CHD5	TRUE	TRUE
chr1	6121204	C	A	ENST00000262450	ENSG00000116254	CHD5	TRUE	TRUE
chr1	6121210	C	A	ENST00000262450	ENSG00000116254	CHD5	TRUE	TRUE
chr1	6121216	T	A	ENST00000262450	ENSG00000116254	CHD5	TRUE	TRUE
chr1	6121221	A	T	ENST00000262450	ENSG00000116254	CHD5	TRUE	TRUE
chr1	6121238	C	A	ENST00000262450	ENSG00000116254	CHD5	TRUE	TRUE
chr1	6121238	C	G	ENST00000262450	ENSG00000116254	CHD5	TRUE	TRUE
chr1	6121238	C	T	ENST00000262450	ENSG00000116254	CHD5	TRUE	FALSE
chr1	6121239	T	A	ENST00000262450	ENSG00000116254	CHD5	TRUE	TRUE
chr1	6121239	T	C	ENST00000262450	ENSG00000116254	CHD5	TRUE	TRUE
chr1	6121239	T	G	ENST00000262450	ENSG00000116254	CHD5	TRUE	TRUE
chr1	6121492	A	C	ENST00000262450	ENSG00000116254	CHD5	TRUE	TRUE
chr1	6121492	A	G	ENST00000262450	ENSG00000116254	CHD5	TRUE	FALSE
chr1	6121492	A	T	ENST00000262450	ENSG00000116254	CHD5	TRUE	TRUE
chr1	6121493	C	A	ENST00000262450	ENSG00000116254	CHD5	TRUE	TRUE
chr1	6121493	C	G	ENST00000262450	ENSG00000116254	CHD5	TRUE	TRUE
chr1	6121493	C	T	ENST00000262450	ENSG00000116254	CHD5	TRUE	TRUE
chr1	6121496	G	A	ENST00000262450	ENSG00000116254	CHD5	TRUE	TRUE
chr1	6121502	C	A	ENST00000262450	ENSG00000116254	CHD5	TRUE	TRUE
chr1	6121511	G	A	ENST00000262450	ENSG00000116254	CHD5	TRUE	TRUE
chr1	6121520	T	A	ENST00000262450	ENSG00000116254	CHD5	TRUE	TRUE
chr1	6121523	G	A	ENST00000262450	ENSG00000116254	CHD5	TRUE	TRUE
chr1	6121538	T	A	ENST00000262450	ENSG00000116254	CHD5	TRUE	TRUE
chr1	6121541	C	A	ENST00000262450	ENSG00000116254	CHD5	TRUE	TRUE
chr1	6121548	G	C	ENST00000262450	ENSG00000116254	CHD5	TRUE	TRUE
chr1	6121548	G	T	ENST00000262450	ENSG00000116254	CHD5	TRUE	TRUE
chr1	6121559	G	A	ENST00000262450	ENSG00000116254	CHD5	TRUE	TRUE
chr1	6121565	C	A	ENST00000262450	ENSG00000116254	CHD5	TRUE	TRUE
chr1	6121571	T	A	ENST00000262450	ENSG00000116254	CHD5	TRUE	TRUE
chr1	6121574	C	A	ENST00000262450	ENSG00000116254	CHD5	TRUE	FALSE
chr1	6121574	C	G	ENST00000262450	ENSG00000116254	CHD5	TRUE	FALSE
chr1	6121574	C	T	ENST00000262450	ENSG00000116254	CHD5	TRUE	FALSE
chr1	6121575	T	A	ENST00000262450	ENSG00000116254	CHD5	TRUE	FALSE
chr1	6121575	T	C	ENST00000262450	ENSG00000116254	CHD5	TRUE	FALSE
chr1	6121575	T	G	ENST00000262450	ENSG00000116254	CHD5	TRUE	FALSE
chr1	6123946	A	C	ENST00000262450	ENSG00000116254	CHD5	TRUE	FALSE
chr1	6123946	A	G	ENST00000262450	ENSG00000116254	CHD5	TRUE	FALSE
chr1	6123946	A	T	ENST00000262450	ENSG00000116254	CHD5	TRUE	FALSE
chr1	6123947	C	A	ENST00000262450	ENSG00000116254	CHD5	TRUE	FALSE
chr1	6123947	C	G	ENST00000262450	ENSG00000116254	CHD5	TRUE	FALSE
chr1	6123947	C	T	ENST00000262450	ENSG00000116254	CHD5	TRUE	FALSE
chr1	6124013	G	T	ENST00000262450	ENSG00000116254	CHD5	TRUE	TRUE
chr1	6124026	C	A	ENST00000262450	ENSG00000116254	CHD5	TRUE	TRUE
chr1	6124031	G	T	ENST00000262450	ENSG00000116254	CHD5	TRUE	TRUE
chr1	6124035	T	A	ENST00000262450	ENSG00000116254	CHD5	TRUE	TRUE
chr1	6124038	T	A	ENST00000262450	ENSG00000116254	CHD5	TRUE	TRUE
chr1	6124044	C	A	ENST00000262450	ENSG00000116254	CHD5	TRUE	TRUE
chr1	6124053	C	A	ENST00000262450	ENSG00000116254	CHD5	TRUE	TRUE
chr1	6124061	A	T	ENST00000262450	ENSG00000116254	CHD5	TRUE	TRUE
chr1	6124075	G	C	ENST00000262450	ENSG00000116254	CHD5	TRUE	TRUE
chr1	6124075	G	T	ENST00000262450	ENSG00000116254	CHD5	TRUE	TRUE
chr1	6124080	T	A	ENST00000262450	ENSG00000116254	CHD5	TRUE	TRUE
chr1	6124095	C	A	ENST00000262450	ENSG00000116254	CHD5	TRUE	TRUE
chr1	6124101	C	A	ENST00000262450	ENSG00000116254	CHD5	TRUE	TRUE
chr1	6124104	G	A	ENST00000262450	ENSG00000116254	CHD5	TRUE	TRUE
chr1	6124108	C	A	ENST00000262450	ENSG00000116254	CHD5	TRUE	TRUE
chr1	6124108	C	G	ENST00000262450	ENSG00000116254	CHD5	TRUE	TRUE
chr1	6124108	C	T	ENST00000262450	ENSG00000116254	CHD5	TRUE	TRUE
chr1	6124109	T	A	ENST00000262450	ENSG00000116254	CHD5	TRUE	TRUE
chr1	6124109	T	C	ENST00000262450	ENSG00000116254	CHD5	TRUE	TRUE
chr1	6124109	T	G	ENST00000262450	ENSG00000116254	CHD5	TRUE	TRUE
chr1	6124515	A	C	ENST00000262450	ENSG00000116254	CHD5	TRUE	FALSE
chr1	6124515	A	G	ENST00000262450	ENSG00000116254	CHD5	TRUE	FALSE
chr1	6124515	A	T	ENST00000262450	ENSG00000116254	CHD5	TRUE	FALSE
chr1	6124516	C	A	ENST00000262450	ENSG00000116254	CHD5	TRUE	FALSE
chr1	6124516	C	G	ENST00000262450	ENSG00000116254	CHD5	TRUE	FALSE
chr1	6124516	C	T	ENST00000262450	ENSG00000116254	CHD5	TRUE	FALSE
chr1	6124519	T	A	ENST00000262450	ENSG00000116254	CHD5	TRUE	TRUE
chr1	6124522	T	A	ENST00000262450	ENSG00000116254	CHD5	TRUE	TRUE
chr1	6124533	G	C	ENST00000262450	ENSG00000116254	CHD5	TRUE	TRUE
chr1	6124533	G	T	ENST00000262450	ENSG00000116254	CHD5	TRUE	TRUE
chr1	6124564	G	A	ENST00000262450	ENSG00000116254	CHD5	TRUE	TRUE
chr1	6124579	C	A	ENST00000262450	ENSG00000116254	CHD5	TRUE	TRUE
chr1	6124606	C	A	ENST00000262450	ENSG00000116254	CHD5
chr1	6124627	C	A	ENST00000262450	ENSG00000116254	CHD5
chr1	6124628	A	T	ENST00000262450	ENSG00000116254	CHD5
chr1	6124655	A	C	ENST00000262450	ENSG00000116254	CHD5
chr1	6124655	A	T	ENST00000262450	ENSG00000116254	CHD5
chr1	6124662	C	A	ENST00000262450	ENSG00000116254	CHD5	TRUE	FALSE
chr1	6124662	C	G	ENST00000262450	ENSG00000116254	CHD5	TRUE	FALSE
chr1	6124662	C	T	ENST00000262450	ENSG00000116254	CHD5	TRUE	FALSE
chr1	6124663	T	A	ENST00000262450	ENSG00000116254	CHD5	TRUE	FALSE
chr1	6124663	T	C	ENST00000262450	ENSG00000116254	CHD5	TRUE	FALSE
chr1	6124663	T	G	ENST00000262450	ENSG00000116254	CHD5	TRUE	FALSE
chr1	6125098	A	C	ENST00000262450	ENSG00000116254	CHD5	TRUE	TRUE
chr1	6125098	A	G	ENST00000262450	ENSG00000116254	CHD5	TRUE	FALSE
chr1	6125098	A	T	ENST00000262450	ENSG00000116254	CHD5	TRUE	FALSE
chr1	6125099	C	A	ENST00000262450	ENSG00000116254	CHD5	TRUE	FALSE
chr1	6125099	C	G	ENST00000262450	ENSG00000116254	CHD5	TRUE	FALSE
chr1	6125099	C	T	ENST00000262450	ENSG00000116254	CHD5	TRUE	FALSE
chr1	6125101	T	A	ENST00000262450	ENSG00000116254	CHD5	TRUE	TRUE
chr1	6125107	C	A	ENST00000262450	ENSG00000116254	CHD5	TRUE	TRUE
chr1	6125110	T	A	ENST00000262450	ENSG00000116254	CHD5	TRUE	TRUE
chr1	6125113	C	A	ENST00000262450	ENSG00000116254	CHD5	TRUE	TRUE
chr1	6125119	T	A	ENST00000262450	ENSG00000116254	CHD5	TRUE	TRUE
chr1	6125125	G	A	ENST00000262450	ENSG00000116254	CHD5	TRUE	TRUE
chr1	6125141	C	T	ENST00000262450	ENSG00000116254	CHD5	TRUE	TRUE
chr1	6125142	C	T	ENST00000262450	ENSG00000116254	CHD5	TRUE	TRUE
chr1	6125164	G	A	ENST00000262450	ENSG00000116254	CHD5	TRUE	TRUE
chr1	6125177	C	T	ENST00000262450	ENSG00000116254	CHD5	TRUE	TRUE
chr1	6125178	C	T	ENST00000262450	ENSG00000116254	CHD5	TRUE	TRUE
chr1	6125206	T	A	ENST00000262450	ENSG00000116254	CHD5
chr1	6125212	G	A	ENST00000262450	ENSG00000116254	CHD5
chr1	6125215	G	A	ENST00000262450	ENSG00000116254	CHD5
chr1	6125234	C	A	ENST00000262450	ENSG00000116254	CHD5	TRUE	FALSE
chr1	6125234	C	G	ENST00000262450	ENSG00000116254	CHD5	TRUE	FALSE
chr1	6125234	C	T	ENST00000262450	ENSG00000116254	CHD5	TRUE	FALSE
chr1	6125235	T	A	ENST00000262450	ENSG00000116254	CHD5	TRUE	FALSE
chr1	6125235	T	C	ENST00000262450	ENSG00000116254	CHD5	TRUE	FALSE
chr1	6125235	T	G	ENST00000262450	ENSG00000116254	CHD5	TRUE	FALSE
chr1	6125522	A	C	ENST00000262450	ENSG00000116254	CHD5	TRUE	FALSE
chr1	6125522	A	G	ENST00000262450	ENSG00000116254	CHD5	TRUE	FALSE
chr1	6125522	A	T	ENST00000262450	ENSG00000116254	CHD5	TRUE	FALSE
chr1	6125523	C	A	ENST00000262450	ENSG00000116254	CHD5	TRUE	FALSE
chr1	6125523	C	G	ENST00000262450	ENSG00000116254	CHD5	TRUE	FALSE
chr1	6125523	C	T	ENST00000262450	ENSG00000116254	CHD5	TRUE	FALSE
chr1	6125526	C	A	ENST00000262450	ENSG00000116254	CHD5	TRUE	TRUE
chr1	6125544	G	A	ENST00000262450	ENSG00000116254	CHD5	TRUE	TRUE
chr1	6125568	T	A	ENST00000262450	ENSG00000116254	CHD5	TRUE	TRUE
chr1	6125583	T	A	ENST00000262450	ENSG00000116254	CHD5	TRUE	TRUE
chr1	6125589	G	A	ENST00000262450	ENSG00000116254	CHD5	TRUE	TRUE
chr1	6125601	G	A	ENST00000262450	ENSG00000116254	CHD5	TRUE	TRUE
chr1	6125604	G	A	ENST00000262450	ENSG00000116254	CHD5	TRUE	TRUE
chr1	6125607	G	A	ENST00000262450	ENSG00000116254	CHD5	TRUE	TRUE
chr1	6125610	C	A	ENST00000262450	ENSG00000116254	CHD5	TRUE	TRUE
chr1	6125613	C	A	ENST00000262450	ENSG00000116254	CHD5	TRUE	FALSE
chr1	6125613	C	G	ENST00000262450	ENSG00000116254	CHD5	TRUE	FALSE
chr1	6125613	C	T	ENST00000262450	ENSG00000116254	CHD5	TRUE	FALSE
chr1	6125614	T	A	ENST00000262450	ENSG00000116254	CHD5	TRUE	FALSE
chr1	6125614	T	C	ENST00000262450	ENSG00000116254	CHD5	TRUE	FALSE
chr1	6125614	T	G	ENST00000262450	ENSG00000116254	CHD5	TRUE	FALSE
chr1	6125764	A	C	ENST00000262450	ENSG00000116254	CHD5	TRUE	FALSE
chr1	6125764	A	G	ENST00000262450	ENSG00000116254	CHD5	TRUE	FALSE
chr1	6125764	A	T	ENST00000262450	ENSG00000116254	CHD5	TRUE	FALSE
chr1	6125765	C	A	ENST00000262450	ENSG00000116254	CHD5	TRUE	FALSE
chr1	6125765	C	G	ENST00000262450	ENSG00000116254	CHD5	TRUE	FALSE
chr1	6125765	C	T	ENST00000262450	ENSG00000116254	CHD5	TRUE	FALSE
chr1	6125769	G	A	ENST00000262450	ENSG00000116254	CHD5	TRUE	TRUE
chr1	6125775	C	A	ENST00000262450	ENSG00000116254	CHD5	TRUE	TRUE
chr1	6125784	C	A	ENST00000262450	ENSG00000116254	CHD5	TRUE	TRUE
chr1	6125787	C	A	ENST00000262450	ENSG00000116254	CHD5	TRUE	TRUE
chr1	6125796	C	A	ENST00000262450	ENSG00000116254	CHD5	TRUE	TRUE
chr1	6125802	C	A	ENST00000262450	ENSG00000116254	CHD5	TRUE	TRUE
chr1	6125808	C	A	ENST00000262450	ENSG00000116254	CHD5	TRUE	TRUE
chr1	6125821	A	C	ENST00000262450	ENSG00000116254	CHD5	TRUE	TRUE
chr1	6125821	A	T	ENST00000262450	ENSG00000116254	CHD5	TRUE	TRUE
chr1	6125826	C	A	ENST00000262450	ENSG00000116254	CHD5	TRUE	TRUE
chr1	6125828	G	C	ENST00000262450	ENSG00000116254	CHD5	TRUE	TRUE
chr1	6125828	G	T	ENST00000262450	ENSG00000116254	CHD5	TRUE	TRUE
chr1	6125832	G	A	ENST00000262450	ENSG00000116254	CHD5	TRUE	TRUE
chr1	6125847	C	A	ENST00000262450	ENSG00000116254	CHD5	TRUE	TRUE
chr1	6125853	G	A	ENST00000262450	ENSG00000116254	CHD5	TRUE	TRUE
chr1	6125854	C	T	ENST00000262450	ENSG00000116254	CHD5	TRUE	TRUE
chr1	6125855	C	T	ENST00000262450	ENSG00000116254	CHD5	TRUE	TRUE
chr1	6125859	C	A	ENST00000262450	ENSG00000116254	CHD5	TRUE	FALSE
chr1	6125859	C	G	ENST00000262450	ENSG00000116254	CHD5	TRUE	FALSE
chr1	6125859	C	T	ENST00000262450	ENSG00000116254	CHD5	TRUE	FALSE
chr1	6125860	T	A	ENST00000262450	ENSG00000116254	CHD5	TRUE	FALSE
chr1	6125860	T	C	ENST00000262450	ENSG00000116254	CHD5	TRUE	FALSE
chr1	6125860	T	G	ENST00000262450	ENSG00000116254	CHD5	TRUE	FALSE
chr1	6126570	A	C	ENST00000262450	ENSG00000116254	CHD5	TRUE	FALSE
chr1	6126570	A	G	ENST00000262450	ENSG00000116254	CHD5	TRUE	FALSE
chr1	6126570	A	T	ENST00000262450	ENSG00000116254	CHD5	TRUE	FALSE
chr1	6126571	C	A	ENST00000262450	ENSG00000116254	CHD5	TRUE	FALSE
chr1	6126571	C	G	ENST00000262450	ENSG00000116254	CHD5	TRUE	FALSE
chr1	6126571	C	T	ENST00000262450	ENSG00000116254	CHD5	TRUE	FALSE
chr1	6126572	C	A	ENST00000262450	ENSG00000116254	CHD5
chr1	6126575	G	A	ENST00000262450	ENSG00000116254	CHD5
chr1	6126581	C	A	ENST00000262450	ENSG00000116254	CHD5
chr1	6126584	G	A	ENST00000262450	ENSG00000116254	CHD5
chr1	6126597	G	C	ENST00000262450	ENSG00000116254	CHD5
chr1	6126597	G	T	ENST00000262450	ENSG00000116254	CHD5
chr1	6126608	G	A	ENST00000262450	ENSG00000116254	CHD5	TRUE	TRUE
chr1	6126611	T	A	ENST00000262450	ENSG00000116254	CHD5	TRUE	TRUE
chr1	6126623	T	A	ENST00000262450	ENSG00000116254	CHD5	TRUE	TRUE
chr1	6126629	T	A	ENST00000262450	ENSG00000116254	CHD5	TRUE	TRUE
chr1	6126653	C	A	ENST00000262450	ENSG00000116254	CHD5	TRUE	TRUE
chr1	6126656	G	A	ENST00000262450	ENSG00000116254	CHD5	TRUE	TRUE
chr1	6126659	G	A	ENST00000262450	ENSG00000116254	CHD5	TRUE	TRUE
chr1	6126662	G	A	ENST00000262450	ENSG00000116254	CHD5	TRUE	TRUE
chr1	6126665	C	A	ENST00000262450	ENSG00000116254	CHD5	TRUE	TRUE
chr1	6126666	A	C	ENST00000262450	ENSG00000116254	CHD5	TRUE	TRUE
chr1	6126666	A	T	ENST00000262450	ENSG00000116254	CHD5	TRUE	TRUE
chr1	6126686	T	A	ENST00000262450	ENSG00000116254	CHD5	TRUE	TRUE
chr1	6126689	C	A	ENST00000262450	ENSG00000116254	CHD5	TRUE	TRUE
chr1	6126690	C	T	ENST00000262450	ENSG00000116254	CHD5	TRUE	TRUE
chr1	6126691	C	T	ENST00000262450	ENSG00000116254	CHD5	TRUE	TRUE
chr1	6126693	G	C	ENST00000262450	ENSG00000116254	CHD5	TRUE	TRUE
chr1	6126693	G	T	ENST00000262450	ENSG00000116254	CHD5	TRUE	TRUE
chr1	6126713	C	A	ENST00000262450	ENSG00000116254	CHD5	TRUE	TRUE
chr1	6126716	C	A	ENST00000262450	ENSG00000116254	CHD5	TRUE	TRUE
chr1	6126719	G	A	ENST00000262450	ENSG00000116254	CHD5	TRUE	TRUE
chr1	6126722	T	A	ENST00000262450	ENSG00000116254	CHD5	TRUE	TRUE
chr1	6126731	C	A	ENST00000262450	ENSG00000116254	CHD5	TRUE	TRUE
chr1	6126737	C	A	ENST00000262450	ENSG00000116254	CHD5	TRUE	TRUE
chr1	6126743	C	A	ENST00000262450	ENSG00000116254	CHD5	TRUE	TRUE
chr1	6126746	C	A	ENST00000262450	ENSG00000116254	CHD5	TRUE	TRUE
chr1	6126747	C	A	ENST00000262450	ENSG00000116254	CHD5	TRUE	FALSE
chr1	6126747	C	G	ENST00000262450	ENSG00000116254	CHD5	TRUE	FALSE
chr1	6126747	C	T	ENST00000262450	ENSG00000116254	CHD5	TRUE	FALSE
chr1	6126748	T	A	ENST00000262450	ENSG00000116254	CHD5	TRUE	FALSE
chr1	6126748	T	C	ENST00000262450	ENSG00000116254	CHD5	TRUE	FALSE
chr1	6126748	T	G	ENST00000262450	ENSG00000116254	CHD5	TRUE	FALSE
chr1	6128044	A	C	ENST00000262450	ENSG00000116254	CHD5	TRUE	FALSE
chr1	6128044	A	G	ENST00000262450	ENSG00000116254	CHD5	TRUE	FALSE
chr1	6128044	A	T	ENST00000262450	ENSG00000116254	CHD5	TRUE	FALSE
chr1	6128045	C	A	ENST00000262450	ENSG00000116254	CHD5	TRUE	FALSE
chr1	6128045	C	G	ENST00000262450	ENSG00000116254	CHD5	TRUE	FALSE
chr1	6128045	C	T	ENST00000262450	ENSG00000116254	CHD5	TRUE	FALSE
chr1	6128057	C	A	ENST00000262450	ENSG00000116254	CHD5
chr1	6128060	C	A	ENST00000262450	ENSG00000116254	CHD5
chr1	6128070	G	C	ENST00000262450	ENSG00000116254	CHD5
chr1	6128070	G	T	ENST00000262450	ENSG00000116254	CHD5
chr1	6128075	G	A	ENST00000262450	ENSG00000116254	CHD5
chr1	6128084	T	A	ENST00000262450	ENSG00000116254	CHD5
chr1	6128097	G	C	ENST00000262450	ENSG00000116254	CHD5
chr1	6128097	G	T	ENST00000262450	ENSG00000116254	CHD5
chr1	6128102	C	A	ENST00000262450	ENSG00000116254	CHD5	TRUE	TRUE
chr1	6128114	G	A	ENST00000262450	ENSG00000116254	CHD5	TRUE	TRUE
chr1	6128120	C	A	ENST00000262450	ENSG00000116254	CHD5	TRUE	TRUE
chr1	6128141	G	A	ENST00000262450	ENSG00000116254	CHD5	TRUE	TRUE
chr1	6128159	T	A	ENST00000262450	ENSG00000116254	CHD5	TRUE	TRUE
chr1	6128178	A	C	ENST00000262450	ENSG00000116254	CHD5	TRUE	TRUE
chr1	6128178	A	T	ENST00000262450	ENSG00000116254	CHD5	TRUE	TRUE
chr1	6128201	C	A	ENST00000262450	ENSG00000116254	CHD5	TRUE	TRUE
chr1	6128210	T	A	ENST00000262450	ENSG00000116254	CHD5	TRUE	TRUE
chr1	6128219	C	A	ENST00000262450	ENSG00000116254	CHD5	TRUE	FALSE
chr1	6128219	C	G	ENST00000262450	ENSG00000116254	CHD5	TRUE	FALSE
chr1	6128219	C	T	ENST00000262450	ENSG00000116254	CHD5	TRUE	FALSE
chr1	6128220	T	A	ENST00000262450	ENSG00000116254	CHD5	TRUE	FALSE
chr1	6128220	T	C	ENST00000262450	ENSG00000116254	CHD5	TRUE	FALSE
chr1	6128220	T	G	ENST00000262450	ENSG00000116254	CHD5	TRUE	FALSE
chr1	6128497	A	C	ENST00000262450	ENSG00000116254	CHD5	TRUE	FALSE
chr1	6128497	A	G	ENST00000262450	ENSG00000116254	CHD5	TRUE	FALSE
chr1	6128497	A	T	ENST00000262450	ENSG00000116254	CHD5	TRUE	FALSE
chr1	6128498	C	A	ENST00000262450	ENSG00000116254	CHD5	TRUE	FALSE
chr1	6128498	C	G	ENST00000262450	ENSG00000116254	CHD5	TRUE	FALSE
chr1	6128498	C	T	ENST00000262450	ENSG00000116254	CHD5	TRUE	FALSE
chr1	6128520	T	A	ENST00000262450	ENSG00000116254	CHD5	TRUE	TRUE
chr1	6128523	T	A	ENST00000262450	ENSG00000116254	CHD5	TRUE	TRUE
chr1	6128526	T	A	ENST00000262450	ENSG00000116254	CHD5	TRUE	TRUE
chr1	6128540	A	T	ENST00000262450	ENSG00000116254	CHD5	TRUE	TRUE
chr1	6128553	T	A	ENST00000262450	ENSG00000116254	CHD5	TRUE	TRUE
chr1	6128562	G	A	ENST00000262450	ENSG00000116254	CHD5	TRUE	TRUE
chr1	6128592	G	A	ENST00000262450	ENSG00000116254	CHD5	TRUE	TRUE
chr1	6128598	G	A	ENST00000262450	ENSG00000116254	CHD5	TRUE	TRUE
chr1	6128610	C	A	ENST00000262450	ENSG00000116254	CHD5	TRUE	FALSE
chr1	6128610	C	G	ENST00000262450	ENSG00000116254	CHD5	TRUE	FALSE
chr1	6128610	C	T	ENST00000262450	ENSG00000116254	CHD5	TRUE	FALSE
chr1	6128611	T	A	ENST00000262450	ENSG00000116254	CHD5	TRUE	FALSE
chr1	6128611	T	C	ENST00000262450	ENSG00000116254	CHD5	TRUE	FALSE
chr1	6128611	T	G	ENST00000262450	ENSG00000116254	CHD5	TRUE	FALSE
chr1	6128836	A	C	ENST00000262450	ENSG00000116254	CHD5	TRUE	FALSE
chr1	6128836	A	G	ENST00000262450	ENSG00000116254	CHD5	TRUE	FALSE
chr1	6128836	A	T	ENST00000262450	ENSG00000116254	CHD5	TRUE	FALSE
chr1	6128837	C	A	ENST00000262450	ENSG00000116254	CHD5	TRUE	FALSE
chr1	6128837	C	G	ENST00000262450	ENSG00000116254	CHD5	TRUE	FALSE
chr1	6128837	C	T	ENST00000262450	ENSG00000116254	CHD5	TRUE	FALSE
chr1	6128841	C	A	ENST00000262450	ENSG00000116254	CHD5	TRUE	TRUE
chr1	6128853	T	A	ENST00000262450	ENSG00000116254	CHD5	TRUE	TRUE
chr1	6128862	C	A	ENST00000262450	ENSG00000116254	CHD5	TRUE	TRUE
chr1	6128865	C	A	ENST00000262450	ENSG00000116254	CHD5	TRUE	TRUE
chr1	6128877	T	A	ENST00000262450	ENSG00000116254	CHD5	TRUE	TRUE
chr1	6128895	C	A	ENST00000262450	ENSG00000116254	CHD5	TRUE	TRUE
chr1	6128898	G	A	ENST00000262450	ENSG00000116254	CHD5	TRUE	TRUE
chr1	6128901	T	A	ENST00000262450	ENSG00000116254	CHD5	TRUE	TRUE
chr1	6128915	G	T	ENST00000262450	ENSG00000116254	CHD5	TRUE	TRUE
chr1	6128919	T	A	ENST00000262450	ENSG00000116254	CHD5	TRUE	TRUE
chr1	6128964	T	A	ENST00000262450	ENSG00000116254	CHD5	TRUE	TRUE
chr1	6128970	T	A	ENST00000262450	ENSG00000116254	CHD5	TRUE	TRUE
chr1	6128979	G	A	ENST00000262450	ENSG00000116254	CHD5	TRUE	TRUE
chr1	6128991	C	A	ENST00000262450	ENSG00000116254	CHD5	TRUE	TRUE
chr1	6128994	C	A	ENST00000262450	ENSG00000116254	CHD5	TRUE	TRUE
chr1	6128999	G	T	ENST00000262450	ENSG00000116254	CHD5	TRUE	TRUE
chr1	6129019	G	C	ENST00000262450	ENSG00000116254	CHD5	TRUE	TRUE
chr1	6129019	G	T	ENST00000262450	ENSG00000116254	CHD5	TRUE	TRUE
chr1	6129033	T	A	ENST00000262450	ENSG00000116254	CHD5	TRUE	TRUE
chr1	6129036	T	A	ENST00000262450	ENSG00000116254	CHD5	TRUE	TRUE
chr1	6129042	G	A	ENST00000262450	ENSG00000116254	CHD5	TRUE	TRUE
chr1	6129070	C	A	ENST00000262450	ENSG00000116254	CHD5	TRUE	FALSE
chr1	6129070	C	G	ENST00000262450	ENSG00000116254	CHD5	TRUE	FALSE
chr1	6129070	C	T	ENST00000262450	ENSG00000116254	CHD5	TRUE	FALSE
chr1	6129071	T	A	ENST00000262450	ENSG00000116254	CHD5	TRUE	FALSE
chr1	6129071	T	C	ENST00000262450	ENSG00000116254	CHD5	TRUE	FALSE
chr1	6129071	T	G	ENST00000262450	ENSG00000116254	CHD5	TRUE	FALSE
chr1	6130202	A	C	ENST00000262450	ENSG00000116254	CHD5	TRUE	FALSE
chr1	6130202	A	G	ENST00000262450	ENSG00000116254	CHD5	TRUE	FALSE
chr1	6130202	A	T	ENST00000262450	ENSG00000116254	CHD5	TRUE	FALSE
chr1	6130203	C	A	ENST00000262450	ENSG00000116254	CHD5	TRUE	FALSE
chr1	6130203	C	G	ENST00000262450	ENSG00000116254	CHD5	TRUE	FALSE
chr1	6130203	C	T	ENST00000262450	ENSG00000116254	CHD5	TRUE	FALSE
chr1	6130206	G	A	ENST00000262450	ENSG00000116254	CHD5	TRUE	TRUE
chr1	6130225	C	T	ENST00000262450	ENSG00000116254	CHD5	TRUE	TRUE
chr1	6130226	C	T	ENST00000262450	ENSG00000116254	CHD5	TRUE	TRUE
chr1	6130232	G	T	ENST00000262450	ENSG00000116254	CHD5	TRUE	TRUE
chr1	6130237	G	C	ENST00000262450	ENSG00000116254	CHD5	TRUE	TRUE
chr1	6130237	G	T	ENST00000262450	ENSG00000116254	CHD5	TRUE	TRUE
chr1	6130295	G	C	ENST00000262450	ENSG00000116254	CHD5	TRUE	TRUE
chr1	6130295	G	T	ENST00000262450	ENSG00000116254	CHD5	TRUE	TRUE
chr1	6130306	G	T	ENST00000262450	ENSG00000116254	CHD5	TRUE	TRUE
chr1	6130314	G	A	ENST00000262450	ENSG00000116254	CHD5	TRUE	TRUE
chr1	6130317	G	A	ENST00000262450	ENSG00000116254	CHD5	TRUE	TRUE
chr1	6130329	C	A	ENST00000262450	ENSG00000116254	CHD5	TRUE	FALSE
chr1	6130329	C	G	ENST00000262450	ENSG00000116254	CHD5	TRUE	FALSE
chr1	6130329	C	T	ENST00000262450	ENSG00000116254	CHD5	TRUE	FALSE
chr1	6130330	T	A	ENST00000262450	ENSG00000116254	CHD5	TRUE	FALSE
chr1	6130330	T	C	ENST00000262450	ENSG00000116254	CHD5	TRUE	FALSE
chr1	6130330	T	G	ENST00000262450	ENSG00000116254	CHD5	TRUE	FALSE
chr1	6131629	A	C	ENST00000262450	ENSG00000116254	CHD5	TRUE	FALSE
chr1	6131629	A	G	ENST00000262450	ENSG00000116254	CHD5	TRUE	FALSE
chr1	6131629	A	T	ENST00000262450	ENSG00000116254	CHD5	TRUE	FALSE
chr1	6131630	C	A	ENST00000262450	ENSG00000116254	CHD5	TRUE	FALSE
chr1	6131630	C	G	ENST00000262450	ENSG00000116254	CHD5	TRUE	FALSE
chr1	6131630	C	T	ENST00000262450	ENSG00000116254	CHD5	TRUE	FALSE
chr1	6131640	T	A	ENST00000262450	ENSG00000116254	CHD5	TRUE	TRUE
chr1	6131652	C	A	ENST00000262450	ENSG00000116254	CHD5	TRUE	TRUE
chr1	6131655	G	A	ENST00000262450	ENSG00000116254	CHD5	TRUE	TRUE
chr1	6131691	C	A	ENST00000262450	ENSG00000116254	CHD5	TRUE	TRUE
chr1	6131692	A	C	ENST00000262450	ENSG00000116254	CHD5	TRUE	TRUE
chr1	6131692	A	T	ENST00000262450	ENSG00000116254	CHD5	TRUE	TRUE
chr1	6131697	T	A	ENST00000262450	ENSG00000116254	CHD5	TRUE	TRUE
chr1	6131698	G	C	ENST00000262450	ENSG00000116254	CHD5	TRUE	TRUE
chr1	6131698	G	T	ENST00000262450	ENSG00000116254	CHD5	TRUE	TRUE
chr1	6131706	C	A	ENST00000262450	ENSG00000116254	CHD5	TRUE	TRUE
chr1	6131707	G	C	ENST00000262450	ENSG00000116254	CHD5	TRUE	TRUE
chr1	6131707	G	T	ENST00000262450	ENSG00000116254	CHD5	TRUE	TRUE
chr1	6131712	C	A	ENST00000262450	ENSG00000116254	CHD5	TRUE	TRUE
chr1	6131724	C	A	ENST00000262450	ENSG00000116254	CHD5	TRUE	TRUE
chr1	6131742	T	A	ENST00000262450	ENSG00000116254	CHD5	TRUE	TRUE
chr1	6131749	C	A	ENST00000262450	ENSG00000116254	CHD5	TRUE	FALSE
chr1	6131749	C	G	ENST00000262450	ENSG00000116254	CHD5	TRUE	FALSE
chr1	6131749	C	T	ENST00000262450	ENSG00000116254	CHD5	TRUE	FALSE
chr1	6131750	T	A	ENST00000262450	ENSG00000116254	CHD5	TRUE	FALSE
chr1	6131750	T	C	ENST00000262450	ENSG00000116254	CHD5	TRUE	FALSE
chr1	6131750	T	G	ENST00000262450	ENSG00000116254	CHD5	TRUE	FALSE
chr1	6134126	A	C	ENST00000262450	ENSG00000116254	CHD5	TRUE	FALSE
chr1	6134126	A	G	ENST00000262450	ENSG00000116254	CHD5	FALSE	FALSE
chr1	6134126	A	T	ENST00000262450	ENSG00000116254	CHD5	TRUE	FALSE
chr1	6134127	C	A	ENST00000262450	ENSG00000116254	CHD5	TRUE	FALSE
chr1	6134127	C	G	ENST00000262450	ENSG00000116254	CHD5	TRUE	FALSE
chr1	6134127	C	T	ENST00000262450	ENSG00000116254	CHD5	TRUE	FALSE
chr1	6134130	G	A	ENST00000262450	ENSG00000116254	CHD5
chr1	6134157	C	A	ENST00000262450	ENSG00000116254	CHD5
chr1	6134169	T	A	ENST00000262450	ENSG00000116254	CHD5
chr1	6134172	T	A	ENST00000262450	ENSG00000116254	CHD5
chr1	6134181	T	A	ENST00000262450	ENSG00000116254	CHD5
chr1	6134184	G	A	ENST00000262450	ENSG00000116254	CHD5
chr1	6134199	T	A	ENST00000262450	ENSG00000116254	CHD5
chr1	6134204	G	C	ENST00000262450	ENSG00000116254	CHD5	TRUE	TRUE
chr1	6134204	G	T	ENST00000262450	ENSG00000116254	CHD5	TRUE	TRUE
chr1	6134211	T	A	ENST00000262450	ENSG00000116254	CHD5	TRUE	TRUE
chr1	6134226	C	A	ENST00000262450	ENSG00000116254	CHD5	TRUE	TRUE
chr1	6134230	G	C	ENST00000262450	ENSG00000116254	CHD5	TRUE	TRUE
chr1	6134230	G	T	ENST00000262450	ENSG00000116254	CHD5	TRUE	TRUE
chr1	6134246	A	T	ENST00000262450	ENSG00000116254	CHD5	TRUE	TRUE
chr1	6134259	C	A	ENST00000262450	ENSG00000116254	CHD5	TRUE	TRUE
chr1	6134260	C	A	ENST00000262450	ENSG00000116254	CHD5	TRUE	FALSE
chr1	6134260	C	G	ENST00000262450	ENSG00000116254	CHD5	TRUE	FALSE
chr1	6134260	C	T	ENST00000262450	ENSG00000116254	CHD5	TRUE	FALSE
chr1	6134261	T	A	ENST00000262450	ENSG00000116254	CHD5	TRUE	FALSE
chr1	6134261	T	C	ENST00000262450	ENSG00000116254	CHD5	TRUE	FALSE
chr1	6134261	T	G	ENST00000262450	ENSG00000116254	CHD5	TRUE	FALSE
chr1	6134716	A	C	ENST00000262450	ENSG00000116254	CHD5	TRUE	FALSE
chr1	6134716	A	G	ENST00000262450	ENSG00000116254	CHD5	TRUE	FALSE
chr1	6134716	A	T	ENST00000262450	ENSG00000116254	CHD5	TRUE	FALSE
chr1	6134717	C	A	ENST00000262450	ENSG00000116254	CHD5	TRUE	FALSE
chr1	6134717	C	G	ENST00000262450	ENSG00000116254	CHD5	TRUE	FALSE
chr1	6134717	C	T	ENST00000262450	ENSG00000116254	CHD5	TRUE	FALSE
chr1	6134739	G	C	ENST00000262450	ENSG00000116254	CHD5	TRUE	TRUE
chr1	6134739	G	T	ENST00000262450	ENSG00000116254	CHD5	TRUE	TRUE
chr1	6134751	G	T	ENST00000262450	ENSG00000116254	CHD5	TRUE	TRUE
chr1	6134754	G	T	ENST00000262450	ENSG00000116254	CHD5	TRUE	TRUE
chr1	6134759	T	A	ENST00000262450	ENSG00000116254	CHD5	TRUE	TRUE
chr1	6134762	T	A	ENST00000262450	ENSG00000116254	CHD5	TRUE	TRUE
chr1	6134788	G	T	ENST00000262450	ENSG00000116254	CHD5	TRUE	TRUE
chr1	6134795	G	A	ENST00000262450	ENSG00000116254	CHD5	TRUE	TRUE
chr1	6134810	T	A	ENST00000262450	ENSG00000116254	CHD5	TRUE	TRUE
chr1	6134825	C	A	ENST00000262450	ENSG00000116254	CHD5	TRUE	TRUE
chr1	6134849	T	A	ENST00000262450	ENSG00000116254	CHD5	TRUE	TRUE
chr1	6134850	G	C	ENST00000262450	ENSG00000116254	CHD5	TRUE	TRUE
chr1	6134850	G	T	ENST00000262450	ENSG00000116254	CHD5	TRUE	TRUE
chr1	6134853	G	C	ENST00000262450	ENSG00000116254	CHD5	TRUE	TRUE
chr1	6134853	G	T	ENST00000262450	ENSG00000116254	CHD5	TRUE	TRUE
chr1	6134858	T	A	ENST00000262450	ENSG00000116254	CHD5	TRUE	TRUE
chr1	6134860	C	A	ENST00000262450	ENSG00000116254	CHD5	TRUE	FALSE
chr1	6134860	C	G	ENST00000262450	ENSG00000116254	CHD5	TRUE	FALSE
chr1	6134860	C	T	ENST00000262450	ENSG00000116254	CHD5	TRUE	FALSE
chr1	6134861	T	A	ENST00000262450	ENSG00000116254	CHD5	TRUE	FALSE
chr1	6134861	T	C	ENST00000262450	ENSG00000116254	CHD5	TRUE	FALSE
chr1	6134861	T	G	ENST00000262450	ENSG00000116254	CHD5	TRUE	FALSE
chr1	6135228	A	C	ENST00000262450	ENSG00000116254	CHD5	TRUE	FALSE
chr1	6135228	A	G	ENST00000262450	ENSG00000116254	CHD5	TRUE	FALSE
chr1	6135228	A	T	ENST00000262450	ENSG00000116254	CHD5	TRUE	FALSE
chr1	6135229	C	A	ENST00000262450	ENSG00000116254	CHD5	TRUE	FALSE
chr1	6135229	C	G	ENST00000262450	ENSG00000116254	CHD5	TRUE	FALSE
chr1	6135229	C	T	ENST00000262450	ENSG00000116254	CHD5	TRUE	FALSE
chr1	6135231	T	A	ENST00000262450	ENSG00000116254	CHD5	TRUE	TRUE
chr1	6135234	G	A	ENST00000262450	ENSG00000116254	CHD5	TRUE	TRUE
chr1	6135240	G	A	ENST00000262450	ENSG00000116254	CHD5	TRUE	TRUE
chr1	6135249	C	A	ENST00000262450	ENSG00000116254	CHD5	TRUE	TRUE
chr1	6135267	C	A	ENST00000262450	ENSG00000116254	CHD5	TRUE	TRUE
chr1	6135273	T	A	ENST00000262450	ENSG00000116254	CHD5	TRUE	TRUE
chr1	6135288	T	A	ENST00000262450	ENSG00000116254	CHD5	TRUE	TRUE
chr1	6135303	T	A	ENST00000262450	ENSG00000116254	CHD5	TRUE	TRUE
chr1	6135345	T	A	ENST00000262450	ENSG00000116254	CHD5	TRUE	TRUE
chr1	6135348	T	A	ENST00000262450	ENSG00000116254	CHD5	TRUE	TRUE
chr1	6135354	G	A	ENST00000262450	ENSG00000116254	CHD5	TRUE	TRUE
chr1	6135360	C	A	ENST00000262450	ENSG00000116254	CHD5	TRUE	TRUE
chr1	6135363	T	A	ENST00000262450	ENSG00000116254	CHD5	TRUE	TRUE
chr1	6135381	C	A	ENST00000262450	ENSG00000116254	CHD5	TRUE	TRUE
chr1	6135384	C	A	ENST00000262450	ENSG00000116254	CHD5	TRUE	TRUE
chr1	6135396	C	A	ENST00000262450	ENSG00000116254	CHD5	TRUE	TRUE
chr1	6135404	C	A	ENST00000262450	ENSG00000116254	CHD5	TRUE	FALSE
chr1	6135404	C	G	ENST00000262450	ENSG00000116254	CHD5	TRUE	FALSE
chr1	6135404	C	T	ENST00000262450	ENSG00000116254	CHD5	TRUE	FALSE
chr1	6135405	T	A	ENST00000262450	ENSG00000116254	CHD5	TRUE	FALSE
chr1	6135405	T	C	ENST00000262450	ENSG00000116254	CHD5	TRUE	FALSE
chr1	6135405	T	G	ENST00000262450	ENSG00000116254	CHD5	TRUE	FALSE
chr1	6136515	A	C	ENST00000262450	ENSG00000116254	CHD5	TRUE	TRUE
chr1	6136515	A	G	ENST00000262450	ENSG00000116254	CHD5	TRUE	FALSE
chr1	6136515	A	T	ENST00000262450	ENSG00000116254	CHD5	TRUE	FALSE
chr1	6136516	C	A	ENST00000262450	ENSG00000116254	CHD5	TRUE	FALSE
chr1	6136516	C	G	ENST00000262450	ENSG00000116254	CHD5	TRUE	FALSE
chr1	6136516	C	T	ENST00000262450	ENSG00000116254	CHD5	TRUE	FALSE
chr1	6136527	C	A	ENST00000262450	ENSG00000116254	CHD5	TRUE	TRUE
chr1	6136560	C	A	ENST00000262450	ENSG00000116254	CHD5	TRUE	TRUE
chr1	6136563	C	A	ENST00000262450	ENSG00000116254	CHD5	TRUE	TRUE
chr1	6136575	G	A	ENST00000262450	ENSG00000116254	CHD5	TRUE	TRUE
chr1	6136602	T	A	ENST00000262450	ENSG00000116254	CHD5	TRUE	TRUE
chr1	6136603	G	C	ENST00000262450	ENSG00000116254	CHD5	TRUE	TRUE
chr1	6136603	G	T	ENST00000262450	ENSG00000116254	CHD5	TRUE	TRUE
chr1	6136614	T	A	ENST00000262450	ENSG00000116254	CHD5	TRUE	TRUE
chr1	6136615	G	C	ENST00000262450	ENSG00000116254	CHD5	TRUE	TRUE
chr1	6136615	G	T	ENST00000262450	ENSG00000116254	CHD5	TRUE	TRUE
chr1	6136625	A	C	ENST00000262450	ENSG00000116254	CHD5	TRUE	TRUE
chr1	6136625	A	T	ENST00000262450	ENSG00000116254	CHD5	TRUE	TRUE
chr1	6136639	C	A	ENST00000262450	ENSG00000116254	CHD5	TRUE	FALSE
chr1	6136639	C	G	ENST00000262450	ENSG00000116254	CHD5	TRUE	FALSE
chr1	6136639	C	T	ENST00000262450	ENSG00000116254	CHD5	TRUE	FALSE
chr1	6136640	T	A	ENST00000262450	ENSG00000116254	CHD5	TRUE	FALSE
chr1	6136640	T	C	ENST00000262450	ENSG00000116254	CHD5	TRUE	FALSE
chr1	6136640	T	G	ENST00000262450	ENSG00000116254	CHD5	TRUE	FALSE
chr1	6136726	A	C	ENST00000262450	ENSG00000116254	CHD5	TRUE	FALSE
chr1	6136726	A	G	ENST00000262450	ENSG00000116254	CHD5	FALSE	FALSE
chr1	6136726	A	T	ENST00000262450	ENSG00000116254	CHD5	TRUE	FALSE
chr1	6136727	C	A	ENST00000262450	ENSG00000116254	CHD5	TRUE	FALSE
chr1	6136727	C	G	ENST00000262450	ENSG00000116254	CHD5	TRUE	FALSE
chr1	6136727	C	T	ENST00000262450	ENSG00000116254	CHD5	FALSE	FALSE
chr1	6136730	T	A	ENST00000262450	ENSG00000116254	CHD5	TRUE	TRUE
chr1	6136736	G	A	ENST00000262450	ENSG00000116254	CHD5	TRUE	TRUE
chr1	6136745	T	A	ENST00000262450	ENSG00000116254	CHD5	TRUE	TRUE
chr1	6136760	C	A	ENST00000262450	ENSG00000116254	CHD5	TRUE	TRUE
chr1	6136773	G	T	ENST00000262450	ENSG00000116254	CHD5	TRUE	TRUE
chr1	6136779	C	T	ENST00000262450	ENSG00000116254	CHD5	TRUE	TRUE
chr1	6136780	C	T	ENST00000262450	ENSG00000116254	CHD5	TRUE	TRUE
chr1	6136784	C	A	ENST00000262450	ENSG00000116254	CHD5	TRUE	TRUE
chr1	6136805	G	A	ENST00000262450	ENSG00000116254	CHD5	TRUE	TRUE
chr1	6136823	C	A	ENST00000262450	ENSG00000116254	CHD5	TRUE	TRUE
chr1	6136824	A	C	ENST00000262450	ENSG00000116254	CHD5	TRUE	TRUE
chr1	6136824	A	T	ENST00000262450	ENSG00000116254	CHD5	TRUE	TRUE
chr1	6136850	T	A	ENST00000262450	ENSG00000116254	CHD5	TRUE	TRUE
chr1	6136856	G	A	ENST00000262450	ENSG00000116254	CHD5	TRUE	TRUE
chr1	6136862	C	A	ENST00000262450	ENSG00000116254	CHD5	TRUE	TRUE
chr1	6136865	T	A	ENST00000262450	ENSG00000116254	CHD5	TRUE	TRUE
chr1	6136866	C	A	ENST00000262450	ENSG00000116254	CHD5	TRUE	FALSE
chr1	6136866	C	G	ENST00000262450	ENSG00000116254	CHD5	TRUE	FALSE
chr1	6136866	C	T	ENST00000262450	ENSG00000116254	CHD5	TRUE	FALSE
chr1	6136867	T	A	ENST00000262450	ENSG00000116254	CHD5	TRUE	FALSE
chr1	6136867	T	C	ENST00000262450	ENSG00000116254	CHD5	TRUE	FALSE
chr1	6136867	T	G	ENST00000262450	ENSG00000116254	CHD5	TRUE	FALSE
chr1	6142126	A	C	ENST00000262450	ENSG00000116254	CHD5	TRUE	FALSE
chr1	6142126	A	G	ENST00000262450	ENSG00000116254	CHD5	TRUE	FALSE
chr1	6142126	A	T	ENST00000262450	ENSG00000116254	CHD5	TRUE	FALSE
chr1	6142127	C	A	ENST00000262450	ENSG00000116254	CHD5	TRUE	FALSE
chr1	6142127	C	G	ENST00000262450	ENSG00000116254	CHD5	TRUE	FALSE
chr1	6142127	C	T	ENST00000262450	ENSG00000116254	CHD5	TRUE	FALSE
chr1	6142130	T	A	ENST00000262450	ENSG00000116254	CHD5	TRUE	TRUE
chr1	6142145	T	A	ENST00000262450	ENSG00000116254	CHD5	TRUE	TRUE
chr1	6142148	T	A	ENST00000262450	ENSG00000116254	CHD5	TRUE	TRUE
chr1	6142172	C	A	ENST00000262450	ENSG00000116254	CHD5	TRUE	TRUE
chr1	6142184	C	A	ENST00000262450	ENSG00000116254	CHD5	TRUE	TRUE
chr1	6142190	C	A	ENST00000262450	ENSG00000116254	CHD5	TRUE	TRUE
chr1	6142201	G	T	ENST00000262450	ENSG00000116254	CHD5	TRUE	TRUE
chr1	6142211	C	A	ENST00000262450	ENSG00000116254	CHD5	TRUE	TRUE
chr1	6142214	T	A	ENST00000262450	ENSG00000116254	CHD5	TRUE	TRUE
chr1	6142224	G	C	ENST00000262450	ENSG00000116254	CHD5	TRUE	TRUE
chr1	6142224	G	T	ENST00000262450	ENSG00000116254	CHD5	TRUE	TRUE
chr1	6142236	G	C	ENST00000262450	ENSG00000116254	CHD5	TRUE	TRUE
chr1	6142236	G	T	ENST00000262450	ENSG00000116254	CHD5	TRUE	TRUE
chr1	6142251	C	T	ENST00000262450	ENSG00000116254	CHD5	TRUE	TRUE
chr1	6142252	C	T	ENST00000262450	ENSG00000116254	CHD5	TRUE	TRUE
chr1	6142259	C	A	ENST00000262450	ENSG00000116254	CHD5	TRUE	TRUE
chr1	6142265	C	A	ENST00000262450	ENSG00000116254	CHD5	TRUE	TRUE
chr1	6142271	C	A	ENST00000262450	ENSG00000116254	CHD5	TRUE	TRUE
chr1	6142272	C	T	ENST00000262450	ENSG00000116254	CHD5	TRUE	TRUE
chr1	6142273	C	T	ENST00000262450	ENSG00000116254	CHD5	TRUE	TRUE
chr1	6142308	G	C	ENST00000262450	ENSG00000116254	CHD5	TRUE	TRUE
chr1	6142308	G	T	ENST00000262450	ENSG00000116254	CHD5	TRUE	TRUE
chr1	6142319	T	A	ENST00000262450	ENSG00000116254	CHD5	TRUE	TRUE
chr1	6142329	C	A	ENST00000262450	ENSG00000116254	CHD5	TRUE	FALSE
chr1	6142329	C	G	ENST00000262450	ENSG00000116254	CHD5	TRUE	FALSE
chr1	6142329	C	T	ENST00000262450	ENSG00000116254	CHD5	TRUE	FALSE
chr1	6142330	T	A	ENST00000262450	ENSG00000116254	CHD5	TRUE	FALSE
chr1	6142330	T	C	ENST00000262450	ENSG00000116254	CHD5	TRUE	FALSE
chr1	6142330	T	G	ENST00000262450	ENSG00000116254	CHD5	TRUE	FALSE
chr1	6142412	A	C	ENST00000262450	ENSG00000116254	CHD5	TRUE	FALSE
chr1	6142412	A	G	ENST00000262450	ENSG00000116254	CHD5	TRUE	FALSE
chr1	6142412	A	T	ENST00000262450	ENSG00000116254	CHD5	TRUE	FALSE
chr1	6142413	C	A	ENST00000262450	ENSG00000116254	CHD5	TRUE	FALSE
chr1	6142413	C	G	ENST00000262450	ENSG00000116254	CHD5	TRUE	FALSE
chr1	6142413	C	T	ENST00000262450	ENSG00000116254	CHD5	TRUE	FALSE
chr1	6142416	C	A	ENST00000262450	ENSG00000116254	CHD5	TRUE	TRUE
chr1	6142419	T	A	ENST00000262450	ENSG00000116254	CHD5	TRUE	TRUE
chr1	6142420	G	C	ENST00000262450	ENSG00000116254	CHD5	TRUE	TRUE
chr1	6142420	G	T	ENST00000262450	ENSG00000116254	CHD5	TRUE	TRUE
chr1	6142429	G	C	ENST00000262450	ENSG00000116254	CHD5	TRUE	TRUE
chr1	6142429	G	T	ENST00000262450	ENSG00000116254	CHD5	TRUE	TRUE
chr1	6142449	G	A	ENST00000262450	ENSG00000116254	CHD5	TRUE	TRUE
chr1	6142458	T	A	ENST00000262450	ENSG00000116254	CHD5	TRUE	TRUE
chr1	6142473	C	A	ENST00000262450	ENSG00000116254	CHD5	TRUE	TRUE
chr1	6142500	G	A	ENST00000262450	ENSG00000116254	CHD5	TRUE	TRUE
chr1	6142504	C	T	ENST00000262450	ENSG00000116254	CHD5	TRUE	TRUE
chr1	6142505	C	T	ENST00000262450	ENSG00000116254	CHD5	TRUE	TRUE
chr1	6142519	C	T	ENST00000262450	ENSG00000116254	CHD5	TRUE	TRUE
chr1	6142520	C	T	ENST00000262450	ENSG00000116254	CHD5	TRUE	TRUE
chr1	6142533	C	A	ENST00000262450	ENSG00000116254	CHD5	TRUE	TRUE
chr1	6142539	G	A	ENST00000262450	ENSG00000116254	CHD5	TRUE	TRUE
chr1	6142540	G	C	ENST00000262450	ENSG00000116254	CHD5	TRUE	TRUE
chr1	6142540	G	T	ENST00000262450	ENSG00000116254	CHD5	TRUE	TRUE
chr1	6142573	G	C	ENST00000262450	ENSG00000116254	CHD5	TRUE	TRUE
chr1	6142573	G	T	ENST00000262450	ENSG00000116254	CHD5	TRUE	TRUE
chr1	6142576	C	T	ENST00000262450	ENSG00000116254	CHD5	TRUE	TRUE
chr1	6142577	C	T	ENST00000262450	ENSG00000116254	CHD5	TRUE	TRUE
chr1	6142584	G	A	ENST00000262450	ENSG00000116254	CHD5	TRUE	TRUE
chr1	6142587	T	A	ENST00000262450	ENSG00000116254	CHD5	TRUE	TRUE
chr1	6142596	T	A	ENST00000262450	ENSG00000116254	CHD5	TRUE	TRUE
chr1	6142606	C	A	ENST00000262450	ENSG00000116254	CHD5	TRUE	FALSE
chr1	6142606	C	G	ENST00000262450	ENSG00000116254	CHD5	TRUE	FALSE
chr1	6142606	C	T	ENST00000262450	ENSG00000116254	CHD5	TRUE	FALSE
chr1	6142607	T	A	ENST00000262450	ENSG00000116254	CHD5	TRUE	FALSE
chr1	6142607	T	C	ENST00000262450	ENSG00000116254	CHD5	TRUE	FALSE
chr1	6142607	T	G	ENST00000262450	ENSG00000116254	CHD5	TRUE	FALSE
chr1	6143821	A	C	ENST00000262450	ENSG00000116254	CHD5	TRUE	FALSE
chr1	6143821	A	G	ENST00000262450	ENSG00000116254	CHD5	TRUE	FALSE
chr1	6143821	A	T	ENST00000262450	ENSG00000116254	CHD5	TRUE	FALSE
chr1	6143822	C	A	ENST00000262450	ENSG00000116254	CHD5	TRUE	FALSE
chr1	6143822	C	G	ENST00000262450	ENSG00000116254	CHD5	TRUE	FALSE
chr1	6143822	C	T	ENST00000262450	ENSG00000116254	CHD5	TRUE	FALSE
chr1	6143849	T	A	ENST00000262450	ENSG00000116254	CHD5
chr1	6143852	C	A	ENST00000262450	ENSG00000116254	CHD5
chr1	6143855	G	A	ENST00000262450	ENSG00000116254	CHD5
chr1	6143858	T	A	ENST00000262450	ENSG00000116254	CHD5
chr1	6143873	T	A	ENST00000262450	ENSG00000116254	CHD5
chr1	6143876	T	A	ENST00000262450	ENSG00000116254	CHD5
chr1	6143882	T	A	ENST00000262450	ENSG00000116254	CHD5
chr1	6143885	T	A	ENST00000262450	ENSG00000116254	CHD5
chr1	6143897	T	A	ENST00000262450	ENSG00000116254	CHD5
chr1	6143915	C	A	ENST00000262450	ENSG00000116254	CHD5	TRUE	TRUE
chr1	6143918	C	A	ENST00000262450	ENSG00000116254	CHD5	TRUE	TRUE
chr1	6143930	C	A	ENST00000262450	ENSG00000116254	CHD5	TRUE	TRUE
chr1	6143932	C	A	ENST00000262450	ENSG00000116254	CHD5	TRUE	FALSE
chr1	6143932	C	G	ENST00000262450	ENSG00000116254	CHD5	TRUE	FALSE
chr1	6143932	C	T	ENST00000262450	ENSG00000116254	CHD5	TRUE	FALSE
chr1	6143933	T	A	ENST00000262450	ENSG00000116254	CHD5	TRUE	FALSE
chr1	6143933	T	C	ENST00000262450	ENSG00000116254	CHD5	TRUE	FALSE
chr1	6143933	T	G	ENST00000262450	ENSG00000116254	CHD5	TRUE	FALSE
chr1	6144022	A	C	ENST00000262450	ENSG00000116254	CHD5	TRUE	FALSE
chr1	6144022	A	G	ENST00000262450	ENSG00000116254	CHD5	TRUE	FALSE
chr1	6144022	A	T	ENST00000262450	ENSG00000116254	CHD5	TRUE	FALSE
chr1	6144023	C	A	ENST00000262450	ENSG00000116254	CHD5	TRUE	FALSE
chr1	6144023	C	G	ENST00000262450	ENSG00000116254	CHD5	TRUE	FALSE
chr1	6144023	C	T	ENST00000262450	ENSG00000116254	CHD5	TRUE	FALSE
chr1	6144032	C	T	ENST00000262450	ENSG00000116254	CHD5	TRUE	TRUE
chr1	6144033	C	T	ENST00000262450	ENSG00000116254	CHD5	TRUE	TRUE
chr1	6144035	G	C	ENST00000262450	ENSG00000116254	CHD5	TRUE	TRUE
chr1	6144035	G	T	ENST00000262450	ENSG00000116254	CHD5	TRUE	TRUE
chr1	6144043	G	A	ENST00000262450	ENSG00000116254	CHD5	TRUE	TRUE
chr1	6144046	T	A	ENST00000262450	ENSG00000116254	CHD5	TRUE	TRUE
chr1	6144056	G	C	ENST00000262450	ENSG00000116254	CHD5	TRUE	TRUE
chr1	6144056	G	T	ENST00000262450	ENSG00000116254	CHD5	TRUE	TRUE
chr1	6144059	G	C	ENST00000262450	ENSG00000116254	CHD5	TRUE	TRUE
chr1	6144059	G	T	ENST00000262450	ENSG00000116254	CHD5	TRUE	TRUE
chr1	6144085	C	A	ENST00000262450	ENSG00000116254	CHD5	TRUE	TRUE
chr1	6144086	C	T	ENST00000262450	ENSG00000116254	CHD5	TRUE	TRUE
chr1	6144087	C	T	ENST00000262450	ENSG00000116254	CHD5	TRUE	TRUE
chr1	6144092	G	T	ENST00000262450	ENSG00000116254	CHD5	TRUE	TRUE
chr1	6144097	G	A	ENST00000262450	ENSG00000116254	CHD5	TRUE	TRUE
chr1	6144101	G	C	ENST00000262450	ENSG00000116254	CHD5	TRUE	TRUE
chr1	6144101	G	T	ENST00000262450	ENSG00000116254	CHD5	TRUE	TRUE
chr1	6144115	T	A	ENST00000262450	ENSG00000116254	CHD5	TRUE	TRUE
chr1	6144116	C	T	ENST00000262450	ENSG00000116254	CHD5	TRUE	TRUE
chr1	6144117	C	T	ENST00000262450	ENSG00000116254	CHD5	TRUE	TRUE
chr1	6144121	T	A	ENST00000262450	ENSG00000116254	CHD5	TRUE	TRUE
chr1	6144128	G	C	ENST00000262450	ENSG00000116254	CHD5	TRUE	TRUE
chr1	6144128	G	T	ENST00000262450	ENSG00000116254	CHD5	TRUE	TRUE
chr1	6144145	T	A	ENST00000262450	ENSG00000116254	CHD5	TRUE	TRUE
chr1	6144148	T	A	ENST00000262450	ENSG00000116254	CHD5	TRUE	TRUE
chr1	6144156	C	A	ENST00000262450	ENSG00000116254	CHD5	TRUE	FALSE
chr1	6144156	C	G	ENST00000262450	ENSG00000116254	CHD5	TRUE	FALSE
chr1	6144156	C	T	ENST00000262450	ENSG00000116254	CHD5	TRUE	FALSE
chr1	6144157	T	A	ENST00000262450	ENSG00000116254	CHD5	TRUE	FALSE
chr1	6144157	T	C	ENST00000262450	ENSG00000116254	CHD5	TRUE	FALSE
chr1	6144157	T	G	ENST00000262450	ENSG00000116254	CHD5	TRUE	FALSE
chr1	6146210	A	C	ENST00000262450	ENSG00000116254	CHD5	TRUE	FALSE
chr1	6146210	A	G	ENST00000262450	ENSG00000116254	CHD5	TRUE	FALSE
chr1	6146210	A	T	ENST00000262450	ENSG00000116254	CHD5	TRUE	FALSE
chr1	6146211	C	A	ENST00000262450	ENSG00000116254	CHD5	TRUE	FALSE
chr1	6146211	C	G	ENST00000262450	ENSG00000116254	CHD5	TRUE	FALSE
chr1	6146211	C	T	ENST00000262450	ENSG00000116254	CHD5	TRUE	FALSE
chr1	6146228	G	A	ENST00000262450	ENSG00000116254	CHD5	TRUE	TRUE
chr1	6146241	C	T	ENST00000262450	ENSG00000116254	CHD5	TRUE	TRUE
chr1	6146242	C	T	ENST00000262450	ENSG00000116254	CHD5	TRUE	TRUE
chr1	6146246	C	A	ENST00000262450	ENSG00000116254	CHD5	TRUE	TRUE
chr1	6146252	T	A	ENST00000262450	ENSG00000116254	CHD5	TRUE	TRUE
chr1	6146259	A	C	ENST00000262450	ENSG00000116254	CHD5	TRUE	TRUE
chr1	6146259	A	T	ENST00000262450	ENSG00000116254	CHD5	TRUE	TRUE
chr1	6146265	G	C	ENST00000262450	ENSG00000116254	CHD5	TRUE	TRUE
chr1	6146265	G	T	ENST00000262450	ENSG00000116254	CHD5	TRUE	TRUE
chr1	6146276	C	A	ENST00000262450	ENSG00000116254	CHD5	TRUE	TRUE
chr1	6146279	C	A	ENST00000262450	ENSG00000116254	CHD5	TRUE	TRUE
chr1	6146285	T	A	ENST00000262450	ENSG00000116254	CHD5	TRUE	TRUE
chr1	6146289	A	C	ENST00000262450	ENSG00000116254	CHD5	TRUE	TRUE
chr1	6146289	A	T	ENST00000262450	ENSG00000116254	CHD5	TRUE	TRUE
chr1	6146303	T	A	ENST00000262450	ENSG00000116254	CHD5	TRUE	TRUE
chr1	6146309	T	A	ENST00000262450	ENSG00000116254	CHD5	TRUE	TRUE
chr1	6146315	T	A	ENST00000262450	ENSG00000116254	CHD5	TRUE	TRUE
chr1	6146318	C	A	ENST00000262450	ENSG00000116254	CHD5	TRUE	TRUE
chr1	6146324	T	A	ENST00000262450	ENSG00000116254	CHD5	TRUE	TRUE
chr1	6146333	C	A	ENST00000262450	ENSG00000116254	CHD5	TRUE	TRUE
chr1	6146346	G	C	ENST00000262450	ENSG00000116254	CHD5	TRUE	TRUE
chr1	6146346	G	T	ENST00000262450	ENSG00000116254	CHD5	TRUE	TRUE
chr1	6146366	C	A	ENST00000262450	ENSG00000116254	CHD5	TRUE	TRUE
chr1	6146381	T	A	ENST00000262450	ENSG00000116254	CHD5	TRUE	TRUE
chr1	6146384	T	A	ENST00000262450	ENSG00000116254	CHD5	TRUE	TRUE
chr1	6146387	G	A	ENST00000262450	ENSG00000116254	CHD5	TRUE	TRUE
chr1	6146388	G	C	ENST00000262450	ENSG00000116254	CHD5	TRUE	TRUE
chr1	6146388	G	T	ENST00000262450	ENSG00000116254	CHD5	TRUE	TRUE
chr1	6146397	A	C	ENST00000262450	ENSG00000116254	CHD5	TRUE	TRUE
chr1	6146397	A	T	ENST00000262450	ENSG00000116254	CHD5	TRUE	TRUE
chr1	6146412	G	C	ENST00000262450	ENSG00000116254	CHD5	TRUE	TRUE
chr1	6146412	G	T	ENST00000262450	ENSG00000116254	CHD5	TRUE	TRUE
chr1	6146420	C	A	ENST00000262450	ENSG00000116254	CHD5	TRUE	TRUE
chr1	6146424	C	A	ENST00000262450	ENSG00000116254	CHD5	TRUE	FALSE
chr1	6146424	C	G	ENST00000262450	ENSG00000116254	CHD5	TRUE	FALSE
chr1	6146424	C	T	ENST00000262450	ENSG00000116254	CHD5	TRUE	FALSE
chr1	6146425	T	A	ENST00000262450	ENSG00000116254	CHD5	TRUE	FALSE
chr1	6146425	T	C	ENST00000262450	ENSG00000116254	CHD5	TRUE	FALSE
chr1	6146425	T	G	ENST00000262450	ENSG00000116254	CHD5	TRUE	FALSE
chr1	6146663	A	C	ENST00000262450	ENSG00000116254	CHD5	TRUE	FALSE
chr1	6146663	A	G	ENST00000262450	ENSG00000116254	CHD5	FALSE	FALSE
chr1	6146663	A	T	ENST00000262450	ENSG00000116254	CHD5	TRUE	FALSE
chr1	6146664	C	A	ENST00000262450	ENSG00000116254	CHD5	TRUE	FALSE
chr1	6146664	C	G	ENST00000262450	ENSG00000116254	CHD5	TRUE	FALSE
chr1	6146664	C	T	ENST00000262450	ENSG00000116254	CHD5	TRUE	FALSE
chr1	6146667	G	A	ENST00000262450	ENSG00000116254	CHD5	TRUE	TRUE
chr1	6146673	C	A	ENST00000262450	ENSG00000116254	CHD5	TRUE	TRUE
chr1	6146676	T	A	ENST00000262450	ENSG00000116254	CHD5	TRUE	TRUE
chr1	6146680	C	T	ENST00000262450	ENSG00000116254	CHD5	TRUE	TRUE
chr1	6146681	C	T	ENST00000262450	ENSG00000116254	CHD5	TRUE	TRUE
chr1	6146686	G	T	ENST00000262450	ENSG00000116254	CHD5	TRUE	TRUE
chr1	6146692	C	T	ENST00000262450	ENSG00000116254	CHD5	TRUE	TRUE
chr1	6146693	C	T	ENST00000262450	ENSG00000116254	CHD5	TRUE	TRUE
chr1	6146695	G	C	ENST00000262450	ENSG00000116254	CHD5	TRUE	TRUE
chr1	6146695	G	T	ENST00000262450	ENSG00000116254	CHD5	TRUE	TRUE
chr1	6146710	C	T	ENST00000262450	ENSG00000116254	CHD5	TRUE	TRUE
chr1	6146711	C	T	ENST00000262450	ENSG00000116254	CHD5	TRUE	TRUE
chr1	6146715	T	A	ENST00000262450	ENSG00000116254	CHD5	TRUE	TRUE
chr1	6146727	C	A	ENST00000262450	ENSG00000116254	CHD5	TRUE	TRUE
chr1	6146730	T	A	ENST00000262450	ENSG00000116254	CHD5	TRUE	TRUE
chr1	6146733	C	A	ENST00000262450	ENSG00000116254	CHD5	TRUE	TRUE
chr1	6146745	C	A	ENST00000262450	ENSG00000116254	CHD5	TRUE	TRUE
chr1	6146754	T	A	ENST00000262450	ENSG00000116254	CHD5	TRUE	TRUE
chr1	6146775	C	A	ENST00000262450	ENSG00000116254	CHD5	TRUE	TRUE
chr1	6146820	C	A	ENST00000262450	ENSG00000116254	CHD5	TRUE	TRUE
chr1	6146824	C	T	ENST00000262450	ENSG00000116254	CHD5	TRUE	TRUE
chr1	6146825	C	T	ENST00000262450	ENSG00000116254	CHD5	TRUE	TRUE
chr1	6146830	C	T	ENST00000262450	ENSG00000116254	CHD5	TRUE	TRUE
chr1	6146831	C	T	ENST00000262450	ENSG00000116254	CHD5	TRUE	TRUE
chr1	6146847	G	A	ENST00000262450	ENSG00000116254	CHD5	TRUE	TRUE
chr1	6146853	T	A	ENST00000262450	ENSG00000116254	CHD5	TRUE	TRUE
chr1	6146859	T	A	ENST00000262450	ENSG00000116254	CHD5	TRUE	TRUE
chr1	6146869	G	T	ENST00000262450	ENSG00000116254	CHD5	TRUE	TRUE
chr1	6146872	C	A	ENST00000262450	ENSG00000116254	CHD5	TRUE	FALSE
chr1	6146872	C	G	ENST00000262450	ENSG00000116254	CHD5	TRUE	FALSE
chr1	6146872	C	T	ENST00000262450	ENSG00000116254	CHD5	TRUE	FALSE
chr1	6146873	T	A	ENST00000262450	ENSG00000116254	CHD5	TRUE	FALSE
chr1	6146873	T	C	ENST00000262450	ENSG00000116254	CHD5	TRUE	FALSE
chr1	6146873	T	G	ENST00000262450	ENSG00000116254	CHD5	TRUE	FALSE
chr1	6148852	A	C	ENST00000262450	ENSG00000116254	CHD5	FALSE	FALSE
chr1	6148852	A	G	ENST00000262450	ENSG00000116254	CHD5	FALSE	FALSE
chr1	6148852	A	T	ENST00000262450	ENSG00000116254	CHD5	FALSE	FALSE
chr1	6148853	C	A	ENST00000262450	ENSG00000116254	CHD5	FALSE	FALSE
chr1	6148853	C	G	ENST00000262450	ENSG00000116254	CHD5	FALSE	FALSE
chr1	6148853	C	T	ENST00000262450	ENSG00000116254	CHD5	FALSE	FALSE
chr1	6148857	A	T	ENST00000262450	ENSG00000116254	CHD5
chr1	6148866	G	T	ENST00000262450	ENSG00000116254	CHD5
chr1	6148872	C	T	ENST00000262450	ENSG00000116254	CHD5
chr1	6148873	C	T	ENST00000262450	ENSG00000116254	CHD5
chr1	6148877	C	A	ENST00000262450	ENSG00000116254	CHD5
chr1	6148892	C	A	ENST00000262450	ENSG00000116254	CHD5
chr1	6148911	G	T	ENST00000262450	ENSG00000116254	CHD5	TRUE	TRUE
chr1	6148923	G	C	ENST00000262450	ENSG00000116254	CHD5	TRUE	TRUE
chr1	6148923	G	T	ENST00000262450	ENSG00000116254	CHD5	TRUE	TRUE
chr1	6148935	G	T	ENST00000262450	ENSG00000116254	CHD5	TRUE	TRUE
chr1	6148944	G	T	ENST00000262450	ENSG00000116254	CHD5	TRUE	TRUE
chr1	6148947	G	T	ENST00000262450	ENSG00000116254	CHD5	TRUE	TRUE
chr1	6148958	C	A	ENST00000262450	ENSG00000116254	CHD5	TRUE	TRUE
chr1	6148970	T	A	ENST00000262450	ENSG00000116254	CHD5	TRUE	TRUE
chr1	6148971	G	T	ENST00000262450	ENSG00000116254	CHD5	TRUE	TRUE
chr1	6148980	G	T	ENST00000262450	ENSG00000116254	CHD5	TRUE	TRUE
chr1	6148988	C	A	ENST00000262450	ENSG00000116254	CHD5	TRUE	TRUE
chr1	6149003	C	A	ENST00000262450	ENSG00000116254	CHD5	TRUE	TRUE
chr1	6149006	C	A	ENST00000262450	ENSG00000116254	CHD5	TRUE	TRUE
chr1	6149009	C	A	ENST00000262450	ENSG00000116254	CHD5	TRUE	TRUE
chr1	6149012	C	A	ENST00000262450	ENSG00000116254	CHD5	TRUE	TRUE
chr1	6149013	G	T	ENST00000262450	ENSG00000116254	CHD5	TRUE	TRUE
chr1	6149024	C	A	ENST00000262450	ENSG00000116254	CHD5	TRUE	TRUE
chr1	6149027	C	A	ENST00000262450	ENSG00000116254	CHD5	TRUE	TRUE
chr1	6149030	C	A	ENST00000262450	ENSG00000116254	CHD5	TRUE	TRUE
chr1	6149033	C	A	ENST00000262450	ENSG00000116254	CHD5	TRUE	TRUE
chr1	6149048	T	A	ENST00000262450	ENSG00000116254	CHD5	TRUE	TRUE
chr1	6149054	C	A	ENST00000262450	ENSG00000116254	CHD5	TRUE	TRUE
chr1	6149055	C	T	ENST00000262450	ENSG00000116254	CHD5	TRUE	TRUE
chr1	6149056	C	T	ENST00000262450	ENSG00000116254	CHD5	TRUE	TRUE
chr1	6149060	G	A	ENST00000262450	ENSG00000116254	CHD5	TRUE	TRUE
chr1	6149069	C	A	ENST00000262450	ENSG00000116254	CHD5	TRUE	TRUE
chr1	6149072	T	A	ENST00000262450	ENSG00000116254	CHD5	TRUE	TRUE
chr1	6149075	C	A	ENST00000262450	ENSG00000116254	CHD5	TRUE	TRUE
chr1	6149076	C	A	ENST00000262450	ENSG00000116254	CHD5	TRUE	FALSE
chr1	6149076	C	G	ENST00000262450	ENSG00000116254	CHD5	TRUE	FALSE
chr1	6149076	C	T	ENST00000262450	ENSG00000116254	CHD5	TRUE	FALSE
chr1	6149077	T	A	ENST00000262450	ENSG00000116254	CHD5	TRUE	FALSE
chr1	6149077	T	C	ENST00000262450	ENSG00000116254	CHD5	TRUE	FALSE
chr1	6149077	T	G	ENST00000262450	ENSG00000116254	CHD5	TRUE	FALSE
chr1	6149244	A	C	ENST00000262450	ENSG00000116254	CHD5	TRUE	FALSE
chr1	6149244	A	G	ENST00000262450	ENSG00000116254	CHD5	TRUE	FALSE
chr1	6149244	A	T	ENST00000262450	ENSG00000116254	CHD5	TRUE	FALSE
chr1	6149245	C	A	ENST00000262450	ENSG00000116254	CHD5	TRUE	FALSE
chr1	6149245	C	G	ENST00000262450	ENSG00000116254	CHD5	TRUE	FALSE
chr1	6149245	C	T	ENST00000262450	ENSG00000116254	CHD5	TRUE	FALSE
chr1	6149246	A	T	ENST00000262450	ENSG00000116254	CHD5
chr1	6149255	G	T	ENST00000262450	ENSG00000116254	CHD5
chr1	6149261	C	T	ENST00000262450	ENSG00000116254	CHD5
chr1	6149262	C	T	ENST00000262450	ENSG00000116254	CHD5
chr1	6149266	T	A	ENST00000262450	ENSG00000116254	CHD5
chr1	6149272	C	A	ENST00000262450	ENSG00000116254	CHD5
chr1	6149281	T	A	ENST00000262450	ENSG00000116254	CHD5
chr1	6149284	C	A	ENST00000262450	ENSG00000116254	CHD5
chr1	6149290	C	A	ENST00000262450	ENSG00000116254	CHD5
chr1	6149300	G	T	ENST00000262450	ENSG00000116254	CHD5	TRUE	TRUE
chr1	6149312	G	C	ENST00000262450	ENSG00000116254	CHD5	TRUE	TRUE
chr1	6149312	G	T	ENST00000262450	ENSG00000116254	CHD5	TRUE	TRUE
chr1	6149324	G	T	ENST00000262450	ENSG00000116254	CHD5	TRUE	TRUE
chr1	6149333	G	T	ENST00000262450	ENSG00000116254	CHD5	TRUE	TRUE
chr1	6149347	C	A	ENST00000262450	ENSG00000116254	CHD5	TRUE	TRUE
chr1	6149356	G	A	ENST00000262450	ENSG00000116254	CHD5	TRUE	TRUE
chr1	6149359	G	A	ENST00000262450	ENSG00000116254	CHD5	TRUE	TRUE
chr1	6149360	G	T	ENST00000262450	ENSG00000116254	CHD5	TRUE	TRUE
chr1	6149368	C	A	ENST00000262450	ENSG00000116254	CHD5	TRUE	TRUE
chr1	6149369	A	T	ENST00000262450	ENSG00000116254	CHD5	TRUE	TRUE
chr1	6149372	G	C	ENST00000262450	ENSG00000116254	CHD5	TRUE	TRUE
chr1	6149372	G	T	ENST00000262450	ENSG00000116254	CHD5	TRUE	TRUE
chr1	6149380	G	A	ENST00000262450	ENSG00000116254	CHD5	TRUE	TRUE
chr1	6149392	C	A	ENST00000262450	ENSG00000116254	CHD5	TRUE	TRUE
chr1	6149393	A	C	ENST00000262450	ENSG00000116254	CHD5	TRUE	TRUE
chr1	6149393	A	T	ENST00000262450	ENSG00000116254	CHD5	TRUE	TRUE
chr1	6149413	C	A	ENST00000262450	ENSG00000116254	CHD5	TRUE	FALSE
chr1	6149413	C	G	ENST00000262450	ENSG00000116254	CHD5	TRUE	FALSE
chr1	6149413	C	T	ENST00000262450	ENSG00000116254	CHD5	TRUE	FALSE
chr1	6149414	T	A	ENST00000262450	ENSG00000116254	CHD5	TRUE	FALSE
chr1	6149414	T	C	ENST00000262450	ENSG00000116254	CHD5	TRUE	FALSE
chr1	6149414	T	G	ENST00000262450	ENSG00000116254	CHD5	TRUE	FALSE
chr1	6151030	A	C	ENST00000262450	ENSG00000116254	CHD5	FALSE	FALSE
chr1	6151030	A	G	ENST00000262450	ENSG00000116254	CHD5	FALSE	FALSE
chr1	6151030	A	T	ENST00000262450	ENSG00000116254	CHD5	FALSE	FALSE
chr1	6151031	C	A	ENST00000262450	ENSG00000116254	CHD5	FALSE	FALSE
chr1	6151031	C	G	ENST00000262450	ENSG00000116254	CHD5	FALSE	FALSE
chr1	6151031	C	T	ENST00000262450	ENSG00000116254	CHD5	FALSE	FALSE
chr1	6151038	T	A	ENST00000262450	ENSG00000116254	CHD5
chr1	6151041	T	A	ENST00000262450	ENSG00000116254	CHD5
chr1	6151044	T	A	ENST00000262450	ENSG00000116254	CHD5	TRUE	TRUE
chr1	6151056	T	A	ENST00000262450	ENSG00000116254	CHD5	TRUE	TRUE
chr1	6151062	T	A	ENST00000262450	ENSG00000116254	CHD5	TRUE	TRUE
chr1	6151065	T	A	ENST00000262450	ENSG00000116254	CHD5	TRUE	TRUE
chr1	6151081	G	T	ENST00000262450	ENSG00000116254	CHD5	TRUE	TRUE
chr1	6151086	C	A	ENST00000262450	ENSG00000116254	CHD5	TRUE	TRUE
chr1	6151130	G	T	ENST00000262450	ENSG00000116254	CHD5	TRUE	TRUE
chr1	6151134	C	A	ENST00000262450	ENSG00000116254	CHD5	TRUE	TRUE
chr1	6151137	C	A	ENST00000262450	ENSG00000116254	CHD5	TRUE	TRUE
chr1	6151143	C	A	ENST00000262450	ENSG00000116254	CHD5	TRUE	TRUE
chr1	6151149	C	A	ENST00000262450	ENSG00000116254	CHD5	TRUE	TRUE
chr1	6151152	C	A	ENST00000262450	ENSG00000116254	CHD5	TRUE	TRUE
chr1	6151156	C	A	ENST00000262450	ENSG00000116254	CHD5	TRUE	FALSE
chr1	6151156	C	G	ENST00000262450	ENSG00000116254	CHD5	TRUE	FALSE
chr1	6151156	C	T	ENST00000262450	ENSG00000116254	CHD5	TRUE	FALSE
chr1	6151157	T	A	ENST00000262450	ENSG00000116254	CHD5	TRUE	FALSE
chr1	6151157	T	C	ENST00000262450	ENSG00000116254	CHD5	TRUE	FALSE
chr1	6151157	T	G	ENST00000262450	ENSG00000116254	CHD5	TRUE	FALSE
chr1	6152410	A	C	ENST00000262450	ENSG00000116254	CHD5	TRUE	FALSE
chr1	6152410	A	G	ENST00000262450	ENSG00000116254	CHD5	TRUE	FALSE
chr1	6152410	A	T	ENST00000262450	ENSG00000116254	CHD5	TRUE	FALSE
chr1	6152411	C	A	ENST00000262450	ENSG00000116254	CHD5	TRUE	FALSE
chr1	6152411	C	G	ENST00000262450	ENSG00000116254	CHD5	TRUE	FALSE
chr1	6152411	C	T	ENST00000262450	ENSG00000116254	CHD5	TRUE	FALSE
chr1	6152413	G	T	ENST00000262450	ENSG00000116254	CHD5	TRUE	TRUE
chr1	6152423	T	A	ENST00000262450	ENSG00000116254	CHD5	TRUE	TRUE
chr1	6152426	T	A	ENST00000262450	ENSG00000116254	CHD5	TRUE	TRUE
chr1	6152432	T	A	ENST00000262450	ENSG00000116254	CHD5	TRUE	TRUE
chr1	6152459	T	A	ENST00000262450	ENSG00000116254	CHD5	TRUE	TRUE
chr1	6152474	T	A	ENST00000262450	ENSG00000116254	CHD5	TRUE	TRUE
chr1	6152477	T	A	ENST00000262450	ENSG00000116254	CHD5	TRUE	TRUE
chr1	6152483	T	A	ENST00000262450	ENSG00000116254	CHD5	TRUE	TRUE
chr1	6152489	T	A	ENST00000262450	ENSG00000116254	CHD5	TRUE	TRUE
chr1	6152492	T	A	ENST00000262450	ENSG00000116254	CHD5	TRUE	TRUE
chr1	6152495	T	A	ENST00000262450	ENSG00000116254	CHD5	TRUE	TRUE
chr1	6152504	T	A	ENST00000262450	ENSG00000116254	CHD5	TRUE	TRUE
chr1	6152513	T	A	ENST00000262450	ENSG00000116254	CHD5	TRUE	TRUE
chr1	6152519	T	A	ENST00000262450	ENSG00000116254	CHD5	TRUE	TRUE
chr1	6152522	T	A	ENST00000262450	ENSG00000116254	CHD5	TRUE	TRUE
chr1	6152531	C	A	ENST00000262450	ENSG00000116254	CHD5	TRUE	TRUE
chr1	6152537	C	A	ENST00000262450	ENSG00000116254	CHD5	TRUE	FALSE
chr1	6152537	C	G	ENST00000262450	ENSG00000116254	CHD5	TRUE	FALSE
chr1	6152537	C	T	ENST00000262450	ENSG00000116254	CHD5	TRUE	FALSE
chr1	6152538	T	A	ENST00000262450	ENSG00000116254	CHD5	TRUE	FALSE
chr1	6152538	T	C	ENST00000262450	ENSG00000116254	CHD5	TRUE	FALSE
chr1	6152538	T	G	ENST00000262450	ENSG00000116254	CHD5	TRUE	FALSE
chr1	6154658	A	C	ENST00000262450	ENSG00000116254	CHD5	TRUE	FALSE
chr1	6154658	A	G	ENST00000262450	ENSG00000116254	CHD5	FALSE	FALSE
chr1	6154658	A	T	ENST00000262450	ENSG00000116254	CHD5	TRUE	FALSE
chr1	6154659	C	A	ENST00000262450	ENSG00000116254	CHD5	TRUE	FALSE
chr1	6154659	C	G	ENST00000262450	ENSG00000116254	CHD5	TRUE	FALSE
chr1	6154659	C	T	ENST00000262450	ENSG00000116254	CHD5	TRUE	FALSE
chr1	6154663	T	A	ENST00000262450	ENSG00000116254	CHD5	TRUE	TRUE
chr1	6154669	C	A	ENST00000262450	ENSG00000116254	CHD5	TRUE	TRUE
chr1	6154672	T	A	ENST00000262450	ENSG00000116254	CHD5	TRUE	TRUE
chr1	6154678	T	A	ENST00000262450	ENSG00000116254	CHD5	TRUE	TRUE
chr1	6154684	T	A	ENST00000262450	ENSG00000116254	CHD5	TRUE	TRUE
chr1	6154702	G	A	ENST00000262450	ENSG00000116254	CHD5	TRUE	TRUE
chr1	6154711	G	A	ENST00000262450	ENSG00000116254	CHD5	TRUE	TRUE
chr1	6154753	C	A	ENST00000262450	ENSG00000116254	CHD5	TRUE	TRUE
chr1	6154801	T	A	ENST00000262450	ENSG00000116254	CHD5	TRUE	TRUE
chr1	6154825	C	A	ENST00000262450	ENSG00000116254	CHD5	TRUE	TRUE
chr1	6154829	C	T	ENST00000262450	ENSG00000116254	CHD5	TRUE	TRUE
chr1	6154830	C	T	ENST00000262450	ENSG00000116254	CHD5	TRUE	TRUE
chr1	6154834	T	A	ENST00000262450	ENSG00000116254	CHD5	TRUE	TRUE
chr1	6154858	T	A	ENST00000262450	ENSG00000116254	CHD5	TRUE	TRUE
chr1	6154873	T	A	ENST00000262450	ENSG00000116254	CHD5	TRUE	TRUE
chr1	6154882	T	A	ENST00000262450	ENSG00000116254	CHD5	TRUE	TRUE
chr1	6154885	T	A	ENST00000262450	ENSG00000116254	CHD5	TRUE	TRUE
chr1	6154899	C	A	ENST00000262450	ENSG00000116254	CHD5	TRUE	FALSE
chr1	6154899	C	G	ENST00000262450	ENSG00000116254	CHD5	TRUE	FALSE
chr1	6154899	C	T	ENST00000262450	ENSG00000116254	CHD5	TRUE	FALSE
chr1	6154900	T	A	ENST00000262450	ENSG00000116254	CHD5	TRUE	FALSE
chr1	6154900	T	C	ENST00000262450	ENSG00000116254	CHD5	TRUE	FALSE
chr1	6154900	T	G	ENST00000262450	ENSG00000116254	CHD5	TRUE	FALSE
chr1	6155597	A	C	ENST00000262450	ENSG00000116254	CHD5	TRUE	FALSE
chr1	6155597	A	G	ENST00000262450	ENSG00000116254	CHD5	TRUE	FALSE
chr1	6155597	A	T	ENST00000262450	ENSG00000116254	CHD5	TRUE	FALSE
chr1	6155598	C	A	ENST00000262450	ENSG00000116254	CHD5	TRUE	FALSE
chr1	6155598	C	G	ENST00000262450	ENSG00000116254	CHD5	TRUE	FALSE
chr1	6155598	C	T	ENST00000262450	ENSG00000116254	CHD5	TRUE	FALSE
chr1	6155609	G	A	ENST00000262450	ENSG00000116254	CHD5	TRUE	TRUE
chr1	6155621	T	A	ENST00000262450	ENSG00000116254	CHD5	TRUE	TRUE
chr1	6155622	G	C	ENST00000262450	ENSG00000116254	CHD5	TRUE	TRUE
chr1	6155622	G	T	ENST00000262450	ENSG00000116254	CHD5	TRUE	TRUE
chr1	6155640	G	C	ENST00000262450	ENSG00000116254	CHD5	TRUE	TRUE
chr1	6155640	G	T	ENST00000262450	ENSG00000116254	CHD5	TRUE	TRUE
chr1	6155648	C	A	ENST00000262450	ENSG00000116254	CHD5	TRUE	TRUE
chr1	6155651	C	A	ENST00000262450	ENSG00000116254	CHD5	TRUE	TRUE
chr1	6155653	G	T	ENST00000262450	ENSG00000116254	CHD5	TRUE	TRUE
chr1	6155661	G	C	ENST00000262450	ENSG00000116254	CHD5	TRUE	TRUE
chr1	6155661	G	T	ENST00000262450	ENSG00000116254	CHD5	TRUE	TRUE
chr1	6155682	C	T	ENST00000262450	ENSG00000116254	CHD5	TRUE	TRUE
chr1	6155683	C	T	ENST00000262450	ENSG00000116254	CHD5	TRUE	TRUE
chr1	6155687	C	A	ENST00000262450	ENSG00000116254	CHD5	TRUE	TRUE
chr1	6155699	G	A	ENST00000262450	ENSG00000116254	CHD5	TRUE	TRUE
chr1	6155704	G	T	ENST00000262450	ENSG00000116254	CHD5	TRUE	TRUE
chr1	6155711	T	A	ENST00000262450	ENSG00000116254	CHD5	TRUE	TRUE
chr1	6155717	C	A	ENST00000262450	ENSG00000116254	CHD5	TRUE	TRUE
chr1	6155718	C	A	ENST00000262450	ENSG00000116254	CHD5	TRUE	FALSE
chr1	6155718	C	G	ENST00000262450	ENSG00000116254	CHD5	TRUE	FALSE
chr1	6155718	C	T	ENST00000262450	ENSG00000116254	CHD5	TRUE	FALSE
chr1	6155719	T	A	ENST00000262450	ENSG00000116254	CHD5	TRUE	FALSE
chr1	6155719	T	C	ENST00000262450	ENSG00000116254	CHD5	TRUE	FALSE
chr1	6155719	T	G	ENST00000262450	ENSG00000116254	CHD5	TRUE	FALSE
chr1	6159334	A	C	ENST00000262450	ENSG00000116254	CHD5	TRUE	FALSE
chr1	6159334	A	G	ENST00000262450	ENSG00000116254	CHD5	TRUE	FALSE
chr1	6159334	A	T	ENST00000262450	ENSG00000116254	CHD5	TRUE	FALSE
chr1	6159335	C	A	ENST00000262450	ENSG00000116254	CHD5	TRUE	FALSE
chr1	6159335	C	G	ENST00000262450	ENSG00000116254	CHD5	TRUE	FALSE
chr1	6159335	C	T	ENST00000262450	ENSG00000116254	CHD5	TRUE	FALSE
chr1	6159338	T	A	ENST00000262450	ENSG00000116254	CHD5	TRUE	TRUE
chr1	6159340	A	C	ENST00000262450	ENSG00000116254	CHD5	TRUE	TRUE
chr1	6159340	A	T	ENST00000262450	ENSG00000116254	CHD5	TRUE	TRUE
chr1	6159342	G	T	ENST00000262450	ENSG00000116254	CHD5	TRUE	TRUE
chr1	6159347	C	A	ENST00000262450	ENSG00000116254	CHD5	TRUE	TRUE
chr1	6159365	C	A	ENST00000262450	ENSG00000116254	CHD5	TRUE	TRUE
chr1	6159371	C	A	ENST00000262450	ENSG00000116254	CHD5	TRUE	TRUE
chr1	6159377	T	A	ENST00000262450	ENSG00000116254	CHD5	TRUE	TRUE
chr1	6159380	T	A	ENST00000262450	ENSG00000116254	CHD5	TRUE	TRUE
chr1	6159383	T	A	ENST00000262450	ENSG00000116254	CHD5	TRUE	TRUE
chr1	6159386	G	A	ENST00000262450	ENSG00000116254	CHD5	TRUE	TRUE
chr1	6159389	T	A	ENST00000262450	ENSG00000116254	CHD5	TRUE	TRUE
chr1	6159395	T	A	ENST00000262450	ENSG00000116254	CHD5	TRUE	TRUE
chr1	6159398	T	A	ENST00000262450	ENSG00000116254	CHD5	TRUE	TRUE
chr1	6159401	C	A	ENST00000262450	ENSG00000116254	CHD5	TRUE	TRUE
chr1	6159404	T	A	ENST00000262450	ENSG00000116254	CHD5	TRUE	TRUE
chr1	6159407	T	A	ENST00000262450	ENSG00000116254	CHD5	TRUE	TRUE
chr1	6159413	T	A	ENST00000262450	ENSG00000116254	CHD5	TRUE	TRUE
chr1	6159419	T	A	ENST00000262450	ENSG00000116254	CHD5	TRUE	TRUE
chr1	6159422	T	A	ENST00000262450	ENSG00000116254	CHD5	TRUE	TRUE
chr1	6159425	T	A	ENST00000262450	ENSG00000116254	CHD5	TRUE	TRUE
chr1	6159428	T	A	ENST00000262450	ENSG00000116254	CHD5	TRUE	TRUE
chr1	6159431	T	A	ENST00000262450	ENSG00000116254	CHD5	TRUE	TRUE
chr1	6159434	T	A	ENST00000262450	ENSG00000116254	CHD5	TRUE	TRUE
chr1	6159444	G	C	ENST00000262450	ENSG00000116254	CHD5	TRUE	TRUE
chr1	6159444	G	T	ENST00000262450	ENSG00000116254	CHD5	TRUE	TRUE
chr1	6159458	C	A	ENST00000262450	ENSG00000116254	CHD5	TRUE	TRUE
chr1	6159464	C	A	ENST00000262450	ENSG00000116254	CHD5	TRUE	TRUE
chr1	6159466	G	T	ENST00000262450	ENSG00000116254	CHD5	TRUE	TRUE
chr1	6159470	T	A	ENST00000262450	ENSG00000116254	CHD5	TRUE	TRUE
chr1	6159473	C	A	ENST00000262450	ENSG00000116254	CHD5	TRUE	TRUE
chr1	6159476	C	A	ENST00000262450	ENSG00000116254	CHD5	TRUE	TRUE
chr1	6159485	C	A	ENST00000262450	ENSG00000116254	CHD5	TRUE	TRUE
chr1	6159488	C	A	ENST00000262450	ENSG00000116254	CHD5	TRUE	TRUE
chr1	6159494	C	A	ENST00000262450	ENSG00000116254	CHD5	TRUE	TRUE
chr1	6159496	G	C	ENST00000262450	ENSG00000116254	CHD5	TRUE	TRUE
chr1	6159496	G	T	ENST00000262450	ENSG00000116254	CHD5	TRUE	TRUE
chr1	6159503	C	A	ENST00000262450	ENSG00000116254	CHD5	TRUE	TRUE
chr1	6159516	C	A	ENST00000262450	ENSG00000116254	CHD5	TRUE	FALSE
chr1	6159516	C	G	ENST00000262450	ENSG00000116254	CHD5	TRUE	FALSE
chr1	6159516	C	T	ENST00000262450	ENSG00000116254	CHD5	TRUE	FALSE
chr1	6159517	T	A	ENST00000262450	ENSG00000116254	CHD5	TRUE	FALSE
chr1	6159517	T	C	ENST00000262450	ENSG00000116254	CHD5	TRUE	FALSE
chr1	6159517	T	G	ENST00000262450	ENSG00000116254	CHD5	TRUE	FALSE
chr1	6168148	A	C	ENST00000262450	ENSG00000116254	CHD5	TRUE	FALSE
chr1	6168148	A	G	ENST00000262450	ENSG00000116254	CHD5	FALSE	FALSE
chr1	6168148	A	T	ENST00000262450	ENSG00000116254	CHD5	TRUE	FALSE
chr1	6168149	C	A	ENST00000262450	ENSG00000116254	CHD5	TRUE	FALSE
chr1	6168149	C	G	ENST00000262450	ENSG00000116254	CHD5	TRUE	FALSE
chr1	6168149	C	T	ENST00000262450	ENSG00000116254	CHD5	TRUE	FALSE
chr1	6168152	C	A	ENST00000262450	ENSG00000116254	CHD5	TRUE	TRUE
chr1	6168155	T	A	ENST00000262450	ENSG00000116254	CHD5	TRUE	TRUE
chr1	6168158	T	A	ENST00000262450	ENSG00000116254	CHD5	TRUE	TRUE
chr1	6168161	T	A	ENST00000262450	ENSG00000116254	CHD5	TRUE	TRUE
chr1	6168167	T	A	ENST00000262450	ENSG00000116254	CHD5	TRUE	TRUE
chr1	6168173	T	A	ENST00000262450	ENSG00000116254	CHD5	TRUE	TRUE
chr1	6168174	A	T	ENST00000262450	ENSG00000116254	CHD5	TRUE	TRUE
chr1	6168179	T	A	ENST00000262450	ENSG00000116254	CHD5	TRUE	TRUE
chr1	6168185	C	A	ENST00000262450	ENSG00000116254	CHD5	TRUE	TRUE
chr1	6168188	T	A	ENST00000262450	ENSG00000116254	CHD5	TRUE	TRUE
chr1	6168194	T	A	ENST00000262450	ENSG00000116254	CHD5	TRUE	TRUE
chr1	6168197	T	A	ENST00000262450	ENSG00000116254	CHD5	TRUE	TRUE
chr1	6168203	T	A	ENST00000262450	ENSG00000116254	CHD5	TRUE	TRUE
chr1	6168206	T	A	ENST00000262450	ENSG00000116254	CHD5	TRUE	TRUE
chr1	6168209	T	A	ENST00000262450	ENSG00000116254	CHD5	TRUE	TRUE
chr1	6168212	T	A	ENST00000262450	ENSG00000116254	CHD5	TRUE	TRUE
chr1	6168230	C	A	ENST00000262450	ENSG00000116254	CHD5	TRUE	TRUE
chr1	6168257	C	A	ENST00000262450	ENSG00000116254	CHD5	TRUE	TRUE
chr1	6168272	C	A	ENST00000262450	ENSG00000116254	CHD5	TRUE	TRUE
chr1	6168275	C	A	ENST00000262450	ENSG00000116254	CHD5	TRUE	TRUE
chr1	6168278	C	A	ENST00000262450	ENSG00000116254	CHD5	TRUE	FALSE
chr1	6168278	C	G	ENST00000262450	ENSG00000116254	CHD5	TRUE	FALSE
chr1	6168278	C	T	ENST00000262450	ENSG00000116254	CHD5	TRUE	FALSE
chr1	6168279	T	A	ENST00000262450	ENSG00000116254	CHD5	TRUE	FALSE
chr1	6168279	T	C	ENST00000262450	ENSG00000116254	CHD5	TRUE	FALSE
chr1	6168279	T	G	ENST00000262450	ENSG00000116254	CHD5	TRUE	FALSE
chr1	6179943	A	C	ENST00000262450	ENSG00000116254	CHD5	TRUE	FALSE
chr1	6179943	A	G	ENST00000262450	ENSG00000116254	CHD5	FALSE	FALSE
chr1	6179943	A	T	ENST00000262450	ENSG00000116254	CHD5	TRUE	FALSE
chr1	6179944	C	A	ENST00000262450	ENSG00000116254	CHD5	TRUE	FALSE
chr1	6179944	C	G	ENST00000262450	ENSG00000116254	CHD5	TRUE	FALSE
chr1	6179944	C	T	ENST00000262450	ENSG00000116254	CHD5	TRUE	FALSE
chr1	6179945	C	A	ENST00000262450	ENSG00000116254	CHD5
chr1	6179947	G	C	ENST00000262450	ENSG00000116254	CHD5
chr1	6179947	G	T	ENST00000262450	ENSG00000116254	CHD5
chr1	6179954	C	A	ENST00000262450	ENSG00000116254	CHD5		FALSE
chr1	6179960	C	A	ENST00000262450	ENSG00000116254	CHD5		FALSE
chr1	6179966	C	A	ENST00000262450	ENSG00000116254	CHD5		FALSE
chr1	6179972	C	A	ENST00000262450	ENSG00000116254	CHD5		FALSE
chr1	6179975	C	A	ENST00000262450	ENSG00000116254	CHD5	FALSE	FALSE
chr1	6179996	C	A	ENST00000262450	ENSG00000116254	CHD5	FALSE	FALSE
chr1	6179999	C	A	ENST00000262450	ENSG00000116254	CHD5	FALSE	FALSE
chr1	6180002	C	A	ENST00000262450	ENSG00000116254	CHD5	FALSE	FALSE
chr1	6186680	C	A	ENST00000234875	ENSG00000116251	RPL22
chr1	6186686	C	A	ENST00000234875	ENSG00000116251	RPL22
chr1	6186689	C	A	ENST00000234875	ENSG00000116251	RPL22
chr1	6186692	C	A	ENST00000234875	ENSG00000116251	RPL22
chr1	6186695	C	A	ENST00000234875	ENSG00000116251	RPL22
chr1	6186698	C	A	ENST00000234875	ENSG00000116251	RPL22
chr1	6186704	G	A	ENST00000234875	ENSG00000116251	RPL22
chr1	6186713	G	A	ENST00000234875	ENSG00000116251	RPL22		FALSE
chr1	6186717	G	C	ENST00000234875	ENSG00000116251	RPL22		FALSE
chr1	6186717	G	T	ENST00000234875	ENSG00000116251	RPL22		FALSE
chr1	6186724	A	C	ENST00000234875	ENSG00000116251	RPL22		FALSE
chr1	6186724	A	T	ENST00000234875	ENSG00000116251	RPL22		FALSE
chr1	6186728	C	A	ENST00000234875	ENSG00000116251	RPL22		FALSE
chr1	6186729	G	C	ENST00000234875	ENSG00000116251	RPL22		FALSE
chr1	6186729	G	T	ENST00000234875	ENSG00000116251	RPL22		FALSE
chr1	6186737	C	A	ENST00000234875	ENSG00000116251	RPL22		FALSE
chr1	6186740	T	A	ENST00000234875	ENSG00000116251	RPL22		FALSE
chr1	6186760	A	T	ENST00000234875	ENSG00000116251	RPL22		FALSE
chr1	6186762	C	T	ENST00000234875	ENSG00000116251	RPL22		FALSE
chr1	6186763	C	T	ENST00000234875	ENSG00000116251	RPL22		FALSE
chr1	6186782	T	A	ENST00000234875	ENSG00000116251	RPL22		FALSE
chr1	6186785	T	A	ENST00000234875	ENSG00000116251	RPL22		FALSE
chr1	6186787	A	T	ENST00000234875	ENSG00000116251	RPL22		FALSE
chr1	6186789	A	C	ENST00000234875	ENSG00000116251	RPL22		FALSE
chr1	6186789	A	T	ENST00000234875	ENSG00000116251	RPL22		FALSE
chr1	6186794	T	A	ENST00000234875	ENSG00000116251	RPL22		FALSE
chr1	6186797	T	A	ENST00000234875	ENSG00000116251	RPL22		FALSE
chr1	6186804	A	C	ENST00000234875	ENSG00000116251	RPL22	FALSE	FALSE
chr1	6186804	A	T	ENST00000234875	ENSG00000116251	RPL22	FALSE	FALSE
chr1	6186809	T	A	ENST00000234875	ENSG00000116251	RPL22	FALSE	FALSE
chr1	6186811	A	T	ENST00000234875	ENSG00000116251	RPL22	FALSE	FALSE
chr1	6186813	A	C	ENST00000234875	ENSG00000116251	RPL22	FALSE	FALSE
chr1	6186813	A	T	ENST00000234875	ENSG00000116251	RPL22	FALSE	FALSE
chr1	6186817	C	A	ENST00000234875	ENSG00000116251	RPL22	TRUE	FALSE
chr1	6186817	C	G	ENST00000234875	ENSG00000116251	RPL22	TRUE	FALSE
chr1	6186817	C	T	ENST00000234875	ENSG00000116251	RPL22	TRUE	FALSE
chr1	6186818	T	A	ENST00000234875	ENSG00000116251	RPL22	TRUE	TRUE
chr1	6186818	T	C	ENST00000234875	ENSG00000116251	RPL22	TRUE	FALSE
chr1	6186818	T	G	ENST00000234875	ENSG00000116251	RPL22	TRUE	TRUE
chr1	6192928	A	C	ENST00000234875	ENSG00000116251	RPL22	TRUE	TRUE
chr1	6192928	A	G	ENST00000234875	ENSG00000116251	RPL22	TRUE	TRUE
chr1	6192928	A	T	ENST00000234875	ENSG00000116251	RPL22	TRUE	TRUE
chr1	6192929	C	A	ENST00000234875	ENSG00000116251	RPL22	TRUE	TRUE
chr1	6192929	C	G	ENST00000234875	ENSG00000116251	RPL22	TRUE	TRUE
chr1	6192929	C	T	ENST00000234875	ENSG00000116251	RPL22	TRUE	TRUE
chr1	6192934	T	A	ENST00000234875	ENSG00000116251	RPL22	FALSE	FALSE
chr1	6192949	C	A	ENST00000234875	ENSG00000116251	RPL22	FALSE	FALSE
chr1	6192967	T	A	ENST00000234875	ENSG00000116251	RPL22	FALSE	FALSE
chr1	6192973	T	A	ENST00000234875	ENSG00000116251	RPL22	FALSE	FALSE
chr1	6192982	C	A	ENST00000234875	ENSG00000116251	RPL22	TRUE	TRUE
chr1	6193000	C	A	ENST00000234875	ENSG00000116251	RPL22	TRUE	TRUE
chr1	6193018	T	A	ENST00000234875	ENSG00000116251	RPL22	TRUE	TRUE
chr1	6193021	C	A	ENST00000234875	ENSG00000116251	RPL22	TRUE	TRUE
chr1	6193030	T	A	ENST00000234875	ENSG00000116251	RPL22	TRUE	TRUE
chr1	6193039	C	A	ENST00000234875	ENSG00000116251	RPL22	TRUE	TRUE
chr1	6193042	G	A	ENST00000234875	ENSG00000116251	RPL22	TRUE	TRUE
chr1	6193044	A	T	ENST00000234875	ENSG00000116251	RPL22	TRUE	TRUE
chr1	6193051	G	A	ENST00000234875	ENSG00000116251	RPL22	TRUE	TRUE
chr1	6193054	C	A	ENST00000234875	ENSG00000116251	RPL22	TRUE	TRUE
chr1	6193055	C	A	ENST00000234875	ENSG00000116251	RPL22	TRUE	TRUE
chr1	6193055	C	G	ENST00000234875	ENSG00000116251	RPL22	TRUE	FALSE
chr1	6193055	C	T	ENST00000234875	ENSG00000116251	RPL22	TRUE	FALSE
chr1	6193056	T	A	ENST00000234875	ENSG00000116251	RPL22	TRUE	TRUE
chr1	6193056	T	C	ENST00000234875	ENSG00000116251	RPL22	TRUE	FALSE
chr1	6193056	T	G	ENST00000234875	ENSG00000116251	RPL22	TRUE	TRUE
chr1	6197650	A	C	ENST00000234875	ENSG00000116251	RPL22	TRUE	FALSE
chr1	6197650	A	G	ENST00000234875	ENSG00000116251	RPL22	TRUE	FALSE
chr1	6197650	A	T	ENST00000234875	ENSG00000116251	RPL22	TRUE	FALSE
chr1	6197651	C	A	ENST00000234875	ENSG00000116251	RPL22	TRUE	FALSE
chr1	6197651	C	G	ENST00000234875	ENSG00000116251	RPL22	TRUE	FALSE
chr1	6197651	C	T	ENST00000234875	ENSG00000116251	RPL22	TRUE	FALSE
chr1	6197675	C	A	ENST00000234875	ENSG00000116251	RPL22	TRUE	TRUE
chr1	6197681	C	A	ENST00000234875	ENSG00000116251	RPL22	TRUE	TRUE
chr1	6197694	G	T	ENST00000234875	ENSG00000116251	RPL22	TRUE	TRUE
chr1	6197711	T	A	ENST00000234875	ENSG00000116251	RPL22	TRUE	FALSE
chr1	6197720	G	A	ENST00000234875	ENSG00000116251	RPL22	FALSE	FALSE
chr1	6197723	T	A	ENST00000234875	ENSG00000116251	RPL22	FALSE	FALSE
chr1	6197726	T	A	ENST00000234875	ENSG00000116251	RPL22	FALSE	FALSE
chr1	6197729	T	A	ENST00000234875	ENSG00000116251	RPL22	FALSE	FALSE
chr1	6197732	T	A	ENST00000234875	ENSG00000116251	RPL22	FALSE	FALSE
chr1	6197741	T	A	ENST00000234875	ENSG00000116251	RPL22	FALSE	FALSE
chr1	6197753	T	A	ENST00000234875	ENSG00000116251	RPL22	FALSE	FALSE
chr1	6197756	T	A	ENST00000234875	ENSG00000116251	RPL22	FALSE	FALSE
chr1	6197757	C	A	ENST00000234875	ENSG00000116251	RPL22	TRUE	FALSE
chr1	6197757	C	G	ENST00000234875	ENSG00000116251	RPL22	TRUE	FALSE
chr1	6197757	C	T	ENST00000234875	ENSG00000116251	RPL22	TRUE	FALSE
chr1	6197758	T	A	ENST00000234875	ENSG00000116251	RPL22	TRUE	FALSE
chr1	6197758	T	C	ENST00000234875	ENSG00000116251	RPL22	TRUE	FALSE
chr1	6197758	T	G	ENST00000234875	ENSG00000116251	RPL22	TRUE	FALSE
chr1	6199560	A	C	ENST00000234875	ENSG00000116251	RPL22	FALSE	FALSE
chr1	6199560	A	G	ENST00000234875	ENSG00000116251	RPL22	FALSE	FALSE
chr1	6199560	A	T	ENST00000234875	ENSG00000116251	RPL22	FALSE	FALSE
chr1	6199561	C	A	ENST00000234875	ENSG00000116251	RPL22	FALSE	FALSE
chr1	6199561	C	G	ENST00000234875	ENSG00000116251	RPL22	FALSE	FALSE
chr1	6199561	C	T	ENST00000234875	ENSG00000116251	RPL22	FALSE	FALSE
chr1	6206303	G	A	ENST00000377939	ENSG00000158286	RNF207	TRUE	FALSE
chr1	6206303	G	C	ENST00000377939	ENSG00000158286	RNF207	TRUE	FALSE
chr1	6206303	G	T	ENST00000377939	ENSG00000158286	RNF207	TRUE	FALSE
chr1	6206304	T	A	ENST00000377939	ENSG00000158286	RNF207	TRUE	FALSE
chr1	6206304	T	C	ENST00000377939	ENSG00000158286	RNF207	TRUE	FALSE
chr1	6206304	T	G	ENST00000377939	ENSG00000158286	RNF207	TRUE	FALSE
chr1	6206534	A	C	ENST00000377939	ENSG00000158286	RNF207	TRUE	FALSE
chr1	6206534	A	G	ENST00000377939	ENSG00000158286	RNF207	TRUE	FALSE
chr1	6206534	A	T	ENST00000377939	ENSG00000158286	RNF207	TRUE	FALSE
chr1	6206535	G	A	ENST00000377939	ENSG00000158286	RNF207	TRUE	FALSE
chr1	6206535	G	C	ENST00000377939	ENSG00000158286	RNF207	TRUE	FALSE
chr1	6206535	G	T	ENST00000377939	ENSG00000158286	RNF207	TRUE	FALSE
chr1	6206540	C	A	ENST00000377939	ENSG00000158286	RNF207	FALSE	FALSE
chr1	6206542	G	T	ENST00000377939	ENSG00000158286	RNF207	FALSE	FALSE
chr1	6206563	G	T	ENST00000377939	ENSG00000158286	RNF207	FALSE	FALSE
chr1	6206610	C	A	ENST00000377939	ENSG00000158286	RNF207	TRUE	TRUE
chr1	6206619	C	A	ENST00000377939	ENSG00000158286	RNF207	TRUE	TRUE
chr1	6206626	C	T	ENST00000377939	ENSG00000158286	RNF207	TRUE	TRUE
chr1	6206631	C	A	ENST00000377939	ENSG00000158286	RNF207	TRUE	TRUE
chr1	6206631	C	G	ENST00000377939	ENSG00000158286	RNF207	TRUE	TRUE
chr1	6206632	G	T	ENST00000377939	ENSG00000158286	RNF207	TRUE	TRUE
chr1	6206643	T	A	ENST00000377939	ENSG00000158286	RNF207	TRUE	TRUE
chr1	6206655	T	A	ENST00000377939	ENSG00000158286	RNF207	TRUE	TRUE
chr1	6206670	T	A	ENST00000377939	ENSG00000158286	RNF207	TRUE	TRUE
chr1	6206679	C	A	ENST00000377939	ENSG00000158286	RNF207	TRUE	TRUE
chr1	6206715	C	A	ENST00000377939	ENSG00000158286	RNF207
chr1	6206724	C	A	ENST00000377939	ENSG00000158286	RNF207
chr1	6206725	C	T	ENST00000377939	ENSG00000158286	RNF207
chr1	6206727	G	A	ENST00000377939	ENSG00000158286	RNF207	TRUE	FALSE
chr1	6206727	G	C	ENST00000377939	ENSG00000158286	RNF207	TRUE	FALSE
chr1	6206727	G	T	ENST00000377939	ENSG00000158286	RNF207	TRUE	FALSE
chr1	6206728	T	A	ENST00000377939	ENSG00000158286	RNF207	TRUE	FALSE
chr1	6206728	T	C	ENST00000377939	ENSG00000158286	RNF207	TRUE	FALSE
chr1	6206728	T	G	ENST00000377939	ENSG00000158286	RNF207	TRUE	FALSE
chr1	6207377	A	C	ENST00000377939	ENSG00000158286	RNF207	TRUE	FALSE
chr1	6207377	A	G	ENST00000377939	ENSG00000158286	RNF207	TRUE	FALSE
chr1	6207377	A	T	ENST00000377939	ENSG00000158286	RNF207	TRUE	FALSE
chr1	6207378	G	A	ENST00000377939	ENSG00000158286	RNF207	TRUE	FALSE
chr1	6207378	G	C	ENST00000377939	ENSG00000158286	RNF207	TRUE	FALSE
chr1	6207378	G	T	ENST00000377939	ENSG00000158286	RNF207	TRUE	FALSE
chr1	6207383	C	T	ENST00000377939	ENSG00000158286	RNF207	TRUE	TRUE
chr1	6207395	A	T	ENST00000377939	ENSG00000158286	RNF207	TRUE	TRUE
chr1	6207434	C	T	ENST00000377939	ENSG00000158286	RNF207	TRUE	TRUE
chr1	6207453	C	A	ENST00000377939	ENSG00000158286	RNF207	TRUE	TRUE
chr1	6207453	C	G	ENST00000377939	ENSG00000158286	RNF207	TRUE	TRUE
chr1	6207467	G	T	ENST00000377939	ENSG00000158286	RNF207	TRUE	TRUE
chr1	6207481	T	A	ENST00000377939	ENSG00000158286	RNF207	TRUE	TRUE
chr1	6207490	T	A	ENST00000377939	ENSG00000158286	RNF207	TRUE	TRUE
chr1	6207497	G	T	ENST00000377939	ENSG00000158286	RNF207	TRUE	TRUE
chr1	6207502	C	A	ENST00000377939	ENSG00000158286	RNF207
chr1	6207506	G	T	ENST00000377939	ENSG00000158286	RNF207
chr1	6207509	C	T	ENST00000377939	ENSG00000158286	RNF207
chr1	6207512	G	A	ENST00000377939	ENSG00000158286	RNF207	FALSE	FALSE
chr1	6207512	G	C	ENST00000377939	ENSG00000158286	RNF207	FALSE	FALSE
chr1	6207512	G	T	ENST00000377939	ENSG00000158286	RNF207	FALSE	FALSE
chr1	6207513	C	A	ENST00000377939	ENSG00000158286	RNF207	FALSE	FALSE
chr1	6207513	C	G	ENST00000377939	ENSG00000158286	RNF207	FALSE	FALSE
chr1	6207513	C	T	ENST00000377939	ENSG00000158286	RNF207	FALSE	FALSE
chr1	6208879	A	C	ENST00000377939	ENSG00000158286	RNF207	TRUE	FALSE
chr1	6208879	A	G	ENST00000377939	ENSG00000158286	RNF207	TRUE	FALSE
chr1	6208879	A	T	ENST00000377939	ENSG00000158286	RNF207	TRUE	FALSE
chr1	6208880	G	A	ENST00000377939	ENSG00000158286	RNF207	TRUE	FALSE
chr1	6208880	G	C	ENST00000377939	ENSG00000158286	RNF207	TRUE	FALSE
chr1	6208880	G	T	ENST00000377939	ENSG00000158286	RNF207	TRUE	FALSE
chr1	6208887	G	T	ENST00000377939	ENSG00000158286	RNF207	TRUE	TRUE
chr1	6208898	C	A	ENST00000377939	ENSG00000158286	RNF207	TRUE	TRUE
chr1	6208898	C	G	ENST00000377939	ENSG00000158286	RNF207	TRUE	TRUE
chr1	6208904	C	A	ENST00000377939	ENSG00000158286	RNF207	TRUE	TRUE
chr1	6208913	C	A	ENST00000377939	ENSG00000158286	RNF207	TRUE	TRUE
chr1	6208914	G	T	ENST00000377939	ENSG00000158286	RNF207	TRUE	TRUE
chr1	6208917	C	T	ENST00000377939	ENSG00000158286	RNF207	TRUE	TRUE
chr1	6208928	C	A	ENST00000377939	ENSG00000158286	RNF207	TRUE	TRUE
chr1	6208937	C	A	ENST00000377939	ENSG00000158286	RNF207	TRUE	TRUE
chr1	6208944	G	T	ENST00000377939	ENSG00000158286	RNF207	TRUE	TRUE
chr1	6208953	C	T	ENST00000377939	ENSG00000158286	RNF207	TRUE	TRUE
chr1	6208995	C	T	ENST00000377939	ENSG00000158286	RNF207	TRUE	TRUE
chr1	6208998	C	T	ENST00000377939	ENSG00000158286	RNF207	TRUE	TRUE
chr1	6209016	C	T	ENST00000377939	ENSG00000158286	RNF207
chr1	6209019	A	T	ENST00000377939	ENSG00000158286	RNF207
chr1	6209024	C	A	ENST00000377939	ENSG00000158286	RNF207
chr1	6209026	G	A	ENST00000377939	ENSG00000158286	RNF207	TRUE	FALSE
chr1	6209026	G	C	ENST00000377939	ENSG00000158286	RNF207	TRUE	FALSE
chr1	6209026	G	T	ENST00000377939	ENSG00000158286	RNF207	TRUE	FALSE
chr1	6209027	T	A	ENST00000377939	ENSG00000158286	RNF207	TRUE	FALSE
chr1	6209027	T	C	ENST00000377939	ENSG00000158286	RNF207	TRUE	FALSE
chr1	6209027	T	G	ENST00000377939	ENSG00000158286	RNF207	TRUE	FALSE
chr1	6209113	A	C	ENST00000377939	ENSG00000158286	RNF207	TRUE	FALSE
chr1	6209113	A	G	ENST00000377939	ENSG00000158286	RNF207	TRUE	FALSE
chr1	6209113	A	T	ENST00000377939	ENSG00000158286	RNF207	TRUE	FALSE
chr1	6209114	G	A	ENST00000377939	ENSG00000158286	RNF207	TRUE	FALSE
chr1	6209114	G	C	ENST00000377939	ENSG00000158286	RNF207	TRUE	FALSE
chr1	6209114	G	T	ENST00000377939	ENSG00000158286	RNF207	TRUE	FALSE
chr1	6209126	G	T	ENST00000377939	ENSG00000158286	RNF207	TRUE	TRUE
chr1	6209134	C	A	ENST00000377939	ENSG00000158286	RNF207	TRUE	TRUE
chr1	6209134	C	G	ENST00000377939	ENSG00000158286	RNF207	TRUE	TRUE
chr1	6209139	T	A	ENST00000377939	ENSG00000158286	RNF207	TRUE	TRUE
chr1	6209153	A	T	ENST00000377939	ENSG00000158286	RNF207	TRUE	TRUE
chr1	6209156	A	T	ENST00000377939	ENSG00000158286	RNF207	TRUE	TRUE
chr1	6209160	T	A	ENST00000377939	ENSG00000158286	RNF207	TRUE	TRUE
chr1	6209166	T	A	ENST00000377939	ENSG00000158286	RNF207	TRUE	TRUE
chr1	6209170	C	A	ENST00000377939	ENSG00000158286	RNF207	TRUE	TRUE
chr1	6209179	C	A	ENST00000377939	ENSG00000158286	RNF207	TRUE	TRUE
chr1	6209192	C	T	ENST00000377939	ENSG00000158286	RNF207	TRUE	TRUE
chr1	6209195	A	T	ENST00000377939	ENSG00000158286	RNF207	TRUE	TRUE
chr1	6209197	G	A	ENST00000377939	ENSG00000158286	RNF207	TRUE	FALSE
chr1	6209197	G	C	ENST00000377939	ENSG00000158286	RNF207	TRUE	FALSE
chr1	6209197	G	T	ENST00000377939	ENSG00000158286	RNF207	TRUE	FALSE
chr1	6209198	T	A	ENST00000377939	ENSG00000158286	RNF207	TRUE	FALSE
chr1	6209198	T	C	ENST00000377939	ENSG00000158286	RNF207	FALSE	FALSE
chr1	6209198	T	G	ENST00000377939	ENSG00000158286	RNF207	TRUE	FALSE
chr1	6209266	A	C	ENST00000377939	ENSG00000158286	RNF207	FALSE	FALSE
chr1	6209266	A	G	ENST00000377939	ENSG00000158286	RNF207	FALSE	FALSE
chr1	6209266	A	T	ENST00000377939	ENSG00000158286	RNF207	FALSE	FALSE
chr1	6209267	G	A	ENST00000377939	ENSG00000158286	RNF207	FALSE	FALSE
chr1	6209267	G	C	ENST00000377939	ENSG00000158286	RNF207	FALSE	FALSE
chr1	6209267	G	T	ENST00000377939	ENSG00000158286	RNF207	FALSE	FALSE
chr1	6209269	G	T	ENST00000377939	ENSG00000158286	RNF207	TRUE	TRUE
chr1	6209286	C	A	ENST00000377939	ENSG00000158286	RNF207	TRUE	TRUE
chr1	6209296	G	T	ENST00000377939	ENSG00000158286	RNF207	TRUE	TRUE
chr1	6209300	C	A	ENST00000377939	ENSG00000158286	RNF207	TRUE	TRUE
chr1	6209307	C	A	ENST00000377939	ENSG00000158286	RNF207	TRUE	TRUE
chr1	6209307	C	G	ENST00000377939	ENSG00000158286	RNF207	TRUE	TRUE
chr1	6209311	C	T	ENST00000377939	ENSG00000158286	RNF207	TRUE	TRUE
chr1	6209319	C	A	ENST00000377939	ENSG00000158286	RNF207	TRUE	TRUE
chr1	6209320	G	T	ENST00000377939	ENSG00000158286	RNF207	TRUE	TRUE
chr1	6209329	G	T	ENST00000377939	ENSG00000158286	RNF207	TRUE	TRUE
chr1	6209332	C	T	ENST00000377939	ENSG00000158286	RNF207	TRUE	TRUE
chr1	6209344	G	A	ENST00000377939	ENSG00000158286	RNF207	FALSE	FALSE
chr1	6209344	G	C	ENST00000377939	ENSG00000158286	RNF207	FALSE	FALSE
chr1	6209344	G	T	ENST00000377939	ENSG00000158286	RNF207	FALSE	FALSE
chr1	6209345	T	A	ENST00000377939	ENSG00000158286	RNF207	FALSE	FALSE
chr1	6209345	T	C	ENST00000377939	ENSG00000158286	RNF207	FALSE	FALSE
chr1	6209345	T	G	ENST00000377939	ENSG00000158286	RNF207	FALSE	FALSE
chr1	6209412	A	C	ENST00000377939	ENSG00000158286	RNF207	TRUE	FALSE
chr1	6209412	A	G	ENST00000377939	ENSG00000158286	RNF207	TRUE	FALSE
chr1	6209412	A	T	ENST00000377939	ENSG00000158286	RNF207	TRUE	FALSE
chr1	6209413	G	A	ENST00000377939	ENSG00000158286	RNF207	TRUE	FALSE
chr1	6209413	G	C	ENST00000377939	ENSG00000158286	RNF207	TRUE	FALSE
chr1	6209413	G	T	ENST00000377939	ENSG00000158286	RNF207	TRUE	FALSE
chr1	6209420	A	T	ENST00000377939	ENSG00000158286	RNF207	TRUE	TRUE
chr1	6209429	C	T	ENST00000377939	ENSG00000158286	RNF207	TRUE	TRUE
chr1	6209444	G	T	ENST00000377939	ENSG00000158286	RNF207	TRUE	TRUE
chr1	6209462	C	T	ENST00000377939	ENSG00000158286	RNF207	TRUE	TRUE
chr1	6209474	G	T	ENST00000377939	ENSG00000158286	RNF207	TRUE	TRUE
chr1	6209477	G	T	ENST00000377939	ENSG00000158286	RNF207	TRUE	TRUE
chr1	6209498	G	T	ENST00000377939	ENSG00000158286	RNF207	TRUE	TRUE
chr1	6209501	G	T	ENST00000377939	ENSG00000158286	RNF207	TRUE	TRUE
chr1	6209504	G	T	ENST00000377939	ENSG00000158286	RNF207	TRUE	TRUE
chr1	6209537	C	T	ENST00000377939	ENSG00000158286	RNF207
chr1	6209540	G	A	ENST00000377939	ENSG00000158286	RNF207	TRUE	TRUE
chr1	6209540	G	C	ENST00000377939	ENSG00000158286	RNF207	TRUE	TRUE
chr1	6209540	G	T	ENST00000377939	ENSG00000158286	RNF207	TRUE	TRUE
chr1	6209541	T	A	ENST00000377939	ENSG00000158286	RNF207	TRUE	TRUE
chr1	6209541	T	C	ENST00000377939	ENSG00000158286	RNF207	FALSE	FALSE
chr1	6209541	T	G	ENST00000377939	ENSG00000158286	RNF207	TRUE	TRUE
chr1	6209922	A	C	ENST00000377939	ENSG00000158286	RNF207	TRUE	FALSE
chr1	6209922	A	G	ENST00000377939	ENSG00000158286	RNF207	TRUE	FALSE
chr1	6209922	A	T	ENST00000377939	ENSG00000158286	RNF207	TRUE	FALSE
chr1	6209923	G	A	ENST00000377939	ENSG00000158286	RNF207	TRUE	FALSE
chr1	6209923	G	C	ENST00000377939	ENSG00000158286	RNF207	TRUE	FALSE
chr1	6209923	G	T	ENST00000377939	ENSG00000158286	RNF207	TRUE	FALSE
chr1	6209936	G	T	ENST00000377939	ENSG00000158286	RNF207	TRUE	TRUE
chr1	6209942	A	T	ENST00000377939	ENSG00000158286	RNF207	TRUE	TRUE
chr1	6209957	C	T	ENST00000377939	ENSG00000158286	RNF207	TRUE	TRUE
chr1	6209966	C	T	ENST00000377939	ENSG00000158286	RNF207	TRUE	TRUE
chr1	6209971	G	A	ENST00000377939	ENSG00000158286	RNF207	TRUE	FALSE
chr1	6209971	G	C	ENST00000377939	ENSG00000158286	RNF207	TRUE	FALSE
chr1	6209971	G	T	ENST00000377939	ENSG00000158286	RNF207	TRUE	FALSE
chr1	6209972	T	A	ENST00000377939	ENSG00000158286	RNF207	TRUE	FALSE
chr1	6209972	T	C	ENST00000377939	ENSG00000158286	RNF207	FALSE	FALSE
chr1	6209972	T	G	ENST00000377939	ENSG00000158286	RNF207	TRUE	FALSE
chr1	6210221	A	C	ENST00000377939	ENSG00000158286	RNF207	TRUE	FALSE
chr1	6210221	A	G	ENST00000377939	ENSG00000158286	RNF207	TRUE	FALSE
chr1	6210221	A	T	ENST00000377939	ENSG00000158286	RNF207	TRUE	FALSE
chr1	6210222	G	A	ENST00000377939	ENSG00000158286	RNF207	TRUE	FALSE
chr1	6210222	G	C	ENST00000377939	ENSG00000158286	RNF207	TRUE	FALSE
chr1	6210222	G	T	ENST00000377939	ENSG00000158286	RNF207	TRUE	FALSE
chr1	6210224	C	T	ENST00000377939	ENSG00000158286	RNF207	TRUE	TRUE
chr1	6210229	C	A	ENST00000377939	ENSG00000158286	RNF207	TRUE	TRUE
chr1	6210229	C	G	ENST00000377939	ENSG00000158286	RNF207	TRUE	TRUE
chr1	6210230	G	T	ENST00000377939	ENSG00000158286	RNF207	TRUE	TRUE
chr1	6210233	G	T	ENST00000377939	ENSG00000158286	RNF207	TRUE	TRUE
chr1	6210236	A	T	ENST00000377939	ENSG00000158286	RNF207	TRUE	TRUE
chr1	6210242	A	T	ENST00000377939	ENSG00000158286	RNF207	TRUE	TRUE
chr1	6210251	A	T	ENST00000377939	ENSG00000158286	RNF207	TRUE	TRUE
chr1	6210254	G	T	ENST00000377939	ENSG00000158286	RNF207	TRUE	TRUE
chr1	6210257	C	T	ENST00000377939	ENSG00000158286	RNF207	TRUE	TRUE
chr1	6210270	T	A	ENST00000377939	ENSG00000158286	RNF207	TRUE	TRUE
chr1	6210279	T	A	ENST00000377939	ENSG00000158286	RNF207	TRUE	TRUE
chr1	6210293	C	T	ENST00000377939	ENSG00000158286	RNF207	TRUE	TRUE
chr1	6210296	G	A	ENST00000377939	ENSG00000158286	RNF207	TRUE	FALSE
chr1	6210296	G	C	ENST00000377939	ENSG00000158286	RNF207	TRUE	FALSE
chr1	6210296	G	T	ENST00000377939	ENSG00000158286	RNF207	TRUE	FALSE
chr1	6210297	T	A	ENST00000377939	ENSG00000158286	RNF207	TRUE	FALSE
chr1	6210297	T	C	ENST00000377939	ENSG00000158286	RNF207	TRUE	FALSE
chr1	6210297	T	G	ENST00000377939	ENSG00000158286	RNF207	TRUE	FALSE
chr1	6210368	A	C	ENST00000377939	ENSG00000158286	RNF207	TRUE	FALSE
chr1	6210368	A	G	ENST00000377939	ENSG00000158286	RNF207	TRUE	FALSE
chr1	6210368	A	T	ENST00000377939	ENSG00000158286	RNF207	TRUE	FALSE
chr1	6210369	G	A	ENST00000377939	ENSG00000158286	RNF207	TRUE	FALSE
chr1	6210369	G	C	ENST00000377939	ENSG00000158286	RNF207	TRUE	FALSE
chr1	6210369	G	T	ENST00000377939	ENSG00000158286	RNF207	TRUE	FALSE
chr1	6210387	C	A	ENST00000377939	ENSG00000158286	RNF207	TRUE	TRUE
chr1	6210404	T	A	ENST00000377939	ENSG00000158286	RNF207	TRUE	TRUE
chr1	6210412	A	T	ENST00000377939	ENSG00000158286	RNF207	TRUE	TRUE
chr1	6210418	G	T	ENST00000377939	ENSG00000158286	RNF207	TRUE	TRUE
chr1	6210438	T	A	ENST00000377939	ENSG00000158286	RNF207	TRUE	TRUE
chr1	6210438	T	G	ENST00000377939	ENSG00000158286	RNF207	TRUE	TRUE
chr1	6210439	G	A	ENST00000377939	ENSG00000158286	RNF207	TRUE	FALSE
chr1	6210439	G	C	ENST00000377939	ENSG00000158286	RNF207	TRUE	FALSE
chr1	6210439	G	T	ENST00000377939	ENSG00000158286	RNF207	TRUE	FALSE
chr1	6210440	T	A	ENST00000377939	ENSG00000158286	RNF207	TRUE	FALSE
chr1	6210440	T	C	ENST00000377939	ENSG00000158286	RNF207	TRUE	FALSE
chr1	6210440	T	G	ENST00000377939	ENSG00000158286	RNF207	TRUE	FALSE
chr1	6210868	A	C	ENST00000377939	ENSG00000158286	RNF207	FALSE	FALSE
chr1	6210868	A	G	ENST00000377939	ENSG00000158286	RNF207	FALSE	FALSE
chr1	6210868	A	T	ENST00000377939	ENSG00000158286	RNF207	FALSE	FALSE
chr1	6210869	G	A	ENST00000377939	ENSG00000158286	RNF207	FALSE	FALSE
chr1	6210869	G	C	ENST00000377939	ENSG00000158286	RNF207	FALSE	FALSE
chr1	6210869	G	T	ENST00000377939	ENSG00000158286	RNF207	FALSE	FALSE
chr1	6210870	G	T	ENST00000377939	ENSG00000158286	RNF207	TRUE	TRUE
chr1	6210879	G	T	ENST00000377939	ENSG00000158286	RNF207	TRUE	TRUE
chr1	6210888	C	T	ENST00000377939	ENSG00000158286	RNF207	TRUE	TRUE
chr1	6210927	C	T	ENST00000377939	ENSG00000158286	RNF207	TRUE	TRUE
chr1	6210936	A	T	ENST00000377939	ENSG00000158286	RNF207	TRUE	TRUE
chr1	6210939	G	A	ENST00000377939	ENSG00000158286	RNF207	TRUE	FALSE
chr1	6210939	G	C	ENST00000377939	ENSG00000158286	RNF207	TRUE	FALSE
chr1	6210939	G	T	ENST00000377939	ENSG00000158286	RNF207	TRUE	FALSE
chr1	6210940	T	A	ENST00000377939	ENSG00000158286	RNF207	TRUE	FALSE
chr1	6210940	T	C	ENST00000377939	ENSG00000158286	RNF207	TRUE	FALSE
chr1	6210940	T	G	ENST00000377939	ENSG00000158286	RNF207	TRUE	FALSE
chr1	6211019	A	C	ENST00000377939	ENSG00000158286	RNF207	TRUE	FALSE
chr1	6211019	A	G	ENST00000377939	ENSG00000158286	RNF207	TRUE	FALSE
chr1	6211019	A	T	ENST00000377939	ENSG00000158286	RNF207	TRUE	FALSE
chr1	6211020	G	A	ENST00000377939	ENSG00000158286	RNF207	TRUE	FALSE
chr1	6211020	G	C	ENST00000377939	ENSG00000158286	RNF207	TRUE	FALSE
chr1	6211020	G	T	ENST00000377939	ENSG00000158286	RNF207	TRUE	FALSE
chr1	6211036	C	T	ENST00000377939	ENSG00000158286	RNF207	TRUE	TRUE
chr1	6211042	G	T	ENST00000377939	ENSG00000158286	RNF207	TRUE	TRUE
chr1	6211056	T	A	ENST00000377939	ENSG00000158286	RNF207	TRUE	TRUE
chr1	6211060	G	T	ENST00000377939	ENSG00000158286	RNF207	TRUE	TRUE
chr1	6211119	G	A	ENST00000377939	ENSG00000158286	RNF207	TRUE	FALSE
chr1	6211119	G	C	ENST00000377939	ENSG00000158286	RNF207	TRUE	FALSE
chr1	6211119	G	T	ENST00000377939	ENSG00000158286	RNF207	TRUE	FALSE
chr1	6211120	T	A	ENST00000377939	ENSG00000158286	RNF207	TRUE	FALSE
chr1	6211120	T	C	ENST00000377939	ENSG00000158286	RNF207	TRUE	FALSE
chr1	6211120	T	G	ENST00000377939	ENSG00000158286	RNF207	TRUE	FALSE
chr1	6211865	A	C	ENST00000377939	ENSG00000158286	RNF207	FALSE	FALSE
chr1	6211865	A	G	ENST00000377939	ENSG00000158286	RNF207	FALSE	FALSE
chr1	6211865	A	T	ENST00000377939	ENSG00000158286	RNF207	FALSE	FALSE
chr1	6211866	G	A	ENST00000377939	ENSG00000158286	RNF207	FALSE	FALSE
chr1	6211866	G	C	ENST00000377939	ENSG00000158286	RNF207	FALSE	FALSE
chr1	6211866	G	T	ENST00000377939	ENSG00000158286	RNF207	FALSE	FALSE
chr1	6211881	T	A	ENST00000377939	ENSG00000158286	RNF207	TRUE	TRUE
chr1	6211881	T	G	ENST00000377939	ENSG00000158286	RNF207	TRUE	TRUE
chr1	6211889	A	T	ENST00000377939	ENSG00000158286	RNF207	TRUE	TRUE
chr1	6211912	C	A	ENST00000377939	ENSG00000158286	RNF207	TRUE	TRUE
chr1	6211925	G	T	ENST00000377939	ENSG00000158286	RNF207	TRUE	TRUE
chr1	6211928	A	T	ENST00000377939	ENSG00000158286	RNF207	TRUE	TRUE
chr1	6211935	C	A	ENST00000377939	ENSG00000158286	RNF207	TRUE	TRUE
chr1	6211941	C	A	ENST00000377939	ENSG00000158286	RNF207	TRUE	TRUE
chr1	6211941	C	G	ENST00000377939	ENSG00000158286	RNF207	TRUE	TRUE
chr1	6211949	C	T	ENST00000377939	ENSG00000158286	RNF207	TRUE	TRUE
chr1	6211952	A	T	ENST00000377939	ENSG00000158286	RNF207	TRUE	TRUE
chr1	6211982	A	T	ENST00000377939	ENSG00000158286	RNF207	TRUE	TRUE
chr1	6211997	G	T	ENST00000377939	ENSG00000158286	RNF207	TRUE	TRUE
chr1	6212003	G	T	ENST00000377939	ENSG00000158286	RNF207	TRUE	TRUE
chr1	6212021	G	T	ENST00000377939	ENSG00000158286	RNF207	TRUE	TRUE
chr1	6212029	C	A	ENST00000377939	ENSG00000158286	RNF207	TRUE	TRUE
chr1	6212038	T	A	ENST00000377939	ENSG00000158286	RNF207	TRUE	TRUE
chr1	6212038	T	G	ENST00000377939	ENSG00000158286	RNF207	TRUE	TRUE
chr1	6212039	G	T	ENST00000377939	ENSG00000158286	RNF207	TRUE	TRUE
chr1	6212050	C	A	ENST00000377939	ENSG00000158286	RNF207	TRUE	TRUE
chr1	6212050	C	G	ENST00000377939	ENSG00000158286	RNF207	TRUE	TRUE
chr1	6212054	G	A	ENST00000377939	ENSG00000158286	RNF207	TRUE	FALSE
chr1	6212054	G	C	ENST00000377939	ENSG00000158286	RNF207	TRUE	FALSE
chr1	6212054	G	T	ENST00000377939	ENSG00000158286	RNF207	TRUE	FALSE
chr1	6212055	T	A	ENST00000377939	ENSG00000158286	RNF207	TRUE	FALSE
chr1	6212055	T	C	ENST00000377939	ENSG00000158286	RNF207	TRUE	FALSE
chr1	6212055	T	G	ENST00000377939	ENSG00000158286	RNF207	TRUE	FALSE
chr1	6212229	A	C	ENST00000377939	ENSG00000158286	RNF207	TRUE	FALSE
chr1	6212229	A	G	ENST00000377939	ENSG00000158286	RNF207	TRUE	FALSE
chr1	6212229	A	T	ENST00000377939	ENSG00000158286	RNF207	TRUE	FALSE
chr1	6212230	G	A	ENST00000377939	ENSG00000158286	RNF207	TRUE	FALSE
chr1	6212230	G	C	ENST00000377939	ENSG00000158286	RNF207	TRUE	FALSE
chr1	6212230	G	T	ENST00000377939	ENSG00000158286	RNF207	TRUE	FALSE
chr1	6212237	C	T	ENST00000377939	ENSG00000158286	RNF207	TRUE	TRUE
chr1	6212243	G	T	ENST00000377939	ENSG00000158286	RNF207	TRUE	TRUE
chr1	6212249	C	T	ENST00000377939	ENSG00000158286	RNF207	TRUE	TRUE
chr1	6212258	A	T	ENST00000377939	ENSG00000158286	RNF207	TRUE	TRUE
chr1	6212264	C	T	ENST00000377939	ENSG00000158286	RNF207	TRUE	TRUE
chr1	6212270	C	T	ENST00000377939	ENSG00000158286	RNF207	TRUE	TRUE
chr1	6212273	G	T	ENST00000377939	ENSG00000158286	RNF207	TRUE	TRUE
chr1	6212282	C	T	ENST00000377939	ENSG00000158286	RNF207	TRUE	TRUE
chr1	6212294	A	T	ENST00000377939	ENSG00000158286	RNF207	TRUE	TRUE
chr1	6212304	C	A	ENST00000377939	ENSG00000158286	RNF207	TRUE	TRUE
chr1	6212312	A	T	ENST00000377939	ENSG00000158286	RNF207	TRUE	TRUE
chr1	6212318	G	T	ENST00000377939	ENSG00000158286	RNF207	TRUE	TRUE
chr1	6212327	G	T	ENST00000377939	ENSG00000158286	RNF207	TRUE	TRUE
chr1	6212342	A	T	ENST00000377939	ENSG00000158286	RNF207	TRUE	TRUE
chr1	6212351	C	T	ENST00000377939	ENSG00000158286	RNF207	TRUE	TRUE
chr1	6212363	C	T	ENST00000377939	ENSG00000158286	RNF207	TRUE	TRUE
chr1	6212373	C	A	ENST00000377939	ENSG00000158286	RNF207	TRUE	TRUE
chr1	6212375	G	T	ENST00000377939	ENSG00000158286	RNF207	TRUE	TRUE
chr1	6212388	T	A	ENST00000377939	ENSG00000158286	RNF207	TRUE	TRUE
chr1	6212388	T	G	ENST00000377939	ENSG00000158286	RNF207	TRUE	TRUE
chr1	6212390	G	T	ENST00000377939	ENSG00000158286	RNF207	TRUE	TRUE
chr1	6212411	C	T	ENST00000377939	ENSG00000158286	RNF207	TRUE	TRUE
chr1	6212414	G	T	ENST00000377939	ENSG00000158286	RNF207	TRUE	TRUE
chr1	6212417	G	A	ENST00000377939	ENSG00000158286	RNF207	TRUE	FALSE
chr1	6212417	G	C	ENST00000377939	ENSG00000158286	RNF207	TRUE	FALSE
chr1	6212417	G	T	ENST00000377939	ENSG00000158286	RNF207	TRUE	FALSE
chr1	6212418	T	A	ENST00000377939	ENSG00000158286	RNF207	TRUE	FALSE
chr1	6212418	T	C	ENST00000377939	ENSG00000158286	RNF207	TRUE	FALSE
chr1	6212418	T	G	ENST00000377939	ENSG00000158286	RNF207	TRUE	FALSE
chr1	6212680	A	C	ENST00000377939	ENSG00000158286	RNF207	TRUE	FALSE
chr1	6212680	A	G	ENST00000377939	ENSG00000158286	RNF207	TRUE	FALSE
chr1	6212680	A	T	ENST00000377939	ENSG00000158286	RNF207	TRUE	FALSE
chr1	6212681	G	A	ENST00000377939	ENSG00000158286	RNF207	TRUE	FALSE
chr1	6212681	G	C	ENST00000377939	ENSG00000158286	RNF207	TRUE	FALSE
chr1	6212681	G	T	ENST00000377939	ENSG00000158286	RNF207	TRUE	FALSE
chr1	6212686	G	A	ENST00000377939	ENSG00000158286	RNF207	TRUE	TRUE
chr1	6212687	G	A	ENST00000377939	ENSG00000158286	RNF207	TRUE	TRUE
chr1	6212688	G	T	ENST00000377939	ENSG00000158286	RNF207	TRUE	TRUE
chr1	6212691	G	T	ENST00000377939	ENSG00000158286	RNF207	TRUE	TRUE
chr1	6212699	T	A	ENST00000377939	ENSG00000158286	RNF207	TRUE	TRUE
chr1	6212699	T	G	ENST00000377939	ENSG00000158286	RNF207	TRUE	TRUE
chr1	6212700	C	T	ENST00000377939	ENSG00000158286	RNF207	TRUE	TRUE
chr1	6212703	C	T	ENST00000377939	ENSG00000158286	RNF207	TRUE	TRUE
chr1	6212715	G	T	ENST00000377939	ENSG00000158286	RNF207	TRUE	TRUE
chr1	6212718	C	T	ENST00000377939	ENSG00000158286	RNF207	TRUE	TRUE
chr1	6212721	G	T	ENST00000377939	ENSG00000158286	RNF207	TRUE	TRUE
chr1	6212729	T	A	ENST00000377939	ENSG00000158286	RNF207	TRUE	TRUE
chr1	6212729	T	G	ENST00000377939	ENSG00000158286	RNF207	TRUE	TRUE
chr1	6212730	G	T	ENST00000377939	ENSG00000158286	RNF207	TRUE	TRUE
chr1	6212734	G	A	ENST00000377939	ENSG00000158286	RNF207	FALSE	FALSE
chr1	6212734	G	C	ENST00000377939	ENSG00000158286	RNF207	FALSE	FALSE
chr1	6212734	G	T	ENST00000377939	ENSG00000158286	RNF207	FALSE	FALSE
chr1	6212735	T	A	ENST00000377939	ENSG00000158286	RNF207	FALSE	FALSE
chr1	6212735	T	C	ENST00000377939	ENSG00000158286	RNF207	FALSE	FALSE
chr1	6212735	T	G	ENST00000377939	ENSG00000158286	RNF207	FALSE	FALSE
chr1	6213064	A	C	ENST00000377939	ENSG00000158286	RNF207	TRUE	FALSE
chr1	6213064	A	G	ENST00000377939	ENSG00000158286	RNF207	TRUE	FALSE
chr1	6213064	A	T	ENST00000377939	ENSG00000158286	RNF207	TRUE	FALSE
chr1	6213065	G	A	ENST00000377939	ENSG00000158286	RNF207	TRUE	FALSE
chr1	6213065	G	C	ENST00000377939	ENSG00000158286	RNF207	TRUE	FALSE
chr1	6213065	G	T	ENST00000377939	ENSG00000158286	RNF207	TRUE	FALSE
chr1	6213068	C	T	ENST00000377939	ENSG00000158286	RNF207	TRUE	TRUE
chr1	6213086	C	T	ENST00000377939	ENSG00000158286	RNF207	TRUE	TRUE
chr1	6213095	C	T	ENST00000377939	ENSG00000158286	RNF207	TRUE	TRUE
chr1	6213098	G	T	ENST00000377939	ENSG00000158286	RNF207	TRUE	TRUE
chr1	6213109	C	A	ENST00000377939	ENSG00000158286	RNF207	TRUE	TRUE
chr1	6213109	C	G	ENST00000377939	ENSG00000158286	RNF207	TRUE	TRUE
chr1	6213125	A	T	ENST00000377939	ENSG00000158286	RNF207	TRUE	TRUE
chr1	6213128	C	T	ENST00000377939	ENSG00000158286	RNF207	TRUE	TRUE
chr1	6213142	C	A	ENST00000377939	ENSG00000158286	RNF207	TRUE	TRUE
chr1	6213142	C	G	ENST00000377939	ENSG00000158286	RNF207	TRUE	TRUE
chr1	6213158	A	T	ENST00000377939	ENSG00000158286	RNF207	TRUE	TRUE
chr1	6213164	A	T	ENST00000377939	ENSG00000158286	RNF207	TRUE	TRUE
chr1	6213167	G	T	ENST00000377939	ENSG00000158286	RNF207	TRUE	TRUE
chr1	6213176	G	T	ENST00000377939	ENSG00000158286	RNF207	TRUE	TRUE
chr1	6213184	G	A	ENST00000377939	ENSG00000158286	RNF207	TRUE	FALSE
chr1	6213184	G	C	ENST00000377939	ENSG00000158286	RNF207	TRUE	FALSE
chr1	6213184	G	T	ENST00000377939	ENSG00000158286	RNF207	TRUE	FALSE
chr1	6213185	T	A	ENST00000377939	ENSG00000158286	RNF207	TRUE	FALSE
chr1	6213185	T	C	ENST00000377939	ENSG00000158286	RNF207	TRUE	FALSE
chr1	6213185	T	G	ENST00000377939	ENSG00000158286	RNF207	TRUE	FALSE
chr1	6218287	A	C	ENST00000377939	ENSG00000158286	RNF207	TRUE	FALSE
chr1	6218287	A	G	ENST00000377939	ENSG00000158286	RNF207	TRUE	FALSE
chr1	6218287	A	T	ENST00000377939	ENSG00000158286	RNF207	TRUE	FALSE
chr1	6218288	G	A	ENST00000377939	ENSG00000158286	RNF207	TRUE	FALSE
chr1	6218288	G	C	ENST00000377939	ENSG00000158286	RNF207	TRUE	FALSE
chr1	6218288	G	T	ENST00000377939	ENSG00000158286	RNF207	TRUE	FALSE
chr1	6218293	C	T	ENST00000377939	ENSG00000158286	RNF207	TRUE	TRUE
chr1	6218308	G	T	ENST00000377939	ENSG00000158286	RNF207	TRUE	TRUE
chr1	6218311	C	T	ENST00000377939	ENSG00000158286	RNF207	TRUE	TRUE
chr1	6218315	C	A	ENST00000377939	ENSG00000158286	RNF207	TRUE	TRUE
chr1	6218315	C	G	ENST00000377939	ENSG00000158286	RNF207	TRUE	TRUE
chr1	6218317	G	T	ENST00000377939	ENSG00000158286	RNF207	TRUE	TRUE
chr1	6218326	C	T	ENST00000377939	ENSG00000158286	RNF207	FALSE	FALSE
chr1	6218363	C	A	ENST00000377939	ENSG00000158286	RNF207	FALSE	FALSE
chr1	6218363	C	G	ENST00000377939	ENSG00000158286	RNF207	FALSE	FALSE
chr1	6218370	G	A	ENST00000377939	ENSG00000158286	RNF207	TRUE	FALSE
chr1	6218370	G	C	ENST00000377939	ENSG00000158286	RNF207	TRUE	FALSE
chr1	6218370	G	T	ENST00000377939	ENSG00000158286	RNF207	TRUE	FALSE
chr1	6218371	T	A	ENST00000377939	ENSG00000158286	RNF207	TRUE	FALSE
chr1	6218371	T	C	ENST00000377939	ENSG00000158286	RNF207	TRUE	FALSE
chr1	6218371	T	G	ENST00000377939	ENSG00000158286	RNF207	TRUE	FALSE
chr1	6219234	A	C	ENST00000377939	ENSG00000158286	RNF207	FALSE	FALSE
chr1	6219234	A	G	ENST00000377939	ENSG00000158286	RNF207	FALSE	FALSE
chr1	6219234	A	T	ENST00000377939	ENSG00000158286	RNF207	FALSE	FALSE
chr1	6219235	G	A	ENST00000377939	ENSG00000158286	RNF207	FALSE	FALSE
chr1	6219235	G	C	ENST00000377939	ENSG00000158286	RNF207	FALSE	FALSE
chr1	6219235	G	T	ENST00000377939	ENSG00000158286	RNF207	FALSE	FALSE
chr1	6219246	G	T	ENST00000377939	ENSG00000158286	RNF207	FALSE	FALSE
chr1	6219258	G	T	ENST00000377939	ENSG00000158286	RNF207	FALSE	FALSE
chr1	6219261	A	T	ENST00000377939	ENSG00000158286	RNF207	FALSE	FALSE
chr1	6219264	A	T	ENST00000377939	ENSG00000158286	RNF207	FALSE	FALSE
chr1	6219267	G	T	ENST00000377939	ENSG00000158286	RNF207	FALSE	FALSE
chr1	6219270	A	T	ENST00000377939	ENSG00000158286	RNF207	FALSE	FALSE
chr1	6219277	C	A	ENST00000377939	ENSG00000158286	RNF207	FALSE	FALSE
chr1	6219277	C	G	ENST00000377939	ENSG00000158286	RNF207	FALSE	FALSE
chr1	6219279	G	T	ENST00000377939	ENSG00000158286	RNF207	FALSE	FALSE
chr1	6219285	A	T	ENST00000377939	ENSG00000158286	RNF207	FALSE	FALSE
chr1	6219288	G	T	ENST00000377939	ENSG00000158286	RNF207	FALSE	FALSE
chr1	6219298	G	A	ENST00000377939	ENSG00000158286	RNF207	FALSE	FALSE
chr1	6219299	G	A	ENST00000377939	ENSG00000158286	RNF207	FALSE	FALSE
chr1	6219316	C	A	ENST00000377939	ENSG00000158286	RNF207	FALSE	FALSE
chr1	6219316	C	G	ENST00000377939	ENSG00000158286	RNF207	FALSE	FALSE
chr1	6219318	G	T	ENST00000377939	ENSG00000158286	RNF207	FALSE	FALSE
chr1	6219321	G	T	ENST00000377939	ENSG00000158286	RNF207	FALSE	FALSE
chr1	6219333	A	T	ENST00000377939	ENSG00000158286	RNF207	FALSE	FALSE
chr1	6219351	A	T	ENST00000377939	ENSG00000158286	RNF207	FALSE	FALSE
chr1	6219357	A	T	ENST00000377939	ENSG00000158286	RNF207	FALSE	FALSE
chr1	6219360	C	T	ENST00000377939	ENSG00000158286	RNF207	FALSE	FALSE
chr1	6219363	A	T	ENST00000377939	ENSG00000158286	RNF207	FALSE	FALSE
chr1	6219388	G	A	ENST00000377939	ENSG00000158286	RNF207	FALSE	FALSE
chr1	6219389	G	A	ENST00000377939	ENSG00000158286	RNF207	FALSE	FALSE
chr1	6219393	G	T	ENST00000377939	ENSG00000158286	RNF207	FALSE	FALSE
chr1	6225094	T	A	ENST00000343813	ENSG00000116237	ICMT	FALSE	FALSE
chr1	6225103	T	A	ENST00000343813	ENSG00000116237	ICMT	FALSE	FALSE
chr1	6225133	T	A	ENST00000343813	ENSG00000116237	ICMT	FALSE	FALSE
chr1	6225136	T	A	ENST00000343813	ENSG00000116237	ICMT	FALSE	FALSE
chr1	6225137	A	C	ENST00000343813	ENSG00000116237	ICMT	FALSE	FALSE
chr1	6225137	A	T	ENST00000343813	ENSG00000116237	ICMT	FALSE	FALSE
chr1	6225142	C	A	ENST00000343813	ENSG00000116237	ICMT	FALSE	FALSE
chr1	6225146	G	C	ENST00000343813	ENSG00000116237	ICMT	FALSE	FALSE
chr1	6225146	G	T	ENST00000343813	ENSG00000116237	ICMT	FALSE	FALSE
chr1	6225151	C	A	ENST00000343813	ENSG00000116237	ICMT	FALSE	FALSE
chr1	6225154	C	A	ENST00000343813	ENSG00000116237	ICMT	FALSE	FALSE
chr1	6225157	C	A	ENST00000343813	ENSG00000116237	ICMT	FALSE	FALSE
chr1	6225174	G	C	ENST00000343813	ENSG00000116237	ICMT	FALSE	FALSE
chr1	6225174	G	T	ENST00000343813	ENSG00000116237	ICMT	FALSE	FALSE
chr1	6225181	C	A	ENST00000343813	ENSG00000116237	ICMT	FALSE	FALSE
chr1	6225184	C	A	ENST00000343813	ENSG00000116237	ICMT	FALSE	FALSE
chr1	6225187	C	A	ENST00000343813	ENSG00000116237	ICMT	FALSE	FALSE
chr1	6225190	C	A	ENST00000343813	ENSG00000116237	ICMT	FALSE	FALSE
chr1	6225196	G	A	ENST00000343813	ENSG00000116237	ICMT	FALSE	FALSE
chr1	6225211	G	A	ENST00000343813	ENSG00000116237	ICMT	FALSE	FALSE
chr1	6225212	C	T	ENST00000343813	ENSG00000116237	ICMT	FALSE	FALSE
chr1	6225213	C	T	ENST00000343813	ENSG00000116237	ICMT	FALSE	FALSE
chr1	6225227	A	C	ENST00000343813	ENSG00000116237	ICMT	FALSE	FALSE
chr1	6225227	A	T	ENST00000343813	ENSG00000116237	ICMT	FALSE	FALSE
chr1	6225239	G	T	ENST00000343813	ENSG00000116237	ICMT	FALSE	FALSE
chr1	6225251	A	T	ENST00000343813	ENSG00000116237	ICMT	FALSE	FALSE
chr1	6225263	C	A	ENST00000343813	ENSG00000116237	ICMT	TRUE	FALSE
chr1	6225263	C	G	ENST00000343813	ENSG00000116237	ICMT	TRUE	FALSE
chr1	6225263	C	T	ENST00000343813	ENSG00000116237	ICMT	TRUE	FALSE
chr1	6225264	T	A	ENST00000343813	ENSG00000116237	ICMT	TRUE	FALSE
chr1	6225264	T	C	ENST00000343813	ENSG00000116237	ICMT	TRUE	FALSE
chr1	6225264	T	G	ENST00000343813	ENSG00000116237	ICMT	TRUE	FALSE
chr1	6231900	A	C	ENST00000343813	ENSG00000116237	ICMT	TRUE	FALSE
chr1	6231900	A	G	ENST00000343813	ENSG00000116237	ICMT	TRUE	FALSE
chr1	6231900	A	T	ENST00000343813	ENSG00000116237	ICMT	TRUE	FALSE
chr1	6231901	C	A	ENST00000343813	ENSG00000116237	ICMT	TRUE	FALSE
chr1	6231901	C	G	ENST00000343813	ENSG00000116237	ICMT	TRUE	FALSE
chr1	6231901	C	T	ENST00000343813	ENSG00000116237	ICMT	TRUE	FALSE
chr1	6231904	G	A	ENST00000343813	ENSG00000116237	ICMT	FALSE	FALSE
chr1	6231910	C	A	ENST00000343813	ENSG00000116237	ICMT	FALSE	FALSE
chr1	6231917	C	T	ENST00000343813	ENSG00000116237	ICMT	FALSE	FALSE
chr1	6231918	C	T	ENST00000343813	ENSG00000116237	ICMT	FALSE	FALSE
chr1	6231920	G	C	ENST00000343813	ENSG00000116237	ICMT	FALSE	FALSE
chr1	6231920	G	T	ENST00000343813	ENSG00000116237	ICMT	FALSE	FALSE
chr1	6231926	C	T	ENST00000343813	ENSG00000116237	ICMT	FALSE	FALSE
chr1	6231927	C	T	ENST00000343813	ENSG00000116237	ICMT	FALSE	FALSE
chr1	6231935	G	C	ENST00000343813	ENSG00000116237	ICMT	FALSE	FALSE
chr1	6231935	G	T	ENST00000343813	ENSG00000116237	ICMT	FALSE	FALSE
chr1	6231953	C	T	ENST00000343813	ENSG00000116237	ICMT	TRUE	TRUE
chr1	6231954	C	T	ENST00000343813	ENSG00000116237	ICMT	TRUE	TRUE
chr1	6231959	G	C	ENST00000343813	ENSG00000116237	ICMT	TRUE	TRUE
chr1	6231959	G	T	ENST00000343813	ENSG00000116237	ICMT	TRUE	TRUE
chr1	6231967	C	A	ENST00000343813	ENSG00000116237	ICMT	TRUE	TRUE
chr1	6231993	G	C	ENST00000343813	ENSG00000116237	ICMT	TRUE	TRUE
chr1	6231993	G	T	ENST00000343813	ENSG00000116237	ICMT	TRUE	TRUE
chr1	6231997	T	A	ENST00000343813	ENSG00000116237	ICMT	TRUE	TRUE
chr1	6232000	C	A	ENST00000343813	ENSG00000116237	ICMT	TRUE	TRUE
chr1	6232006	G	A	ENST00000343813	ENSG00000116237	ICMT	TRUE	TRUE
chr1	6232051	T	A	ENST00000343813	ENSG00000116237	ICMT	TRUE	TRUE
chr1	6232058	A	T	ENST00000343813	ENSG00000116237	ICMT	TRUE	TRUE
chr1	6232063	C	A	ENST00000343813	ENSG00000116237	ICMT	TRUE	TRUE
chr1	6232066	C	A	ENST00000343813	ENSG00000116237	ICMT	TRUE	TRUE
chr1	6232100	C	T	ENST00000343813	ENSG00000116237	ICMT	TRUE	TRUE
chr1	6232101	C	T	ENST00000343813	ENSG00000116237	ICMT	TRUE	TRUE
chr1	6232111	G	A	ENST00000343813	ENSG00000116237	ICMT	TRUE	TRUE
chr1	6232114	T	A	ENST00000343813	ENSG00000116237	ICMT	TRUE	TRUE
chr1	6232120	C	A	ENST00000343813	ENSG00000116237	ICMT	TRUE	FALSE
chr1	6232120	C	G	ENST00000343813	ENSG00000116237	ICMT	TRUE	FALSE
chr1	6232120	C	T	ENST00000343813	ENSG00000116237	ICMT	TRUE	FALSE
chr1	6232121	T	A	ENST00000343813	ENSG00000116237	ICMT	TRUE	FALSE
chr1	6232121	T	C	ENST00000343813	ENSG00000116237	ICMT	TRUE	FALSE
chr1	6232121	T	G	ENST00000343813	ENSG00000116237	ICMT	TRUE	FALSE
chr1	6233472	A	C	ENST00000343813	ENSG00000116237	ICMT	TRUE	FALSE
chr1	6233472	A	G	ENST00000343813	ENSG00000116237	ICMT	FALSE	FALSE
chr1	6233472	A	T	ENST00000343813	ENSG00000116237	ICMT	TRUE	FALSE
chr1	6233473	C	A	ENST00000343813	ENSG00000116237	ICMT	TRUE	FALSE
chr1	6233473	C	G	ENST00000343813	ENSG00000116237	ICMT	TRUE	FALSE
chr1	6233473	C	T	ENST00000343813	ENSG00000116237	ICMT	TRUE	FALSE
chr1	6233474	C	A	ENST00000343813	ENSG00000116237	ICMT	TRUE	TRUE
chr1	6233478	C	T	ENST00000343813	ENSG00000116237	ICMT	TRUE	TRUE
chr1	6233479	C	T	ENST00000343813	ENSG00000116237	ICMT	TRUE	TRUE
chr1	6233492	C	A	ENST00000343813	ENSG00000116237	ICMT	TRUE	TRUE
chr1	6233504	C	A	ENST00000343813	ENSG00000116237	ICMT	TRUE	TRUE
chr1	6233506	A	C	ENST00000343813	ENSG00000116237	ICMT	TRUE	TRUE
chr1	6233506	A	T	ENST00000343813	ENSG00000116237	ICMT	TRUE	TRUE
chr1	6233508	C	T	ENST00000343813	ENSG00000116237	ICMT	TRUE	TRUE
chr1	6233509	C	T	ENST00000343813	ENSG00000116237	ICMT	TRUE	TRUE
chr1	6233532	A	C	ENST00000343813	ENSG00000116237	ICMT	TRUE	TRUE
chr1	6233532	A	T	ENST00000343813	ENSG00000116237	ICMT	TRUE	TRUE
chr1	6233537	C	A	ENST00000343813	ENSG00000116237	ICMT	TRUE	TRUE
chr1	6233566	A	T	ENST00000343813	ENSG00000116237	ICMT	TRUE	TRUE
chr1	6233579	T	A	ENST00000343813	ENSG00000116237	ICMT	TRUE	TRUE
chr1	6233602	A	T	ENST00000343813	ENSG00000116237	ICMT	TRUE	TRUE
chr1	6233604	G	C	ENST00000343813	ENSG00000116237	ICMT	TRUE	TRUE
chr1	6233604	G	T	ENST00000343813	ENSG00000116237	ICMT	TRUE	TRUE
chr1	6233609	C	A	ENST00000343813	ENSG00000116237	ICMT	TRUE	TRUE
chr1	6233613	A	C	ENST00000343813	ENSG00000116237	ICMT	TRUE	TRUE
chr1	6233613	A	T	ENST00000343813	ENSG00000116237	ICMT	TRUE	TRUE
chr1	6233623	A	T	ENST00000343813	ENSG00000116237	ICMT	TRUE	TRUE
chr1	6233626	G	C	ENST00000343813	ENSG00000116237	ICMT	TRUE	TRUE
chr1	6233626	G	T	ENST00000343813	ENSG00000116237	ICMT	TRUE	TRUE
chr1	6233634	G	T	ENST00000343813	ENSG00000116237	ICMT	TRUE	TRUE
chr1	6233640	G	C	ENST00000343813	ENSG00000116237	ICMT	TRUE	TRUE
chr1	6233640	G	T	ENST00000343813	ENSG00000116237	ICMT	TRUE	TRUE
chr1	6233643	C	T	ENST00000343813	ENSG00000116237	ICMT	TRUE	TRUE
chr1	6233644	C	A	ENST00000343813	ENSG00000116237	ICMT	TRUE	FALSE
chr1	6233644	C	G	ENST00000343813	ENSG00000116237	ICMT	TRUE	FALSE
chr1	6233644	C	T	ENST00000343813	ENSG00000116237	ICMT	FALSE	FALSE
chr1	6233645	T	A	ENST00000343813	ENSG00000116237	ICMT	TRUE	FALSE
chr1	6233645	T	C	ENST00000343813	ENSG00000116237	ICMT	TRUE	FALSE
chr1	6233645	T	G	ENST00000343813	ENSG00000116237	ICMT	TRUE	FALSE
chr1	6234884	A	C	ENST00000343813	ENSG00000116237	ICMT	TRUE	FALSE
chr1	6234884	A	G	ENST00000343813	ENSG00000116237	ICMT	TRUE	FALSE
chr1	6234884	A	T	ENST00000343813	ENSG00000116237	ICMT	TRUE	FALSE
chr1	6234885	C	A	ENST00000343813	ENSG00000116237	ICMT	TRUE	FALSE
chr1	6234885	C	G	ENST00000343813	ENSG00000116237	ICMT	TRUE	FALSE
chr1	6234885	C	T	ENST00000343813	ENSG00000116237	ICMT	TRUE	FALSE
chr1	6234886	C	T	ENST00000343813	ENSG00000116237	ICMT	TRUE	TRUE
chr1	6234900	C	T	ENST00000343813	ENSG00000116237	ICMT	TRUE	TRUE
chr1	6234901	C	T	ENST00000343813	ENSG00000116237	ICMT	TRUE	TRUE
chr1	6234911	G	A	ENST00000343813	ENSG00000116237	ICMT	TRUE	TRUE
chr1	6234933	G	T	ENST00000343813	ENSG00000116237	ICMT	TRUE	TRUE
chr1	6234957	A	T	ENST00000343813	ENSG00000116237	ICMT	TRUE	TRUE
chr1	6234965	G	A	ENST00000343813	ENSG00000116237	ICMT	TRUE	TRUE
chr1	6234975	C	A	ENST00000343813	ENSG00000116237	ICMT	TRUE	FALSE
chr1	6234975	C	G	ENST00000343813	ENSG00000116237	ICMT	TRUE	FALSE
chr1	6234975	C	T	ENST00000343813	ENSG00000116237	ICMT	TRUE	FALSE
chr1	6234976	T	A	ENST00000343813	ENSG00000116237	ICMT	TRUE	FALSE
chr1	6234976	T	C	ENST00000343813	ENSG00000116237	ICMT	TRUE	FALSE
chr1	6234976	T	G	ENST00000343813	ENSG00000116237	ICMT	TRUE	FALSE
chr1	6235715	A	C	ENST00000343813	ENSG00000116237	ICMT	TRUE	FALSE
chr1	6235715	A	G	ENST00000343813	ENSG00000116237	ICMT	TRUE	FALSE
chr1	6235715	A	T	ENST00000343813	ENSG00000116237	ICMT	TRUE	FALSE
chr1	6235716	C	A	ENST00000343813	ENSG00000116237	ICMT	TRUE	FALSE
chr1	6235716	C	G	ENST00000343813	ENSG00000116237	ICMT	TRUE	FALSE
chr1	6235716	C	T	ENST00000343813	ENSG00000116237	ICMT	TRUE	FALSE
chr1	6235719	G	A	ENST00000343813	ENSG00000116237	ICMT
chr1	6235720	G	C	ENST00000343813	ENSG00000116237	ICMT
chr1	6235720	G	T	ENST00000343813	ENSG00000116237	ICMT
chr1	6235735	A	C	ENST00000343813	ENSG00000116237	ICMT
chr1	6235735	A	T	ENST00000343813	ENSG00000116237	ICMT
chr1	6235771	G	C	ENST00000343813	ENSG00000116237	ICMT
chr1	6235771	G	T	ENST00000343813	ENSG00000116237	ICMT
chr1	6235797	G	A	ENST00000343813	ENSG00000116237	ICMT
chr1	6235835	G	T	ENST00000343813	ENSG00000116237	ICMT
chr1	6235875	C	A	ENST00000343813	ENSG00000116237	ICMT	FALSE	FALSE
chr1	6235900	G	T	ENST00000343813	ENSG00000116237	ICMT	FALSE	FALSE
chr1	6244242	G	A	ENST00000377898	ENSG00000173673	HES3	FALSE	FALSE
chr1	6244242	G	C	ENST00000377898	ENSG00000173673	HES3	FALSE	FALSE
chr1	6244242	G	T	ENST00000377898	ENSG00000173673	HES3	FALSE	FALSE
chr1	6244243	T	A	ENST00000377898	ENSG00000173673	HES3	FALSE	FALSE
chr1	6244243	T	C	ENST00000377898	ENSG00000173673	HES3	FALSE	FALSE
chr1	6244243	T	G	ENST00000377898	ENSG00000173673	HES3	FALSE	FALSE
chr1	6244349	A	C	ENST00000377898	ENSG00000173673	HES3	TRUE	FALSE
chr1	6244349	A	G	ENST00000377898	ENSG00000173673	HES3	TRUE	FALSE
chr1	6244349	A	T	ENST00000377898	ENSG00000173673	HES3	TRUE	FALSE
chr1	6244350	G	A	ENST00000377898	ENSG00000173673	HES3	TRUE	FALSE
chr1	6244350	G	C	ENST00000377898	ENSG00000173673	HES3	TRUE	FALSE
chr1	6244350	G	T	ENST00000377898	ENSG00000173673	HES3	TRUE	FALSE
chr1	6244369	G	T	ENST00000377898	ENSG00000173673	HES3	FALSE	FALSE
chr1	6244372	A	T	ENST00000377898	ENSG00000173673	HES3	FALSE	FALSE
chr1	6244375	A	T	ENST00000377898	ENSG00000173673	HES3	FALSE	FALSE
chr1	6244400	C	A	ENST00000377898	ENSG00000173673	HES3	FALSE	FALSE
chr1	6244400	C	G	ENST00000377898	ENSG00000173673	HES3	FALSE	FALSE
chr1	6244405	G	T	ENST00000377898	ENSG00000173673	HES3	FALSE	FALSE
chr1	6244408	C	T	ENST00000377898	ENSG00000173673	HES3	FALSE	FALSE
chr1	6244414	A	T	ENST00000377898	ENSG00000173673	HES3	FALSE	FALSE
chr1	6244418	C	A	ENST00000377898	ENSG00000173673	HES3		FALSE
chr1	6244426	G	T	ENST00000377898	ENSG00000173673	HES3		FALSE
chr1	6244429	A	T	ENST00000377898	ENSG00000173673	HES3		FALSE
chr1	6244437	C	A	ENST00000377898	ENSG00000173673	HES3
chr1	6244437	C	G	ENST00000377898	ENSG00000173673	HES3
chr1	6244439	C	A	ENST00000377898	ENSG00000173673	HES3
chr1	6244444	C	T	ENST00000377898	ENSG00000173673	HES3
chr1	6244447	G	A	ENST00000377898	ENSG00000173673	HES3	TRUE	FALSE
chr1	6244447	G	C	ENST00000377898	ENSG00000173673	HES3	TRUE	FALSE
chr1	6244447	G	T	ENST00000377898	ENSG00000173673	HES3	TRUE	FALSE
chr1	6244448	T	A	ENST00000377898	ENSG00000173673	HES3	TRUE	FALSE
chr1	6244448	T	C	ENST00000377898	ENSG00000173673	HES3	FALSE	FALSE
chr1	6244448	T	G	ENST00000377898	ENSG00000173673	HES3	TRUE	FALSE
chr1	6244546	A	C	ENST00000377898	ENSG00000173673	HES3	TRUE	FALSE
chr1	6244546	A	G	ENST00000377898	ENSG00000173673	HES3	TRUE	FALSE
chr1	6244546	A	T	ENST00000377898	ENSG00000173673	HES3	TRUE	FALSE
chr1	6244547	G	A	ENST00000377898	ENSG00000173673	HES3	TRUE	FALSE
chr1	6244547	G	C	ENST00000377898	ENSG00000173673	HES3	TRUE	FALSE
chr1	6244547	G	T	ENST00000377898	ENSG00000173673	HES3	TRUE	FALSE
chr1	6244554	A	T	ENST00000377898	ENSG00000173673	HES3	TRUE	TRUE
chr1	6244560	A	T	ENST00000377898	ENSG00000173673	HES3	TRUE	TRUE
chr1	6244564	T	A	ENST00000377898	ENSG00000173673	HES3	TRUE	TRUE
chr1	6244566	G	T	ENST00000377898	ENSG00000173673	HES3	TRUE	TRUE
chr1	6244569	A	T	ENST00000377898	ENSG00000173673	HES3	TRUE	TRUE
chr1	6244584	G	T	ENST00000377898	ENSG00000173673	HES3	FALSE	FALSE
chr1	6244588	T	A	ENST00000377898	ENSG00000173673	HES3	FALSE	FALSE
chr1	6244596	A	T	ENST00000377898	ENSG00000173673	HES3	FALSE	FALSE
chr1	6244601	C	A	ENST00000377898	ENSG00000173673	HES3	FALSE	FALSE
chr1	6244601	C	G	ENST00000377898	ENSG00000173673	HES3	FALSE	FALSE
chr1	6244605	A	T	ENST00000377898	ENSG00000173673	HES3	FALSE	FALSE
chr1	6244614	C	T	ENST00000377898	ENSG00000173673	HES3	FALSE	FALSE
chr1	6244624	T	A	ENST00000377898	ENSG00000173673	HES3	FALSE	FALSE
chr1	6244626	C	T	ENST00000377898	ENSG00000173673	HES3	FALSE	FALSE
chr1	6244630	G	A	ENST00000377898	ENSG00000173673	HES3	TRUE	FALSE
chr1	6244630	G	C	ENST00000377898	ENSG00000173673	HES3	TRUE	FALSE
chr1	6244630	G	T	ENST00000377898	ENSG00000173673	HES3	TRUE	FALSE
chr1	6244631	T	A	ENST00000377898	ENSG00000173673	HES3	TRUE	FALSE
chr1	6244631	T	C	ENST00000377898	ENSG00000173673	HES3	TRUE	FALSE
chr1	6244631	T	G	ENST00000377898	ENSG00000173673	HES3	TRUE	FALSE
chr1	6245108	A	C	ENST00000377898	ENSG00000173673	HES3	FALSE	FALSE
chr1	6245108	A	G	ENST00000377898	ENSG00000173673	HES3	FALSE	FALSE
chr1	6245108	A	T	ENST00000377898	ENSG00000173673	HES3	FALSE	FALSE
chr1	6245109	G	A	ENST00000377898	ENSG00000173673	HES3	FALSE	FALSE
chr1	6245109	G	C	ENST00000377898	ENSG00000173673	HES3	FALSE	FALSE
chr1	6245109	G	T	ENST00000377898	ENSG00000173673	HES3	FALSE	FALSE
chr1	6245116	G	A	ENST00000377898	ENSG00000173673	HES3	FALSE	FALSE
chr1	6245117	G	A	ENST00000377898	ENSG00000173673	HES3	FALSE	FALSE
chr1	6245130	G	T	ENST00000377898	ENSG00000173673	HES3	FALSE	FALSE
chr1	6245136	G	T	ENST00000377898	ENSG00000173673	HES3	FALSE	FALSE
chr1	6245139	C	T	ENST00000377898	ENSG00000173673	HES3	FALSE	FALSE
chr1	6245146	C	A	ENST00000377898	ENSG00000173673	HES3	FALSE	FALSE
chr1	6245162	C	A	ENST00000377898	ENSG00000173673	HES3	FALSE	FALSE
chr1	6245178	C	T	ENST00000377898	ENSG00000173673	HES3	FALSE	FALSE
chr1	6245193	G	T	ENST00000377898	ENSG00000173673	HES3	FALSE	FALSE
chr1	6245199	G	T	ENST00000377898	ENSG00000173673	HES3	FALSE	FALSE
chr1	6245222	C	A	ENST00000377898	ENSG00000173673	HES3	FALSE	FALSE
chr1	6245235	G	T	ENST00000377898	ENSG00000173673	HES3	FALSE	FALSE
chr1	6245272	T	A	ENST00000377898	ENSG00000173673	HES3	FALSE	FALSE
chr1	6245277	C	T	ENST00000377898	ENSG00000173673	HES3	FALSE	FALSE
chr1	6245280	G	T	ENST00000377898	ENSG00000173673	HES3	FALSE	FALSE
chr1	6245306	C	A	ENST00000377898	ENSG00000173673	HES3	FALSE	FALSE
chr1	6245320	G	A	ENST00000377898	ENSG00000173673	HES3	FALSE	FALSE
chr1	6245321	G	A	ENST00000377898	ENSG00000173673	HES3	FALSE	FALSE
chr1	6245379	G	T	ENST00000377898	ENSG00000173673	HES3	FALSE	FALSE
chr1	6245395	C	A	ENST00000377898	ENSG00000173673	HES3	FALSE	FALSE
chr1	6245418	C	T	ENST00000377898	ENSG00000173673	HES3	FALSE	FALSE
chr1	6245428	C	A	ENST00000377898	ENSG00000173673	HES3	FALSE	FALSE
chr1	6245438	C	A	ENST00000377898	ENSG00000173673	HES3	FALSE	FALSE
chr1	6245442	G	T	ENST00000377898	ENSG00000173673	HES3	FALSE	FALSE
chr1	6245470	G	A	ENST00000377898	ENSG00000173673	HES3	FALSE	FALSE
chr1	6245471	G	A	ENST00000377898	ENSG00000173673	HES3	FALSE	FALSE
chr1	6245479	G	A	ENST00000377898	ENSG00000173673	HES3	FALSE	FALSE
chr1	6245480	G	A	ENST00000377898	ENSG00000173673	HES3	FALSE	FALSE
chr1	6245481	G	T	ENST00000377898	ENSG00000173673	HES3	FALSE	FALSE
chr1	6249357	G	T	ENST00000377893	ENSG00000158292	GPR153
chr1	6249363	G	T	ENST00000377893	ENSG00000158292	GPR153
chr1	6249377	G	C	ENST00000377893	ENSG00000158292	GPR153
chr1	6249377	G	T	ENST00000377893	ENSG00000158292	GPR153
chr1	6249384	G	T	ENST00000377893	ENSG00000158292	GPR153
chr1	6249391	C	A	ENST00000377893	ENSG00000158292	GPR153
chr1	6249457	C	A	ENST00000377893	ENSG00000158292	GPR153
chr1	6249461	C	T	ENST00000377893	ENSG00000158292	GPR153
chr1	6249462	C	T	ENST00000377893	ENSG00000158292	GPR153
chr1	6249465	G	T	ENST00000377893	ENSG00000158292	GPR153
chr1	6249501	G	T	ENST00000377893	ENSG00000158292	GPR153
chr1	6249535	G	A	ENST00000377893	ENSG00000158292	GPR153
chr1	6249562	C	A	ENST00000377893	ENSG00000158292	GPR153
chr1	6249565	C	A	ENST00000377893	ENSG00000158292	GPR153
chr1	6249631	G	A	ENST00000377893	ENSG00000158292	GPR153
chr1	6249637	C	A	ENST00000377893	ENSG00000158292	GPR153
chr1	6249638	G	T	ENST00000377893	ENSG00000158292	GPR153
chr1	6249643	C	A	ENST00000377893	ENSG00000158292	GPR153
chr1	6249678	G	T	ENST00000377893	ENSG00000158292	GPR153
chr1	6249684	G	T	ENST00000377893	ENSG00000158292	GPR153
chr1	6249735	G	T	ENST00000377893	ENSG00000158292	GPR153
chr1	6249748	C	A	ENST00000377893	ENSG00000158292	GPR153
chr1	6249771	G	T	ENST00000377893	ENSG00000158292	GPR153
chr1	6249783	G	T	ENST00000377893	ENSG00000158292	GPR153
chr1	6249796	C	A	ENST00000377893	ENSG00000158292	GPR153
chr1	6249801	G	T	ENST00000377893	ENSG00000158292	GPR153
chr1	6249835	C	A	ENST00000377893	ENSG00000158292	GPR153
chr1	6249868	C	A	ENST00000377893	ENSG00000158292	GPR153
chr1	6249913	C	A	ENST00000377893	ENSG00000158292	GPR153
chr1	6249923	C	T	ENST00000377893	ENSG00000158292	GPR153
chr1	6249924	C	T	ENST00000377893	ENSG00000158292	GPR153
chr1	6249959	C	T	ENST00000377893	ENSG00000158292	GPR153
chr1	6249960	C	T	ENST00000377893	ENSG00000158292	GPR153
chr1	6250004	C	A	ENST00000377893	ENSG00000158292	GPR153	FALSE	FALSE
chr1	6250004	C	G	ENST00000377893	ENSG00000158292	GPR153	FALSE	FALSE
chr1	6250004	C	T	ENST00000377893	ENSG00000158292	GPR153	FALSE	FALSE
chr1	6250005	T	A	ENST00000377893	ENSG00000158292	GPR153	FALSE	FALSE
chr1	6250005	T	C	ENST00000377893	ENSG00000158292	GPR153	FALSE	FALSE
chr1	6250005	T	G	ENST00000377893	ENSG00000158292	GPR153	FALSE	FALSE
chr1	6250438	A	C	ENST00000377893	ENSG00000158292	GPR153	TRUE	FALSE
chr1	6250438	A	G	ENST00000377893	ENSG00000158292	GPR153	FALSE	FALSE
chr1	6250438	A	T	ENST00000377893	ENSG00000158292	GPR153	TRUE	FALSE
chr1	6250439	C	A	ENST00000377893	ENSG00000158292	GPR153	TRUE	FALSE
chr1	6250439	C	G	ENST00000377893	ENSG00000158292	GPR153	TRUE	FALSE
chr1	6250439	C	T	ENST00000377893	ENSG00000158292	GPR153	TRUE	FALSE
chr1	6250442	G	A	ENST00000377893	ENSG00000158292	GPR153	FALSE	FALSE
chr1	6250446	G	C	ENST00000377893	ENSG00000158292	GPR153	FALSE	FALSE
chr1	6250446	G	T	ENST00000377893	ENSG00000158292	GPR153	FALSE	FALSE
chr1	6250451	G	A	ENST00000377893	ENSG00000158292	GPR153	FALSE	FALSE
chr1	6250457	T	A	ENST00000377893	ENSG00000158292	GPR153	FALSE	FALSE
chr1	6250463	C	A	ENST00000377893	ENSG00000158292	GPR153	FALSE	FALSE
chr1	6250466	G	A	ENST00000377893	ENSG00000158292	GPR153	FALSE	FALSE
chr1	6250468	A	T	ENST00000377893	ENSG00000158292	GPR153	FALSE	FALSE
chr1	6250482	G	C	ENST00000377893	ENSG00000158292	GPR153	FALSE	FALSE
chr1	6250482	G	T	ENST00000377893	ENSG00000158292	GPR153	FALSE	FALSE
chr1	6250490	G	A	ENST00000377893	ENSG00000158292	GPR153	FALSE	FALSE
chr1	6250505	C	A	ENST00000377893	ENSG00000158292	GPR153	TRUE	TRUE
chr1	6250520	C	A	ENST00000377893	ENSG00000158292	GPR153	TRUE	TRUE
chr1	6250521	A	C	ENST00000377893	ENSG00000158292	GPR153	TRUE	TRUE
chr1	6250521	A	T	ENST00000377893	ENSG00000158292	GPR153	TRUE	TRUE
chr1	6250526	T	A	ENST00000377893	ENSG00000158292	GPR153	TRUE	TRUE
chr1	6250559	C	A	ENST00000377893	ENSG00000158292	GPR153	TRUE	TRUE
chr1	6250560	A	C	ENST00000377893	ENSG00000158292	GPR153	TRUE	TRUE
chr1	6250560	A	T	ENST00000377893	ENSG00000158292	GPR153	TRUE	TRUE
chr1	6250566	A	C	ENST00000377893	ENSG00000158292	GPR153	TRUE	TRUE
chr1	6250566	A	T	ENST00000377893	ENSG00000158292	GPR153	TRUE	TRUE
chr1	6250583	C	A	ENST00000377893	ENSG00000158292	GPR153	TRUE	TRUE
chr1	6250585	A	T	ENST00000377893	ENSG00000158292	GPR153	TRUE	TRUE
chr1	6250613	C	A	ENST00000377893	ENSG00000158292	GPR153
chr1	6250625	C	A	ENST00000377893	ENSG00000158292	GPR153	TRUE	FALSE
chr1	6250625	C	G	ENST00000377893	ENSG00000158292	GPR153	TRUE	FALSE
chr1	6250625	C	T	ENST00000377893	ENSG00000158292	GPR153	TRUE	FALSE
chr1	6250626	T	A	ENST00000377893	ENSG00000158292	GPR153	TRUE	FALSE
chr1	6250626	T	C	ENST00000377893	ENSG00000158292	GPR153	TRUE	FALSE
chr1	6250626	T	G	ENST00000377893	ENSG00000158292	GPR153	TRUE	FALSE
chr1	6251336	A	C	ENST00000377893	ENSG00000158292	GPR153	TRUE	FALSE
chr1	6251336	A	G	ENST00000377893	ENSG00000158292	GPR153	TRUE	FALSE
chr1	6251336	A	T	ENST00000377893	ENSG00000158292	GPR153	TRUE	FALSE
chr1	6251337	C	A	ENST00000377893	ENSG00000158292	GPR153	TRUE	FALSE
chr1	6251337	C	G	ENST00000377893	ENSG00000158292	GPR153	TRUE	FALSE
chr1	6251337	C	T	ENST00000377893	ENSG00000158292	GPR153	TRUE	FALSE
chr1	6251338	C	A	ENST00000377893	ENSG00000158292	GPR153	TRUE	TRUE
chr1	6251346	G	C	ENST00000377893	ENSG00000158292	GPR153	TRUE	TRUE
chr1	6251346	G	T	ENST00000377893	ENSG00000158292	GPR153	TRUE	TRUE
chr1	6251350	C	A	ENST00000377893	ENSG00000158292	GPR153	TRUE	TRUE
chr1	6251353	C	A	ENST00000377893	ENSG00000158292	GPR153	TRUE	TRUE
chr1	6251375	G	T	ENST00000377893	ENSG00000158292	GPR153	TRUE	TRUE
chr1	6251380	T	A	ENST00000377893	ENSG00000158292	GPR153	TRUE	TRUE
chr1	6251383	C	A	ENST00000377893	ENSG00000158292	GPR153	TRUE	TRUE
chr1	6251395	T	A	ENST00000377893	ENSG00000158292	GPR153	TRUE	TRUE
chr1	6251408	G	C	ENST00000377893	ENSG00000158292	GPR153	TRUE	TRUE
chr1	6251408	G	T	ENST00000377893	ENSG00000158292	GPR153	TRUE	TRUE
chr1	6251417	G	T	ENST00000377893	ENSG00000158292	GPR153	TRUE	TRUE
chr1	6251423	C	T	ENST00000377893	ENSG00000158292	GPR153	TRUE	TRUE
chr1	6251424	C	T	ENST00000377893	ENSG00000158292	GPR153	TRUE	TRUE
chr1	6251452	G	A	ENST00000377893	ENSG00000158292	GPR153	TRUE	TRUE
chr1	6251462	G	T	ENST00000377893	ENSG00000158292	GPR153	TRUE	TRUE
chr1	6251465	C	T	ENST00000377893	ENSG00000158292	GPR153	TRUE	TRUE
chr1	6251466	C	T	ENST00000377893	ENSG00000158292	GPR153	TRUE	TRUE
chr1	6251474	G	T	ENST00000377893	ENSG00000158292	GPR153	TRUE	TRUE
chr1	6251486	C	T	ENST00000377893	ENSG00000158292	GPR153	TRUE	TRUE
chr1	6251487	C	T	ENST00000377893	ENSG00000158292	GPR153	TRUE	TRUE
chr1	6251496	G	C	ENST00000377893	ENSG00000158292	GPR153	TRUE	TRUE
chr1	6251496	G	T	ENST00000377893	ENSG00000158292	GPR153	TRUE	TRUE
chr1	6251531	C	A	ENST00000377893	ENSG00000158292	GPR153	TRUE	FALSE
chr1	6251531	C	G	ENST00000377893	ENSG00000158292	GPR153	TRUE	FALSE
chr1	6251531	C	T	ENST00000377893	ENSG00000158292	GPR153	TRUE	FALSE
chr1	6251532	T	A	ENST00000377893	ENSG00000158292	GPR153	TRUE	FALSE
chr1	6251532	T	C	ENST00000377893	ENSG00000158292	GPR153	TRUE	FALSE
chr1	6251532	T	G	ENST00000377893	ENSG00000158292	GPR153	TRUE	FALSE
chr1	6253716	A	C	ENST00000377893	ENSG00000158292	GPR153	TRUE	FALSE
chr1	6253716	A	G	ENST00000377893	ENSG00000158292	GPR153	TRUE	FALSE
chr1	6253716	A	T	ENST00000377893	ENSG00000158292	GPR153	TRUE	FALSE
chr1	6253717	C	A	ENST00000377893	ENSG00000158292	GPR153	TRUE	FALSE
chr1	6253717	C	G	ENST00000377893	ENSG00000158292	GPR153	TRUE	FALSE
chr1	6253717	C	T	ENST00000377893	ENSG00000158292	GPR153	TRUE	FALSE
chr1	6253739	G	T	ENST00000377893	ENSG00000158292	GPR153	TRUE	TRUE
chr1	6253745	G	C	ENST00000377893	ENSG00000158292	GPR153	TRUE	TRUE
chr1	6253745	G	T	ENST00000377893	ENSG00000158292	GPR153	TRUE	TRUE
chr1	6253783	G	A	ENST00000377893	ENSG00000158292	GPR153	TRUE	TRUE
chr1	6253795	T	A	ENST00000377893	ENSG00000158292	GPR153	TRUE	TRUE
chr1	6253804	C	A	ENST00000377893	ENSG00000158292	GPR153
chr1	6253806	G	T	ENST00000377893	ENSG00000158292	GPR153
chr1	6253831	T	A	ENST00000377893	ENSG00000158292	GPR153
chr1	6253837	G	A	ENST00000377893	ENSG00000158292	GPR153
chr1	6253846	C	A	ENST00000377893	ENSG00000158292	GPR153
chr1	6253888	G	A	ENST00000377893	ENSG00000158292	GPR153
chr1	6253900	G	A	ENST00000377893	ENSG00000158292	GPR153
chr1	6253915	G	A	ENST00000377893	ENSG00000158292	GPR153
chr1	6253934	G	T	ENST00000377893	ENSG00000158292	GPR153
chr1	6253979	G	T	ENST00000377893	ENSG00000158292	GPR153
chr1	6254005	C	A	ENST00000377893	ENSG00000158292	GPR153	TRUE	TRUE
chr1	6254021	G	T	ENST00000377893	ENSG00000158292	GPR153	TRUE	TRUE
chr1	6254033	G	C	ENST00000377893	ENSG00000158292	GPR153	TRUE	TRUE
chr1	6254033	G	T	ENST00000377893	ENSG00000158292	GPR153	TRUE	TRUE
chr1	6254044	C	A	ENST00000377893	ENSG00000158292	GPR153	TRUE	TRUE
chr1	6254057	C	T	ENST00000377893	ENSG00000158292	GPR153	TRUE	TRUE
chr1	6254058	C	T	ENST00000377893	ENSG00000158292	GPR153	TRUE	TRUE
chr1	6254079	G	T	ENST00000377893	ENSG00000158292	GPR153	TRUE	TRUE
chr1	6254099	C	T	ENST00000377893	ENSG00000158292	GPR153	TRUE	TRUE
chr1	6254100	C	T	ENST00000377893	ENSG00000158292	GPR153	TRUE	TRUE
chr1	6254128	G	A	ENST00000377893	ENSG00000158292	GPR153	TRUE	TRUE
chr1	6254131	T	A	ENST00000377893	ENSG00000158292	GPR153	TRUE	TRUE
chr1	6254134	T	A	ENST00000377893	ENSG00000158292	GPR153	TRUE	TRUE
chr1	6254148	C	A	ENST00000377893	ENSG00000158292	GPR153	TRUE	FALSE
chr1	6254148	C	G	ENST00000377893	ENSG00000158292	GPR153	TRUE	FALSE
chr1	6254148	C	T	ENST00000377893	ENSG00000158292	GPR153	TRUE	FALSE
chr1	6254149	T	A	ENST00000377893	ENSG00000158292	GPR153	TRUE	FALSE
chr1	6254149	T	C	ENST00000377893	ENSG00000158292	GPR153	TRUE	FALSE
chr1	6254149	T	G	ENST00000377893	ENSG00000158292	GPR153	TRUE	FALSE
chr1	6254548	A	C	ENST00000377893	ENSG00000158292	GPR153	TRUE	FALSE
chr1	6254548	A	G	ENST00000377893	ENSG00000158292	GPR153	TRUE	FALSE
chr1	6254548	A	T	ENST00000377893	ENSG00000158292	GPR153	TRUE	FALSE
chr1	6254549	C	A	ENST00000377893	ENSG00000158292	GPR153	TRUE	FALSE
chr1	6254549	C	G	ENST00000377893	ENSG00000158292	GPR153	TRUE	FALSE
chr1	6254549	C	T	ENST00000377893	ENSG00000158292	GPR153	TRUE	FALSE
chr1	6254552	G	C	ENST00000377893	ENSG00000158292	GPR153	TRUE	TRUE
chr1	6254552	G	T	ENST00000377893	ENSG00000158292	GPR153	TRUE	TRUE
chr1	6254564	C	T	ENST00000377893	ENSG00000158292	GPR153	TRUE	TRUE
chr1	6254565	C	T	ENST00000377893	ENSG00000158292	GPR153	TRUE	TRUE
chr1	6254567	G	T	ENST00000377893	ENSG00000158292	GPR153	TRUE	TRUE
chr1	6254576	C	T	ENST00000377893	ENSG00000158292	GPR153	TRUE	TRUE
chr1	6254577	C	T	ENST00000377893	ENSG00000158292	GPR153	TRUE	TRUE
chr1	6254588	G	C	ENST00000377893	ENSG00000158292	GPR153	TRUE	TRUE
chr1	6254588	G	T	ENST00000377893	ENSG00000158292	GPR153	TRUE	TRUE
chr1	6254612	A	T	ENST00000377893	ENSG00000158292	GPR153	TRUE	TRUE
chr1	6254633	G	C	ENST00000377893	ENSG00000158292	GPR153	TRUE	TRUE
chr1	6254633	G	T	ENST00000377893	ENSG00000158292	GPR153	TRUE	TRUE
chr1	6254656	T	A	ENST00000377893	ENSG00000158292	GPR153	TRUE	TRUE
chr1	6254657	G	T	ENST00000377893	ENSG00000158292	GPR153	TRUE	TRUE
chr1	6254668	C	A	ENST00000377893	ENSG00000158292	GPR153	TRUE	TRUE
chr1	6254672	C	T	ENST00000377893	ENSG00000158292	GPR153	TRUE	TRUE
chr1	6254673	C	T	ENST00000377893	ENSG00000158292	GPR153	TRUE	TRUE
chr1	6254677	C	A	ENST00000377893	ENSG00000158292	GPR153	TRUE	TRUE
chr1	6254692	G	A	ENST00000377893	ENSG00000158292	GPR153	TRUE	TRUE
chr1	6254704	G	A	ENST00000377893	ENSG00000158292	GPR153	TRUE	TRUE
chr1	6254714	G	C	ENST00000377893	ENSG00000158292	GPR153	TRUE	TRUE
chr1	6254714	G	T	ENST00000377893	ENSG00000158292	GPR153	TRUE	TRUE
chr1	6254765	A	T	ENST00000377893	ENSG00000158292	GPR153	TRUE	TRUE
chr1	6254779	C	A	ENST00000377893	ENSG00000158292	GPR153	TRUE	TRUE
chr1	6254781	A	T	ENST00000377893	ENSG00000158292	GPR153	TRUE	TRUE
chr1	6254788	T	A	ENST00000377893	ENSG00000158292	GPR153	TRUE	TRUE
chr1	6254789	C	T	ENST00000377893	ENSG00000158292	GPR153	TRUE	TRUE
chr1	6254790	C	T	ENST00000377893	ENSG00000158292	GPR153	TRUE	TRUE
chr1	6254794	T	A	ENST00000377893	ENSG00000158292	GPR153	TRUE	TRUE
chr1	6254797	T	A	ENST00000377893	ENSG00000158292	GPR153	TRUE	TRUE
chr1	6254800	G	A	ENST00000377893	ENSG00000158292	GPR153	TRUE	TRUE
chr1	6254803	T	A	ENST00000377893	ENSG00000158292	GPR153	TRUE	TRUE
chr1	6254825	C	T	ENST00000377893	ENSG00000158292	GPR153	TRUE	TRUE
chr1	6254826	C	T	ENST00000377893	ENSG00000158292	GPR153	TRUE	TRUE
chr1	6254855	A	T	ENST00000377893	ENSG00000158292	GPR153	FALSE	FALSE
chr1	6254864	C	T	ENST00000377893	ENSG00000158292	GPR153	FALSE	FALSE
chr1	6254865	C	T	ENST00000377893	ENSG00000158292	GPR153	FALSE	FALSE
chr1	6254896	C	A	ENST00000377893	ENSG00000158292	GPR153	FALSE	FALSE
chr1	6255015	C	A	ENST00000377893	ENSG00000158292	GPR153	FALSE	FALSE
chr1	6255015	C	G	ENST00000377893	ENSG00000158292	GPR153	FALSE	FALSE
chr1	6255015	C	T	ENST00000377893	ENSG00000158292	GPR153	FALSE	FALSE
chr1	6255016	T	A	ENST00000377893	ENSG00000158292	GPR153	FALSE	FALSE
chr1	6255016	T	C	ENST00000377893	ENSG00000158292	GPR153	FALSE	FALSE
chr1	6255016	T	G	ENST00000377893	ENSG00000158292	GPR153	FALSE	FALSE
chr1	6260823	A	C	ENST00000377893	ENSG00000158292	GPR153	TRUE	FALSE
chr1	6260823	A	G	ENST00000377893	ENSG00000158292	GPR153	TRUE	FALSE
chr1	6260823	A	T	ENST00000377893	ENSG00000158292	GPR153	TRUE	FALSE
chr1	6260824	C	A	ENST00000377893	ENSG00000158292	GPR153	TRUE	FALSE
chr1	6260824	C	G	ENST00000377893	ENSG00000158292	GPR153	TRUE	FALSE
chr1	6260824	C	T	ENST00000377893	ENSG00000158292	GPR153	TRUE	FALSE
chr1	6264605	G	A	ENST00000361521	ENSG00000097021	ACOT7	FALSE	FALSE
chr1	6264611	C	A	ENST00000361521	ENSG00000097021	ACOT7	FALSE	FALSE
chr1	6264623	G	A	ENST00000361521	ENSG00000097021	ACOT7	FALSE	FALSE
chr1	6264626	G	A	ENST00000361521	ENSG00000097021	ACOT7	FALSE	FALSE
chr1	6264629	T	A	ENST00000361521	ENSG00000097021	ACOT7	FALSE	FALSE
chr1	6264635	T	A	ENST00000361521	ENSG00000097021	ACOT7	FALSE	FALSE
chr1	6264641	G	A	ENST00000361521	ENSG00000097021	ACOT7	FALSE	FALSE
chr1	6264645	G	C	ENST00000361521	ENSG00000097021	ACOT7	FALSE	FALSE
chr1	6264645	G	T	ENST00000361521	ENSG00000097021	ACOT7	FALSE	FALSE
chr1	6264656	T	A	ENST00000361521	ENSG00000097021	ACOT7	FALSE	FALSE
chr1	6264662	C	A	ENST00000361521	ENSG00000097021	ACOT7	FALSE	FALSE
chr1	6264665	C	A	ENST00000361521	ENSG00000097021	ACOT7	FALSE	FALSE
chr1	6264674	T	A	ENST00000361521	ENSG00000097021	ACOT7	FALSE	FALSE
chr1	6264677	T	A	ENST00000361521	ENSG00000097021	ACOT7	FALSE	FALSE
chr1	6264680	C	A	ENST00000361521	ENSG00000097021	ACOT7	FALSE	FALSE
chr1	6264686	C	A	ENST00000361521	ENSG00000097021	ACOT7	FALSE	FALSE
chr1	6264692	C	A	ENST00000361521	ENSG00000097021	ACOT7	FALSE	FALSE
chr1	6264696	C	A	ENST00000361521	ENSG00000097021	ACOT7	TRUE	FALSE
chr1	6264696	C	G	ENST00000361521	ENSG00000097021	ACOT7	TRUE	FALSE
chr1	6264696	C	T	ENST00000361521	ENSG00000097021	ACOT7	TRUE	FALSE
chr1	6264697	T	A	ENST00000361521	ENSG00000097021	ACOT7	TRUE	FALSE
chr1	6264697	T	C	ENST00000361521	ENSG00000097021	ACOT7	TRUE	FALSE
chr1	6264697	T	G	ENST00000361521	ENSG00000097021	ACOT7	TRUE	FALSE
chr1	6281100	A	C	ENST00000361521	ENSG00000097021	ACOT7	TRUE	FALSE
chr1	6281100	A	G	ENST00000361521	ENSG00000097021	ACOT7	TRUE	FALSE
chr1	6281100	A	T	ENST00000361521	ENSG00000097021	ACOT7	TRUE	FALSE
chr1	6281101	C	A	ENST00000361521	ENSG00000097021	ACOT7	TRUE	FALSE
chr1	6281101	C	G	ENST00000361521	ENSG00000097021	ACOT7	TRUE	FALSE
chr1	6281101	C	T	ENST00000361521	ENSG00000097021	ACOT7	TRUE	FALSE
chr1	6281110	G	A	ENST00000361521	ENSG00000097021	ACOT7	FALSE	FALSE
chr1	6281124	G	T	ENST00000361521	ENSG00000097021	ACOT7	FALSE	FALSE
chr1	6281134	C	A	ENST00000361521	ENSG00000097021	ACOT7	FALSE	FALSE
chr1	6281137	G	A	ENST00000361521	ENSG00000097021	ACOT7	FALSE	FALSE
chr1	6281145	G	T	ENST00000361521	ENSG00000097021	ACOT7	FALSE	FALSE
chr1	6281150	G	C	ENST00000361521	ENSG00000097021	ACOT7	FALSE	FALSE
chr1	6281150	G	T	ENST00000361521	ENSG00000097021	ACOT7	FALSE	FALSE
chr1	6281177	G	C	ENST00000361521	ENSG00000097021	ACOT7	TRUE	TRUE
chr1	6281177	G	T	ENST00000361521	ENSG00000097021	ACOT7	TRUE	TRUE
chr1	6281185	T	A	ENST00000361521	ENSG00000097021	ACOT7	TRUE	TRUE
chr1	6281188	G	A	ENST00000361521	ENSG00000097021	ACOT7	TRUE	TRUE
chr1	6281220	A	T	ENST00000361521	ENSG00000097021	ACOT7	TRUE	TRUE
chr1	6281227	C	A	ENST00000361521	ENSG00000097021	ACOT7	TRUE	TRUE
chr1	6281233	C	A	ENST00000361521	ENSG00000097021	ACOT7	TRUE	TRUE
chr1	6281242	T	A	ENST00000361521	ENSG00000097021	ACOT7	TRUE	TRUE
chr1	6281266	C	A	ENST00000361521	ENSG00000097021	ACOT7	TRUE	TRUE
chr1	6281268	G	T	ENST00000361521	ENSG00000097021	ACOT7	TRUE	TRUE
chr1	6281282	G	T	ENST00000361521	ENSG00000097021	ACOT7	TRUE	TRUE
chr1	6281287	C	A	ENST00000361521	ENSG00000097021	ACOT7	TRUE	FALSE
chr1	6281287	C	G	ENST00000361521	ENSG00000097021	ACOT7	TRUE	FALSE
chr1	6281287	C	T	ENST00000361521	ENSG00000097021	ACOT7	TRUE	FALSE
chr1	6281288	T	A	ENST00000361521	ENSG00000097021	ACOT7	TRUE	FALSE
chr1	6281288	T	C	ENST00000361521	ENSG00000097021	ACOT7	TRUE	FALSE
chr1	6281288	T	G	ENST00000361521	ENSG00000097021	ACOT7	TRUE	FALSE
chr1	6294862	A	C	ENST00000361521	ENSG00000097021	ACOT7	TRUE	FALSE
chr1	6294862	A	G	ENST00000361521	ENSG00000097021	ACOT7	TRUE	FALSE
chr1	6294862	A	T	ENST00000361521	ENSG00000097021	ACOT7	TRUE	FALSE
chr1	6294863	C	A	ENST00000361521	ENSG00000097021	ACOT7	TRUE	FALSE
chr1	6294863	C	G	ENST00000361521	ENSG00000097021	ACOT7	TRUE	FALSE
chr1	6294863	C	T	ENST00000361521	ENSG00000097021	ACOT7	TRUE	FALSE
chr1	6294867	T	A	ENST00000361521	ENSG00000097021	ACOT7	TRUE	TRUE
chr1	6294870	T	A	ENST00000361521	ENSG00000097021	ACOT7	TRUE	TRUE
chr1	6294876	T	A	ENST00000361521	ENSG00000097021	ACOT7	TRUE	TRUE
chr1	6294924	T	A	ENST00000361521	ENSG00000097021	ACOT7	TRUE	TRUE
chr1	6294925	G	T	ENST00000361521	ENSG00000097021	ACOT7	TRUE	TRUE
chr1	6294957	C	A	ENST00000361521	ENSG00000097021	ACOT7	TRUE	TRUE
chr1	6294969	T	A	ENST00000361521	ENSG00000097021	ACOT7	TRUE	TRUE
chr1	6294981	C	A	ENST00000361521	ENSG00000097021	ACOT7	TRUE	FALSE
chr1	6294981	C	G	ENST00000361521	ENSG00000097021	ACOT7	TRUE	FALSE
chr1	6294981	C	T	ENST00000361521	ENSG00000097021	ACOT7	TRUE	FALSE
chr1	6294982	T	A	ENST00000361521	ENSG00000097021	ACOT7	TRUE	FALSE
chr1	6294982	T	C	ENST00000361521	ENSG00000097021	ACOT7	TRUE	FALSE
chr1	6294982	T	G	ENST00000361521	ENSG00000097021	ACOT7	TRUE	FALSE
chr1	6318490	A	C	ENST00000361521	ENSG00000097021	ACOT7	TRUE	FALSE
chr1	6318490	A	G	ENST00000361521	ENSG00000097021	ACOT7	TRUE	FALSE
chr1	6318490	A	T	ENST00000361521	ENSG00000097021	ACOT7	TRUE	FALSE
chr1	6318491	C	A	ENST00000361521	ENSG00000097021	ACOT7	TRUE	FALSE
chr1	6318491	C	G	ENST00000361521	ENSG00000097021	ACOT7	TRUE	FALSE
chr1	6318491	C	T	ENST00000361521	ENSG00000097021	ACOT7	TRUE	FALSE
chr1	6318495	C	A	ENST00000361521	ENSG00000097021	ACOT7	TRUE	TRUE
chr1	6318517	G	T	ENST00000361521	ENSG00000097021	ACOT7	TRUE	TRUE
chr1	6318524	G	C	ENST00000361521	ENSG00000097021	ACOT7	TRUE	TRUE
chr1	6318524	G	T	ENST00000361521	ENSG00000097021	ACOT7	TRUE	TRUE
chr1	6318545	A	T	ENST00000361521	ENSG00000097021	ACOT7	TRUE	TRUE
chr1	6318555	G	A	ENST00000361521	ENSG00000097021	ACOT7	TRUE	TRUE
chr1	6318559	G	C	ENST00000361521	ENSG00000097021	ACOT7	TRUE	TRUE
chr1	6318559	G	T	ENST00000361521	ENSG00000097021	ACOT7	TRUE	TRUE
chr1	6318579	C	A	ENST00000361521	ENSG00000097021	ACOT7	TRUE	FALSE
chr1	6318579	C	G	ENST00000361521	ENSG00000097021	ACOT7	TRUE	FALSE
chr1	6318579	C	T	ENST00000361521	ENSG00000097021	ACOT7	TRUE	FALSE
chr1	6318580	T	A	ENST00000361521	ENSG00000097021	ACOT7	TRUE	FALSE
chr1	6318580	T	C	ENST00000361521	ENSG00000097021	ACOT7	TRUE	FALSE
chr1	6318580	T	G	ENST00000361521	ENSG00000097021	ACOT7	TRUE	FALSE
chr1	6327297	A	C	ENST00000361521	ENSG00000097021	ACOT7	TRUE	FALSE
chr1	6327297	A	G	ENST00000361521	ENSG00000097021	ACOT7	FALSE	FALSE
chr1	6327297	A	T	ENST00000361521	ENSG00000097021	ACOT7	TRUE	FALSE
chr1	6327298	C	A	ENST00000361521	ENSG00000097021	ACOT7	TRUE	FALSE
chr1	6327298	C	G	ENST00000361521	ENSG00000097021	ACOT7	TRUE	FALSE
chr1	6327298	C	T	ENST00000361521	ENSG00000097021	ACOT7	TRUE	FALSE
chr1	6327299	C	A	ENST00000361521	ENSG00000097021	ACOT7	TRUE	TRUE
chr1	6327317	G	A	ENST00000361521	ENSG00000097021	ACOT7	TRUE	TRUE
chr1	6327336	C	T	ENST00000361521	ENSG00000097021	ACOT7	TRUE	TRUE
chr1	6327337	C	T	ENST00000361521	ENSG00000097021	ACOT7	TRUE	TRUE
chr1	6327341	T	A	ENST00000361521	ENSG00000097021	ACOT7	TRUE	TRUE
chr1	6327347	C	A	ENST00000361521	ENSG00000097021	ACOT7	TRUE	TRUE
chr1	6327356	C	A	ENST00000361521	ENSG00000097021	ACOT7	TRUE	TRUE
chr1	6327362	T	A	ENST00000361521	ENSG00000097021	ACOT7	TRUE	TRUE
chr1	6327365	G	A	ENST00000361521	ENSG00000097021	ACOT7	TRUE	TRUE
chr1	6327371	C	A	ENST00000361521	ENSG00000097021	ACOT7	TRUE	TRUE
chr1	6327372	A	C	ENST00000361521	ENSG00000097021	ACOT7	TRUE	TRUE
chr1	6327372	A	T	ENST00000361521	ENSG00000097021	ACOT7	TRUE	TRUE
chr1	6327380	T	A	ENST00000361521	ENSG00000097021	ACOT7	TRUE	TRUE
chr1	6327389	C	A	ENST00000361521	ENSG00000097021	ACOT7	TRUE	TRUE
chr1	6327392	C	A	ENST00000361521	ENSG00000097021	ACOT7	TRUE	TRUE
chr1	6327395	C	A	ENST00000361521	ENSG00000097021	ACOT7	TRUE	TRUE
chr1	6327398	G	A	ENST00000361521	ENSG00000097021	ACOT7	TRUE	TRUE
chr1	6327401	C	A	ENST00000361521	ENSG00000097021	ACOT7	TRUE	TRUE
chr1	6327404	G	A	ENST00000361521	ENSG00000097021	ACOT7	TRUE	TRUE
chr1	6327411	A	C	ENST00000361521	ENSG00000097021	ACOT7	TRUE	TRUE
chr1	6327411	A	T	ENST00000361521	ENSG00000097021	ACOT7	TRUE	TRUE
chr1	6327414	C	A	ENST00000361521	ENSG00000097021	ACOT7	TRUE	FALSE
chr1	6327414	C	G	ENST00000361521	ENSG00000097021	ACOT7	TRUE	FALSE
chr1	6327414	C	T	ENST00000361521	ENSG00000097021	ACOT7	TRUE	FALSE
chr1	6327415	T	A	ENST00000361521	ENSG00000097021	ACOT7	TRUE	FALSE
chr1	6327415	T	C	ENST00000361521	ENSG00000097021	ACOT7	TRUE	FALSE
chr1	6327415	T	G	ENST00000361521	ENSG00000097021	ACOT7	TRUE	FALSE
chr1	6333475	A	C	ENST00000361521	ENSG00000097021	ACOT7	TRUE	FALSE
chr1	6333475	A	G	ENST00000361521	ENSG00000097021	ACOT7	TRUE	FALSE
chr1	6333475	A	T	ENST00000361521	ENSG00000097021	ACOT7	TRUE	FALSE
chr1	6333476	C	A	ENST00000361521	ENSG00000097021	ACOT7	TRUE	FALSE
chr1	6333476	C	G	ENST00000361521	ENSG00000097021	ACOT7	TRUE	FALSE
chr1	6333476	C	T	ENST00000361521	ENSG00000097021	ACOT7	TRUE	FALSE
chr1	6333494	C	A	ENST00000361521	ENSG00000097021	ACOT7	TRUE	TRUE
chr1	6333503	T	A	ENST00000361521	ENSG00000097021	ACOT7	TRUE	TRUE
chr1	6333515	T	A	ENST00000361521	ENSG00000097021	ACOT7	TRUE	TRUE
chr1	6333520	G	T	ENST00000361521	ENSG00000097021	ACOT7	TRUE	TRUE
chr1	6333531	A	C	ENST00000361521	ENSG00000097021	ACOT7	TRUE	TRUE
chr1	6333531	A	T	ENST00000361521	ENSG00000097021	ACOT7	TRUE	TRUE
chr1	6333534	C	T	ENST00000361521	ENSG00000097021	ACOT7	TRUE	TRUE
chr1	6333535	C	T	ENST00000361521	ENSG00000097021	ACOT7	TRUE	TRUE
chr1	6333548	T	A	ENST00000361521	ENSG00000097021	ACOT7	TRUE	TRUE
chr1	6333560	T	A	ENST00000361521	ENSG00000097021	ACOT7	TRUE	TRUE
chr1	6333563	T	A	ENST00000361521	ENSG00000097021	ACOT7	TRUE	TRUE
chr1	6333569	C	A	ENST00000361521	ENSG00000097021	ACOT7	TRUE	FALSE
chr1	6333569	C	G	ENST00000361521	ENSG00000097021	ACOT7	TRUE	FALSE
chr1	6333569	C	T	ENST00000361521	ENSG00000097021	ACOT7	TRUE	FALSE
chr1	6333570	T	A	ENST00000361521	ENSG00000097021	ACOT7	TRUE	FALSE
chr1	6333570	T	C	ENST00000361521	ENSG00000097021	ACOT7	TRUE	FALSE
chr1	6333570	T	G	ENST00000361521	ENSG00000097021	ACOT7	TRUE	FALSE
chr1	6339431	A	C	ENST00000361521	ENSG00000097021	ACOT7	TRUE	FALSE
chr1	6339431	A	G	ENST00000361521	ENSG00000097021	ACOT7	TRUE	FALSE
chr1	6339431	A	T	ENST00000361521	ENSG00000097021	ACOT7	TRUE	FALSE
chr1	6339432	C	A	ENST00000361521	ENSG00000097021	ACOT7	TRUE	FALSE
chr1	6339432	C	G	ENST00000361521	ENSG00000097021	ACOT7	TRUE	FALSE
chr1	6339432	C	T	ENST00000361521	ENSG00000097021	ACOT7	TRUE	FALSE
chr1	6339448	C	A	ENST00000361521	ENSG00000097021	ACOT7	TRUE	TRUE
chr1	6339466	G	A	ENST00000361521	ENSG00000097021	ACOT7	TRUE	TRUE
chr1	6339472	C	A	ENST00000361521	ENSG00000097021	ACOT7	TRUE	TRUE
chr1	6339484	T	A	ENST00000361521	ENSG00000097021	ACOT7	TRUE	TRUE
chr1	6339491	G	C	ENST00000361521	ENSG00000097021	ACOT7	TRUE	TRUE
chr1	6339491	G	T	ENST00000361521	ENSG00000097021	ACOT7	TRUE	TRUE
chr1	6339502	C	A	ENST00000361521	ENSG00000097021	ACOT7	TRUE	TRUE
chr1	6339523	C	A	ENST00000361521	ENSG00000097021	ACOT7	TRUE	TRUE
chr1	6339530	G	T	ENST00000361521	ENSG00000097021	ACOT7	TRUE	TRUE
chr1	6339559	C	A	ENST00000361521	ENSG00000097021	ACOT7	TRUE	TRUE
chr1	6339581	A	T	ENST00000361521	ENSG00000097021	ACOT7	TRUE	TRUE
chr1	6339589	C	A	ENST00000361521	ENSG00000097021	ACOT7	TRUE	TRUE
chr1	6339590	C	A	ENST00000361521	ENSG00000097021	ACOT7	TRUE	FALSE
chr1	6339590	C	G	ENST00000361521	ENSG00000097021	ACOT7	TRUE	FALSE
chr1	6339590	C	T	ENST00000361521	ENSG00000097021	ACOT7	TRUE	FALSE
chr1	6339591	T	A	ENST00000361521	ENSG00000097021	ACOT7	TRUE	FALSE
chr1	6339591	T	C	ENST00000361521	ENSG00000097021	ACOT7	TRUE	FALSE
chr1	6339591	T	G	ENST00000361521	ENSG00000097021	ACOT7	TRUE	FALSE
chr1	6349747	A	C	ENST00000361521	ENSG00000097021	ACOT7	TRUE	FALSE
chr1	6349747	A	G	ENST00000361521	ENSG00000097021	ACOT7	TRUE	FALSE
chr1	6349747	A	T	ENST00000361521	ENSG00000097021	ACOT7	TRUE	FALSE
chr1	6349748	C	A	ENST00000361521	ENSG00000097021	ACOT7	TRUE	FALSE
chr1	6349748	C	G	ENST00000361521	ENSG00000097021	ACOT7	TRUE	FALSE
chr1	6349748	C	T	ENST00000361521	ENSG00000097021	ACOT7	TRUE	FALSE
chr1	6349757	G	A	ENST00000361521	ENSG00000097021	ACOT7	TRUE	TRUE
chr1	6349764	G	T	ENST00000361521	ENSG00000097021	ACOT7	TRUE	TRUE
chr1	6349796	C	A	ENST00000361521	ENSG00000097021	ACOT7	TRUE	TRUE
chr1	6349799	C	A	ENST00000361521	ENSG00000097021	ACOT7	TRUE	TRUE
chr1	6349808	T	A	ENST00000361521	ENSG00000097021	ACOT7	TRUE	TRUE
chr1	6349867	C	A	ENST00000361521	ENSG00000097021	ACOT7	TRUE	FALSE
chr1	6349867	C	G	ENST00000361521	ENSG00000097021	ACOT7	TRUE	FALSE
chr1	6349867	C	T	ENST00000361521	ENSG00000097021	ACOT7	TRUE	FALSE
chr1	6349868	T	A	ENST00000361521	ENSG00000097021	ACOT7	TRUE	FALSE
chr1	6349868	T	C	ENST00000361521	ENSG00000097021	ACOT7	TRUE	FALSE
chr1	6349868	T	G	ENST00000361521	ENSG00000097021	ACOT7	TRUE	FALSE
chr1	6393255	A	C	ENST00000361521	ENSG00000097021	ACOT7	TRUE	FALSE
chr1	6393255	A	G	ENST00000361521	ENSG00000097021	ACOT7	TRUE	FALSE
chr1	6393255	A	T	ENST00000361521	ENSG00000097021	ACOT7	TRUE	FALSE
chr1	6393256	C	A	ENST00000361521	ENSG00000097021	ACOT7	TRUE	FALSE
chr1	6393256	C	G	ENST00000361521	ENSG00000097021	ACOT7	TRUE	FALSE
chr1	6393256	C	T	ENST00000361521	ENSG00000097021	ACOT7	TRUE	FALSE
chr1	6393259	G	T	ENST00000361521	ENSG00000097021	ACOT7
chr1	6393267	G	A	ENST00000361521	ENSG00000097021	ACOT7
chr1	6393285	C	A	ENST00000361521	ENSG00000097021	ACOT7
chr1	6393299	G	T	ENST00000361521	ENSG00000097021	ACOT7
chr1	6393339	G	A	ENST00000361521	ENSG00000097021	ACOT7		FALSE
chr1	6393349	G	T	ENST00000361521	ENSG00000097021	ACOT7	FALSE	FALSE
chr1	6418876	C	T	ENST00000377834	ENSG00000069812	HES2
chr1	6418877	C	T	ENST00000377834	ENSG00000069812	HES2
chr1	6418885	C	T	ENST00000377834	ENSG00000069812	HES2
chr1	6418886	C	T	ENST00000377834	ENSG00000069812	HES2
chr1	6418900	G	T	ENST00000377834	ENSG00000069812	HES2
chr1	6418910	G	T	ENST00000377834	ENSG00000069812	HES2
chr1	6418919	G	T	ENST00000377834	ENSG00000069812	HES2
chr1	6418944	C	A	ENST00000377834	ENSG00000069812	HES2
chr1	6419031	T	A	ENST00000377834	ENSG00000069812	HES2
chr1	6419035	C	T	ENST00000377834	ENSG00000069812	HES2
chr1	6419036	C	T	ENST00000377834	ENSG00000069812	HES2
chr1	6419046	C	A	ENST00000377834	ENSG00000069812	HES2		FALSE
chr1	6419073	C	A	ENST00000377834	ENSG00000069812	HES2	FALSE	FALSE
chr1	6419083	G	T	ENST00000377834	ENSG00000069812	HES2	FALSE	FALSE
chr1	6419116	A	T	ENST00000377834	ENSG00000069812	HES2	FALSE	FALSE
chr1	6419125	G	C	ENST00000377834	ENSG00000069812	HES2	FALSE	FALSE
chr1	6419125	G	T	ENST00000377834	ENSG00000069812	HES2	FALSE	FALSE
chr1	6419133	C	A	ENST00000377834	ENSG00000069812	HES2	FALSE	FALSE
chr1	6419137	G	C	ENST00000377834	ENSG00000069812	HES2	FALSE	FALSE
chr1	6419137	G	T	ENST00000377834	ENSG00000069812	HES2	FALSE	FALSE
chr1	6419146	G	T	ENST00000377834	ENSG00000069812	HES2	FALSE	FALSE
chr1	6419154	C	A	ENST00000377834	ENSG00000069812	HES2	FALSE	FALSE
chr1	6419154	C	G	ENST00000377834	ENSG00000069812	HES2	FALSE	FALSE
chr1	6419154	C	T	ENST00000377834	ENSG00000069812	HES2	FALSE	FALSE
chr1	6419155	T	A	ENST00000377834	ENSG00000069812	HES2	FALSE	FALSE
chr1	6419155	T	C	ENST00000377834	ENSG00000069812	HES2	FALSE	FALSE
chr1	6419155	T	G	ENST00000377834	ENSG00000069812	HES2	FALSE	FALSE
chr1	6419239	A	C	ENST00000377834	ENSG00000069812	HES2	TRUE	FALSE
chr1	6419239	A	G	ENST00000377834	ENSG00000069812	HES2	TRUE	FALSE
chr1	6419239	A	T	ENST00000377834	ENSG00000069812	HES2	TRUE	FALSE
chr1	6419240	C	A	ENST00000377834	ENSG00000069812	HES2	TRUE	FALSE
chr1	6419240	C	G	ENST00000377834	ENSG00000069812	HES2	TRUE	FALSE
chr1	6419240	C	T	ENST00000377834	ENSG00000069812	HES2	TRUE	FALSE
chr1	6419257	C	T	ENST00000377834	ENSG00000069812	HES2	FALSE	FALSE
chr1	6419258	C	T	ENST00000377834	ENSG00000069812	HES2	FALSE	FALSE
chr1	6419261	G	C	ENST00000377834	ENSG00000069812	HES2	FALSE	FALSE
chr1	6419261	G	T	ENST00000377834	ENSG00000069812	HES2	FALSE	FALSE
chr1	6419277	C	A	ENST00000377834	ENSG00000069812	HES2	FALSE	FALSE
chr1	6419280	G	A	ENST00000377834	ENSG00000069812	HES2	FALSE	FALSE
chr1	6419301	C	A	ENST00000377834	ENSG00000069812	HES2	TRUE	TRUE
chr1	6419316	T	A	ENST00000377834	ENSG00000069812	HES2	TRUE	TRUE
chr1	6419319	C	A	ENST00000377834	ENSG00000069812	HES2	TRUE	TRUE
chr1	6419325	T	A	ENST00000377834	ENSG00000069812	HES2	TRUE	TRUE
chr1	6419327	G	T	ENST00000377834	ENSG00000069812	HES2	TRUE	TRUE
chr1	6419329	G	T	ENST00000377834	ENSG00000069812	HES2	TRUE	TRUE
chr1	6419341	C	A	ENST00000377834	ENSG00000069812	HES2	FALSE	FALSE
chr1	6419341	C	G	ENST00000377834	ENSG00000069812	HES2	FALSE	FALSE
chr1	6419341	C	T	ENST00000377834	ENSG00000069812	HES2	FALSE	FALSE
chr1	6419342	T	A	ENST00000377834	ENSG00000069812	HES2	FALSE	FALSE
chr1	6419342	T	C	ENST00000377834	ENSG00000069812	HES2	FALSE	FALSE
chr1	6419342	T	G	ENST00000377834	ENSG00000069812	HES2	FALSE	FALSE
chr1	6419605	A	C	ENST00000377834	ENSG00000069812	HES2	TRUE	FALSE
chr1	6419605	A	G	ENST00000377834	ENSG00000069812	HES2	TRUE	FALSE
chr1	6419605	A	T	ENST00000377834	ENSG00000069812	HES2	TRUE	FALSE
chr1	6419606	C	A	ENST00000377834	ENSG00000069812	HES2	TRUE	FALSE
chr1	6419606	C	G	ENST00000377834	ENSG00000069812	HES2	TRUE	FALSE
chr1	6419606	C	T	ENST00000377834	ENSG00000069812	HES2	TRUE	FALSE
chr1	6419609	C	A	ENST00000377834	ENSG00000069812	HES2	TRUE	TRUE
chr1	6419639	T	A	ENST00000377834	ENSG00000069812	HES2	TRUE	TRUE
chr1	6419645	G	A	ENST00000377834	ENSG00000069812	HES2	TRUE	TRUE
chr1	6419657	G	A	ENST00000377834	ENSG00000069812	HES2	TRUE	TRUE
chr1	6419681	T	A	ENST00000377834	ENSG00000069812	HES2	TRUE	FALSE
chr1	6419684	C	A	ENST00000377834	ENSG00000069812	HES2	TRUE	FALSE
chr1	6419696	T	A	ENST00000377834	ENSG00000069812	HES2	FALSE	FALSE
chr1	6419703	C	A	ENST00000377834	ENSG00000069812	HES2	TRUE	FALSE
chr1	6419703	C	G	ENST00000377834	ENSG00000069812	HES2	TRUE	FALSE
chr1	6419703	C	T	ENST00000377834	ENSG00000069812	HES2	TRUE	FALSE
chr1	6419704	T	A	ENST00000377834	ENSG00000069812	HES2	TRUE	FALSE
chr1	6419704	T	C	ENST00000377834	ENSG00000069812	HES2	TRUE	FALSE
chr1	6419704	T	G	ENST00000377834	ENSG00000069812	HES2	TRUE	FALSE
chr1	6419774	A	C	ENST00000377834	ENSG00000069812	HES2	FALSE	FALSE
chr1	6419774	A	G	ENST00000377834	ENSG00000069812	HES2	FALSE	FALSE
chr1	6419774	A	T	ENST00000377834	ENSG00000069812	HES2	FALSE	FALSE
chr1	6419775	C	A	ENST00000377834	ENSG00000069812	HES2	FALSE	FALSE
chr1	6419775	C	G	ENST00000377834	ENSG00000069812	HES2	FALSE	FALSE
chr1	6419775	C	T	ENST00000377834	ENSG00000069812	HES2	FALSE	FALSE
chr1	6419778	T	A	ENST00000377834	ENSG00000069812	HES2	FALSE	FALSE
chr1	6419787	C	A	ENST00000377834	ENSG00000069812	HES2	FALSE	FALSE
chr1	6424965	G	T	ENST00000645284	ENSG00000187017	ESPN	FALSE	FALSE
chr1	6424968	C	T	ENST00000645284	ENSG00000187017	ESPN	FALSE	FALSE
chr1	6424977	C	T	ENST00000645284	ENSG00000187017	ESPN	FALSE	FALSE
chr1	6424989	C	T	ENST00000645284	ENSG00000187017	ESPN	FALSE	FALSE
chr1	6424995	G	T	ENST00000645284	ENSG00000187017	ESPN	FALSE	FALSE
chr1	6425014	C	A	ENST00000645284	ENSG00000187017	ESPN	TRUE	FALSE
chr1	6425044	C	A	ENST00000645284	ENSG00000187017	ESPN	TRUE	TRUE
chr1	6425097	A	T	ENST00000645284	ENSG00000187017	ESPN	TRUE	TRUE
chr1	6425108	T	A	ENST00000645284	ENSG00000187017	ESPN	TRUE	TRUE
chr1	6425124	G	T	ENST00000645284	ENSG00000187017	ESPN	TRUE	TRUE
chr1	6425127	G	T	ENST00000645284	ENSG00000187017	ESPN	TRUE	TRUE
chr1	6425210	C	A	ENST00000645284	ENSG00000187017	ESPN	TRUE	TRUE
chr1	6425214	C	T	ENST00000645284	ENSG00000187017	ESPN	TRUE	TRUE
chr1	6425218	G	A	ENST00000645284	ENSG00000187017	ESPN	TRUE	TRUE
chr1	6425219	G	A	ENST00000645284	ENSG00000187017	ESPN	TRUE	TRUE
chr1	6425227	C	A	ENST00000645284	ENSG00000187017	ESPN	TRUE	TRUE
chr1	6425229	C	T	ENST00000645284	ENSG00000187017	ESPN	TRUE	TRUE
chr1	6425240	C	A	ENST00000645284	ENSG00000187017	ESPN	TRUE	TRUE
chr1	6425241	A	T	ENST00000645284	ENSG00000187017	ESPN	TRUE	TRUE
chr1	6425247	C	T	ENST00000645284	ENSG00000187017	ESPN	TRUE	TRUE
chr1	6425250	G	A	ENST00000645284	ENSG00000187017	ESPN	TRUE	FALSE
chr1	6425250	G	C	ENST00000645284	ENSG00000187017	ESPN	TRUE	FALSE
chr1	6425250	G	T	ENST00000645284	ENSG00000187017	ESPN	TRUE	FALSE
chr1	6425251	T	A	ENST00000645284	ENSG00000187017	ESPN	TRUE	FALSE
chr1	6425251	T	C	ENST00000645284	ENSG00000187017	ESPN	TRUE	FALSE
chr1	6425251	T	G	ENST00000645284	ENSG00000187017	ESPN	TRUE	FALSE
chr1	6428224	A	C	ENST00000645284	ENSG00000187017	ESPN	TRUE	FALSE
chr1	6428224	A	G	ENST00000645284	ENSG00000187017	ESPN	TRUE	FALSE
chr1	6428224	A	T	ENST00000645284	ENSG00000187017	ESPN	TRUE	FALSE
chr1	6428225	G	A	ENST00000645284	ENSG00000187017	ESPN	TRUE	FALSE
chr1	6428225	G	C	ENST00000645284	ENSG00000187017	ESPN	TRUE	FALSE
chr1	6428225	G	T	ENST00000645284	ENSG00000187017	ESPN	TRUE	FALSE
chr1	6428229	A	T	ENST00000645284	ENSG00000187017	ESPN	TRUE	TRUE
chr1	6428254	T	A	ENST00000645284	ENSG00000187017	ESPN	TRUE	TRUE
chr1	6428283	G	T	ENST00000645284	ENSG00000187017	ESPN	TRUE	TRUE
chr1	6428296	G	A	ENST00000645284	ENSG00000187017	ESPN	TRUE	TRUE
chr1	6428297	G	A	ENST00000645284	ENSG00000187017	ESPN	TRUE	TRUE
chr1	6428302	T	A	ENST00000645284	ENSG00000187017	ESPN	TRUE	TRUE
chr1	6428363	C	A	ENST00000645284	ENSG00000187017	ESPN	TRUE	TRUE
chr1	6428363	C	G	ENST00000645284	ENSG00000187017	ESPN	TRUE	TRUE
chr1	6428373	A	T	ENST00000645284	ENSG00000187017	ESPN	TRUE	TRUE
chr1	6428376	G	T	ENST00000645284	ENSG00000187017	ESPN	TRUE	TRUE
chr1	6428406	G	T	ENST00000645284	ENSG00000187017	ESPN	TRUE	TRUE
chr1	6428414	C	A	ENST00000645284	ENSG00000187017	ESPN	TRUE	TRUE
chr1	6428414	C	G	ENST00000645284	ENSG00000187017	ESPN	TRUE	TRUE
chr1	6428418	G	T	ENST00000645284	ENSG00000187017	ESPN	TRUE	TRUE
chr1	6428420	G	A	ENST00000645284	ENSG00000187017	ESPN	TRUE	FALSE
chr1	6428420	G	C	ENST00000645284	ENSG00000187017	ESPN	TRUE	FALSE
chr1	6428420	G	T	ENST00000645284	ENSG00000187017	ESPN	TRUE	FALSE
chr1	6428421	T	A	ENST00000645284	ENSG00000187017	ESPN	TRUE	FALSE
chr1	6428421	T	C	ENST00000645284	ENSG00000187017	ESPN	TRUE	FALSE
chr1	6428421	T	G	ENST00000645284	ENSG00000187017	ESPN	TRUE	FALSE
chr1	6440252	A	C	ENST00000645284	ENSG00000187017	ESPN	TRUE	FALSE
chr1	6440252	A	G	ENST00000645284	ENSG00000187017	ESPN	TRUE	FALSE
chr1	6440252	A	T	ENST00000645284	ENSG00000187017	ESPN	TRUE	FALSE
chr1	6440253	G	A	ENST00000645284	ENSG00000187017	ESPN	TRUE	FALSE
chr1	6440253	G	C	ENST00000645284	ENSG00000187017	ESPN	TRUE	FALSE
chr1	6440253	G	T	ENST00000645284	ENSG00000187017	ESPN	TRUE	FALSE
chr1	6440255	G	T	ENST00000645284	ENSG00000187017	ESPN
chr1	6440267	C	T	ENST00000645284	ENSG00000187017	ESPN
chr1	6440273	A	T	ENST00000645284	ENSG00000187017	ESPN
chr1	6440296	C	A	ENST00000645284	ENSG00000187017	ESPN
chr1	6440296	C	G	ENST00000645284	ENSG00000187017	ESPN
chr1	6440305	C	A	ENST00000645284	ENSG00000187017	ESPN
chr1	6440306	C	T	ENST00000645284	ENSG00000187017	ESPN
chr1	6440309	G	T	ENST00000645284	ENSG00000187017	ESPN
chr1	6440321	G	T	ENST00000645284	ENSG00000187017	ESPN
chr1	6440330	C	T	ENST00000645284	ENSG00000187017	ESPN
chr1	6440335	C	A	ENST00000645284	ENSG00000187017	ESPN
chr1	6440335	C	G	ENST00000645284	ENSG00000187017	ESPN
chr1	6440342	C	T	ENST00000645284	ENSG00000187017	ESPN
chr1	6440345	G	T	ENST00000645284	ENSG00000187017	ESPN
chr1	6440350	C	A	ENST00000645284	ENSG00000187017	ESPN
chr1	6440408	C	T	ENST00000645284	ENSG00000187017	ESPN	TRUE	TRUE
chr1	6440436	G	A	ENST00000645284	ENSG00000187017	ESPN	TRUE	TRUE
chr1	6440437	G	A	ENST00000645284	ENSG00000187017	ESPN	TRUE	TRUE
chr1	6440439	T	A	ENST00000645284	ENSG00000187017	ESPN	TRUE	TRUE
chr1	6440441	G	A	ENST00000645284	ENSG00000187017	ESPN	TRUE	FALSE
chr1	6440441	G	C	ENST00000645284	ENSG00000187017	ESPN	TRUE	FALSE
chr1	6440441	G	T	ENST00000645284	ENSG00000187017	ESPN	TRUE	FALSE
chr1	6440442	T	A	ENST00000645284	ENSG00000187017	ESPN	TRUE	FALSE
chr1	6440442	T	C	ENST00000645284	ENSG00000187017	ESPN	TRUE	FALSE
chr1	6440442	T	G	ENST00000645284	ENSG00000187017	ESPN	TRUE	FALSE
chr1	6440624	A	C	ENST00000645284	ENSG00000187017	ESPN	TRUE	FALSE
chr1	6440624	A	G	ENST00000645284	ENSG00000187017	ESPN	TRUE	FALSE
chr1	6440624	A	T	ENST00000645284	ENSG00000187017	ESPN	TRUE	FALSE
chr1	6440625	G	A	ENST00000645284	ENSG00000187017	ESPN	TRUE	FALSE
chr1	6440625	G	C	ENST00000645284	ENSG00000187017	ESPN	TRUE	FALSE
chr1	6440625	G	T	ENST00000645284	ENSG00000187017	ESPN	TRUE	FALSE
chr1	6440634	C	A	ENST00000645284	ENSG00000187017	ESPN
chr1	6440653	G	T	ENST00000645284	ENSG00000187017	ESPN
chr1	6440656	C	T	ENST00000645284	ENSG00000187017	ESPN
chr1	6440662	A	T	ENST00000645284	ENSG00000187017	ESPN
chr1	6440710	A	T	ENST00000645284	ENSG00000187017	ESPN
chr1	6440723	G	A	ENST00000645284	ENSG00000187017	ESPN
chr1	6440724	G	A	ENST00000645284	ENSG00000187017	ESPN
chr1	6440743	G	T	ENST00000645284	ENSG00000187017	ESPN
chr1	6440750	C	A	ENST00000645284	ENSG00000187017	ESPN
chr1	6440762	G	A	ENST00000645284	ENSG00000187017	ESPN
chr1	6440763	G	A	ENST00000645284	ENSG00000187017	ESPN
chr1	6440791	G	T	ENST00000645284	ENSG00000187017	ESPN
chr1	6440800	G	T	ENST00000645284	ENSG00000187017	ESPN
chr1	6440806	G	T	ENST00000645284	ENSG00000187017	ESPN
chr1	6440809	G	A	ENST00000645284	ENSG00000187017	ESPN	TRUE	FALSE
chr1	6440809	G	C	ENST00000645284	ENSG00000187017	ESPN	TRUE	FALSE
chr1	6440809	G	T	ENST00000645284	ENSG00000187017	ESPN	TRUE	FALSE
chr1	6440810	T	A	ENST00000645284	ENSG00000187017	ESPN	TRUE	FALSE
chr1	6440810	T	C	ENST00000645284	ENSG00000187017	ESPN	TRUE	FALSE
chr1	6440810	T	G	ENST00000645284	ENSG00000187017	ESPN	TRUE	FALSE
chr1	6440932	A	C	ENST00000645284	ENSG00000187017	ESPN	TRUE	FALSE
chr1	6440932	A	G	ENST00000645284	ENSG00000187017	ESPN	TRUE	FALSE
chr1	6440932	A	T	ENST00000645284	ENSG00000187017	ESPN	TRUE	FALSE
chr1	6440933	G	A	ENST00000645284	ENSG00000187017	ESPN	TRUE	FALSE
chr1	6440933	G	C	ENST00000645284	ENSG00000187017	ESPN	TRUE	FALSE
chr1	6440933	G	T	ENST00000645284	ENSG00000187017	ESPN	TRUE	FALSE
chr1	6440936	C	A	ENST00000645284	ENSG00000187017	ESPN
chr1	6440939	C	A	ENST00000645284	ENSG00000187017	ESPN
chr1	6440940	C	T	ENST00000645284	ENSG00000187017	ESPN
chr1	6440964	G	T	ENST00000645284	ENSG00000187017	ESPN
chr1	6440993	C	A	ENST00000645284	ENSG00000187017	ESPN
chr1	6440993	C	G	ENST00000645284	ENSG00000187017	ESPN
chr1	6441010	C	A	ENST00000645284	ENSG00000187017	ESPN	TRUE	TRUE
chr1	6441035	C	A	ENST00000645284	ENSG00000187017	ESPN	TRUE	TRUE
chr1	6441044	C	A	ENST00000645284	ENSG00000187017	ESPN	TRUE	TRUE
chr1	6441044	C	G	ENST00000645284	ENSG00000187017	ESPN	TRUE	TRUE
chr1	6441057	G	T	ENST00000645284	ENSG00000187017	ESPN	TRUE	TRUE
chr1	6441066	G	A	ENST00000645284	ENSG00000187017	ESPN	TRUE	FALSE
chr1	6441066	G	C	ENST00000645284	ENSG00000187017	ESPN	TRUE	FALSE
chr1	6441066	G	T	ENST00000645284	ENSG00000187017	ESPN	TRUE	FALSE
chr1	6441067	T	A	ENST00000645284	ENSG00000187017	ESPN	TRUE	FALSE
chr1	6441067	T	C	ENST00000645284	ENSG00000187017	ESPN	TRUE	FALSE
chr1	6441067	T	G	ENST00000645284	ENSG00000187017	ESPN	TRUE	FALSE
chr1	6444479	A	C	ENST00000645284	ENSG00000187017	ESPN	TRUE	FALSE
chr1	6444479	A	G	ENST00000645284	ENSG00000187017	ESPN	TRUE	FALSE
chr1	6444479	A	T	ENST00000645284	ENSG00000187017	ESPN	TRUE	FALSE
chr1	6444480	G	A	ENST00000645284	ENSG00000187017	ESPN	TRUE	FALSE
chr1	6444480	G	C	ENST00000645284	ENSG00000187017	ESPN	TRUE	FALSE
chr1	6444480	G	T	ENST00000645284	ENSG00000187017	ESPN	TRUE	FALSE
chr1	6444487	G	T	ENST00000645284	ENSG00000187017	ESPN	TRUE	TRUE
chr1	6444520	G	T	ENST00000645284	ENSG00000187017	ESPN	TRUE	TRUE
chr1	6444526	G	T	ENST00000645284	ENSG00000187017	ESPN	TRUE	TRUE
chr1	6444532	A	T	ENST00000645284	ENSG00000187017	ESPN	TRUE	TRUE
chr1	6444535	C	T	ENST00000645284	ENSG00000187017	ESPN	TRUE	TRUE
chr1	6444545	C	A	ENST00000645284	ENSG00000187017	ESPN	TRUE	TRUE
chr1	6444545	C	G	ENST00000645284	ENSG00000187017	ESPN	TRUE	TRUE
chr1	6444557	C	A	ENST00000645284	ENSG00000187017	ESPN	TRUE	TRUE
chr1	6444557	C	G	ENST00000645284	ENSG00000187017	ESPN	TRUE	TRUE
chr1	6444575	C	A	ENST00000645284	ENSG00000187017	ESPN	TRUE	TRUE
chr1	6444580	C	T	ENST00000645284	ENSG00000187017	ESPN	TRUE	TRUE
chr1	6444605	C	A	ENST00000645284	ENSG00000187017	ESPN	TRUE	TRUE
chr1	6444630	C	A	ENST00000645284	ENSG00000187017	ESPN	TRUE	TRUE
chr1	6444630	C	G	ENST00000645284	ENSG00000187017	ESPN	TRUE	TRUE
chr1	6444639	C	A	ENST00000645284	ENSG00000187017	ESPN	TRUE	TRUE
chr1	6444661	A	T	ENST00000645284	ENSG00000187017	ESPN	TRUE	TRUE
chr1	6444667	C	T	ENST00000645284	ENSG00000187017	ESPN	TRUE	TRUE
chr1	6444681	T	A	ENST00000645284	ENSG00000187017	ESPN	TRUE	TRUE
chr1	6444683	G	A	ENST00000645284	ENSG00000187017	ESPN	TRUE	FALSE
chr1	6444683	G	C	ENST00000645284	ENSG00000187017	ESPN	TRUE	FALSE
chr1	6444683	G	T	ENST00000645284	ENSG00000187017	ESPN	TRUE	FALSE
chr1	6444684	T	A	ENST00000645284	ENSG00000187017	ESPN	TRUE	FALSE
chr1	6444684	T	C	ENST00000645284	ENSG00000187017	ESPN	TRUE	FALSE
chr1	6444684	T	G	ENST00000645284	ENSG00000187017	ESPN	TRUE	FALSE
chr1	6445662	A	C	ENST00000645284	ENSG00000187017	ESPN	TRUE	FALSE
chr1	6445662	A	G	ENST00000645284	ENSG00000187017	ESPN	TRUE	FALSE
chr1	6445662	A	T	ENST00000645284	ENSG00000187017	ESPN	TRUE	FALSE
chr1	6445663	G	A	ENST00000645284	ENSG00000187017	ESPN	TRUE	FALSE
chr1	6445663	G	C	ENST00000645284	ENSG00000187017	ESPN	TRUE	FALSE
chr1	6445663	G	T	ENST00000645284	ENSG00000187017	ESPN	TRUE	FALSE
chr1	6445678	A	T	ENST00000645284	ENSG00000187017	ESPN	TRUE	TRUE
chr1	6445693	C	T	ENST00000645284	ENSG00000187017	ESPN	TRUE	TRUE
chr1	6445701	C	A	ENST00000645284	ENSG00000187017	ESPN
chr1	6445701	C	G	ENST00000645284	ENSG00000187017	ESPN
chr1	6445720	G	T	ENST00000645284	ENSG00000187017	ESPN
chr1	6445750	A	T	ENST00000645284	ENSG00000187017	ESPN
chr1	6445810	C	T	ENST00000645284	ENSG00000187017	ESPN
chr1	6445836	C	A	ENST00000645284	ENSG00000187017	ESPN
chr1	6445836	C	G	ENST00000645284	ENSG00000187017	ESPN
chr1	6445846	A	T	ENST00000645284	ENSG00000187017	ESPN
chr1	6445858	G	T	ENST00000645284	ENSG00000187017	ESPN
chr1	6445864	C	T	ENST00000645284	ENSG00000187017	ESPN
chr1	6445881	C	A	ENST00000645284	ENSG00000187017	ESPN
chr1	6445881	C	G	ENST00000645284	ENSG00000187017	ESPN
chr1	6445885	C	T	ENST00000645284	ENSG00000187017	ESPN
chr1	6445891	A	T	ENST00000645284	ENSG00000187017	ESPN
chr1	6445897	A	T	ENST00000645284	ENSG00000187017	ESPN
chr1	6445912	G	T	ENST00000645284	ENSG00000187017	ESPN
chr1	6445918	G	T	ENST00000645284	ENSG00000187017	ESPN
chr1	6445927	A	T	ENST00000645284	ENSG00000187017	ESPN
chr1	6445930	A	T	ENST00000645284	ENSG00000187017	ESPN
chr1	6445933	G	T	ENST00000645284	ENSG00000187017	ESPN
chr1	6445936	G	A	ENST00000645284	ENSG00000187017	ESPN	TRUE	FALSE
chr1	6445936	G	C	ENST00000645284	ENSG00000187017	ESPN	TRUE	FALSE
chr1	6445936	G	T	ENST00000645284	ENSG00000187017	ESPN	TRUE	FALSE
chr1	6445937	T	A	ENST00000645284	ENSG00000187017	ESPN	TRUE	FALSE
chr1	6445937	T	C	ENST00000645284	ENSG00000187017	ESPN	TRUE	FALSE
chr1	6445937	T	G	ENST00000645284	ENSG00000187017	ESPN	TRUE	FALSE
chr1	6448639	A	C	ENST00000645284	ENSG00000187017	ESPN	TRUE	FALSE
chr1	6448639	A	G	ENST00000645284	ENSG00000187017	ESPN	TRUE	FALSE
chr1	6448639	A	T	ENST00000645284	ENSG00000187017	ESPN	TRUE	FALSE
chr1	6448640	G	A	ENST00000645284	ENSG00000187017	ESPN	TRUE	FALSE
chr1	6448640	G	C	ENST00000645284	ENSG00000187017	ESPN	TRUE	FALSE
chr1	6448640	G	T	ENST00000645284	ENSG00000187017	ESPN	TRUE	FALSE
chr1	6448652	T	A	ENST00000645284	ENSG00000187017	ESPN	TRUE	TRUE
chr1	6448677	C	T	ENST00000645284	ENSG00000187017	ESPN	TRUE	TRUE
chr1	6448692	A	T	ENST00000645284	ENSG00000187017	ESPN	TRUE	TRUE
chr1	6448710	A	T	ENST00000645284	ENSG00000187017	ESPN	TRUE	TRUE
chr1	6448713	C	T	ENST00000645284	ENSG00000187017	ESPN	TRUE	TRUE
chr1	6448733	C	A	ENST00000645284	ENSG00000187017	ESPN	TRUE	TRUE
chr1	6448733	C	G	ENST00000645284	ENSG00000187017	ESPN	TRUE	TRUE
chr1	6448736	C	A	ENST00000645284	ENSG00000187017	ESPN	TRUE	TRUE
chr1	6448736	C	G	ENST00000645284	ENSG00000187017	ESPN	TRUE	TRUE
chr1	6448740	C	T	ENST00000645284	ENSG00000187017	ESPN	TRUE	TRUE
chr1	6448754	C	A	ENST00000645284	ENSG00000187017	ESPN
chr1	6448761	G	T	ENST00000645284	ENSG00000187017	ESPN
chr1	6448797	G	T	ENST00000645284	ENSG00000187017	ESPN
chr1	6448800	G	T	ENST00000645284	ENSG00000187017	ESPN
chr1	6448815	C	T	ENST00000645284	ENSG00000187017	ESPN
chr1	6448835	C	A	ENST00000645284	ENSG00000187017	ESPN
chr1	6448864	C	A	ENST00000645284	ENSG00000187017	ESPN
chr1	6448864	C	G	ENST00000645284	ENSG00000187017	ESPN
chr1	6448869	G	T	ENST00000645284	ENSG00000187017	ESPN
chr1	6448890	C	T	ENST00000645284	ENSG00000187017	ESPN
chr1	6448931	C	A	ENST00000645284	ENSG00000187017	ESPN
chr1	6448944	A	T	ENST00000645284	ENSG00000187017	ESPN
chr1	6448956	G	T	ENST00000645284	ENSG00000187017	ESPN
chr1	6448998	G	T	ENST00000645284	ENSG00000187017	ESPN
chr1	6449011	C	A	ENST00000645284	ENSG00000187017	ESPN
chr1	6449040	G	T	ENST00000645284	ENSG00000187017	ESPN	TRUE	TRUE
chr1	6449060	C	A	ENST00000645284	ENSG00000187017	ESPN	TRUE	TRUE
chr1	6449064	C	T	ENST00000645284	ENSG00000187017	ESPN	TRUE	TRUE
chr1	6449080	C	A	ENST00000645284	ENSG00000187017	ESPN	TRUE	TRUE
chr1	6449092	G	A	ENST00000645284	ENSG00000187017	ESPN	TRUE	FALSE
chr1	6449092	G	C	ENST00000645284	ENSG00000187017	ESPN	TRUE	FALSE
chr1	6449092	G	T	ENST00000645284	ENSG00000187017	ESPN	TRUE	FALSE
chr1	6449093	T	A	ENST00000645284	ENSG00000187017	ESPN	TRUE	FALSE
chr1	6449093	T	C	ENST00000645284	ENSG00000187017	ESPN	TRUE	FALSE
chr1	6449093	T	G	ENST00000645284	ENSG00000187017	ESPN	TRUE	FALSE
chr1	6451601	A	C	ENST00000645284	ENSG00000187017	ESPN	TRUE	FALSE
chr1	6451601	A	G	ENST00000645284	ENSG00000187017	ESPN	TRUE	FALSE
chr1	6451601	A	T	ENST00000645284	ENSG00000187017	ESPN	TRUE	FALSE
chr1	6451602	G	A	ENST00000645284	ENSG00000187017	ESPN	TRUE	FALSE
chr1	6451602	G	C	ENST00000645284	ENSG00000187017	ESPN	TRUE	FALSE
chr1	6451602	G	T	ENST00000645284	ENSG00000187017	ESPN	TRUE	FALSE
chr1	6451608	A	T	ENST00000645284	ENSG00000187017	ESPN	TRUE	TRUE
chr1	6451645	C	A	ENST00000645284	ENSG00000187017	ESPN	TRUE	TRUE
chr1	6451647	G	T	ENST00000645284	ENSG00000187017	ESPN	TRUE	TRUE
chr1	6451659	G	T	ENST00000645284	ENSG00000187017	ESPN	TRUE	TRUE
chr1	6451665	A	T	ENST00000645284	ENSG00000187017	ESPN	TRUE	TRUE
chr1	6451674	A	T	ENST00000645284	ENSG00000187017	ESPN	TRUE	TRUE
chr1	6451683	A	T	ENST00000645284	ENSG00000187017	ESPN	TRUE	TRUE
chr1	6451695	C	T	ENST00000645284	ENSG00000187017	ESPN	TRUE	TRUE
chr1	6451701	A	T	ENST00000645284	ENSG00000187017	ESPN	TRUE	TRUE
chr1	6451723	C	A	ENST00000645284	ENSG00000187017	ESPN	TRUE	TRUE
chr1	6451723	C	G	ENST00000645284	ENSG00000187017	ESPN	TRUE	TRUE
chr1	6451734	C	T	ENST00000645284	ENSG00000187017	ESPN	TRUE	TRUE
chr1	6451746	C	T	ENST00000645284	ENSG00000187017	ESPN	TRUE	TRUE
chr1	6451749	G	A	ENST00000645284	ENSG00000187017	ESPN	TRUE	FALSE
chr1	6451749	G	C	ENST00000645284	ENSG00000187017	ESPN	TRUE	FALSE
chr1	6451749	G	T	ENST00000645284	ENSG00000187017	ESPN	TRUE	FALSE
chr1	6451750	T	A	ENST00000645284	ENSG00000187017	ESPN	TRUE	FALSE
chr1	6451750	T	C	ENST00000645284	ENSG00000187017	ESPN	TRUE	FALSE
chr1	6451750	T	G	ENST00000645284	ENSG00000187017	ESPN	TRUE	FALSE
chr1	6451831	A	C	ENST00000645284	ENSG00000187017	ESPN	TRUE	FALSE
chr1	6451831	A	G	ENST00000645284	ENSG00000187017	ESPN	TRUE	FALSE
chr1	6451831	A	T	ENST00000645284	ENSG00000187017	ESPN	TRUE	FALSE
chr1	6451832	G	A	ENST00000645284	ENSG00000187017	ESPN	TRUE	FALSE
chr1	6451832	G	C	ENST00000645284	ENSG00000187017	ESPN	TRUE	FALSE
chr1	6451832	G	T	ENST00000645284	ENSG00000187017	ESPN	TRUE	FALSE
chr1	6451840	C	A	ENST00000645284	ENSG00000187017	ESPN	TRUE	TRUE
chr1	6451858	C	A	ENST00000645284	ENSG00000187017	ESPN	TRUE	TRUE
chr1	6451858	C	G	ENST00000645284	ENSG00000187017	ESPN	TRUE	TRUE
chr1	6451870	C	A	ENST00000645284	ENSG00000187017	ESPN	TRUE	TRUE
chr1	6451870	C	G	ENST00000645284	ENSG00000187017	ESPN	TRUE	TRUE
chr1	6451908	C	T	ENST00000645284	ENSG00000187017	ESPN	TRUE	TRUE
chr1	6451923	G	T	ENST00000645284	ENSG00000187017	ESPN	TRUE	TRUE
chr1	6451930	T	A	ENST00000645284	ENSG00000187017	ESPN	TRUE	TRUE
chr1	6451962	G	T	ENST00000645284	ENSG00000187017	ESPN	TRUE	TRUE
chr1	6451968	C	T	ENST00000645284	ENSG00000187017	ESPN	TRUE	TRUE
chr1	6451980	G	T	ENST00000645284	ENSG00000187017	ESPN	TRUE	TRUE
chr1	6452004	G	T	ENST00000645284	ENSG00000187017	ESPN	TRUE	TRUE
chr1	6452007	C	T	ENST00000645284	ENSG00000187017	ESPN	TRUE	TRUE
chr1	6452025	G	T	ENST00000645284	ENSG00000187017	ESPN	TRUE	TRUE
chr1	6452029	G	A	ENST00000645284	ENSG00000187017	ESPN	TRUE	TRUE
chr1	6452030	G	A	ENST00000645284	ENSG00000187017	ESPN	TRUE	TRUE
chr1	6452031	A	T	ENST00000645284	ENSG00000187017	ESPN	TRUE	TRUE
chr1	6452037	C	T	ENST00000645284	ENSG00000187017	ESPN	TRUE	TRUE
chr1	6452052	A	T	ENST00000645284	ENSG00000187017	ESPN	TRUE	TRUE
chr1	6452058	C	T	ENST00000645284	ENSG00000187017	ESPN	TRUE	TRUE
chr1	6452064	A	T	ENST00000645284	ENSG00000187017	ESPN	TRUE	TRUE
chr1	6452070	C	T	ENST00000645284	ENSG00000187017	ESPN	TRUE	TRUE
chr1	6452073	G	T	ENST00000645284	ENSG00000187017	ESPN	TRUE	TRUE
chr1	6452076	G	T	ENST00000645284	ENSG00000187017	ESPN	TRUE	TRUE
chr1	6452079	G	T	ENST00000645284	ENSG00000187017	ESPN	TRUE	TRUE
chr1	6452082	G	T	ENST00000645284	ENSG00000187017	ESPN	TRUE	TRUE
chr1	6452085	C	T	ENST00000645284	ENSG00000187017	ESPN	TRUE	TRUE
chr1	6452094	A	T	ENST00000645284	ENSG00000187017	ESPN	TRUE	TRUE
chr1	6452097	G	A	ENST00000645284	ENSG00000187017	ESPN	TRUE	FALSE
chr1	6452097	G	C	ENST00000645284	ENSG00000187017	ESPN	TRUE	FALSE
chr1	6452097	G	T	ENST00000645284	ENSG00000187017	ESPN	TRUE	FALSE
chr1	6452098	T	A	ENST00000645284	ENSG00000187017	ESPN	TRUE	FALSE
chr1	6452098	T	C	ENST00000645284	ENSG00000187017	ESPN	TRUE	FALSE
chr1	6452098	T	G	ENST00000645284	ENSG00000187017	ESPN	TRUE	FALSE
chr1	6457182	A	C	ENST00000645284	ENSG00000187017	ESPN	TRUE	FALSE
chr1	6457182	A	G	ENST00000645284	ENSG00000187017	ESPN	TRUE	FALSE
chr1	6457182	A	T	ENST00000645284	ENSG00000187017	ESPN	TRUE	FALSE
chr1	6457183	G	A	ENST00000645284	ENSG00000187017	ESPN	TRUE	FALSE
chr1	6457183	G	C	ENST00000645284	ENSG00000187017	ESPN	TRUE	FALSE
chr1	6457183	G	T	ENST00000645284	ENSG00000187017	ESPN	TRUE	FALSE
chr1	6457184	G	T	ENST00000645284	ENSG00000187017	ESPN	TRUE	TRUE
chr1	6457187	G	T	ENST00000645284	ENSG00000187017	ESPN	TRUE	TRUE
chr1	6457190	G	T	ENST00000645284	ENSG00000187017	ESPN	TRUE	TRUE
chr1	6457193	G	T	ENST00000645284	ENSG00000187017	ESPN	TRUE	TRUE
chr1	6457196	G	T	ENST00000645284	ENSG00000187017	ESPN	TRUE	TRUE
chr1	6457224	G	A	ENST00000645284	ENSG00000187017	ESPN	FALSE	FALSE
chr1	6457225	G	A	ENST00000645284	ENSG00000187017	ESPN	FALSE	FALSE
chr1	6457244	A	T	ENST00000645284	ENSG00000187017	ESPN	FALSE	FALSE
chr1	6457247	A	T	ENST00000645284	ENSG00000187017	ESPN	FALSE	FALSE
chr1	6457253	G	T	ENST00000645284	ENSG00000187017	ESPN	FALSE	FALSE
chr1	6457256	G	T	ENST00000645284	ENSG00000187017	ESPN	FALSE	FALSE
chr1	6457259	G	T	ENST00000645284	ENSG00000187017	ESPN	FALSE	FALSE
chr1	6457264	G	A	ENST00000645284	ENSG00000187017	ESPN	TRUE	FALSE
chr1	6457264	G	C	ENST00000645284	ENSG00000187017	ESPN	TRUE	FALSE
chr1	6457264	G	T	ENST00000645284	ENSG00000187017	ESPN	TRUE	FALSE
chr1	6457265	T	A	ENST00000645284	ENSG00000187017	ESPN	TRUE	FALSE
chr1	6457265	T	C	ENST00000645284	ENSG00000187017	ESPN	TRUE	FALSE
chr1	6457265	T	G	ENST00000645284	ENSG00000187017	ESPN	TRUE	FALSE
chr1	6457359	A	C	ENST00000645284	ENSG00000187017	ESPN	FALSE	FALSE
chr1	6457359	A	G	ENST00000645284	ENSG00000187017	ESPN	FALSE	FALSE
chr1	6457359	A	T	ENST00000645284	ENSG00000187017	ESPN	FALSE	FALSE
chr1	6457360	G	A	ENST00000645284	ENSG00000187017	ESPN	FALSE	FALSE
chr1	6457360	G	C	ENST00000645284	ENSG00000187017	ESPN	FALSE	FALSE
chr1	6457360	G	T	ENST00000645284	ENSG00000187017	ESPN	FALSE	FALSE
chr1	6457362	G	T	ENST00000645284	ENSG00000187017	ESPN	FALSE	FALSE
chr1	6457365	C	T	ENST00000645284	ENSG00000187017	ESPN	FALSE	FALSE
chr1	6457368	A	T	ENST00000645284	ENSG00000187017	ESPN	FALSE	FALSE
chr1	6457373	G	A	ENST00000645284	ENSG00000187017	ESPN	FALSE	FALSE
chr1	6457373	G	C	ENST00000645284	ENSG00000187017	ESPN	FALSE	FALSE
chr1	6457373	G	T	ENST00000645284	ENSG00000187017	ESPN	FALSE	FALSE
chr1	6457374	T	A	ENST00000645284	ENSG00000187017	ESPN	FALSE	FALSE
chr1	6457374	T	C	ENST00000645284	ENSG00000187017	ESPN	FALSE	FALSE
chr1	6457374	T	G	ENST00000645284	ENSG00000187017	ESPN	FALSE	FALSE
chr1	6459997	A	C	ENST00000645284	ENSG00000187017	ESPN	TRUE	FALSE
chr1	6459997	A	G	ENST00000645284	ENSG00000187017	ESPN	TRUE	FALSE
chr1	6459997	A	T	ENST00000645284	ENSG00000187017	ESPN	TRUE	FALSE
chr1	6459998	G	A	ENST00000645284	ENSG00000187017	ESPN	TRUE	FALSE
chr1	6459998	G	C	ENST00000645284	ENSG00000187017	ESPN	TRUE	FALSE
chr1	6459998	G	T	ENST00000645284	ENSG00000187017	ESPN	TRUE	FALSE
chr1	6460000	A	T	ENST00000645284	ENSG00000187017	ESPN	FALSE	FALSE
chr1	6460003	G	T	ENST00000645284	ENSG00000187017	ESPN	FALSE	FALSE
chr1	6460006	G	T	ENST00000645284	ENSG00000187017	ESPN	FALSE	FALSE
chr1	6460009	G	T	ENST00000645284	ENSG00000187017	ESPN	FALSE	FALSE
chr1	6460012	C	T	ENST00000645284	ENSG00000187017	ESPN	FALSE	FALSE
chr1	6460015	C	T	ENST00000645284	ENSG00000187017	ESPN	FALSE	FALSE
chr1	6460018	A	T	ENST00000645284	ENSG00000187017	ESPN	FALSE	FALSE
chr1	6460021	C	T	ENST00000645284	ENSG00000187017	ESPN	FALSE	FALSE
chr1	6460024	G	T	ENST00000645284	ENSG00000187017	ESPN	FALSE	FALSE
chr1	6460027	G	T	ENST00000645284	ENSG00000187017	ESPN	FALSE	FALSE
chr1	6460039	G	T	ENST00000645284	ENSG00000187017	ESPN	FALSE	FALSE
chr1	6460042	A	T	ENST00000645284	ENSG00000187017	ESPN	FALSE	FALSE
chr1	6460045	G	T	ENST00000645284	ENSG00000187017	ESPN	FALSE	FALSE
chr1	6460048	C	T	ENST00000645284	ENSG00000187017	ESPN	FALSE	FALSE
chr1	6460052	C	A	ENST00000645284	ENSG00000187017	ESPN	FALSE	FALSE
chr1	6460052	C	G	ENST00000645284	ENSG00000187017	ESPN	FALSE	FALSE
chr1	6460054	G	T	ENST00000645284	ENSG00000187017	ESPN	FALSE	FALSE
chr1	6460057	A	T	ENST00000645284	ENSG00000187017	ESPN	FALSE	FALSE
chr1	6460077	C	A	ENST00000645284	ENSG00000187017	ESPN	FALSE	FALSE
chr1	6460077	C	G	ENST00000645284	ENSG00000187017	ESPN	FALSE	FALSE
chr1	6460081	G	T	ENST00000645284	ENSG00000187017	ESPN	FALSE	FALSE
chr1	6460087	A	T	ENST00000645284	ENSG00000187017	ESPN	FALSE	FALSE
chr1	6460100	G	A	ENST00000645284	ENSG00000187017	ESPN	FALSE	FALSE
chr1	6460101	G	A	ENST00000645284	ENSG00000187017	ESPN	FALSE	FALSE
chr1	6460102	C	T	ENST00000645284	ENSG00000187017	ESPN	FALSE	FALSE
chr1	6460105	C	T	ENST00000645284	ENSG00000187017	ESPN	FALSE	FALSE
chr1	6460108	C	T	ENST00000645284	ENSG00000187017	ESPN	FALSE	FALSE
chr1	6460120	A	T	ENST00000645284	ENSG00000187017	ESPN	FALSE	FALSE
chr1	6460123	A	T	ENST00000645284	ENSG00000187017	ESPN	FALSE	FALSE
chr1	6460138	A	T	ENST00000645284	ENSG00000187017	ESPN	FALSE	FALSE
chr1	6460143	C	A	ENST00000645284	ENSG00000187017	ESPN	FALSE	FALSE
chr1	6460143	C	G	ENST00000645284	ENSG00000187017	ESPN	FALSE	FALSE
chr1	6461448	G	A	ENST00000356876	ENSG00000215788	TNFRSF25	FALSE	FALSE
chr1	6461462	A	T	ENST00000356876	ENSG00000215788	TNFRSF25	FALSE	FALSE
chr1	6461469	C	A	ENST00000356876	ENSG00000215788	TNFRSF25	FALSE	FALSE
chr1	6461473	G	T	ENST00000356876	ENSG00000215788	TNFRSF25	FALSE	FALSE
chr1	6461496	C	A	ENST00000356876	ENSG00000215788	TNFRSF25	FALSE	FALSE
chr1	6461506	G	C	ENST00000356876	ENSG00000215788	TNFRSF25	FALSE	FALSE
chr1	6461506	G	T	ENST00000356876	ENSG00000215788	TNFRSF25	FALSE	FALSE
chr1	6461517	C	A	ENST00000356876	ENSG00000215788	TNFRSF25	FALSE	FALSE
chr1	6461532	G	A	ENST00000356876	ENSG00000215788	TNFRSF25	FALSE	FALSE
chr1	6461535	G	A	ENST00000356876	ENSG00000215788	TNFRSF25	FALSE	FALSE
chr1	6461538	G	A	ENST00000356876	ENSG00000215788	TNFRSF25	FALSE	FALSE
chr1	6461542	C	T	ENST00000356876	ENSG00000215788	TNFRSF25	FALSE	FALSE
chr1	6461543	C	T	ENST00000356876	ENSG00000215788	TNFRSF25	FALSE	FALSE
chr1	6461550	T	A	ENST00000356876	ENSG00000215788	TNFRSF25	FALSE	FALSE
chr1	6461559	C	A	ENST00000356876	ENSG00000215788	TNFRSF25	FALSE	FALSE
chr1	6461560	G	C	ENST00000356876	ENSG00000215788	TNFRSF25	FALSE	FALSE
chr1	6461560	G	T	ENST00000356876	ENSG00000215788	TNFRSF25	FALSE	FALSE
chr1	6461565	G	A	ENST00000356876	ENSG00000215788	TNFRSF25	FALSE	FALSE
chr1	6461568	G	A	ENST00000356876	ENSG00000215788	TNFRSF25	FALSE	FALSE
chr1	6461574	G	A	ENST00000356876	ENSG00000215788	TNFRSF25	FALSE	FALSE
chr1	6461589	C	A	ENST00000356876	ENSG00000215788	TNFRSF25	FALSE	FALSE
chr1	6461595	C	A	ENST00000356876	ENSG00000215788	TNFRSF25	FALSE	FALSE
chr1	6461604	C	A	ENST00000356876	ENSG00000215788	TNFRSF25	FALSE	FALSE
chr1	6461610	C	A	ENST00000356876	ENSG00000215788	TNFRSF25	FALSE	FALSE
chr1	6461616	C	A	ENST00000356876	ENSG00000215788	TNFRSF25	FALSE	FALSE
chr1	6461643	C	A	ENST00000356876	ENSG00000215788	TNFRSF25	FALSE	FALSE
chr1	6461646	T	A	ENST00000356876	ENSG00000215788	TNFRSF25	FALSE	FALSE
chr1	6461647	C	T	ENST00000356876	ENSG00000215788	TNFRSF25	FALSE	FALSE
chr1	6461648	C	T	ENST00000356876	ENSG00000215788	TNFRSF25	FALSE	FALSE
chr1	6461680	G	C	ENST00000356876	ENSG00000215788	TNFRSF25	FALSE	FALSE
chr1	6461680	G	T	ENST00000356876	ENSG00000215788	TNFRSF25	FALSE	FALSE
chr1	6461688	G	A	ENST00000356876	ENSG00000215788	TNFRSF25	FALSE	FALSE
chr1	6461700	G	A	ENST00000356876	ENSG00000215788	TNFRSF25	FALSE	FALSE
chr1	6461717	G	T	ENST00000356876	ENSG00000215788	TNFRSF25	FALSE	FALSE
chr1	6461733	C	A	ENST00000356876	ENSG00000215788	TNFRSF25	FALSE	FALSE
chr1	6461738	G	T	ENST00000356876	ENSG00000215788	TNFRSF25	FALSE	FALSE
chr1	6461763	C	A	ENST00000356876	ENSG00000215788	TNFRSF25	FALSE	FALSE
chr1	6461763	C	G	ENST00000356876	ENSG00000215788	TNFRSF25	FALSE	FALSE
chr1	6461763	C	T	ENST00000356876	ENSG00000215788	TNFRSF25	FALSE	FALSE
chr1	6461764	T	A	ENST00000356876	ENSG00000215788	TNFRSF25	FALSE	FALSE
chr1	6461764	T	C	ENST00000356876	ENSG00000215788	TNFRSF25	FALSE	FALSE
chr1	6461764	T	G	ENST00000356876	ENSG00000215788	TNFRSF25	FALSE	FALSE
chr1	6461992	A	C	ENST00000356876	ENSG00000215788	TNFRSF25	TRUE	FALSE
chr1	6461992	A	G	ENST00000356876	ENSG00000215788	TNFRSF25	TRUE	FALSE
chr1	6461992	A	T	ENST00000356876	ENSG00000215788	TNFRSF25	TRUE	FALSE
chr1	6461993	C	A	ENST00000356876	ENSG00000215788	TNFRSF25	TRUE	FALSE
chr1	6461993	C	G	ENST00000356876	ENSG00000215788	TNFRSF25	TRUE	FALSE
chr1	6461993	C	T	ENST00000356876	ENSG00000215788	TNFRSF25	TRUE	FALSE
chr1	6462003	T	A	ENST00000356876	ENSG00000215788	TNFRSF25	FALSE	FALSE
chr1	6462011	A	T	ENST00000356876	ENSG00000215788	TNFRSF25	FALSE	FALSE
chr1	6462015	G	A	ENST00000356876	ENSG00000215788	TNFRSF25	FALSE	FALSE
chr1	6462019	C	T	ENST00000356876	ENSG00000215788	TNFRSF25	FALSE	FALSE
chr1	6462020	C	T	ENST00000356876	ENSG00000215788	TNFRSF25	FALSE	FALSE
chr1	6462025	C	T	ENST00000356876	ENSG00000215788	TNFRSF25	FALSE	FALSE
chr1	6462026	C	T	ENST00000356876	ENSG00000215788	TNFRSF25	FALSE	FALSE
chr1	6462036	G	A	ENST00000356876	ENSG00000215788	TNFRSF25	FALSE	FALSE
chr1	6462040	G	T	ENST00000356876	ENSG00000215788	TNFRSF25	FALSE	FALSE
chr1	6462051	C	A	ENST00000356876	ENSG00000215788	TNFRSF25	TRUE	TRUE
chr1	6462054	G	A	ENST00000356876	ENSG00000215788	TNFRSF25	TRUE	TRUE
chr1	6462060	C	A	ENST00000356876	ENSG00000215788	TNFRSF25	TRUE	TRUE
chr1	6462064	G	C	ENST00000356876	ENSG00000215788	TNFRSF25	TRUE	TRUE
chr1	6462064	G	T	ENST00000356876	ENSG00000215788	TNFRSF25	TRUE	TRUE
chr1	6462076	C	T	ENST00000356876	ENSG00000215788	TNFRSF25	TRUE	TRUE
chr1	6462077	C	T	ENST00000356876	ENSG00000215788	TNFRSF25	TRUE	TRUE
chr1	6462092	A	T	ENST00000356876	ENSG00000215788	TNFRSF25	TRUE	TRUE
chr1	6462096	G	A	ENST00000356876	ENSG00000215788	TNFRSF25	TRUE	TRUE
chr1	6462103	G	T	ENST00000356876	ENSG00000215788	TNFRSF25	TRUE	TRUE
chr1	6462111	T	A	ENST00000356876	ENSG00000215788	TNFRSF25	TRUE	TRUE
chr1	6462114	C	A	ENST00000356876	ENSG00000215788	TNFRSF25	TRUE	TRUE
chr1	6462155	A	T	ENST00000356876	ENSG00000215788	TNFRSF25	TRUE	TRUE
chr1	6462161	G	C	ENST00000356876	ENSG00000215788	TNFRSF25	TRUE	TRUE
chr1	6462161	G	T	ENST00000356876	ENSG00000215788	TNFRSF25	TRUE	TRUE
chr1	6462175	C	A	ENST00000356876	ENSG00000215788	TNFRSF25	TRUE	FALSE
chr1	6462175	C	G	ENST00000356876	ENSG00000215788	TNFRSF25	TRUE	FALSE
chr1	6462175	C	T	ENST00000356876	ENSG00000215788	TNFRSF25	TRUE	FALSE
chr1	6462176	T	A	ENST00000356876	ENSG00000215788	TNFRSF25	TRUE	FALSE
chr1	6462176	T	C	ENST00000356876	ENSG00000215788	TNFRSF25	TRUE	FALSE
chr1	6462176	T	G	ENST00000356876	ENSG00000215788	TNFRSF25	TRUE	FALSE
chr1	6462627	A	C	ENST00000356876	ENSG00000215788	TNFRSF25	TRUE	FALSE
chr1	6462627	A	G	ENST00000356876	ENSG00000215788	TNFRSF25	TRUE	FALSE
chr1	6462627	A	T	ENST00000356876	ENSG00000215788	TNFRSF25	TRUE	FALSE
chr1	6462628	C	A	ENST00000356876	ENSG00000215788	TNFRSF25	TRUE	FALSE
chr1	6462628	C	G	ENST00000356876	ENSG00000215788	TNFRSF25	TRUE	FALSE
chr1	6462628	C	T	ENST00000356876	ENSG00000215788	TNFRSF25	TRUE	FALSE
chr1	6462649	C	A	ENST00000356876	ENSG00000215788	TNFRSF25	TRUE	TRUE
chr1	6462661	C	A	ENST00000356876	ENSG00000215788	TNFRSF25	TRUE	TRUE
chr1	6462667	C	A	ENST00000356876	ENSG00000215788	TNFRSF25	FALSE	FALSE
chr1	6462667	C	G	ENST00000356876	ENSG00000215788	TNFRSF25	FALSE	FALSE
chr1	6462667	C	T	ENST00000356876	ENSG00000215788	TNFRSF25	FALSE	FALSE
chr1	6462668	T	A	ENST00000356876	ENSG00000215788	TNFRSF25	FALSE	FALSE
chr1	6462668	T	C	ENST00000356876	ENSG00000215788	TNFRSF25	FALSE	FALSE
chr1	6462668	T	G	ENST00000356876	ENSG00000215788	TNFRSF25	FALSE	FALSE
chr1	6462861	A	C	ENST00000356876	ENSG00000215788	TNFRSF25	TRUE	FALSE
chr1	6462861	A	G	ENST00000356876	ENSG00000215788	TNFRSF25	FALSE	FALSE
chr1	6462861	A	T	ENST00000356876	ENSG00000215788	TNFRSF25	TRUE	FALSE
chr1	6462862	C	A	ENST00000356876	ENSG00000215788	TNFRSF25	TRUE	FALSE
chr1	6462862	C	G	ENST00000356876	ENSG00000215788	TNFRSF25	TRUE	FALSE
chr1	6462862	C	T	ENST00000356876	ENSG00000215788	TNFRSF25	TRUE	FALSE
chr1	6462878	T	A	ENST00000356876	ENSG00000215788	TNFRSF25	TRUE	TRUE
chr1	6462885	C	T	ENST00000356876	ENSG00000215788	TNFRSF25	TRUE	TRUE
chr1	6462886	C	T	ENST00000356876	ENSG00000215788	TNFRSF25	TRUE	TRUE
chr1	6462888	G	T	ENST00000356876	ENSG00000215788	TNFRSF25	TRUE	TRUE
chr1	6462897	G	C	ENST00000356876	ENSG00000215788	TNFRSF25	TRUE	TRUE
chr1	6462897	G	T	ENST00000356876	ENSG00000215788	TNFRSF25	TRUE	TRUE
chr1	6462903	G	C	ENST00000356876	ENSG00000215788	TNFRSF25	TRUE	TRUE
chr1	6462903	G	T	ENST00000356876	ENSG00000215788	TNFRSF25	TRUE	TRUE
chr1	6462959	G	A	ENST00000356876	ENSG00000215788	TNFRSF25	TRUE	TRUE
chr1	6462963	C	T	ENST00000356876	ENSG00000215788	TNFRSF25	TRUE	TRUE
chr1	6462964	C	T	ENST00000356876	ENSG00000215788	TNFRSF25	TRUE	TRUE
chr1	6462971	C	A	ENST00000356876	ENSG00000215788	TNFRSF25	FALSE	FALSE
chr1	6462971	C	G	ENST00000356876	ENSG00000215788	TNFRSF25	FALSE	FALSE
chr1	6462971	C	T	ENST00000356876	ENSG00000215788	TNFRSF25	FALSE	FALSE
chr1	6462972	T	A	ENST00000356876	ENSG00000215788	TNFRSF25	FALSE	FALSE
chr1	6462972	T	C	ENST00000356876	ENSG00000215788	TNFRSF25	FALSE	FALSE
chr1	6462972	T	G	ENST00000356876	ENSG00000215788	TNFRSF25	FALSE	FALSE
chr1	6463070	A	C	ENST00000356876	ENSG00000215788	TNFRSF25	FALSE	FALSE
chr1	6463070	A	G	ENST00000356876	ENSG00000215788	TNFRSF25	FALSE	FALSE
chr1	6463070	A	T	ENST00000356876	ENSG00000215788	TNFRSF25	FALSE	FALSE
chr1	6463071	C	A	ENST00000356876	ENSG00000215788	TNFRSF25	FALSE	FALSE
chr1	6463071	C	G	ENST00000356876	ENSG00000215788	TNFRSF25	FALSE	FALSE
chr1	6463071	C	T	ENST00000356876	ENSG00000215788	TNFRSF25	FALSE	FALSE
chr1	6463075	G	A	ENST00000356876	ENSG00000215788	TNFRSF25	TRUE	TRUE
chr1	6463079	C	T	ENST00000356876	ENSG00000215788	TNFRSF25	TRUE	TRUE
chr1	6463080	C	T	ENST00000356876	ENSG00000215788	TNFRSF25	TRUE	TRUE
chr1	6463085	A	T	ENST00000356876	ENSG00000215788	TNFRSF25	TRUE	TRUE
chr1	6463097	A	T	ENST00000356876	ENSG00000215788	TNFRSF25	TRUE	TRUE
chr1	6463105	C	A	ENST00000356876	ENSG00000215788	TNFRSF25	TRUE	TRUE
chr1	6463109	A	T	ENST00000356876	ENSG00000215788	TNFRSF25	TRUE	TRUE
chr1	6463128	C	A	ENST00000356876	ENSG00000215788	TNFRSF25	FALSE	FALSE
chr1	6463128	C	G	ENST00000356876	ENSG00000215788	TNFRSF25	FALSE	FALSE
chr1	6463128	C	T	ENST00000356876	ENSG00000215788	TNFRSF25	FALSE	FALSE
chr1	6463129	T	A	ENST00000356876	ENSG00000215788	TNFRSF25	FALSE	FALSE
chr1	6463129	T	C	ENST00000356876	ENSG00000215788	TNFRSF25	FALSE	FALSE
chr1	6463129	T	G	ENST00000356876	ENSG00000215788	TNFRSF25	FALSE	FALSE
chr1	6464373	A	C	ENST00000356876	ENSG00000215788	TNFRSF25	TRUE	FALSE
chr1	6464373	A	G	ENST00000356876	ENSG00000215788	TNFRSF25	TRUE	FALSE
chr1	6464373	A	T	ENST00000356876	ENSG00000215788	TNFRSF25	TRUE	FALSE
chr1	6464374	C	A	ENST00000356876	ENSG00000215788	TNFRSF25	TRUE	FALSE
chr1	6464374	C	G	ENST00000356876	ENSG00000215788	TNFRSF25	TRUE	FALSE
chr1	6464374	C	T	ENST00000356876	ENSG00000215788	TNFRSF25	TRUE	FALSE
chr1	6464380	G	T	ENST00000356876	ENSG00000215788	TNFRSF25	TRUE	TRUE
chr1	6464389	G	T	ENST00000356876	ENSG00000215788	TNFRSF25	TRUE	TRUE
chr1	6464406	C	A	ENST00000356876	ENSG00000215788	TNFRSF25	TRUE	TRUE
chr1	6464407	A	C	ENST00000356876	ENSG00000215788	TNFRSF25	TRUE	TRUE
chr1	6464407	A	T	ENST00000356876	ENSG00000215788	TNFRSF25	TRUE	TRUE
chr1	6464422	G	T	ENST00000356876	ENSG00000215788	TNFRSF25	TRUE	TRUE
chr1	6464431	A	T	ENST00000356876	ENSG00000215788	TNFRSF25	TRUE	TRUE
chr1	6464445	T	A	ENST00000356876	ENSG00000215788	TNFRSF25	TRUE	TRUE
chr1	6464452	A	T	ENST00000356876	ENSG00000215788	TNFRSF25	TRUE	TRUE
chr1	6464454	C	A	ENST00000356876	ENSG00000215788	TNFRSF25	TRUE	FALSE
chr1	6464454	C	G	ENST00000356876	ENSG00000215788	TNFRSF25	TRUE	FALSE
chr1	6464454	C	T	ENST00000356876	ENSG00000215788	TNFRSF25	TRUE	FALSE
chr1	6464455	T	A	ENST00000356876	ENSG00000215788	TNFRSF25	TRUE	FALSE
chr1	6464455	T	C	ENST00000356876	ENSG00000215788	TNFRSF25	TRUE	FALSE
chr1	6464455	T	G	ENST00000356876	ENSG00000215788	TNFRSF25	TRUE	FALSE
chr1	6464550	A	C	ENST00000356876	ENSG00000215788	TNFRSF25	TRUE	FALSE
chr1	6464550	A	G	ENST00000356876	ENSG00000215788	TNFRSF25	TRUE	FALSE
chr1	6464550	A	T	ENST00000356876	ENSG00000215788	TNFRSF25	TRUE	FALSE
chr1	6464551	C	A	ENST00000356876	ENSG00000215788	TNFRSF25	TRUE	FALSE
chr1	6464551	C	G	ENST00000356876	ENSG00000215788	TNFRSF25	TRUE	FALSE
chr1	6464551	C	T	ENST00000356876	ENSG00000215788	TNFRSF25	TRUE	FALSE
chr1	6464583	G	T	ENST00000356876	ENSG00000215788	TNFRSF25	TRUE	TRUE
chr1	6464592	G	T	ENST00000356876	ENSG00000215788	TNFRSF25	TRUE	TRUE
chr1	6464600	G	A	ENST00000356876	ENSG00000215788	TNFRSF25	TRUE	TRUE
chr1	6464601	G	T	ENST00000356876	ENSG00000215788	TNFRSF25	TRUE	TRUE
chr1	6464604	G	C	ENST00000356876	ENSG00000215788	TNFRSF25	TRUE	TRUE
chr1	6464604	G	T	ENST00000356876	ENSG00000215788	TNFRSF25	TRUE	TRUE
chr1	6464614	G	C	ENST00000356876	ENSG00000215788	TNFRSF25	TRUE	TRUE
chr1	6464614	G	T	ENST00000356876	ENSG00000215788	TNFRSF25	TRUE	TRUE
chr1	6464625	A	T	ENST00000356876	ENSG00000215788	TNFRSF25	TRUE	TRUE
chr1	6464630	G	A	ENST00000356876	ENSG00000215788	TNFRSF25	TRUE	TRUE
chr1	6464639	G	A	ENST00000356876	ENSG00000215788	TNFRSF25	TRUE	TRUE
chr1	6464640	G	T	ENST00000356876	ENSG00000215788	TNFRSF25	TRUE	TRUE
chr1	6464645	C	A	ENST00000356876	ENSG00000215788	TNFRSF25	TRUE	TRUE
chr1	6464652	C	T	ENST00000356876	ENSG00000215788	TNFRSF25	TRUE	TRUE
chr1	6464653	C	T	ENST00000356876	ENSG00000215788	TNFRSF25	TRUE	TRUE
chr1	6464663	T	A	ENST00000356876	ENSG00000215788	TNFRSF25	TRUE	TRUE
chr1	6464664	A	T	ENST00000356876	ENSG00000215788	TNFRSF25	TRUE	TRUE
chr1	6464670	A	T	ENST00000356876	ENSG00000215788	TNFRSF25	TRUE	TRUE
chr1	6464692	G	C	ENST00000356876	ENSG00000215788	TNFRSF25	TRUE	TRUE
chr1	6464692	G	T	ENST00000356876	ENSG00000215788	TNFRSF25	TRUE	TRUE
chr1	6464694	A	T	ENST00000356876	ENSG00000215788	TNFRSF25	TRUE	TRUE
chr1	6464702	C	A	ENST00000356876	ENSG00000215788	TNFRSF25	TRUE	TRUE
chr1	6464714	G	A	ENST00000356876	ENSG00000215788	TNFRSF25	TRUE	TRUE
chr1	6464720	C	A	ENST00000356876	ENSG00000215788	TNFRSF25	TRUE	FALSE
chr1	6464720	C	G	ENST00000356876	ENSG00000215788	TNFRSF25	TRUE	FALSE
chr1	6464720	C	T	ENST00000356876	ENSG00000215788	TNFRSF25	TRUE	FALSE
chr1	6464721	T	A	ENST00000356876	ENSG00000215788	TNFRSF25	TRUE	FALSE
chr1	6464721	T	C	ENST00000356876	ENSG00000215788	TNFRSF25	TRUE	FALSE
chr1	6464721	T	G	ENST00000356876	ENSG00000215788	TNFRSF25	TRUE	FALSE
chr1	6465086	A	C	ENST00000356876	ENSG00000215788	TNFRSF25	TRUE	FALSE
chr1	6465086	A	G	ENST00000356876	ENSG00000215788	TNFRSF25	TRUE	FALSE
chr1	6465086	A	T	ENST00000356876	ENSG00000215788	TNFRSF25	TRUE	FALSE
chr1	6465087	C	A	ENST00000356876	ENSG00000215788	TNFRSF25	TRUE	FALSE
chr1	6465087	C	G	ENST00000356876	ENSG00000215788	TNFRSF25	TRUE	FALSE
chr1	6465087	C	T	ENST00000356876	ENSG00000215788	TNFRSF25	TRUE	FALSE
chr1	6465091	G	A	ENST00000356876	ENSG00000215788	TNFRSF25	TRUE	TRUE
chr1	6465094	C	A	ENST00000356876	ENSG00000215788	TNFRSF25	TRUE	TRUE
chr1	6465098	A	T	ENST00000356876	ENSG00000215788	TNFRSF25	TRUE	TRUE
chr1	6465106	G	A	ENST00000356876	ENSG00000215788	TNFRSF25	TRUE	TRUE
chr1	6465107	G	T	ENST00000356876	ENSG00000215788	TNFRSF25	TRUE	TRUE
chr1	6465116	A	T	ENST00000356876	ENSG00000215788	TNFRSF25	TRUE	TRUE
chr1	6465121	C	A	ENST00000356876	ENSG00000215788	TNFRSF25	TRUE	TRUE
chr1	6465139	C	A	ENST00000356876	ENSG00000215788	TNFRSF25	TRUE	TRUE
chr1	6465140	C	T	ENST00000356876	ENSG00000215788	TNFRSF25	TRUE	TRUE
chr1	6465141	C	T	ENST00000356876	ENSG00000215788	TNFRSF25	TRUE	TRUE
chr1	6465147	A	T	ENST00000356876	ENSG00000215788	TNFRSF25	TRUE	TRUE
chr1	6465160	G	A	ENST00000356876	ENSG00000215788	TNFRSF25	TRUE	TRUE
chr1	6465164	A	T	ENST00000356876	ENSG00000215788	TNFRSF25	TRUE	TRUE
chr1	6465173	G	T	ENST00000356876	ENSG00000215788	TNFRSF25	TRUE	TRUE
chr1	6465188	G	T	ENST00000356876	ENSG00000215788	TNFRSF25	TRUE	TRUE
chr1	6465196	C	A	ENST00000356876	ENSG00000215788	TNFRSF25	TRUE	TRUE
chr1	6465200	G	T	ENST00000356876	ENSG00000215788	TNFRSF25
chr1	6465211	T	A	ENST00000356876	ENSG00000215788	TNFRSF25
chr1	6465215	G	C	ENST00000356876	ENSG00000215788	TNFRSF25
chr1	6465215	G	T	ENST00000356876	ENSG00000215788	TNFRSF25
chr1	6465223	C	A	ENST00000356876	ENSG00000215788	TNFRSF25	TRUE	FALSE
chr1	6465223	C	G	ENST00000356876	ENSG00000215788	TNFRSF25	TRUE	FALSE
chr1	6465223	C	T	ENST00000356876	ENSG00000215788	TNFRSF25	TRUE	FALSE
chr1	6465224	T	A	ENST00000356876	ENSG00000215788	TNFRSF25	TRUE	FALSE
chr1	6465224	T	C	ENST00000356876	ENSG00000215788	TNFRSF25	TRUE	FALSE
chr1	6465224	T	G	ENST00000356876	ENSG00000215788	TNFRSF25	TRUE	FALSE
chr1	6465438	A	C	ENST00000356876	ENSG00000215788	TNFRSF25	TRUE	FALSE
chr1	6465438	A	G	ENST00000356876	ENSG00000215788	TNFRSF25	FALSE	FALSE
chr1	6465438	A	T	ENST00000356876	ENSG00000215788	TNFRSF25	TRUE	FALSE
chr1	6465439	C	A	ENST00000356876	ENSG00000215788	TNFRSF25	TRUE	FALSE
chr1	6465439	C	G	ENST00000356876	ENSG00000215788	TNFRSF25	TRUE	FALSE
chr1	6465439	C	T	ENST00000356876	ENSG00000215788	TNFRSF25	TRUE	FALSE
chr1	6465447	G	T	ENST00000356876	ENSG00000215788	TNFRSF25	TRUE	TRUE
chr1	6465455	T	A	ENST00000356876	ENSG00000215788	TNFRSF25	TRUE	TRUE
chr1	6465456	G	T	ENST00000356876	ENSG00000215788	TNFRSF25	TRUE	TRUE
chr1	6465459	A	T	ENST00000356876	ENSG00000215788	TNFRSF25	TRUE	TRUE
chr1	6465476	T	A	ENST00000356876	ENSG00000215788	TNFRSF25	TRUE	TRUE
chr1	6465479	T	A	ENST00000356876	ENSG00000215788	TNFRSF25	TRUE	TRUE
chr1	6465495	A	T	ENST00000356876	ENSG00000215788	TNFRSF25	TRUE	TRUE
chr1	6465501	A	T	ENST00000356876	ENSG00000215788	TNFRSF25	TRUE	TRUE
chr1	6465527	G	A	ENST00000356876	ENSG00000215788	TNFRSF25	TRUE	TRUE
chr1	6465561	C	A	ENST00000356876	ENSG00000215788	TNFRSF25	FALSE	FALSE
chr1	6465561	C	G	ENST00000356876	ENSG00000215788	TNFRSF25	FALSE	FALSE
chr1	6465561	C	T	ENST00000356876	ENSG00000215788	TNFRSF25	FALSE	FALSE
chr1	6465562	T	A	ENST00000356876	ENSG00000215788	TNFRSF25	FALSE	FALSE
chr1	6465562	T	C	ENST00000356876	ENSG00000215788	TNFRSF25	FALSE	FALSE
chr1	6465562	T	G	ENST00000356876	ENSG00000215788	TNFRSF25	FALSE	FALSE
chr1	6466067	A	C	ENST00000356876	ENSG00000215788	TNFRSF25	TRUE	FALSE
chr1	6466067	A	G	ENST00000356876	ENSG00000215788	TNFRSF25	TRUE	FALSE
chr1	6466067	A	T	ENST00000356876	ENSG00000215788	TNFRSF25	TRUE	FALSE
chr1	6466068	C	A	ENST00000356876	ENSG00000215788	TNFRSF25	TRUE	FALSE
chr1	6466068	C	G	ENST00000356876	ENSG00000215788	TNFRSF25	TRUE	FALSE
chr1	6466068	C	T	ENST00000356876	ENSG00000215788	TNFRSF25	TRUE	FALSE
chr1	6466084	G	T	ENST00000356876	ENSG00000215788	TNFRSF25	FALSE	FALSE
chr1	6466101	G	A	ENST00000356876	ENSG00000215788	TNFRSF25	FALSE	FALSE
chr1	6466104	C	A	ENST00000356876	ENSG00000215788	TNFRSF25	FALSE	FALSE
chr1	6467571	C	A	ENST00000377728	ENSG00000171680	PLEKHG5	FALSE	FALSE
chr1	6467573	C	A	ENST00000377728	ENSG00000171680	PLEKHG5	FALSE	FALSE
chr1	6467573	C	G	ENST00000377728	ENSG00000171680	PLEKHG5	FALSE	FALSE
chr1	6467573	C	T	ENST00000377728	ENSG00000171680	PLEKHG5	FALSE	FALSE
chr1	6467574	T	A	ENST00000377728	ENSG00000171680	PLEKHG5	FALSE	FALSE
chr1	6467574	T	C	ENST00000377728	ENSG00000171680	PLEKHG5	FALSE	FALSE
chr1	6467574	T	G	ENST00000377728	ENSG00000171680	PLEKHG5	FALSE	FALSE
chr1	6467823	A	C	ENST00000377728	ENSG00000171680	PLEKHG5	FALSE	FALSE
chr1	6467823	A	G	ENST00000377728	ENSG00000171680	PLEKHG5	FALSE	FALSE
chr1	6467823	A	T	ENST00000377728	ENSG00000171680	PLEKHG5	FALSE	FALSE
chr1	6467824	C	A	ENST00000377728	ENSG00000171680	PLEKHG5	FALSE	FALSE
chr1	6467824	C	G	ENST00000377728	ENSG00000171680	PLEKHG5	FALSE	FALSE
chr1	6467824	C	T	ENST00000377728	ENSG00000171680	PLEKHG5	FALSE	FALSE
chr1	6467825	G	T	ENST00000377728	ENSG00000171680	PLEKHG5	FALSE	FALSE
chr1	6467868	G	A	ENST00000377728	ENSG00000171680	PLEKHG5	FALSE	FALSE
chr1	6467869	G	C	ENST00000377728	ENSG00000171680	PLEKHG5	FALSE	FALSE
chr1	6467869	G	T	ENST00000377728	ENSG00000171680	PLEKHG5	FALSE	FALSE
chr1	6467877	G	A	ENST00000377728	ENSG00000171680	PLEKHG5	TRUE	TRUE
chr1	6467892	T	A	ENST00000377728	ENSG00000171680	PLEKHG5	TRUE	TRUE
chr1	6467901	G	A	ENST00000377728	ENSG00000171680	PLEKHG5	TRUE	TRUE
chr1	6467925	C	A	ENST00000377728	ENSG00000171680	PLEKHG5	TRUE	TRUE
chr1	6467931	G	A	ENST00000377728	ENSG00000171680	PLEKHG5	TRUE	TRUE
chr1	6467951	G	T	ENST00000377728	ENSG00000171680	PLEKHG5	TRUE	TRUE
chr1	6467964	C	A	ENST00000377728	ENSG00000171680	PLEKHG5	TRUE	TRUE
chr1	6467965	A	T	ENST00000377728	ENSG00000171680	PLEKHG5	TRUE	TRUE
chr1	6467973	T	A	ENST00000377728	ENSG00000171680	PLEKHG5	TRUE	TRUE
chr1	6467994	C	A	ENST00000377728	ENSG00000171680	PLEKHG5	TRUE	TRUE
chr1	6468004	G	T	ENST00000377728	ENSG00000171680	PLEKHG5	TRUE	TRUE
chr1	6468048	G	A	ENST00000377728	ENSG00000171680	PLEKHG5	TRUE	TRUE
chr1	6468049	G	T	ENST00000377728	ENSG00000171680	PLEKHG5	TRUE	TRUE
chr1	6468055	C	T	ENST00000377728	ENSG00000171680	PLEKHG5	TRUE	TRUE
chr1	6468056	C	T	ENST00000377728	ENSG00000171680	PLEKHG5	TRUE	TRUE
chr1	6468072	C	A	ENST00000377728	ENSG00000171680	PLEKHG5	TRUE	TRUE
chr1	6468075	G	A	ENST00000377728	ENSG00000171680	PLEKHG5	TRUE	TRUE
chr1	6468087	G	A	ENST00000377728	ENSG00000171680	PLEKHG5	TRUE	TRUE
chr1	6468118	G	T	ENST00000377728	ENSG00000171680	PLEKHG5	TRUE	TRUE
chr1	6468126	C	A	ENST00000377728	ENSG00000171680	PLEKHG5	TRUE	TRUE
chr1	6468128	G	C	ENST00000377728	ENSG00000171680	PLEKHG5	TRUE	TRUE
chr1	6468128	G	T	ENST00000377728	ENSG00000171680	PLEKHG5	TRUE	TRUE
chr1	6468186	G	A	ENST00000377728	ENSG00000171680	PLEKHG5	TRUE	TRUE
chr1	6468201	C	A	ENST00000377728	ENSG00000171680	PLEKHG5	TRUE	TRUE
chr1	6468207	T	A	ENST00000377728	ENSG00000171680	PLEKHG5	TRUE	TRUE
chr1	6468213	T	A	ENST00000377728	ENSG00000171680	PLEKHG5	TRUE	TRUE
chr1	6468229	G	T	ENST00000377728	ENSG00000171680	PLEKHG5	TRUE	TRUE
chr1	6468236	A	T	ENST00000377728	ENSG00000171680	PLEKHG5	TRUE	TRUE
chr1	6468243	G	A	ENST00000377728	ENSG00000171680	PLEKHG5	TRUE	TRUE
chr1	6468272	G	T	ENST00000377728	ENSG00000171680	PLEKHG5	TRUE	TRUE
chr1	6468294	G	A	ENST00000377728	ENSG00000171680	PLEKHG5	TRUE	TRUE
chr1	6468303	C	A	ENST00000377728	ENSG00000171680	PLEKHG5	TRUE	TRUE
chr1	6468324	C	A	ENST00000377728	ENSG00000171680	PLEKHG5	TRUE	TRUE
chr1	6468354	G	A	ENST00000377728	ENSG00000171680	PLEKHG5	TRUE	TRUE
chr1	6468356	A	C	ENST00000377728	ENSG00000171680	PLEKHG5	TRUE	TRUE
chr1	6468356	A	T	ENST00000377728	ENSG00000171680	PLEKHG5	TRUE	TRUE
chr1	6468379	G	C	ENST00000377728	ENSG00000171680	PLEKHG5	TRUE	TRUE
chr1	6468379	G	T	ENST00000377728	ENSG00000171680	PLEKHG5	TRUE	TRUE
chr1	6468397	G	T	ENST00000377728	ENSG00000171680	PLEKHG5	TRUE	TRUE
chr1	6468435	C	A	ENST00000377728	ENSG00000171680	PLEKHG5	TRUE	TRUE
chr1	6468455	G	C	ENST00000377728	ENSG00000171680	PLEKHG5	TRUE	TRUE
chr1	6468455	G	T	ENST00000377728	ENSG00000171680	PLEKHG5	TRUE	TRUE
chr1	6468480	C	A	ENST00000377728	ENSG00000171680	PLEKHG5	TRUE	TRUE
chr1	6468489	G	A	ENST00000377728	ENSG00000171680	PLEKHG5	TRUE	TRUE
chr1	6468516	C	A	ENST00000377728	ENSG00000171680	PLEKHG5	TRUE	TRUE
chr1	6468543	C	A	ENST00000377728	ENSG00000171680	PLEKHG5	TRUE	TRUE
chr1	6468567	C	A	ENST00000377728	ENSG00000171680	PLEKHG5	TRUE	TRUE
chr1	6468581	G	C	ENST00000377728	ENSG00000171680	PLEKHG5	TRUE	TRUE
chr1	6468581	G	T	ENST00000377728	ENSG00000171680	PLEKHG5	TRUE	TRUE
chr1	6468586	A	T	ENST00000377728	ENSG00000171680	PLEKHG5	TRUE	TRUE
chr1	6468587	C	A	ENST00000377728	ENSG00000171680	PLEKHG5	TRUE	FALSE
chr1	6468587	C	G	ENST00000377728	ENSG00000171680	PLEKHG5	TRUE	FALSE
chr1	6468587	C	T	ENST00000377728	ENSG00000171680	PLEKHG5	TRUE	FALSE
chr1	6468588	T	A	ENST00000377728	ENSG00000171680	PLEKHG5	TRUE	FALSE
chr1	6468588	T	C	ENST00000377728	ENSG00000171680	PLEKHG5	TRUE	FALSE
chr1	6468588	T	G	ENST00000377728	ENSG00000171680	PLEKHG5	TRUE	FALSE
chr1	6469040	A	C	ENST00000377728	ENSG00000171680	PLEKHG5	TRUE	FALSE
chr1	6469040	A	G	ENST00000377728	ENSG00000171680	PLEKHG5	TRUE	FALSE
chr1	6469040	A	T	ENST00000377728	ENSG00000171680	PLEKHG5	TRUE	FALSE
chr1	6469041	C	A	ENST00000377728	ENSG00000171680	PLEKHG5	TRUE	FALSE
chr1	6469041	C	G	ENST00000377728	ENSG00000171680	PLEKHG5	TRUE	FALSE
chr1	6469041	C	T	ENST00000377728	ENSG00000171680	PLEKHG5	TRUE	FALSE
chr1	6469049	G	A	ENST00000377728	ENSG00000171680	PLEKHG5	TRUE	TRUE
chr1	6469073	T	A	ENST00000377728	ENSG00000171680	PLEKHG5	TRUE	TRUE
chr1	6469102	G	C	ENST00000377728	ENSG00000171680	PLEKHG5	TRUE	TRUE
chr1	6469102	G	T	ENST00000377728	ENSG00000171680	PLEKHG5	TRUE	TRUE
chr1	6469118	C	A	ENST00000377728	ENSG00000171680	PLEKHG5
chr1	6469124	C	A	ENST00000377728	ENSG00000171680	PLEKHG5
chr1	6469127	C	A	ENST00000377728	ENSG00000171680	PLEKHG5
chr1	6469130	C	A	ENST00000377728	ENSG00000171680	PLEKHG5
chr1	6469133	C	A	ENST00000377728	ENSG00000171680	PLEKHG5
chr1	6469136	C	A	ENST00000377728	ENSG00000171680	PLEKHG5
chr1	6469139	C	A	ENST00000377728	ENSG00000171680	PLEKHG5
chr1	6469142	C	A	ENST00000377728	ENSG00000171680	PLEKHG5
chr1	6469145	C	A	ENST00000377728	ENSG00000171680	PLEKHG5
chr1	6469148	C	A	ENST00000377728	ENSG00000171680	PLEKHG5
chr1	6469151	C	A	ENST00000377728	ENSG00000171680	PLEKHG5
chr1	6469154	C	A	ENST00000377728	ENSG00000171680	PLEKHG5
chr1	6469157	C	A	ENST00000377728	ENSG00000171680	PLEKHG5
chr1	6469160	G	A	ENST00000377728	ENSG00000171680	PLEKHG5
chr1	6469163	C	A	ENST00000377728	ENSG00000171680	PLEKHG5
chr1	6469169	C	A	ENST00000377728	ENSG00000171680	PLEKHG5
chr1	6469172	C	A	ENST00000377728	ENSG00000171680	PLEKHG5
chr1	6469175	C	A	ENST00000377728	ENSG00000171680	PLEKHG5
chr1	6469178	C	A	ENST00000377728	ENSG00000171680	PLEKHG5
chr1	6469187	G	A	ENST00000377728	ENSG00000171680	PLEKHG5	TRUE	TRUE
chr1	6469196	G	A	ENST00000377728	ENSG00000171680	PLEKHG5	TRUE	TRUE
chr1	6469199	G	A	ENST00000377728	ENSG00000171680	PLEKHG5	TRUE	TRUE
chr1	6469214	C	A	ENST00000377728	ENSG00000171680	PLEKHG5	TRUE	TRUE
chr1	6469217	G	A	ENST00000377728	ENSG00000171680	PLEKHG5	TRUE	TRUE
chr1	6469229	G	A	ENST00000377728	ENSG00000171680	PLEKHG5	TRUE	TRUE
chr1	6469232	G	A	ENST00000377728	ENSG00000171680	PLEKHG5	TRUE	TRUE
chr1	6469238	G	A	ENST00000377728	ENSG00000171680	PLEKHG5	TRUE	TRUE
chr1	6469242	C	A	ENST00000377728	ENSG00000171680	PLEKHG5	TRUE	TRUE
chr1	6469242	C	G	ENST00000377728	ENSG00000171680	PLEKHG5	TRUE	TRUE
chr1	6469242	C	T	ENST00000377728	ENSG00000171680	PLEKHG5	TRUE	TRUE
chr1	6469243	T	A	ENST00000377728	ENSG00000171680	PLEKHG5	TRUE	TRUE
chr1	6469243	T	C	ENST00000377728	ENSG00000171680	PLEKHG5	TRUE	TRUE
chr1	6469243	T	G	ENST00000377728	ENSG00000171680	PLEKHG5	TRUE	TRUE
chr1	6469333	A	C	ENST00000377728	ENSG00000171680	PLEKHG5	TRUE	FALSE
chr1	6469333	A	G	ENST00000377728	ENSG00000171680	PLEKHG5	FALSE	FALSE
chr1	6469333	A	T	ENST00000377728	ENSG00000171680	PLEKHG5	TRUE	FALSE
chr1	6469334	C	A	ENST00000377728	ENSG00000171680	PLEKHG5	TRUE	FALSE
chr1	6469334	C	G	ENST00000377728	ENSG00000171680	PLEKHG5	TRUE	FALSE
chr1	6469334	C	T	ENST00000377728	ENSG00000171680	PLEKHG5	TRUE	FALSE
chr1	6469337	G	A	ENST00000377728	ENSG00000171680	PLEKHG5	TRUE	TRUE
chr1	6469344	G	C	ENST00000377728	ENSG00000171680	PLEKHG5	TRUE	TRUE
chr1	6469344	G	T	ENST00000377728	ENSG00000171680	PLEKHG5	TRUE	TRUE
chr1	6469359	C	T	ENST00000377728	ENSG00000171680	PLEKHG5	TRUE	TRUE
chr1	6469360	C	T	ENST00000377728	ENSG00000171680	PLEKHG5	TRUE	TRUE
chr1	6469368	G	T	ENST00000377728	ENSG00000171680	PLEKHG5	TRUE	TRUE
chr1	6469372	A	T	ENST00000377728	ENSG00000171680	PLEKHG5	TRUE	TRUE
chr1	6469379	G	A	ENST00000377728	ENSG00000171680	PLEKHG5	TRUE	TRUE
chr1	6469391	G	A	ENST00000377728	ENSG00000171680	PLEKHG5	TRUE	TRUE
chr1	6469398	G	C	ENST00000377728	ENSG00000171680	PLEKHG5	TRUE	TRUE
chr1	6469398	G	T	ENST00000377728	ENSG00000171680	PLEKHG5	TRUE	TRUE
chr1	6469424	C	A	ENST00000377728	ENSG00000171680	PLEKHG5	TRUE	TRUE
chr1	6469431	G	C	ENST00000377728	ENSG00000171680	PLEKHG5	TRUE	TRUE
chr1	6469431	G	T	ENST00000377728	ENSG00000171680	PLEKHG5	TRUE	TRUE
chr1	6469451	C	A	ENST00000377728	ENSG00000171680	PLEKHG5	TRUE	FALSE
chr1	6469451	C	G	ENST00000377728	ENSG00000171680	PLEKHG5	TRUE	FALSE
chr1	6469451	C	T	ENST00000377728	ENSG00000171680	PLEKHG5	TRUE	FALSE
chr1	6469452	T	A	ENST00000377728	ENSG00000171680	PLEKHG5	TRUE	FALSE
chr1	6469452	T	C	ENST00000377728	ENSG00000171680	PLEKHG5	TRUE	FALSE
chr1	6469452	T	G	ENST00000377728	ENSG00000171680	PLEKHG5	TRUE	FALSE
chr1	6469542	A	C	ENST00000377728	ENSG00000171680	PLEKHG5	TRUE	FALSE
chr1	6469542	A	G	ENST00000377728	ENSG00000171680	PLEKHG5	FALSE	FALSE
chr1	6469542	A	T	ENST00000377728	ENSG00000171680	PLEKHG5	TRUE	FALSE
chr1	6469543	C	A	ENST00000377728	ENSG00000171680	PLEKHG5	TRUE	FALSE
chr1	6469543	C	G	ENST00000377728	ENSG00000171680	PLEKHG5	TRUE	FALSE
chr1	6469543	C	T	ENST00000377728	ENSG00000171680	PLEKHG5	TRUE	FALSE
chr1	6469559	C	A	ENST00000377728	ENSG00000171680	PLEKHG5	TRUE	TRUE
chr1	6469563	G	T	ENST00000377728	ENSG00000171680	PLEKHG5	TRUE	TRUE
chr1	6469574	T	A	ENST00000377728	ENSG00000171680	PLEKHG5	TRUE	TRUE
chr1	6469613	C	A	ENST00000377728	ENSG00000171680	PLEKHG5	TRUE	TRUE
chr1	6469619	T	A	ENST00000377728	ENSG00000171680	PLEKHG5	TRUE	TRUE
chr1	6469622	T	A	ENST00000377728	ENSG00000171680	PLEKHG5	TRUE	TRUE
chr1	6469631	T	A	ENST00000377728	ENSG00000171680	PLEKHG5	TRUE	TRUE
chr1	6469639	A	T	ENST00000377728	ENSG00000171680	PLEKHG5	TRUE	TRUE
chr1	6469662	G	T	ENST00000377728	ENSG00000171680	PLEKHG5	TRUE	TRUE
chr1	6469665	G	C	ENST00000377728	ENSG00000171680	PLEKHG5	TRUE	TRUE
chr1	6469665	G	T	ENST00000377728	ENSG00000171680	PLEKHG5	TRUE	TRUE
chr1	6469677	C	A	ENST00000377728	ENSG00000171680	PLEKHG5	TRUE	FALSE
chr1	6469677	C	G	ENST00000377728	ENSG00000171680	PLEKHG5	TRUE	FALSE
chr1	6469677	C	T	ENST00000377728	ENSG00000171680	PLEKHG5	TRUE	FALSE
chr1	6469678	T	A	ENST00000377728	ENSG00000171680	PLEKHG5	TRUE	FALSE
chr1	6469678	T	C	ENST00000377728	ENSG00000171680	PLEKHG5	TRUE	FALSE
chr1	6469678	T	G	ENST00000377728	ENSG00000171680	PLEKHG5	TRUE	FALSE
chr1	6470234	A	C	ENST00000377728	ENSG00000171680	PLEKHG5	TRUE	FALSE
chr1	6470234	A	G	ENST00000377728	ENSG00000171680	PLEKHG5	TRUE	FALSE
chr1	6470234	A	T	ENST00000377728	ENSG00000171680	PLEKHG5	TRUE	FALSE
chr1	6470235	C	A	ENST00000377728	ENSG00000171680	PLEKHG5	TRUE	FALSE
chr1	6470235	C	G	ENST00000377728	ENSG00000171680	PLEKHG5	TRUE	FALSE
chr1	6470235	C	T	ENST00000377728	ENSG00000171680	PLEKHG5	TRUE	FALSE
chr1	6470238	T	A	ENST00000377728	ENSG00000171680	PLEKHG5	TRUE	TRUE
chr1	6470247	T	A	ENST00000377728	ENSG00000171680	PLEKHG5	TRUE	TRUE
chr1	6470253	C	A	ENST00000377728	ENSG00000171680	PLEKHG5	TRUE	TRUE
chr1	6470256	T	A	ENST00000377728	ENSG00000171680	PLEKHG5	TRUE	TRUE
chr1	6470274	C	A	ENST00000377728	ENSG00000171680	PLEKHG5	TRUE	TRUE
chr1	6470286	G	A	ENST00000377728	ENSG00000171680	PLEKHG5	TRUE	TRUE
chr1	6470295	C	A	ENST00000377728	ENSG00000171680	PLEKHG5	TRUE	TRUE
chr1	6470298	C	A	ENST00000377728	ENSG00000171680	PLEKHG5	TRUE	TRUE
chr1	6470327	A	T	ENST00000377728	ENSG00000171680	PLEKHG5	TRUE	TRUE
chr1	6470346	C	A	ENST00000377728	ENSG00000171680	PLEKHG5	TRUE	TRUE
chr1	6470349	T	A	ENST00000377728	ENSG00000171680	PLEKHG5	TRUE	TRUE
chr1	6470356	C	A	ENST00000377728	ENSG00000171680	PLEKHG5	TRUE	FALSE
chr1	6470356	C	G	ENST00000377728	ENSG00000171680	PLEKHG5	TRUE	FALSE
chr1	6470356	C	T	ENST00000377728	ENSG00000171680	PLEKHG5	TRUE	FALSE
chr1	6470357	T	A	ENST00000377728	ENSG00000171680	PLEKHG5	TRUE	FALSE
chr1	6470357	T	C	ENST00000377728	ENSG00000171680	PLEKHG5	TRUE	FALSE
chr1	6470357	T	G	ENST00000377728	ENSG00000171680	PLEKHG5	TRUE	FALSE
chr1	6470504	A	C	ENST00000377728	ENSG00000171680	PLEKHG5	TRUE	TRUE
chr1	6470504	A	G	ENST00000377728	ENSG00000171680	PLEKHG5	TRUE	FALSE
chr1	6470504	A	T	ENST00000377728	ENSG00000171680	PLEKHG5	TRUE	TRUE
chr1	6470505	C	A	ENST00000377728	ENSG00000171680	PLEKHG5	TRUE	TRUE
chr1	6470505	C	G	ENST00000377728	ENSG00000171680	PLEKHG5	TRUE	TRUE
chr1	6470505	C	T	ENST00000377728	ENSG00000171680	PLEKHG5	TRUE	FALSE
chr1	6470508	T	A	ENST00000377728	ENSG00000171680	PLEKHG5	TRUE	TRUE
chr1	6470517	C	A	ENST00000377728	ENSG00000171680	PLEKHG5	TRUE	TRUE
chr1	6470532	C	A	ENST00000377728	ENSG00000171680	PLEKHG5	TRUE	TRUE
chr1	6470541	C	A	ENST00000377728	ENSG00000171680	PLEKHG5	TRUE	TRUE
chr1	6470542	G	C	ENST00000377728	ENSG00000171680	PLEKHG5	TRUE	TRUE
chr1	6470542	G	T	ENST00000377728	ENSG00000171680	PLEKHG5	TRUE	TRUE
chr1	6470580	G	A	ENST00000377728	ENSG00000171680	PLEKHG5	TRUE	TRUE
chr1	6470586	C	A	ENST00000377728	ENSG00000171680	PLEKHG5	TRUE	TRUE
chr1	6470589	G	A	ENST00000377728	ENSG00000171680	PLEKHG5	TRUE	TRUE
chr1	6470595	G	A	ENST00000377728	ENSG00000171680	PLEKHG5	TRUE	TRUE
chr1	6470602	G	T	ENST00000377728	ENSG00000171680	PLEKHG5	TRUE	TRUE
chr1	6470631	C	A	ENST00000377728	ENSG00000171680	PLEKHG5	TRUE	TRUE
chr1	6470644	C	A	ENST00000377728	ENSG00000171680	PLEKHG5	TRUE	FALSE
chr1	6470644	C	G	ENST00000377728	ENSG00000171680	PLEKHG5	TRUE	FALSE
chr1	6470644	C	T	ENST00000377728	ENSG00000171680	PLEKHG5	TRUE	FALSE
chr1	6470645	T	A	ENST00000377728	ENSG00000171680	PLEKHG5	TRUE	FALSE
chr1	6470645	T	C	ENST00000377728	ENSG00000171680	PLEKHG5	TRUE	FALSE
chr1	6470645	T	G	ENST00000377728	ENSG00000171680	PLEKHG5	TRUE	FALSE
chr1	6470733	A	C	ENST00000377728	ENSG00000171680	PLEKHG5	TRUE	FALSE
chr1	6470733	A	G	ENST00000377728	ENSG00000171680	PLEKHG5	TRUE	FALSE
chr1	6470733	A	T	ENST00000377728	ENSG00000171680	PLEKHG5	TRUE	FALSE
chr1	6470734	C	A	ENST00000377728	ENSG00000171680	PLEKHG5	TRUE	FALSE
chr1	6470734	C	G	ENST00000377728	ENSG00000171680	PLEKHG5	TRUE	FALSE
chr1	6470734	C	T	ENST00000377728	ENSG00000171680	PLEKHG5	TRUE	FALSE
chr1	6470752	C	A	ENST00000377728	ENSG00000171680	PLEKHG5	TRUE	TRUE
chr1	6470755	T	A	ENST00000377728	ENSG00000171680	PLEKHG5	TRUE	TRUE
chr1	6470767	C	A	ENST00000377728	ENSG00000171680	PLEKHG5	TRUE	TRUE
chr1	6470770	C	A	ENST00000377728	ENSG00000171680	PLEKHG5	TRUE	TRUE
chr1	6470776	T	A	ENST00000377728	ENSG00000171680	PLEKHG5	TRUE	TRUE
chr1	6470787	G	T	ENST00000377728	ENSG00000171680	PLEKHG5	TRUE	TRUE
chr1	6470791	T	A	ENST00000377728	ENSG00000171680	PLEKHG5	TRUE	TRUE
chr1	6470804	G	C	ENST00000377728	ENSG00000171680	PLEKHG5
chr1	6470804	G	T	ENST00000377728	ENSG00000171680	PLEKHG5
chr1	6470809	T	A	ENST00000377728	ENSG00000171680	PLEKHG5
chr1	6470821	G	A	ENST00000377728	ENSG00000171680	PLEKHG5
chr1	6470830	T	A	ENST00000377728	ENSG00000171680	PLEKHG5
chr1	6470851	T	A	ENST00000377728	ENSG00000171680	PLEKHG5
chr1	6470860	G	A	ENST00000377728	ENSG00000171680	PLEKHG5
chr1	6470861	G	T	ENST00000377728	ENSG00000171680	PLEKHG5
chr1	6470866	G	A	ENST00000377728	ENSG00000171680	PLEKHG5
chr1	6470875	T	A	ENST00000377728	ENSG00000171680	PLEKHG5
chr1	6470878	C	A	ENST00000377728	ENSG00000171680	PLEKHG5
chr1	6470882	C	T	ENST00000377728	ENSG00000171680	PLEKHG5
chr1	6470883	C	T	ENST00000377728	ENSG00000171680	PLEKHG5
chr1	6470885	C	A	ENST00000377728	ENSG00000171680	PLEKHG5	TRUE	FALSE
chr1	6470885	C	G	ENST00000377728	ENSG00000171680	PLEKHG5	TRUE	FALSE
chr1	6470885	C	T	ENST00000377728	ENSG00000171680	PLEKHG5	TRUE	FALSE
chr1	6470886	T	A	ENST00000377728	ENSG00000171680	PLEKHG5	TRUE	FALSE
chr1	6470886	T	C	ENST00000377728	ENSG00000171680	PLEKHG5	TRUE	FALSE
chr1	6470886	T	G	ENST00000377728	ENSG00000171680	PLEKHG5	TRUE	FALSE
chr1	6470988	A	C	ENST00000377728	ENSG00000171680	PLEKHG5	TRUE	FALSE
chr1	6470988	A	G	ENST00000377728	ENSG00000171680	PLEKHG5	TRUE	FALSE
chr1	6470988	A	T	ENST00000377728	ENSG00000171680	PLEKHG5	TRUE	FALSE
chr1	6470989	C	A	ENST00000377728	ENSG00000171680	PLEKHG5	TRUE	FALSE
chr1	6470989	C	G	ENST00000377728	ENSG00000171680	PLEKHG5	TRUE	FALSE
chr1	6470989	C	T	ENST00000377728	ENSG00000171680	PLEKHG5	TRUE	FALSE
chr1	6470996	G	C	ENST00000377728	ENSG00000171680	PLEKHG5
chr1	6470996	G	T	ENST00000377728	ENSG00000171680	PLEKHG5
chr1	6471038	G	C	ENST00000377728	ENSG00000171680	PLEKHG5	TRUE	TRUE
chr1	6471038	G	T	ENST00000377728	ENSG00000171680	PLEKHG5	TRUE	TRUE
chr1	6471043	C	A	ENST00000377728	ENSG00000171680	PLEKHG5	TRUE	TRUE
chr1	6471047	G	T	ENST00000377728	ENSG00000171680	PLEKHG5	TRUE	TRUE
chr1	6471055	C	A	ENST00000377728	ENSG00000171680	PLEKHG5	TRUE	TRUE
chr1	6471058	C	A	ENST00000377728	ENSG00000171680	PLEKHG5	TRUE	TRUE
chr1	6471061	C	A	ENST00000377728	ENSG00000171680	PLEKHG5	TRUE	TRUE
chr1	6471065	G	T	ENST00000377728	ENSG00000171680	PLEKHG5	TRUE	TRUE
chr1	6471068	G	C	ENST00000377728	ENSG00000171680	PLEKHG5	TRUE	TRUE
chr1	6471068	G	T	ENST00000377728	ENSG00000171680	PLEKHG5	TRUE	TRUE
chr1	6471077	G	C	ENST00000377728	ENSG00000171680	PLEKHG5	TRUE	TRUE
chr1	6471077	G	T	ENST00000377728	ENSG00000171680	PLEKHG5	TRUE	TRUE
chr1	6471085	T	A	ENST00000377728	ENSG00000171680	PLEKHG5	TRUE	TRUE
chr1	6471093	G	T	ENST00000377728	ENSG00000171680	PLEKHG5	TRUE	TRUE
chr1	6471101	C	A	ENST00000377728	ENSG00000171680	PLEKHG5	FALSE	FALSE
chr1	6471101	C	G	ENST00000377728	ENSG00000171680	PLEKHG5	FALSE	FALSE
chr1	6471101	C	T	ENST00000377728	ENSG00000171680	PLEKHG5	FALSE	FALSE
chr1	6471102	T	A	ENST00000377728	ENSG00000171680	PLEKHG5	FALSE	FALSE
chr1	6471102	T	C	ENST00000377728	ENSG00000171680	PLEKHG5	FALSE	FALSE
chr1	6471102	T	G	ENST00000377728	ENSG00000171680	PLEKHG5	FALSE	FALSE
chr1	6471486	A	C	ENST00000377728	ENSG00000171680	PLEKHG5	TRUE	FALSE
chr1	6471486	A	G	ENST00000377728	ENSG00000171680	PLEKHG5	TRUE	FALSE
chr1	6471486	A	T	ENST00000377728	ENSG00000171680	PLEKHG5	TRUE	FALSE
chr1	6471487	C	A	ENST00000377728	ENSG00000171680	PLEKHG5	TRUE	FALSE
chr1	6471487	C	G	ENST00000377728	ENSG00000171680	PLEKHG5	TRUE	FALSE
chr1	6471487	C	T	ENST00000377728	ENSG00000171680	PLEKHG5	TRUE	FALSE
chr1	6471493	T	A	ENST00000377728	ENSG00000171680	PLEKHG5	TRUE	TRUE
chr1	6471502	T	A	ENST00000377728	ENSG00000171680	PLEKHG5	TRUE	TRUE
chr1	6471520	G	A	ENST00000377728	ENSG00000171680	PLEKHG5	TRUE	TRUE
chr1	6471532	G	A	ENST00000377728	ENSG00000171680	PLEKHG5	TRUE	TRUE
chr1	6471547	T	A	ENST00000377728	ENSG00000171680	PLEKHG5	TRUE	TRUE
chr1	6471550	C	A	ENST00000377728	ENSG00000171680	PLEKHG5	TRUE	TRUE
chr1	6471575	C	T	ENST00000377728	ENSG00000171680	PLEKHG5	TRUE	TRUE
chr1	6471576	C	T	ENST00000377728	ENSG00000171680	PLEKHG5	TRUE	TRUE
chr1	6471595	G	A	ENST00000377728	ENSG00000171680	PLEKHG5	TRUE	TRUE
chr1	6471604	C	A	ENST00000377728	ENSG00000171680	PLEKHG5	TRUE	TRUE
chr1	6471628	C	A	ENST00000377728	ENSG00000171680	PLEKHG5	TRUE	TRUE
chr1	6471634	C	A	ENST00000377728	ENSG00000171680	PLEKHG5	TRUE	TRUE
chr1	6471638	C	A	ENST00000377728	ENSG00000171680	PLEKHG5	TRUE	FALSE
chr1	6471638	C	G	ENST00000377728	ENSG00000171680	PLEKHG5	TRUE	FALSE
chr1	6471638	C	T	ENST00000377728	ENSG00000171680	PLEKHG5	TRUE	FALSE
chr1	6471639	T	A	ENST00000377728	ENSG00000171680	PLEKHG5	TRUE	FALSE
chr1	6471639	T	C	ENST00000377728	ENSG00000171680	PLEKHG5	TRUE	FALSE
chr1	6471639	T	G	ENST00000377728	ENSG00000171680	PLEKHG5	TRUE	FALSE
chr1	6471756	A	C	ENST00000377728	ENSG00000171680	PLEKHG5	FALSE	FALSE
chr1	6471756	A	G	ENST00000377728	ENSG00000171680	PLEKHG5	FALSE	FALSE
chr1	6471756	A	T	ENST00000377728	ENSG00000171680	PLEKHG5	FALSE	FALSE
chr1	6471757	C	A	ENST00000377728	ENSG00000171680	PLEKHG5	FALSE	FALSE
chr1	6471757	C	G	ENST00000377728	ENSG00000171680	PLEKHG5	FALSE	FALSE
chr1	6471757	C	T	ENST00000377728	ENSG00000171680	PLEKHG5	FALSE	FALSE
chr1	6471760	C	A	ENST00000377728	ENSG00000171680	PLEKHG5	TRUE	TRUE
chr1	6471761	A	T	ENST00000377728	ENSG00000171680	PLEKHG5	TRUE	TRUE
chr1	6471774	G	C	ENST00000377728	ENSG00000171680	PLEKHG5	TRUE	TRUE
chr1	6471774	G	T	ENST00000377728	ENSG00000171680	PLEKHG5	TRUE	TRUE
chr1	6471778	C	A	ENST00000377728	ENSG00000171680	PLEKHG5	TRUE	TRUE
chr1	6471781	G	A	ENST00000377728	ENSG00000171680	PLEKHG5	TRUE	TRUE
chr1	6471794	G	T	ENST00000377728	ENSG00000171680	PLEKHG5	TRUE	TRUE
chr1	6471797	G	T	ENST00000377728	ENSG00000171680	PLEKHG5	TRUE	TRUE
chr1	6471809	C	A	ENST00000377728	ENSG00000171680	PLEKHG5	FALSE	FALSE
chr1	6471809	C	G	ENST00000377728	ENSG00000171680	PLEKHG5	FALSE	FALSE
chr1	6471809	C	T	ENST00000377728	ENSG00000171680	PLEKHG5	FALSE	FALSE
chr1	6471810	T	A	ENST00000377728	ENSG00000171680	PLEKHG5	FALSE	FALSE
chr1	6471810	T	C	ENST00000377728	ENSG00000171680	PLEKHG5	FALSE	FALSE
chr1	6471810	T	G	ENST00000377728	ENSG00000171680	PLEKHG5	FALSE	FALSE
chr1	6472525	A	C	ENST00000377728	ENSG00000171680	PLEKHG5	TRUE	FALSE
chr1	6472525	A	G	ENST00000377728	ENSG00000171680	PLEKHG5	TRUE	FALSE
chr1	6472525	A	T	ENST00000377728	ENSG00000171680	PLEKHG5	TRUE	FALSE
chr1	6472526	C	A	ENST00000377728	ENSG00000171680	PLEKHG5	TRUE	FALSE
chr1	6472526	C	G	ENST00000377728	ENSG00000171680	PLEKHG5	TRUE	FALSE
chr1	6472526	C	T	ENST00000377728	ENSG00000171680	PLEKHG5	TRUE	FALSE
chr1	6472547	T	A	ENST00000377728	ENSG00000171680	PLEKHG5	TRUE	TRUE
chr1	6472554	G	C	ENST00000377728	ENSG00000171680	PLEKHG5	TRUE	TRUE
chr1	6472554	G	T	ENST00000377728	ENSG00000171680	PLEKHG5	TRUE	TRUE
chr1	6472565	C	A	ENST00000377728	ENSG00000171680	PLEKHG5	TRUE	TRUE
chr1	6472580	C	A	ENST00000377728	ENSG00000171680	PLEKHG5	TRUE	TRUE
chr1	6472581	C	T	ENST00000377728	ENSG00000171680	PLEKHG5	TRUE	TRUE
chr1	6472582	C	T	ENST00000377728	ENSG00000171680	PLEKHG5	TRUE	TRUE
chr1	6472592	C	A	ENST00000377728	ENSG00000171680	PLEKHG5	TRUE	TRUE
chr1	6472595	G	A	ENST00000377728	ENSG00000171680	PLEKHG5	TRUE	TRUE
chr1	6472598	G	A	ENST00000377728	ENSG00000171680	PLEKHG5	TRUE	TRUE
chr1	6472602	G	T	ENST00000377728	ENSG00000171680	PLEKHG5	TRUE	TRUE
chr1	6472607	G	A	ENST00000377728	ENSG00000171680	PLEKHG5	TRUE	TRUE
chr1	6472622	T	A	ENST00000377728	ENSG00000171680	PLEKHG5	TRUE	TRUE
chr1	6472623	C	A	ENST00000377728	ENSG00000171680	PLEKHG5	TRUE	FALSE
chr1	6472623	C	G	ENST00000377728	ENSG00000171680	PLEKHG5	TRUE	FALSE
chr1	6472623	C	T	ENST00000377728	ENSG00000171680	PLEKHG5	TRUE	FALSE
chr1	6472624	T	A	ENST00000377728	ENSG00000171680	PLEKHG5	TRUE	FALSE
chr1	6472624	T	C	ENST00000377728	ENSG00000171680	PLEKHG5	TRUE	FALSE
chr1	6472624	T	G	ENST00000377728	ENSG00000171680	PLEKHG5	TRUE	FALSE
chr1	6472984	A	C	ENST00000377728	ENSG00000171680	PLEKHG5	TRUE	FALSE
chr1	6472984	A	G	ENST00000377728	ENSG00000171680	PLEKHG5	FALSE	FALSE
chr1	6472984	A	T	ENST00000377728	ENSG00000171680	PLEKHG5	TRUE	FALSE
chr1	6472985	C	A	ENST00000377728	ENSG00000171680	PLEKHG5	TRUE	FALSE
chr1	6472985	C	G	ENST00000377728	ENSG00000171680	PLEKHG5	TRUE	FALSE
chr1	6472985	C	T	ENST00000377728	ENSG00000171680	PLEKHG5	TRUE	FALSE
chr1	6472988	C	A	ENST00000377728	ENSG00000171680	PLEKHG5	TRUE	TRUE
chr1	6473006	C	A	ENST00000377728	ENSG00000171680	PLEKHG5	TRUE	TRUE
chr1	6473010	C	T	ENST00000377728	ENSG00000171680	PLEKHG5	TRUE	TRUE
chr1	6473011	C	T	ENST00000377728	ENSG00000171680	PLEKHG5	TRUE	TRUE
chr1	6473021	C	A	ENST00000377728	ENSG00000171680	PLEKHG5	TRUE	TRUE
chr1	6473031	G	T	ENST00000377728	ENSG00000171680	PLEKHG5	TRUE	TRUE
chr1	6473045	C	A	ENST00000377728	ENSG00000171680	PLEKHG5	TRUE	TRUE
chr1	6473051	C	A	ENST00000377728	ENSG00000171680	PLEKHG5	TRUE	TRUE
chr1	6473057	C	A	ENST00000377728	ENSG00000171680	PLEKHG5	TRUE	TRUE
chr1	6473061	G	C	ENST00000377728	ENSG00000171680	PLEKHG5	TRUE	TRUE
chr1	6473061	G	T	ENST00000377728	ENSG00000171680	PLEKHG5	TRUE	TRUE
chr1	6473066	C	A	ENST00000377728	ENSG00000171680	PLEKHG5	TRUE	TRUE
chr1	6473069	C	A	ENST00000377728	ENSG00000171680	PLEKHG5	TRUE	TRUE
chr1	6473072	C	A	ENST00000377728	ENSG00000171680	PLEKHG5	TRUE	TRUE
chr1	6473073	C	T	ENST00000377728	ENSG00000171680	PLEKHG5	TRUE	TRUE
chr1	6473074	C	T	ENST00000377728	ENSG00000171680	PLEKHG5	TRUE	TRUE
chr1	6473130	G	C	ENST00000377728	ENSG00000171680	PLEKHG5	TRUE	TRUE
chr1	6473130	G	T	ENST00000377728	ENSG00000171680	PLEKHG5	TRUE	TRUE
chr1	6473144	T	A	ENST00000377728	ENSG00000171680	PLEKHG5	TRUE	TRUE
chr1	6473150	C	A	ENST00000377728	ENSG00000171680	PLEKHG5	TRUE	TRUE
chr1	6473156	G	A	ENST00000377728	ENSG00000171680	PLEKHG5	TRUE	TRUE
chr1	6473159	C	A	ENST00000377728	ENSG00000171680	PLEKHG5	TRUE	TRUE
chr1	6473165	T	A	ENST00000377728	ENSG00000171680	PLEKHG5	TRUE	TRUE
chr1	6473174	C	A	ENST00000377728	ENSG00000171680	PLEKHG5	TRUE	TRUE
chr1	6473175	C	A	ENST00000377728	ENSG00000171680	PLEKHG5	TRUE	FALSE
chr1	6473175	C	G	ENST00000377728	ENSG00000171680	PLEKHG5	TRUE	FALSE
chr1	6473175	C	T	ENST00000377728	ENSG00000171680	PLEKHG5	TRUE	FALSE
chr1	6473176	T	A	ENST00000377728	ENSG00000171680	PLEKHG5	TRUE	FALSE
chr1	6473176	T	C	ENST00000377728	ENSG00000171680	PLEKHG5	TRUE	FALSE
chr1	6473176	T	G	ENST00000377728	ENSG00000171680	PLEKHG5	TRUE	FALSE
chr1	6473249	A	C	ENST00000377728	ENSG00000171680	PLEKHG5	TRUE	FALSE
chr1	6473249	A	G	ENST00000377728	ENSG00000171680	PLEKHG5	TRUE	FALSE
chr1	6473249	A	T	ENST00000377728	ENSG00000171680	PLEKHG5	TRUE	FALSE
chr1	6473250	C	A	ENST00000377728	ENSG00000171680	PLEKHG5	TRUE	FALSE
chr1	6473250	C	G	ENST00000377728	ENSG00000171680	PLEKHG5	TRUE	FALSE
chr1	6473250	C	T	ENST00000377728	ENSG00000171680	PLEKHG5	TRUE	FALSE
chr1	6473319	T	A	ENST00000377728	ENSG00000171680	PLEKHG5	TRUE	TRUE
chr1	6473320	C	T	ENST00000377728	ENSG00000171680	PLEKHG5	TRUE	TRUE
chr1	6473321	C	T	ENST00000377728	ENSG00000171680	PLEKHG5	TRUE	TRUE
chr1	6473368	G	T	ENST00000377728	ENSG00000171680	PLEKHG5	TRUE	TRUE
chr1	6473391	C	A	ENST00000377728	ENSG00000171680	PLEKHG5	TRUE	TRUE
chr1	6473394	G	A	ENST00000377728	ENSG00000171680	PLEKHG5	TRUE	TRUE
chr1	6473412	C	A	ENST00000377728	ENSG00000171680	PLEKHG5	TRUE	TRUE
chr1	6473424	C	A	ENST00000377728	ENSG00000171680	PLEKHG5	TRUE	TRUE
chr1	6473426	G	T	ENST00000377728	ENSG00000171680	PLEKHG5	TRUE	TRUE
chr1	6473436	T	A	ENST00000377728	ENSG00000171680	PLEKHG5	TRUE	TRUE
chr1	6473455	C	A	ENST00000377728	ENSG00000171680	PLEKHG5	TRUE	FALSE
chr1	6473455	C	G	ENST00000377728	ENSG00000171680	PLEKHG5	TRUE	FALSE
chr1	6473455	C	T	ENST00000377728	ENSG00000171680	PLEKHG5	TRUE	FALSE
chr1	6473456	T	A	ENST00000377728	ENSG00000171680	PLEKHG5	TRUE	FALSE
chr1	6473456	T	C	ENST00000377728	ENSG00000171680	PLEKHG5	TRUE	FALSE
chr1	6473456	T	G	ENST00000377728	ENSG00000171680	PLEKHG5	TRUE	FALSE
chr1	6474011	A	C	ENST00000377728	ENSG00000171680	PLEKHG5	TRUE	FALSE
chr1	6474011	A	G	ENST00000377728	ENSG00000171680	PLEKHG5	TRUE	FALSE
chr1	6474011	A	T	ENST00000377728	ENSG00000171680	PLEKHG5	TRUE	FALSE
chr1	6474012	C	A	ENST00000377728	ENSG00000171680	PLEKHG5	TRUE	FALSE
chr1	6474012	C	G	ENST00000377728	ENSG00000171680	PLEKHG5	TRUE	FALSE
chr1	6474012	C	T	ENST00000377728	ENSG00000171680	PLEKHG5	TRUE	FALSE
chr1	6474014	A	T	ENST00000377728	ENSG00000171680	PLEKHG5
chr1	6474030	C	A	ENST00000377728	ENSG00000171680	PLEKHG5
chr1	6474042	G	A	ENST00000377728	ENSG00000171680	PLEKHG5
chr1	6474057	C	A	ENST00000377728	ENSG00000171680	PLEKHG5
chr1	6474098	A	T	ENST00000377728	ENSG00000171680	PLEKHG5
chr1	6474111	T	A	ENST00000377728	ENSG00000171680	PLEKHG5	TRUE	TRUE
chr1	6474120	T	A	ENST00000377728	ENSG00000171680	PLEKHG5	TRUE	TRUE
chr1	6474129	G	A	ENST00000377728	ENSG00000171680	PLEKHG5	TRUE	TRUE
chr1	6474132	C	A	ENST00000377728	ENSG00000171680	PLEKHG5	TRUE	TRUE
chr1	6474138	T	A	ENST00000377728	ENSG00000171680	PLEKHG5	TRUE	TRUE
chr1	6474144	C	A	ENST00000377728	ENSG00000171680	PLEKHG5	TRUE	TRUE
chr1	6474150	C	A	ENST00000377728	ENSG00000171680	PLEKHG5	TRUE	TRUE
chr1	6474156	T	A	ENST00000377728	ENSG00000171680	PLEKHG5	TRUE	TRUE
chr1	6474165	C	A	ENST00000377728	ENSG00000171680	PLEKHG5	TRUE	FALSE
chr1	6474165	C	G	ENST00000377728	ENSG00000171680	PLEKHG5	TRUE	FALSE
chr1	6474165	C	T	ENST00000377728	ENSG00000171680	PLEKHG5	TRUE	FALSE
chr1	6474166	T	A	ENST00000377728	ENSG00000171680	PLEKHG5	TRUE	FALSE
chr1	6474166	T	C	ENST00000377728	ENSG00000171680	PLEKHG5	TRUE	FALSE
chr1	6474166	T	G	ENST00000377728	ENSG00000171680	PLEKHG5	TRUE	FALSE
chr1	6474449	A	C	ENST00000377728	ENSG00000171680	PLEKHG5	TRUE	FALSE
chr1	6474449	A	G	ENST00000377728	ENSG00000171680	PLEKHG5	TRUE	FALSE
chr1	6474449	A	T	ENST00000377728	ENSG00000171680	PLEKHG5	TRUE	FALSE
chr1	6474450	C	A	ENST00000377728	ENSG00000171680	PLEKHG5	TRUE	FALSE
chr1	6474450	C	G	ENST00000377728	ENSG00000171680	PLEKHG5	TRUE	FALSE
chr1	6474450	C	T	ENST00000377728	ENSG00000171680	PLEKHG5	TRUE	FALSE
chr1	6474454	T	A	ENST00000377728	ENSG00000171680	PLEKHG5	TRUE	TRUE
chr1	6474464	G	C	ENST00000377728	ENSG00000171680	PLEKHG5	TRUE	TRUE
chr1	6474464	G	T	ENST00000377728	ENSG00000171680	PLEKHG5	TRUE	TRUE
chr1	6474472	C	A	ENST00000377728	ENSG00000171680	PLEKHG5	TRUE	TRUE
chr1	6474482	G	C	ENST00000377728	ENSG00000171680	PLEKHG5	TRUE	TRUE
chr1	6474482	G	T	ENST00000377728	ENSG00000171680	PLEKHG5	TRUE	TRUE
chr1	6474490	C	A	ENST00000377728	ENSG00000171680	PLEKHG5	TRUE	TRUE
chr1	6474520	G	A	ENST00000377728	ENSG00000171680	PLEKHG5	TRUE	TRUE
chr1	6474527	G	C	ENST00000377728	ENSG00000171680	PLEKHG5	TRUE	TRUE
chr1	6474527	G	T	ENST00000377728	ENSG00000171680	PLEKHG5	TRUE	TRUE
chr1	6474541	T	A	ENST00000377728	ENSG00000171680	PLEKHG5	TRUE	TRUE
chr1	6474559	T	A	ENST00000377728	ENSG00000171680	PLEKHG5	TRUE	TRUE
chr1	6474565	C	A	ENST00000377728	ENSG00000171680	PLEKHG5	TRUE	TRUE
chr1	6474586	C	A	ENST00000377728	ENSG00000171680	PLEKHG5	TRUE	TRUE
chr1	6474588	C	A	ENST00000377728	ENSG00000171680	PLEKHG5	TRUE	FALSE
chr1	6474588	C	G	ENST00000377728	ENSG00000171680	PLEKHG5	TRUE	FALSE
chr1	6474588	C	T	ENST00000377728	ENSG00000171680	PLEKHG5	TRUE	FALSE
chr1	6474589	T	A	ENST00000377728	ENSG00000171680	PLEKHG5	TRUE	FALSE
chr1	6474589	T	C	ENST00000377728	ENSG00000171680	PLEKHG5	TRUE	FALSE
chr1	6474589	T	G	ENST00000377728	ENSG00000171680	PLEKHG5	TRUE	FALSE
chr1	6475045	A	C	ENST00000377728	ENSG00000171680	PLEKHG5	TRUE	FALSE
chr1	6475045	A	G	ENST00000377728	ENSG00000171680	PLEKHG5	TRUE	FALSE
chr1	6475045	A	T	ENST00000377728	ENSG00000171680	PLEKHG5	TRUE	FALSE
chr1	6475046	C	A	ENST00000377728	ENSG00000171680	PLEKHG5	TRUE	FALSE
chr1	6475046	C	G	ENST00000377728	ENSG00000171680	PLEKHG5	TRUE	FALSE
chr1	6475046	C	T	ENST00000377728	ENSG00000171680	PLEKHG5	TRUE	FALSE
chr1	6475053	G	C	ENST00000377728	ENSG00000171680	PLEKHG5	TRUE	TRUE
chr1	6475053	G	T	ENST00000377728	ENSG00000171680	PLEKHG5	TRUE	TRUE
chr1	6475057	T	A	ENST00000377728	ENSG00000171680	PLEKHG5	TRUE	TRUE
chr1	6475060	T	A	ENST00000377728	ENSG00000171680	PLEKHG5	TRUE	TRUE
chr1	6475063	T	A	ENST00000377728	ENSG00000171680	PLEKHG5	TRUE	TRUE
chr1	6475081	C	A	ENST00000377728	ENSG00000171680	PLEKHG5	TRUE	TRUE
chr1	6475087	C	A	ENST00000377728	ENSG00000171680	PLEKHG5	TRUE	TRUE
chr1	6475111	T	A	ENST00000377728	ENSG00000171680	PLEKHG5
chr1	6475121	G	T	ENST00000377728	ENSG00000171680	PLEKHG5
chr1	6475126	C	A	ENST00000377728	ENSG00000171680	PLEKHG5
chr1	6475129	T	A	ENST00000377728	ENSG00000171680	PLEKHG5
chr1	6475139	C	A	ENST00000377728	ENSG00000171680	PLEKHG5	TRUE	FALSE
chr1	6475139	C	G	ENST00000377728	ENSG00000171680	PLEKHG5	TRUE	FALSE
chr1	6475139	C	T	ENST00000377728	ENSG00000171680	PLEKHG5	TRUE	FALSE
chr1	6475140	T	A	ENST00000377728	ENSG00000171680	PLEKHG5	TRUE	FALSE
chr1	6475140	T	C	ENST00000377728	ENSG00000171680	PLEKHG5	TRUE	FALSE
chr1	6475140	T	G	ENST00000377728	ENSG00000171680	PLEKHG5	TRUE	FALSE
chr1	6475460	A	C	ENST00000377728	ENSG00000171680	PLEKHG5	FALSE	FALSE
chr1	6475460	A	G	ENST00000377728	ENSG00000171680	PLEKHG5	FALSE	FALSE
chr1	6475460	A	T	ENST00000377728	ENSG00000171680	PLEKHG5	FALSE	FALSE
chr1	6475461	C	A	ENST00000377728	ENSG00000171680	PLEKHG5	FALSE	FALSE
chr1	6475461	C	G	ENST00000377728	ENSG00000171680	PLEKHG5	FALSE	FALSE
chr1	6475461	C	T	ENST00000377728	ENSG00000171680	PLEKHG5	FALSE	FALSE
chr1	6475473	T	A	ENST00000377728	ENSG00000171680	PLEKHG5	TRUE	TRUE
chr1	6475485	T	A	ENST00000377728	ENSG00000171680	PLEKHG5	TRUE	TRUE
chr1	6475488	T	A	ENST00000377728	ENSG00000171680	PLEKHG5	TRUE	TRUE
chr1	6475491	T	A	ENST00000377728	ENSG00000171680	PLEKHG5	TRUE	TRUE
chr1	6475500	T	A	ENST00000377728	ENSG00000171680	PLEKHG5	TRUE	TRUE
chr1	6475515	T	A	ENST00000377728	ENSG00000171680	PLEKHG5	TRUE	TRUE
chr1	6475523	C	A	ENST00000377728	ENSG00000171680	PLEKHG5	TRUE	FALSE
chr1	6475523	C	G	ENST00000377728	ENSG00000171680	PLEKHG5	TRUE	FALSE
chr1	6475523	C	T	ENST00000377728	ENSG00000171680	PLEKHG5	TRUE	FALSE
chr1	6475524	T	A	ENST00000377728	ENSG00000171680	PLEKHG5	TRUE	FALSE
chr1	6475524	T	C	ENST00000377728	ENSG00000171680	PLEKHG5	TRUE	FALSE
chr1	6475524	T	G	ENST00000377728	ENSG00000171680	PLEKHG5	TRUE	FALSE
chr1	6475929	A	C	ENST00000377728	ENSG00000171680	PLEKHG5	TRUE	FALSE
chr1	6475929	A	G	ENST00000377728	ENSG00000171680	PLEKHG5	TRUE	FALSE
chr1	6475929	A	T	ENST00000377728	ENSG00000171680	PLEKHG5	TRUE	FALSE
chr1	6475930	C	A	ENST00000377728	ENSG00000171680	PLEKHG5	TRUE	FALSE
chr1	6475930	C	G	ENST00000377728	ENSG00000171680	PLEKHG5	TRUE	FALSE
chr1	6475930	C	T	ENST00000377728	ENSG00000171680	PLEKHG5	TRUE	FALSE
chr1	6475935	T	A	ENST00000377728	ENSG00000171680	PLEKHG5	TRUE	TRUE
chr1	6475953	C	A	ENST00000377728	ENSG00000171680	PLEKHG5	TRUE	TRUE
chr1	6475956	C	A	ENST00000377728	ENSG00000171680	PLEKHG5	TRUE	TRUE
chr1	6475959	C	A	ENST00000377728	ENSG00000171680	PLEKHG5	TRUE	TRUE
chr1	6475962	C	A	ENST00000377728	ENSG00000171680	PLEKHG5	TRUE	TRUE
chr1	6475965	C	A	ENST00000377728	ENSG00000171680	PLEKHG5	TRUE	TRUE
chr1	6475968	C	A	ENST00000377728	ENSG00000171680	PLEKHG5	TRUE	TRUE
chr1	6475970	A	T	ENST00000377728	ENSG00000171680	PLEKHG5	TRUE	TRUE
chr1	6475999	G	T	ENST00000377728	ENSG00000171680	PLEKHG5	TRUE	TRUE
chr1	6476003	G	C	ENST00000377728	ENSG00000171680	PLEKHG5	TRUE	TRUE
chr1	6476003	G	T	ENST00000377728	ENSG00000171680	PLEKHG5	TRUE	TRUE
chr1	6476037	C	A	ENST00000377728	ENSG00000171680	PLEKHG5	TRUE	FALSE
chr1	6476037	C	G	ENST00000377728	ENSG00000171680	PLEKHG5	TRUE	FALSE
chr1	6476037	C	T	ENST00000377728	ENSG00000171680	PLEKHG5	TRUE	FALSE
chr1	6476038	T	A	ENST00000377728	ENSG00000171680	PLEKHG5	TRUE	FALSE
chr1	6476038	T	C	ENST00000377728	ENSG00000171680	PLEKHG5	TRUE	FALSE
chr1	6476038	T	G	ENST00000377728	ENSG00000171680	PLEKHG5	TRUE	FALSE
chr1	6477527	A	C	ENST00000377728	ENSG00000171680	PLEKHG5	TRUE	FALSE
chr1	6477527	A	G	ENST00000377728	ENSG00000171680	PLEKHG5	TRUE	FALSE
chr1	6477527	A	T	ENST00000377728	ENSG00000171680	PLEKHG5	TRUE	FALSE
chr1	6477528	C	A	ENST00000377728	ENSG00000171680	PLEKHG5	TRUE	FALSE
chr1	6477528	C	G	ENST00000377728	ENSG00000171680	PLEKHG5	TRUE	FALSE
chr1	6477528	C	T	ENST00000377728	ENSG00000171680	PLEKHG5	TRUE	FALSE
chr1	6477532	G	A	ENST00000377728	ENSG00000171680	PLEKHG5	FALSE	FALSE
chr1	6477563	A	C	ENST00000377728	ENSG00000171680	PLEKHG5	FALSE	FALSE
chr1	6477563	A	T	ENST00000377728	ENSG00000171680	PLEKHG5	FALSE	FALSE
chr1	6477659	C	A	ENST00000377728	ENSG00000171680	PLEKHG5	TRUE	FALSE
chr1	6477659	C	G	ENST00000377728	ENSG00000171680	PLEKHG5	TRUE	FALSE
chr1	6477659	C	T	ENST00000377728	ENSG00000171680	PLEKHG5	TRUE	FALSE
chr1	6477660	T	A	ENST00000377728	ENSG00000171680	PLEKHG5	TRUE	FALSE
chr1	6477660	T	C	ENST00000377728	ENSG00000171680	PLEKHG5	TRUE	FALSE
chr1	6477660	T	G	ENST00000377728	ENSG00000171680	PLEKHG5	TRUE	FALSE
chr1	6491635	A	C	ENST00000377728	ENSG00000171680	PLEKHG5	FALSE	FALSE
chr1	6491635	A	G	ENST00000377728	ENSG00000171680	PLEKHG5	FALSE	FALSE
chr1	6491635	A	T	ENST00000377728	ENSG00000171680	PLEKHG5	FALSE	FALSE
chr1	6491636	C	A	ENST00000377728	ENSG00000171680	PLEKHG5	FALSE	FALSE
chr1	6491636	C	G	ENST00000377728	ENSG00000171680	PLEKHG5	FALSE	FALSE
chr1	6491636	C	T	ENST00000377728	ENSG00000171680	PLEKHG5	FALSE	FALSE
chr1	6525859	T	A	ENST00000377705	ENSG00000162408	NOL9	FALSE	FALSE
chr1	6525865	T	A	ENST00000377705	ENSG00000162408	NOL9	FALSE	FALSE
chr1	6525868	G	A	ENST00000377705	ENSG00000162408	NOL9	FALSE	FALSE
chr1	6525869	A	T	ENST00000377705	ENSG00000162408	NOL9	FALSE	FALSE
chr1	6525877	T	A	ENST00000377705	ENSG00000162408	NOL9	FALSE	FALSE
chr1	6525883	T	A	ENST00000377705	ENSG00000162408	NOL9	FALSE	FALSE
chr1	6525886	G	A	ENST00000377705	ENSG00000162408	NOL9	FALSE	FALSE
chr1	6525887	G	C	ENST00000377705	ENSG00000162408	NOL9	FALSE	FALSE
chr1	6525887	G	T	ENST00000377705	ENSG00000162408	NOL9	FALSE	FALSE
chr1	6525895	T	A	ENST00000377705	ENSG00000162408	NOL9	FALSE	FALSE
chr1	6525898	C	A	ENST00000377705	ENSG00000162408	NOL9	FALSE	FALSE
chr1	6525901	T	A	ENST00000377705	ENSG00000162408	NOL9	FALSE	FALSE
chr1	6525910	C	A	ENST00000377705	ENSG00000162408	NOL9	FALSE	FALSE
chr1	6525913	C	A	ENST00000377705	ENSG00000162408	NOL9	FALSE	FALSE
chr1	6525919	C	A	ENST00000377705	ENSG00000162408	NOL9	FALSE	FALSE
chr1	6525922	T	A	ENST00000377705	ENSG00000162408	NOL9	FALSE	FALSE
chr1	6525928	C	A	ENST00000377705	ENSG00000162408	NOL9	FALSE	FALSE
chr1	6525934	T	A	ENST00000377705	ENSG00000162408	NOL9	FALSE	FALSE
chr1	6525937	C	A	ENST00000377705	ENSG00000162408	NOL9	FALSE	FALSE
chr1	6525939	G	C	ENST00000377705	ENSG00000162408	NOL9	FALSE	FALSE
chr1	6525939	G	T	ENST00000377705	ENSG00000162408	NOL9	FALSE	FALSE
chr1	6525946	C	A	ENST00000377705	ENSG00000162408	NOL9	FALSE	FALSE
chr1	6525955	T	A	ENST00000377705	ENSG00000162408	NOL9	FALSE	FALSE
chr1	6525962	G	C	ENST00000377705	ENSG00000162408	NOL9	FALSE	FALSE
chr1	6525962	G	T	ENST00000377705	ENSG00000162408	NOL9	FALSE	FALSE
chr1	6525977	A	C	ENST00000377705	ENSG00000162408	NOL9	FALSE	FALSE
chr1	6525977	A	T	ENST00000377705	ENSG00000162408	NOL9	FALSE	FALSE
chr1	6525994	C	A	ENST00000377705	ENSG00000162408	NOL9	FALSE	FALSE
chr1	6526004	C	A	ENST00000377705	ENSG00000162408	NOL9	TRUE	TRUE
chr1	6526004	C	G	ENST00000377705	ENSG00000162408	NOL9	TRUE	TRUE
chr1	6526004	C	T	ENST00000377705	ENSG00000162408	NOL9	TRUE	TRUE
chr1	6526005	T	A	ENST00000377705	ENSG00000162408	NOL9	TRUE	TRUE
chr1	6526005	T	C	ENST00000377705	ENSG00000162408	NOL9	TRUE	TRUE
chr1	6526005	T	G	ENST00000377705	ENSG00000162408	NOL9	TRUE	TRUE
chr1	6526694	A	C	ENST00000377705	ENSG00000162408	NOL9	TRUE	TRUE
chr1	6526694	A	G	ENST00000377705	ENSG00000162408	NOL9	TRUE	FALSE
chr1	6526694	A	T	ENST00000377705	ENSG00000162408	NOL9	TRUE	TRUE
chr1	6526695	C	A	ENST00000377705	ENSG00000162408	NOL9	TRUE	TRUE
chr1	6526695	C	G	ENST00000377705	ENSG00000162408	NOL9	TRUE	TRUE
chr1	6526695	C	T	ENST00000377705	ENSG00000162408	NOL9	TRUE	TRUE
chr1	6526698	G	A	ENST00000377705	ENSG00000162408	NOL9	FALSE	FALSE
chr1	6526699	G	T	ENST00000377705	ENSG00000162408	NOL9	FALSE	FALSE
chr1	6526704	T	A	ENST00000377705	ENSG00000162408	NOL9	FALSE	FALSE
chr1	6526711	A	T	ENST00000377705	ENSG00000162408	NOL9	FALSE	FALSE
chr1	6526734	C	A	ENST00000377705	ENSG00000162408	NOL9	FALSE	FALSE
chr1	6526744	A	T	ENST00000377705	ENSG00000162408	NOL9	FALSE	FALSE
chr1	6526764	C	A	ENST00000377705	ENSG00000162408	NOL9	TRUE	TRUE
chr1	6526767	C	A	ENST00000377705	ENSG00000162408	NOL9	TRUE	TRUE
chr1	6526792	G	C	ENST00000377705	ENSG00000162408	NOL9	TRUE	TRUE
chr1	6526792	G	T	ENST00000377705	ENSG00000162408	NOL9	TRUE	TRUE
chr1	6526803	T	A	ENST00000377705	ENSG00000162408	NOL9	TRUE	TRUE
chr1	6526806	C	A	ENST00000377705	ENSG00000162408	NOL9	TRUE	TRUE
chr1	6526821	T	A	ENST00000377705	ENSG00000162408	NOL9	TRUE	TRUE
chr1	6526822	A	T	ENST00000377705	ENSG00000162408	NOL9	TRUE	TRUE
chr1	6526830	C	A	ENST00000377705	ENSG00000162408	NOL9	TRUE	FALSE
chr1	6526830	C	G	ENST00000377705	ENSG00000162408	NOL9	TRUE	FALSE
chr1	6526830	C	T	ENST00000377705	ENSG00000162408	NOL9	TRUE	FALSE
chr1	6526831	T	A	ENST00000377705	ENSG00000162408	NOL9	TRUE	FALSE
chr1	6526831	T	C	ENST00000377705	ENSG00000162408	NOL9	TRUE	FALSE
chr1	6526831	T	G	ENST00000377705	ENSG00000162408	NOL9	TRUE	FALSE
chr1	6528992	A	C	ENST00000377705	ENSG00000162408	NOL9	TRUE	FALSE
chr1	6528992	A	G	ENST00000377705	ENSG00000162408	NOL9	TRUE	FALSE
chr1	6528992	A	T	ENST00000377705	ENSG00000162408	NOL9	TRUE	FALSE
chr1	6528993	C	A	ENST00000377705	ENSG00000162408	NOL9	TRUE	FALSE
chr1	6528993	C	G	ENST00000377705	ENSG00000162408	NOL9	TRUE	FALSE
chr1	6528993	C	T	ENST00000377705	ENSG00000162408	NOL9	TRUE	FALSE
chr1	6529002	A	T	ENST00000377705	ENSG00000162408	NOL9	TRUE	TRUE
chr1	6529004	G	T	ENST00000377705	ENSG00000162408	NOL9	TRUE	TRUE
chr1	6529010	A	T	ENST00000377705	ENSG00000162408	NOL9	TRUE	TRUE
chr1	6529024	G	A	ENST00000377705	ENSG00000162408	NOL9	TRUE	TRUE
chr1	6529049	G	C	ENST00000377705	ENSG00000162408	NOL9	TRUE	TRUE
chr1	6529049	G	T	ENST00000377705	ENSG00000162408	NOL9	TRUE	TRUE
chr1	6529054	C	A	ENST00000377705	ENSG00000162408	NOL9	TRUE	TRUE
chr1	6529057	T	A	ENST00000377705	ENSG00000162408	NOL9	TRUE	TRUE
chr1	6529069	G	A	ENST00000377705	ENSG00000162408	NOL9	TRUE	TRUE
chr1	6529075	T	A	ENST00000377705	ENSG00000162408	NOL9	TRUE	TRUE
chr1	6529076	G	T	ENST00000377705	ENSG00000162408	NOL9	TRUE	TRUE
chr1	6529088	C	T	ENST00000377705	ENSG00000162408	NOL9	TRUE	TRUE
chr1	6529089	C	T	ENST00000377705	ENSG00000162408	NOL9	TRUE	TRUE
chr1	6529106	A	C	ENST00000377705	ENSG00000162408	NOL9	TRUE	TRUE
chr1	6529106	A	T	ENST00000377705	ENSG00000162408	NOL9	TRUE	TRUE
chr1	6529172	C	A	ENST00000377705	ENSG00000162408	NOL9	TRUE	FALSE
chr1	6529172	C	G	ENST00000377705	ENSG00000162408	NOL9	TRUE	FALSE
chr1	6529172	C	T	ENST00000377705	ENSG00000162408	NOL9	TRUE	FALSE
chr1	6529173	T	A	ENST00000377705	ENSG00000162408	NOL9	TRUE	FALSE
chr1	6529173	T	C	ENST00000377705	ENSG00000162408	NOL9	TRUE	FALSE
chr1	6529173	T	G	ENST00000377705	ENSG00000162408	NOL9	TRUE	FALSE
chr1	6531966	A	C	ENST00000377705	ENSG00000162408	NOL9	TRUE	FALSE
chr1	6531966	A	G	ENST00000377705	ENSG00000162408	NOL9	TRUE	FALSE
chr1	6531966	A	T	ENST00000377705	ENSG00000162408	NOL9	TRUE	FALSE
chr1	6531967	C	A	ENST00000377705	ENSG00000162408	NOL9	TRUE	FALSE
chr1	6531967	C	G	ENST00000377705	ENSG00000162408	NOL9	TRUE	FALSE
chr1	6531967	C	T	ENST00000377705	ENSG00000162408	NOL9	TRUE	FALSE
chr1	6531970	G	A	ENST00000377705	ENSG00000162408	NOL9	TRUE	TRUE
chr1	6531971	A	C	ENST00000377705	ENSG00000162408	NOL9	TRUE	TRUE
chr1	6531971	A	T	ENST00000377705	ENSG00000162408	NOL9	TRUE	TRUE
chr1	6531990	A	C	ENST00000377705	ENSG00000162408	NOL9	TRUE	TRUE
chr1	6531990	A	T	ENST00000377705	ENSG00000162408	NOL9	TRUE	TRUE
chr1	6532006	T	A	ENST00000377705	ENSG00000162408	NOL9	TRUE	TRUE
chr1	6532021	G	A	ENST00000377705	ENSG00000162408	NOL9	TRUE	TRUE
chr1	6532027	G	A	ENST00000377705	ENSG00000162408	NOL9	TRUE	TRUE
chr1	6532034	G	C	ENST00000377705	ENSG00000162408	NOL9	TRUE	TRUE
chr1	6532034	G	T	ENST00000377705	ENSG00000162408	NOL9	TRUE	TRUE
chr1	6532041	A	T	ENST00000377705	ENSG00000162408	NOL9	TRUE	TRUE
chr1	6532057	G	A	ENST00000377705	ENSG00000162408	NOL9	TRUE	TRUE
chr1	6532066	T	A	ENST00000377705	ENSG00000162408	NOL9	TRUE	TRUE
chr1	6532074	G	C	ENST00000377705	ENSG00000162408	NOL9	TRUE	TRUE
chr1	6532074	G	T	ENST00000377705	ENSG00000162408	NOL9	TRUE	TRUE
chr1	6532078	C	A	ENST00000377705	ENSG00000162408	NOL9	TRUE	TRUE
chr1	6532080	C	A	ENST00000377705	ENSG00000162408	NOL9	TRUE	FALSE
chr1	6532080	C	G	ENST00000377705	ENSG00000162408	NOL9	TRUE	FALSE
chr1	6532080	C	T	ENST00000377705	ENSG00000162408	NOL9	TRUE	FALSE
chr1	6532081	T	A	ENST00000377705	ENSG00000162408	NOL9	TRUE	FALSE
chr1	6532081	T	C	ENST00000377705	ENSG00000162408	NOL9	TRUE	FALSE
chr1	6532081	T	G	ENST00000377705	ENSG00000162408	NOL9	TRUE	FALSE
chr1	6532461	A	C	ENST00000377705	ENSG00000162408	NOL9	TRUE	FALSE
chr1	6532461	A	G	ENST00000377705	ENSG00000162408	NOL9	TRUE	FALSE
chr1	6532461	A	T	ENST00000377705	ENSG00000162408	NOL9	TRUE	FALSE
chr1	6532462	C	A	ENST00000377705	ENSG00000162408	NOL9	TRUE	FALSE
chr1	6532462	C	G	ENST00000377705	ENSG00000162408	NOL9	TRUE	FALSE
chr1	6532462	C	T	ENST00000377705	ENSG00000162408	NOL9	TRUE	FALSE
chr1	6532464	T	A	ENST00000377705	ENSG00000162408	NOL9	TRUE	TRUE
chr1	6532470	T	A	ENST00000377705	ENSG00000162408	NOL9	TRUE	TRUE
chr1	6532482	T	A	ENST00000377705	ENSG00000162408	NOL9	TRUE	TRUE
chr1	6532498	A	C	ENST00000377705	ENSG00000162408	NOL9	TRUE	TRUE
chr1	6532498	A	T	ENST00000377705	ENSG00000162408	NOL9	TRUE	TRUE
chr1	6532515	T	A	ENST00000377705	ENSG00000162408	NOL9	TRUE	TRUE
chr1	6532521	C	A	ENST00000377705	ENSG00000162408	NOL9	TRUE	TRUE
chr1	6532530	C	A	ENST00000377705	ENSG00000162408	NOL9	TRUE	TRUE
chr1	6532542	C	A	ENST00000377705	ENSG00000162408	NOL9	TRUE	TRUE
chr1	6532545	T	A	ENST00000377705	ENSG00000162408	NOL9	TRUE	TRUE
chr1	6532548	C	A	ENST00000377705	ENSG00000162408	NOL9	TRUE	TRUE
chr1	6532551	C	A	ENST00000377705	ENSG00000162408	NOL9	TRUE	TRUE
chr1	6532563	C	A	ENST00000377705	ENSG00000162408	NOL9	TRUE	TRUE
chr1	6532565	A	T	ENST00000377705	ENSG00000162408	NOL9	TRUE	TRUE
chr1	6532590	T	A	ENST00000377705	ENSG00000162408	NOL9	TRUE	TRUE
chr1	6532599	G	A	ENST00000377705	ENSG00000162408	NOL9	TRUE	TRUE
chr1	6532605	T	A	ENST00000377705	ENSG00000162408	NOL9
chr1	6532611	T	A	ENST00000377705	ENSG00000162408	NOL9	TRUE	TRUE
chr1	6532617	T	A	ENST00000377705	ENSG00000162408	NOL9	TRUE	TRUE
chr1	6532623	T	A	ENST00000377705	ENSG00000162408	NOL9	TRUE	TRUE
chr1	6532627	G	C	ENST00000377705	ENSG00000162408	NOL9	TRUE	TRUE
chr1	6532627	G	T	ENST00000377705	ENSG00000162408	NOL9	TRUE	TRUE
chr1	6532631	A	T	ENST00000377705	ENSG00000162408	NOL9	TRUE	TRUE
chr1	6532651	A	C	ENST00000377705	ENSG00000162408	NOL9	TRUE	TRUE
chr1	6532651	A	T	ENST00000377705	ENSG00000162408	NOL9	TRUE	TRUE
chr1	6532656	G	A	ENST00000377705	ENSG00000162408	NOL9	TRUE	TRUE
chr1	6532675	A	C	ENST00000377705	ENSG00000162408	NOL9
chr1	6532675	A	T	ENST00000377705	ENSG00000162408	NOL9	TRUE	TRUE
chr1	6532680	T	A	ENST00000377705	ENSG00000162408	NOL9	TRUE	TRUE
chr1	6532701	G	A	ENST00000377705	ENSG00000162408	NOL9	TRUE	TRUE
chr1	6532724	A	T	ENST00000377705	ENSG00000162408	NOL9	TRUE	TRUE
chr1	6532728	G	A	ENST00000377705	ENSG00000162408	NOL9	TRUE	TRUE
chr1	6532758	G	A	ENST00000377705	ENSG00000162408	NOL9	TRUE	TRUE
chr1	6532761	C	A	ENST00000377705	ENSG00000162408	NOL9	TRUE	FALSE
chr1	6532761	C	G	ENST00000377705	ENSG00000162408	NOL9	TRUE	FALSE
chr1	6532761	C	T	ENST00000377705	ENSG00000162408	NOL9	TRUE	FALSE
chr1	6532762	T	A	ENST00000377705	ENSG00000162408	NOL9	TRUE	FALSE
chr1	6532762	T	C	ENST00000377705	ENSG00000162408	NOL9	TRUE	FALSE
chr1	6532762	T	G	ENST00000377705	ENSG00000162408	NOL9	TRUE	FALSE
chr1	6533278	A	C	ENST00000377705	ENSG00000162408	NOL9	TRUE	FALSE
chr1	6533278	A	G	ENST00000377705	ENSG00000162408	NOL9	TRUE	FALSE
chr1	6533278	A	T	ENST00000377705	ENSG00000162408	NOL9	TRUE	FALSE
chr1	6533279	C	A	ENST00000377705	ENSG00000162408	NOL9	TRUE	FALSE
chr1	6533279	C	G	ENST00000377705	ENSG00000162408	NOL9	TRUE	FALSE
chr1	6533279	C	T	ENST00000377705	ENSG00000162408	NOL9	TRUE	FALSE
chr1	6533282	G	C	ENST00000377705	ENSG00000162408	NOL9	TRUE	TRUE
chr1	6533282	G	T	ENST00000377705	ENSG00000162408	NOL9	TRUE	TRUE
chr1	6533287	C	T	ENST00000377705	ENSG00000162408	NOL9	TRUE	TRUE
chr1	6533288	C	T	ENST00000377705	ENSG00000162408	NOL9	TRUE	TRUE
chr1	6533292	C	A	ENST00000377705	ENSG00000162408	NOL9	TRUE	TRUE
chr1	6533319	C	A	ENST00000377705	ENSG00000162408	NOL9	TRUE	TRUE
chr1	6533322	T	A	ENST00000377705	ENSG00000162408	NOL9	TRUE	TRUE
chr1	6533325	T	A	ENST00000377705	ENSG00000162408	NOL9	TRUE	TRUE
chr1	6533326	G	C	ENST00000377705	ENSG00000162408	NOL9	TRUE	TRUE
chr1	6533326	G	T	ENST00000377705	ENSG00000162408	NOL9	TRUE	TRUE
chr1	6533341	A	C	ENST00000377705	ENSG00000162408	NOL9	TRUE	TRUE
chr1	6533341	A	T	ENST00000377705	ENSG00000162408	NOL9	TRUE	TRUE
chr1	6533346	T	A	ENST00000377705	ENSG00000162408	NOL9	TRUE	TRUE
chr1	6533359	A	C	ENST00000377705	ENSG00000162408	NOL9
chr1	6533359	A	T	ENST00000377705	ENSG00000162408	NOL9	TRUE	TRUE
chr1	6533367	C	A	ENST00000377705	ENSG00000162408	NOL9	TRUE	TRUE
chr1	6533368	A	C	ENST00000377705	ENSG00000162408	NOL9	TRUE	TRUE
chr1	6533368	A	T	ENST00000377705	ENSG00000162408	NOL9	TRUE	TRUE
chr1	6533379	T	A	ENST00000377705	ENSG00000162408	NOL9	TRUE	TRUE
chr1	6533380	A	T	ENST00000377705	ENSG00000162408	NOL9	TRUE	TRUE
chr1	6533391	T	A	ENST00000377705	ENSG00000162408	NOL9	TRUE	TRUE
chr1	6533395	A	C	ENST00000377705	ENSG00000162408	NOL9	TRUE	TRUE
chr1	6533395	A	T	ENST00000377705	ENSG00000162408	NOL9	TRUE	TRUE
chr1	6533398	A	C	ENST00000377705	ENSG00000162408	NOL9	TRUE	TRUE
chr1	6533398	A	T	ENST00000377705	ENSG00000162408	NOL9	TRUE	TRUE
chr1	6533409	T	A	ENST00000377705	ENSG00000162408	NOL9	TRUE	TRUE
chr1	6533412	G	A	ENST00000377705	ENSG00000162408	NOL9	TRUE	TRUE
chr1	6533442	C	A	ENST00000377705	ENSG00000162408	NOL9	TRUE	FALSE
chr1	6533442	C	G	ENST00000377705	ENSG00000162408	NOL9	TRUE	FALSE
chr1	6533442	C	T	ENST00000377705	ENSG00000162408	NOL9	TRUE	FALSE
chr1	6533443	T	A	ENST00000377705	ENSG00000162408	NOL9	TRUE	FALSE
chr1	6533443	T	C	ENST00000377705	ENSG00000162408	NOL9	TRUE	FALSE
chr1	6533443	T	G	ENST00000377705	ENSG00000162408	NOL9	TRUE	FALSE
chr1	6541828	A	C	ENST00000377705	ENSG00000162408	NOL9	TRUE	FALSE
chr1	6541828	A	G	ENST00000377705	ENSG00000162408	NOL9	TRUE	FALSE
chr1	6541828	A	T	ENST00000377705	ENSG00000162408	NOL9	TRUE	FALSE
chr1	6541829	C	A	ENST00000377705	ENSG00000162408	NOL9	TRUE	FALSE
chr1	6541829	C	G	ENST00000377705	ENSG00000162408	NOL9	TRUE	FALSE
chr1	6541829	C	T	ENST00000377705	ENSG00000162408	NOL9	TRUE	FALSE
chr1	6541830	C	A	ENST00000377705	ENSG00000162408	NOL9	TRUE	TRUE
chr1	6541842	C	A	ENST00000377705	ENSG00000162408	NOL9	TRUE	TRUE
chr1	6541856	A	T	ENST00000377705	ENSG00000162408	NOL9	TRUE	TRUE
chr1	6541864	G	T	ENST00000377705	ENSG00000162408	NOL9	TRUE	TRUE
chr1	6541884	C	A	ENST00000377705	ENSG00000162408	NOL9	TRUE	TRUE
chr1	6541890	G	A	ENST00000377705	ENSG00000162408	NOL9	TRUE	TRUE
chr1	6541893	C	A	ENST00000377705	ENSG00000162408	NOL9	TRUE	TRUE
chr1	6541900	A	T	ENST00000377705	ENSG00000162408	NOL9	TRUE	TRUE
chr1	6541905	C	A	ENST00000377705	ENSG00000162408	NOL9	TRUE	TRUE
chr1	6541907	A	T	ENST00000377705	ENSG00000162408	NOL9	TRUE	TRUE
chr1	6541909	A	C	ENST00000377705	ENSG00000162408	NOL9	TRUE	TRUE
chr1	6541909	A	T	ENST00000377705	ENSG00000162408	NOL9	TRUE	TRUE
chr1	6541918	G	T	ENST00000377705	ENSG00000162408	NOL9	TRUE	TRUE
chr1	6541928	C	A	ENST00000377705	ENSG00000162408	NOL9	TRUE	FALSE
chr1	6541928	C	G	ENST00000377705	ENSG00000162408	NOL9	TRUE	FALSE
chr1	6541928	C	T	ENST00000377705	ENSG00000162408	NOL9	TRUE	FALSE
chr1	6541929	T	A	ENST00000377705	ENSG00000162408	NOL9	TRUE	FALSE
chr1	6541929	T	C	ENST00000377705	ENSG00000162408	NOL9	TRUE	FALSE
chr1	6541929	T	G	ENST00000377705	ENSG00000162408	NOL9	TRUE	FALSE
chr1	6544824	A	C	ENST00000377705	ENSG00000162408	NOL9	TRUE	FALSE
chr1	6544824	A	G	ENST00000377705	ENSG00000162408	NOL9	TRUE	FALSE
chr1	6544824	A	T	ENST00000377705	ENSG00000162408	NOL9	TRUE	FALSE
chr1	6544825	C	A	ENST00000377705	ENSG00000162408	NOL9	TRUE	FALSE
chr1	6544825	C	G	ENST00000377705	ENSG00000162408	NOL9	TRUE	FALSE
chr1	6544825	C	T	ENST00000377705	ENSG00000162408	NOL9	TRUE	FALSE
chr1	6544832	A	C	ENST00000377705	ENSG00000162408	NOL9	TRUE	TRUE
chr1	6544832	A	T	ENST00000377705	ENSG00000162408	NOL9	TRUE	TRUE
chr1	6544835	A	T	ENST00000377705	ENSG00000162408	NOL9	TRUE	TRUE
chr1	6544849	G	C	ENST00000377705	ENSG00000162408	NOL9	TRUE	TRUE
chr1	6544849	G	T	ENST00000377705	ENSG00000162408	NOL9	TRUE	TRUE
chr1	6544854	T	A	ENST00000377705	ENSG00000162408	NOL9	TRUE	TRUE
chr1	6544865	G	C	ENST00000377705	ENSG00000162408	NOL9	TRUE	TRUE
chr1	6544865	G	T	ENST00000377705	ENSG00000162408	NOL9	TRUE	TRUE
chr1	6544869	T	A	ENST00000377705	ENSG00000162408	NOL9	TRUE	TRUE
chr1	6544872	C	A	ENST00000377705	ENSG00000162408	NOL9	TRUE	TRUE
chr1	6544881	G	A	ENST00000377705	ENSG00000162408	NOL9	TRUE	TRUE
chr1	6544887	C	A	ENST00000377705	ENSG00000162408	NOL9	TRUE	TRUE
chr1	6544888	A	T	ENST00000377705	ENSG00000162408	NOL9	TRUE	TRUE
chr1	6544906	G	T	ENST00000377705	ENSG00000162408	NOL9	TRUE	TRUE
chr1	6544920	C	A	ENST00000377705	ENSG00000162408	NOL9	TRUE	TRUE
chr1	6544923	C	A	ENST00000377705	ENSG00000162408	NOL9	FALSE	FALSE
chr1	6544923	C	G	ENST00000377705	ENSG00000162408	NOL9	FALSE	FALSE
chr1	6544923	C	T	ENST00000377705	ENSG00000162408	NOL9	FALSE	FALSE
chr1	6544924	T	A	ENST00000377705	ENSG00000162408	NOL9	FALSE	FALSE
chr1	6544924	T	C	ENST00000377705	ENSG00000162408	NOL9	FALSE	FALSE
chr1	6544924	T	G	ENST00000377705	ENSG00000162408	NOL9	FALSE	FALSE
chr1	6545043	A	C	ENST00000377705	ENSG00000162408	NOL9	TRUE	FALSE
chr1	6545043	A	G	ENST00000377705	ENSG00000162408	NOL9	TRUE	FALSE
chr1	6545043	A	T	ENST00000377705	ENSG00000162408	NOL9	TRUE	FALSE
chr1	6545044	C	A	ENST00000377705	ENSG00000162408	NOL9	TRUE	FALSE
chr1	6545044	C	G	ENST00000377705	ENSG00000162408	NOL9	TRUE	FALSE
chr1	6545044	C	T	ENST00000377705	ENSG00000162408	NOL9	TRUE	FALSE
chr1	6545045	C	A	ENST00000377705	ENSG00000162408	NOL9	TRUE	TRUE
chr1	6545046	A	T	ENST00000377705	ENSG00000162408	NOL9	TRUE	TRUE
chr1	6545062	A	C	ENST00000377705	ENSG00000162408	NOL9	TRUE	TRUE
chr1	6545062	A	T	ENST00000377705	ENSG00000162408	NOL9	TRUE	TRUE
chr1	6545066	C	A	ENST00000377705	ENSG00000162408	NOL9	TRUE	TRUE
chr1	6545069	C	A	ENST00000377705	ENSG00000162408	NOL9	TRUE	TRUE
chr1	6545077	G	C	ENST00000377705	ENSG00000162408	NOL9	TRUE	TRUE
chr1	6545077	G	T	ENST00000377705	ENSG00000162408	NOL9	TRUE	TRUE
chr1	6545090	C	A	ENST00000377705	ENSG00000162408	NOL9	TRUE	TRUE
chr1	6545095	A	C	ENST00000377705	ENSG00000162408	NOL9	TRUE	TRUE
chr1	6545095	A	T	ENST00000377705	ENSG00000162408	NOL9	TRUE	TRUE
chr1	6545099	G	A	ENST00000377705	ENSG00000162408	NOL9	TRUE	TRUE
chr1	6545108	T	A	ENST00000377705	ENSG00000162408	NOL9	TRUE	TRUE
chr1	6545114	T	A	ENST00000377705	ENSG00000162408	NOL9
chr1	6545117	T	A	ENST00000377705	ENSG00000162408	NOL9	TRUE	TRUE
chr1	6545120	C	A	ENST00000377705	ENSG00000162408	NOL9	TRUE	TRUE
chr1	6545123	T	A	ENST00000377705	ENSG00000162408	NOL9	TRUE	TRUE
chr1	6545126	T	A	ENST00000377705	ENSG00000162408	NOL9	TRUE	TRUE
chr1	6545143	A	T	ENST00000377705	ENSG00000162408	NOL9	TRUE	TRUE
chr1	6545149	A	C	ENST00000377705	ENSG00000162408	NOL9	TRUE	TRUE
chr1	6545149	A	T	ENST00000377705	ENSG00000162408	NOL9	TRUE	TRUE
chr1	6545151	A	C	ENST00000377705	ENSG00000162408	NOL9	TRUE	TRUE
chr1	6545151	A	T	ENST00000377705	ENSG00000162408	NOL9	TRUE	TRUE
chr1	6545156	C	A	ENST00000377705	ENSG00000162408	NOL9	TRUE	TRUE
chr1	6545162	T	A	ENST00000377705	ENSG00000162408	NOL9	TRUE	TRUE
chr1	6545168	G	A	ENST00000377705	ENSG00000162408	NOL9	TRUE	TRUE
chr1	6545181	C	A	ENST00000377705	ENSG00000162408	NOL9	TRUE	FALSE
chr1	6545181	C	G	ENST00000377705	ENSG00000162408	NOL9	TRUE	FALSE
chr1	6545181	C	T	ENST00000377705	ENSG00000162408	NOL9	TRUE	FALSE
chr1	6545182	T	A	ENST00000377705	ENSG00000162408	NOL9	TRUE	FALSE
chr1	6545182	T	C	ENST00000377705	ENSG00000162408	NOL9	TRUE	FALSE
chr1	6545182	T	G	ENST00000377705	ENSG00000162408	NOL9	TRUE	FALSE
chr1	6549569	A	C	ENST00000377705	ENSG00000162408	NOL9	TRUE	FALSE
chr1	6549569	A	G	ENST00000377705	ENSG00000162408	NOL9	TRUE	FALSE
chr1	6549569	A	T	ENST00000377705	ENSG00000162408	NOL9	TRUE	FALSE
chr1	6549570	C	A	ENST00000377705	ENSG00000162408	NOL9	TRUE	FALSE
chr1	6549570	C	G	ENST00000377705	ENSG00000162408	NOL9	TRUE	FALSE
chr1	6549570	C	T	ENST00000377705	ENSG00000162408	NOL9	TRUE	FALSE
chr1	6549573	C	A	ENST00000377705	ENSG00000162408	NOL9	TRUE	TRUE
chr1	6549576	G	A	ENST00000377705	ENSG00000162408	NOL9	TRUE	TRUE
chr1	6549586	G	C	ENST00000377705	ENSG00000162408	NOL9	TRUE	TRUE
chr1	6549586	G	T	ENST00000377705	ENSG00000162408	NOL9	TRUE	TRUE
chr1	6549593	G	C	ENST00000377705	ENSG00000162408	NOL9	TRUE	TRUE
chr1	6549593	G	T	ENST00000377705	ENSG00000162408	NOL9	TRUE	TRUE
chr1	6549601	A	C	ENST00000377705	ENSG00000162408	NOL9	TRUE	TRUE
chr1	6549601	A	T	ENST00000377705	ENSG00000162408	NOL9	TRUE	TRUE
chr1	6549633	T	A	ENST00000377705	ENSG00000162408	NOL9	TRUE	TRUE
chr1	6549642	C	A	ENST00000377705	ENSG00000162408	NOL9	TRUE	TRUE
chr1	6549647	A	T	ENST00000377705	ENSG00000162408	NOL9	TRUE	TRUE
chr1	6549658	A	T	ENST00000377705	ENSG00000162408	NOL9	TRUE	TRUE
chr1	6549663	G	A	ENST00000377705	ENSG00000162408	NOL9	TRUE	TRUE
chr1	6549678	G	A	ENST00000377705	ENSG00000162408	NOL9	TRUE	TRUE
chr1	6549683	G	T	ENST00000377705	ENSG00000162408	NOL9	TRUE	TRUE
chr1	6549685	C	T	ENST00000377705	ENSG00000162408	NOL9	TRUE	TRUE
chr1	6549686	C	T	ENST00000377705	ENSG00000162408	NOL9	TRUE	TRUE
chr1	6549699	C	A	ENST00000377705	ENSG00000162408	NOL9	TRUE	FALSE
chr1	6549699	C	G	ENST00000377705	ENSG00000162408	NOL9	TRUE	FALSE
chr1	6549699	C	T	ENST00000377705	ENSG00000162408	NOL9	TRUE	FALSE
chr1	6549700	T	A	ENST00000377705	ENSG00000162408	NOL9	TRUE	FALSE
chr1	6549700	T	C	ENST00000377705	ENSG00000162408	NOL9	TRUE	FALSE
chr1	6549700	T	G	ENST00000377705	ENSG00000162408	NOL9	TRUE	FALSE
chr1	6550394	A	C	ENST00000377705	ENSG00000162408	NOL9	TRUE	FALSE
chr1	6550394	A	G	ENST00000377705	ENSG00000162408	NOL9	TRUE	FALSE
chr1	6550394	A	T	ENST00000377705	ENSG00000162408	NOL9	TRUE	FALSE
chr1	6550395	C	A	ENST00000377705	ENSG00000162408	NOL9	TRUE	FALSE
chr1	6550395	C	G	ENST00000377705	ENSG00000162408	NOL9	TRUE	FALSE
chr1	6550395	C	T	ENST00000377705	ENSG00000162408	NOL9	TRUE	FALSE
chr1	6550414	T	A	ENST00000377705	ENSG00000162408	NOL9	TRUE	TRUE
chr1	6550419	A	T	ENST00000377705	ENSG00000162408	NOL9	TRUE	TRUE
chr1	6550432	C	A	ENST00000377705	ENSG00000162408	NOL9	TRUE	TRUE
chr1	6550438	T	A	ENST00000377705	ENSG00000162408	NOL9	TRUE	TRUE
chr1	6550444	C	A	ENST00000377705	ENSG00000162408	NOL9	TRUE	TRUE
chr1	6550447	T	A	ENST00000377705	ENSG00000162408	NOL9	TRUE	TRUE
chr1	6550450	T	A	ENST00000377705	ENSG00000162408	NOL9	TRUE	TRUE
chr1	6550456	T	A	ENST00000377705	ENSG00000162408	NOL9	TRUE	TRUE
chr1	6550459	C	A	ENST00000377705	ENSG00000162408	NOL9	TRUE	TRUE
chr1	6550465	G	A	ENST00000377705	ENSG00000162408	NOL9	TRUE	TRUE
chr1	6550467	G	C	ENST00000377705	ENSG00000162408	NOL9	TRUE	TRUE
chr1	6550467	G	T	ENST00000377705	ENSG00000162408	NOL9	TRUE	TRUE
chr1	6550469	G	C	ENST00000377705	ENSG00000162408	NOL9	TRUE	TRUE
chr1	6550469	G	T	ENST00000377705	ENSG00000162408	NOL9	TRUE	TRUE
chr1	6550491	A	T	ENST00000377705	ENSG00000162408	NOL9	TRUE	TRUE
chr1	6550493	G	T	ENST00000377705	ENSG00000162408	NOL9	TRUE	TRUE
chr1	6550505	A	C	ENST00000377705	ENSG00000162408	NOL9	TRUE	TRUE
chr1	6550505	A	T	ENST00000377705	ENSG00000162408	NOL9	TRUE	TRUE
chr1	6550525	G	A	ENST00000377705	ENSG00000162408	NOL9	TRUE	TRUE
chr1	6550534	G	A	ENST00000377705	ENSG00000162408	NOL9	TRUE	TRUE
chr1	6550540	G	A	ENST00000377705	ENSG00000162408	NOL9	TRUE	TRUE
chr1	6550564	G	A	ENST00000377705	ENSG00000162408	NOL9	TRUE	TRUE
chr1	6550570	G	A	ENST00000377705	ENSG00000162408	NOL9	TRUE	TRUE
chr1	6550574	A	C	ENST00000377705	ENSG00000162408	NOL9	TRUE	TRUE
chr1	6550574	A	T	ENST00000377705	ENSG00000162408	NOL9	TRUE	TRUE
chr1	6550580	G	T	ENST00000377705	ENSG00000162408	NOL9	TRUE	TRUE
chr1	6550592	A	T	ENST00000377705	ENSG00000162408	NOL9	TRUE	TRUE
chr1	6550616	C	A	ENST00000377705	ENSG00000162408	NOL9	TRUE	FALSE
chr1	6550616	C	G	ENST00000377705	ENSG00000162408	NOL9	TRUE	FALSE
chr1	6550616	C	T	ENST00000377705	ENSG00000162408	NOL9	TRUE	FALSE
chr1	6550617	T	A	ENST00000377705	ENSG00000162408	NOL9	TRUE	FALSE
chr1	6550617	T	C	ENST00000377705	ENSG00000162408	NOL9	TRUE	FALSE
chr1	6550617	T	G	ENST00000377705	ENSG00000162408	NOL9	TRUE	FALSE
chr1	6554105	A	C	ENST00000377705	ENSG00000162408	NOL9	TRUE	FALSE
chr1	6554105	A	G	ENST00000377705	ENSG00000162408	NOL9	FALSE	FALSE
chr1	6554105	A	T	ENST00000377705	ENSG00000162408	NOL9	TRUE	FALSE
chr1	6554106	C	A	ENST00000377705	ENSG00000162408	NOL9	TRUE	FALSE
chr1	6554106	C	G	ENST00000377705	ENSG00000162408	NOL9	TRUE	FALSE
chr1	6554106	C	T	ENST00000377705	ENSG00000162408	NOL9	TRUE	FALSE
chr1	6554109	G	A	ENST00000377705	ENSG00000162408	NOL9	TRUE	TRUE
chr1	6554112	C	A	ENST00000377705	ENSG00000162408	NOL9	TRUE	TRUE
chr1	6554129	A	T	ENST00000377705	ENSG00000162408	NOL9	TRUE	TRUE
chr1	6554182	G	T	ENST00000377705	ENSG00000162408	NOL9	TRUE	TRUE
chr1	6554189	G	T	ENST00000377705	ENSG00000162408	NOL9	TRUE	TRUE
chr1	6554199	C	A	ENST00000377705	ENSG00000162408	NOL9	TRUE	TRUE
chr1	6554205	C	A	ENST00000377705	ENSG00000162408	NOL9	TRUE	TRUE
chr1	6554211	C	A	ENST00000377705	ENSG00000162408	NOL9	TRUE	TRUE
chr1	6554217	C	A	ENST00000377705	ENSG00000162408	NOL9	TRUE	TRUE
chr1	6554223	C	A	ENST00000377705	ENSG00000162408	NOL9	TRUE	TRUE
chr1	6554274	T	A	ENST00000377705	ENSG00000162408	NOL9	TRUE	TRUE
chr1	6554294	G	T	ENST00000377705	ENSG00000162408	NOL9	TRUE	TRUE
chr1	6554301	G	A	ENST00000377705	ENSG00000162408	NOL9	TRUE	TRUE
chr1	6554310	C	A	ENST00000377705	ENSG00000162408	NOL9	TRUE	TRUE
chr1	6554313	C	A	ENST00000377705	ENSG00000162408	NOL9	TRUE	TRUE
chr1	6554317	C	T	ENST00000377705	ENSG00000162408	NOL9	TRUE	TRUE
chr1	6554318	C	T	ENST00000377705	ENSG00000162408	NOL9	TRUE	TRUE
chr1	6554337	G	A	ENST00000377705	ENSG00000162408	NOL9
chr1	6554343	G	A	ENST00000377705	ENSG00000162408	NOL9
chr1	6554348	A	C	ENST00000377705	ENSG00000162408	NOL9
chr1	6554348	A	T	ENST00000377705	ENSG00000162408	NOL9
chr1	6554353	C	T	ENST00000377705	ENSG00000162408	NOL9
chr1	6554354	C	T	ENST00000377705	ENSG00000162408	NOL9
chr1	6554374	G	T	ENST00000377705	ENSG00000162408	NOL9
chr1	6554377	C	T	ENST00000377705	ENSG00000162408	NOL9	TRUE	TRUE
chr1	6554378	C	T	ENST00000377705	ENSG00000162408	NOL9	TRUE	TRUE
chr1	6554427	G	A	ENST00000377705	ENSG00000162408	NOL9	TRUE	TRUE
chr1	6554439	T	A	ENST00000377705	ENSG00000162408	NOL9	TRUE	FALSE
chr1	6554452	C	T	ENST00000377705	ENSG00000162408	NOL9	FALSE	FALSE
chr1	6554453	C	T	ENST00000377705	ENSG00000162408	NOL9	FALSE	FALSE
chr1	6554464	G	T	ENST00000377705	ENSG00000162408	NOL9	FALSE	FALSE
chr1	6554478	T	A	ENST00000377705	ENSG00000162408	NOL9	FALSE	FALSE
chr1	6554490	C	A	ENST00000377705	ENSG00000162408	NOL9	FALSE	FALSE
chr1	6554492	G	T	ENST00000377705	ENSG00000162408	NOL9	FALSE	FALSE
chr1	6555385	C	A	ENST00000333172	ENSG00000173662	TAS1R1	FALSE	FALSE
chr1	6555407	C	T	ENST00000333172	ENSG00000173662	TAS1R1	FALSE	FALSE
chr1	6555424	C	A	ENST00000333172	ENSG00000173662	TAS1R1	FALSE	FALSE
chr1	6555427	C	A	ENST00000333172	ENSG00000173662	TAS1R1	TRUE	FALSE
chr1	6555429	G	A	ENST00000333172	ENSG00000173662	TAS1R1	TRUE	FALSE
chr1	6555430	G	A	ENST00000333172	ENSG00000173662	TAS1R1	TRUE	FALSE
chr1	6555442	C	A	ENST00000333172	ENSG00000173662	TAS1R1	TRUE	FALSE
chr1	6555452	G	T	ENST00000333172	ENSG00000173662	TAS1R1	TRUE	TRUE
chr1	6555479	G	T	ENST00000333172	ENSG00000173662	TAS1R1	TRUE	TRUE
chr1	6555487	C	A	ENST00000333172	ENSG00000173662	TAS1R1	TRUE	TRUE
chr1	6555487	C	G	ENST00000333172	ENSG00000173662	TAS1R1	TRUE	TRUE
chr1	6555523	T	A	ENST00000333172	ENSG00000173662	TAS1R1	TRUE	TRUE
chr1	6555527	C	T	ENST00000333172	ENSG00000173662	TAS1R1	TRUE	TRUE
chr1	6555539	A	T	ENST00000333172	ENSG00000173662	TAS1R1	TRUE	TRUE
chr1	6555545	G	T	ENST00000333172	ENSG00000173662	TAS1R1	TRUE	TRUE
chr1	6555559	T	A	ENST00000333172	ENSG00000173662	TAS1R1	TRUE	TRUE
chr1	6555565	G	A	ENST00000333172	ENSG00000173662	TAS1R1	FALSE	FALSE
chr1	6555565	G	C	ENST00000333172	ENSG00000173662	TAS1R1	FALSE	FALSE
chr1	6555565	G	T	ENST00000333172	ENSG00000173662	TAS1R1	FALSE	FALSE
chr1	6555566	T	A	ENST00000333172	ENSG00000173662	TAS1R1	FALSE	FALSE
chr1	6555566	T	C	ENST00000333172	ENSG00000173662	TAS1R1	FALSE	FALSE
chr1	6555566	T	G	ENST00000333172	ENSG00000173662	TAS1R1	FALSE	FALSE
chr1	6570907	A	C	ENST00000333172	ENSG00000173662	TAS1R1	TRUE	FALSE
chr1	6570907	A	G	ENST00000333172	ENSG00000173662	TAS1R1	TRUE	FALSE
chr1	6570907	A	T	ENST00000333172	ENSG00000173662	TAS1R1	TRUE	FALSE
chr1	6570908	G	A	ENST00000333172	ENSG00000173662	TAS1R1	TRUE	FALSE
chr1	6570908	G	C	ENST00000333172	ENSG00000173662	TAS1R1	TRUE	FALSE
chr1	6570908	G	T	ENST00000333172	ENSG00000173662	TAS1R1	TRUE	FALSE
chr1	6570915	T	A	ENST00000333172	ENSG00000173662	TAS1R1	TRUE	TRUE
chr1	6570925	G	T	ENST00000333172	ENSG00000173662	TAS1R1	TRUE	TRUE
chr1	6570936	C	A	ENST00000333172	ENSG00000173662	TAS1R1	TRUE	TRUE
chr1	6570936	C	G	ENST00000333172	ENSG00000173662	TAS1R1	TRUE	TRUE
chr1	6570946	C	T	ENST00000333172	ENSG00000173662	TAS1R1	TRUE	TRUE
chr1	6570967	G	T	ENST00000333172	ENSG00000173662	TAS1R1	TRUE	TRUE
chr1	6570970	G	T	ENST00000333172	ENSG00000173662	TAS1R1	TRUE	TRUE
chr1	6571017	C	A	ENST00000333172	ENSG00000173662	TAS1R1	TRUE	TRUE
chr1	6571017	C	G	ENST00000333172	ENSG00000173662	TAS1R1	TRUE	TRUE
chr1	6571018	C	T	ENST00000333172	ENSG00000173662	TAS1R1	TRUE	TRUE
chr1	6571026	T	A	ENST00000333172	ENSG00000173662	TAS1R1	TRUE	TRUE
chr1	6571026	T	G	ENST00000333172	ENSG00000173662	TAS1R1	TRUE	TRUE
chr1	6571035	T	A	ENST00000333172	ENSG00000173662	TAS1R1	TRUE	TRUE
chr1	6571056	T	A	ENST00000333172	ENSG00000173662	TAS1R1	TRUE	TRUE
chr1	6571056	T	G	ENST00000333172	ENSG00000173662	TAS1R1	TRUE	TRUE
chr1	6571066	A	T	ENST00000333172	ENSG00000173662	TAS1R1
chr1	6571087	C	T	ENST00000333172	ENSG00000173662	TAS1R1	TRUE	TRUE
chr1	6571099	G	T	ENST00000333172	ENSG00000173662	TAS1R1	TRUE	TRUE
chr1	6571105	C	T	ENST00000333172	ENSG00000173662	TAS1R1	TRUE	TRUE
chr1	6571108	G	T	ENST00000333172	ENSG00000173662	TAS1R1	TRUE	TRUE
chr1	6571125	T	A	ENST00000333172	ENSG00000173662	TAS1R1	TRUE	TRUE
chr1	6571125	T	G	ENST00000333172	ENSG00000173662	TAS1R1	TRUE	TRUE
chr1	6571216	G	A	ENST00000333172	ENSG00000173662	TAS1R1	TRUE	FALSE
chr1	6571216	G	C	ENST00000333172	ENSG00000173662	TAS1R1	TRUE	FALSE
chr1	6571216	G	T	ENST00000333172	ENSG00000173662	TAS1R1	TRUE	FALSE
chr1	6571217	T	A	ENST00000333172	ENSG00000173662	TAS1R1	TRUE	FALSE
chr1	6571217	T	C	ENST00000333172	ENSG00000173662	TAS1R1	TRUE	FALSE
chr1	6571217	T	G	ENST00000333172	ENSG00000173662	TAS1R1	TRUE	FALSE
chr1	6574629	A	C	ENST00000333172	ENSG00000173662	TAS1R1	FALSE	FALSE
chr1	6574629	A	G	ENST00000333172	ENSG00000173662	TAS1R1	FALSE	FALSE
chr1	6574629	A	T	ENST00000333172	ENSG00000173662	TAS1R1	FALSE	FALSE
chr1	6574630	G	A	ENST00000333172	ENSG00000173662	TAS1R1	FALSE	FALSE
chr1	6574630	G	C	ENST00000333172	ENSG00000173662	TAS1R1	FALSE	FALSE
chr1	6574630	G	T	ENST00000333172	ENSG00000173662	TAS1R1	FALSE	FALSE
chr1	6574639	T	A	ENST00000333172	ENSG00000173662	TAS1R1	TRUE	TRUE
chr1	6574639	T	G	ENST00000333172	ENSG00000173662	TAS1R1	TRUE	TRUE
chr1	6574652	G	T	ENST00000333172	ENSG00000173662	TAS1R1	TRUE	TRUE
chr1	6574667	A	T	ENST00000333172	ENSG00000173662	TAS1R1	TRUE	TRUE
chr1	6574673	C	T	ENST00000333172	ENSG00000173662	TAS1R1	TRUE	TRUE
chr1	6574678	T	A	ENST00000333172	ENSG00000173662	TAS1R1	TRUE	TRUE
chr1	6574678	T	G	ENST00000333172	ENSG00000173662	TAS1R1	TRUE	TRUE
chr1	6574709	A	T	ENST00000333172	ENSG00000173662	TAS1R1	TRUE	TRUE
chr1	6574714	C	A	ENST00000333172	ENSG00000173662	TAS1R1	TRUE	TRUE
chr1	6574714	C	G	ENST00000333172	ENSG00000173662	TAS1R1	TRUE	TRUE
chr1	6574715	C	T	ENST00000333172	ENSG00000173662	TAS1R1	TRUE	TRUE
chr1	6574721	G	T	ENST00000333172	ENSG00000173662	TAS1R1	TRUE	TRUE
chr1	6574742	C	T	ENST00000333172	ENSG00000173662	TAS1R1	TRUE	TRUE
chr1	6574745	A	T	ENST00000333172	ENSG00000173662	TAS1R1	TRUE	TRUE
chr1	6574755	G	A	ENST00000333172	ENSG00000173662	TAS1R1	TRUE	TRUE
chr1	6574756	G	A	ENST00000333172	ENSG00000173662	TAS1R1	TRUE	TRUE
chr1	6574761	G	A	ENST00000333172	ENSG00000173662	TAS1R1	TRUE	TRUE
chr1	6574762	G	A	ENST00000333172	ENSG00000173662	TAS1R1	TRUE	TRUE
chr1	6574792	T	A	ENST00000333172	ENSG00000173662	TAS1R1	TRUE	TRUE
chr1	6574792	T	G	ENST00000333172	ENSG00000173662	TAS1R1	TRUE	TRUE
chr1	6574796	C	T	ENST00000333172	ENSG00000173662	TAS1R1	TRUE	TRUE
chr1	6574808	C	T	ENST00000333172	ENSG00000173662	TAS1R1	TRUE	TRUE
chr1	6574817	G	T	ENST00000333172	ENSG00000173662	TAS1R1	TRUE	TRUE
chr1	6574823	C	T	ENST00000333172	ENSG00000173662	TAS1R1	TRUE	TRUE
chr1	6574835	C	T	ENST00000333172	ENSG00000173662	TAS1R1	TRUE	TRUE
chr1	6574846	C	A	ENST00000333172	ENSG00000173662	TAS1R1	TRUE	TRUE
chr1	6574856	A	T	ENST00000333172	ENSG00000173662	TAS1R1	TRUE	TRUE
chr1	6574880	C	T	ENST00000333172	ENSG00000173662	TAS1R1	TRUE	TRUE
chr1	6574892	G	T	ENST00000333172	ENSG00000173662	TAS1R1	TRUE	TRUE
chr1	6574901	C	T	ENST00000333172	ENSG00000173662	TAS1R1	TRUE	TRUE
chr1	6574906	C	A	ENST00000333172	ENSG00000173662	TAS1R1	TRUE	TRUE
chr1	6574925	C	T	ENST00000333172	ENSG00000173662	TAS1R1	TRUE	TRUE
chr1	6574964	C	T	ENST00000333172	ENSG00000173662	TAS1R1	TRUE	TRUE
chr1	6574968	T	A	ENST00000333172	ENSG00000173662	TAS1R1	TRUE	TRUE
chr1	6574985	G	T	ENST00000333172	ENSG00000173662	TAS1R1	TRUE	TRUE
chr1	6575015	A	T	ENST00000333172	ENSG00000173662	TAS1R1	TRUE	TRUE
chr1	6575022	G	A	ENST00000333172	ENSG00000173662	TAS1R1	TRUE	TRUE
chr1	6575023	G	A	ENST00000333172	ENSG00000173662	TAS1R1	TRUE	TRUE
chr1	6575031	C	A	ENST00000333172	ENSG00000173662	TAS1R1	TRUE	TRUE
chr1	6575031	C	G	ENST00000333172	ENSG00000173662	TAS1R1	TRUE	TRUE
chr1	6575033	G	T	ENST00000333172	ENSG00000173662	TAS1R1	TRUE	TRUE
chr1	6575040	G	A	ENST00000333172	ENSG00000173662	TAS1R1	TRUE	TRUE
chr1	6575041	G	A	ENST00000333172	ENSG00000173662	TAS1R1	TRUE	TRUE
chr1	6575078	C	T	ENST00000333172	ENSG00000173662	TAS1R1	TRUE	TRUE
chr1	6575111	C	T	ENST00000333172	ENSG00000173662	TAS1R1	TRUE	TRUE
chr1	6575114	A	T	ENST00000333172	ENSG00000173662	TAS1R1	TRUE	TRUE
chr1	6575135	A	T	ENST00000333172	ENSG00000173662	TAS1R1	TRUE	TRUE
chr1	6575144	G	T	ENST00000333172	ENSG00000173662	TAS1R1	TRUE	TRUE
chr1	6575147	G	T	ENST00000333172	ENSG00000173662	TAS1R1	TRUE	TRUE
chr1	6575155	T	A	ENST00000333172	ENSG00000173662	TAS1R1	TRUE	TRUE
chr1	6575155	T	G	ENST00000333172	ENSG00000173662	TAS1R1	TRUE	TRUE
chr1	6575168	A	T	ENST00000333172	ENSG00000173662	TAS1R1	TRUE	TRUE
chr1	6575171	A	T	ENST00000333172	ENSG00000173662	TAS1R1	TRUE	TRUE
chr1	6575188	C	A	ENST00000333172	ENSG00000173662	TAS1R1	TRUE	TRUE
chr1	6575192	A	T	ENST00000333172	ENSG00000173662	TAS1R1	TRUE	TRUE
chr1	6575202	G	A	ENST00000333172	ENSG00000173662	TAS1R1	TRUE	TRUE
chr1	6575203	G	A	ENST00000333172	ENSG00000173662	TAS1R1	TRUE	TRUE
chr1	6575206	C	A	ENST00000333172	ENSG00000173662	TAS1R1	TRUE	TRUE
chr1	6575216	C	T	ENST00000333172	ENSG00000173662	TAS1R1	TRUE	TRUE
chr1	6575224	C	A	ENST00000333172	ENSG00000173662	TAS1R1	TRUE	TRUE
chr1	6575225	A	T	ENST00000333172	ENSG00000173662	TAS1R1	TRUE	TRUE
chr1	6575228	G	T	ENST00000333172	ENSG00000173662	TAS1R1	TRUE	TRUE
chr1	6575233	C	A	ENST00000333172	ENSG00000173662	TAS1R1	TRUE	TRUE
chr1	6575234	C	T	ENST00000333172	ENSG00000173662	TAS1R1	TRUE	TRUE
chr1	6575261	A	T	ENST00000333172	ENSG00000173662	TAS1R1	TRUE	TRUE
chr1	6575267	A	T	ENST00000333172	ENSG00000173662	TAS1R1	TRUE	TRUE
chr1	6575293	C	A	ENST00000333172	ENSG00000173662	TAS1R1	TRUE	TRUE
chr1	6575293	C	G	ENST00000333172	ENSG00000173662	TAS1R1	TRUE	TRUE
chr1	6575302	C	A	ENST00000333172	ENSG00000173662	TAS1R1	TRUE	TRUE
chr1	6575302	C	G	ENST00000333172	ENSG00000173662	TAS1R1	TRUE	TRUE
chr1	6575314	T	A	ENST00000333172	ENSG00000173662	TAS1R1	TRUE	TRUE
chr1	6575314	T	G	ENST00000333172	ENSG00000173662	TAS1R1	TRUE	TRUE
chr1	6575336	C	T	ENST00000333172	ENSG00000173662	TAS1R1	TRUE	TRUE
chr1	6575350	T	A	ENST00000333172	ENSG00000173662	TAS1R1	TRUE	TRUE
chr1	6575357	G	T	ENST00000333172	ENSG00000173662	TAS1R1	TRUE	TRUE
chr1	6575365	T	A	ENST00000333172	ENSG00000173662	TAS1R1	TRUE	TRUE
chr1	6575375	C	T	ENST00000333172	ENSG00000173662	TAS1R1	TRUE	TRUE
chr1	6575383	C	A	ENST00000333172	ENSG00000173662	TAS1R1	TRUE	TRUE
chr1	6575383	C	G	ENST00000333172	ENSG00000173662	TAS1R1	TRUE	TRUE
chr1	6575388	G	A	ENST00000333172	ENSG00000173662	TAS1R1	TRUE	TRUE
chr1	6575389	G	A	ENST00000333172	ENSG00000173662	TAS1R1	TRUE	TRUE
chr1	6575390	C	T	ENST00000333172	ENSG00000173662	TAS1R1	TRUE	TRUE
chr1	6575393	G	A	ENST00000333172	ENSG00000173662	TAS1R1	TRUE	FALSE
chr1	6575393	G	C	ENST00000333172	ENSG00000173662	TAS1R1	TRUE	FALSE
chr1	6575393	G	T	ENST00000333172	ENSG00000173662	TAS1R1	TRUE	FALSE
chr1	6575394	T	A	ENST00000333172	ENSG00000173662	TAS1R1	TRUE	FALSE
chr1	6575394	T	C	ENST00000333172	ENSG00000173662	TAS1R1	FALSE	FALSE
chr1	6575394	T	G	ENST00000333172	ENSG00000173662	TAS1R1	TRUE	FALSE
chr1	6576413	A	C	ENST00000333172	ENSG00000173662	TAS1R1	TRUE	FALSE
chr1	6576413	A	G	ENST00000333172	ENSG00000173662	TAS1R1	TRUE	FALSE
chr1	6576413	A	T	ENST00000333172	ENSG00000173662	TAS1R1	TRUE	FALSE
chr1	6576414	G	A	ENST00000333172	ENSG00000173662	TAS1R1	TRUE	FALSE
chr1	6576414	G	C	ENST00000333172	ENSG00000173662	TAS1R1	TRUE	FALSE
chr1	6576414	G	T	ENST00000333172	ENSG00000173662	TAS1R1	TRUE	FALSE
chr1	6576419	T	A	ENST00000333172	ENSG00000173662	TAS1R1	TRUE	TRUE
chr1	6576421	G	T	ENST00000333172	ENSG00000173662	TAS1R1	TRUE	TRUE
chr1	6576424	C	T	ENST00000333172	ENSG00000173662	TAS1R1	TRUE	TRUE
chr1	6576433	A	T	ENST00000333172	ENSG00000173662	TAS1R1	TRUE	TRUE
chr1	6576454	A	T	ENST00000333172	ENSG00000173662	TAS1R1	TRUE	TRUE
chr1	6576481	A	T	ENST00000333172	ENSG00000173662	TAS1R1	TRUE	TRUE
chr1	6576501	T	A	ENST00000333172	ENSG00000173662	TAS1R1	TRUE	TRUE
chr1	6576501	T	G	ENST00000333172	ENSG00000173662	TAS1R1	TRUE	TRUE
chr1	6576515	G	A	ENST00000333172	ENSG00000173662	TAS1R1	TRUE	TRUE
chr1	6576516	G	A	ENST00000333172	ENSG00000173662	TAS1R1	TRUE	TRUE
chr1	6576521	G	A	ENST00000333172	ENSG00000173662	TAS1R1	TRUE	TRUE
chr1	6576522	G	A	ENST00000333172	ENSG00000173662	TAS1R1	TRUE	TRUE
chr1	6576526	G	T	ENST00000333172	ENSG00000173662	TAS1R1	TRUE	TRUE
chr1	6576532	A	T	ENST00000333172	ENSG00000173662	TAS1R1	TRUE	TRUE
chr1	6576536	G	A	ENST00000333172	ENSG00000173662	TAS1R1	TRUE	TRUE
chr1	6576537	G	A	ENST00000333172	ENSG00000173662	TAS1R1	TRUE	TRUE
chr1	6576566	G	A	ENST00000333172	ENSG00000173662	TAS1R1	TRUE	TRUE
chr1	6576567	G	A	ENST00000333172	ENSG00000173662	TAS1R1	TRUE	TRUE
chr1	6576577	C	T	ENST00000333172	ENSG00000173662	TAS1R1	TRUE	TRUE
chr1	6576592	G	T	ENST00000333172	ENSG00000173662	TAS1R1	TRUE	TRUE
chr1	6576598	A	T	ENST00000333172	ENSG00000173662	TAS1R1	TRUE	TRUE
chr1	6576604	C	T	ENST00000333172	ENSG00000173662	TAS1R1	TRUE	TRUE
chr1	6576608	G	A	ENST00000333172	ENSG00000173662	TAS1R1	TRUE	TRUE
chr1	6576609	G	A	ENST00000333172	ENSG00000173662	TAS1R1	TRUE	TRUE
chr1	6576613	G	T	ENST00000333172	ENSG00000173662	TAS1R1	TRUE	TRUE
chr1	6576616	A	T	ENST00000333172	ENSG00000173662	TAS1R1	TRUE	TRUE
chr1	6576625	C	T	ENST00000333172	ENSG00000173662	TAS1R1	TRUE	TRUE
chr1	6576628	G	A	ENST00000333172	ENSG00000173662	TAS1R1	TRUE	FALSE
chr1	6576628	G	C	ENST00000333172	ENSG00000173662	TAS1R1	TRUE	FALSE
chr1	6576628	G	T	ENST00000333172	ENSG00000173662	TAS1R1	TRUE	FALSE
chr1	6576629	T	A	ENST00000333172	ENSG00000173662	TAS1R1	TRUE	FALSE
chr1	6576629	T	C	ENST00000333172	ENSG00000173662	TAS1R1	TRUE	FALSE
chr1	6576629	T	G	ENST00000333172	ENSG00000173662	TAS1R1	TRUE	FALSE
chr1	6576948	A	C	ENST00000333172	ENSG00000173662	TAS1R1	TRUE	FALSE
chr1	6576948	A	G	ENST00000333172	ENSG00000173662	TAS1R1	TRUE	FALSE
chr1	6576948	A	T	ENST00000333172	ENSG00000173662	TAS1R1	TRUE	FALSE
chr1	6576949	G	A	ENST00000333172	ENSG00000173662	TAS1R1	TRUE	FALSE
chr1	6576949	G	C	ENST00000333172	ENSG00000173662	TAS1R1	TRUE	FALSE
chr1	6576949	G	T	ENST00000333172	ENSG00000173662	TAS1R1	TRUE	FALSE
chr1	6576956	A	T	ENST00000333172	ENSG00000173662	TAS1R1	TRUE	TRUE
chr1	6576967	T	A	ENST00000333172	ENSG00000173662	TAS1R1	TRUE	TRUE
chr1	6576979	T	A	ENST00000333172	ENSG00000173662	TAS1R1	TRUE	TRUE
chr1	6576983	G	T	ENST00000333172	ENSG00000173662	TAS1R1	TRUE	TRUE
chr1	6576992	C	T	ENST00000333172	ENSG00000173662	TAS1R1	TRUE	TRUE
chr1	6576995	C	T	ENST00000333172	ENSG00000173662	TAS1R1	TRUE	TRUE
chr1	6577021	C	A	ENST00000333172	ENSG00000173662	TAS1R1	FALSE	FALSE
chr1	6577024	C	A	ENST00000333172	ENSG00000173662	TAS1R1	FALSE	FALSE
chr1	6577028	G	T	ENST00000333172	ENSG00000173662	TAS1R1	FALSE	FALSE
chr1	6577033	T	A	ENST00000333172	ENSG00000173662	TAS1R1	FALSE	FALSE
chr1	6577042	T	A	ENST00000333172	ENSG00000173662	TAS1R1	FALSE	FALSE
chr1	6577064	A	T	ENST00000333172	ENSG00000173662	TAS1R1	FALSE	FALSE
chr1	6577071	G	A	ENST00000333172	ENSG00000173662	TAS1R1	TRUE	FALSE
chr1	6577071	G	C	ENST00000333172	ENSG00000173662	TAS1R1	TRUE	FALSE
chr1	6577071	G	T	ENST00000333172	ENSG00000173662	TAS1R1	TRUE	FALSE
chr1	6577072	T	A	ENST00000333172	ENSG00000173662	TAS1R1	TRUE	FALSE
chr1	6577072	T	C	ENST00000333172	ENSG00000173662	TAS1R1	TRUE	FALSE
chr1	6577072	T	G	ENST00000333172	ENSG00000173662	TAS1R1	TRUE	FALSE
chr1	6578651	A	C	ENST00000333172	ENSG00000173662	TAS1R1	FALSE	FALSE
chr1	6578651	A	G	ENST00000333172	ENSG00000173662	TAS1R1	FALSE	FALSE
chr1	6578651	A	T	ENST00000333172	ENSG00000173662	TAS1R1	FALSE	FALSE
chr1	6578652	G	A	ENST00000333172	ENSG00000173662	TAS1R1	FALSE	FALSE
chr1	6578652	G	C	ENST00000333172	ENSG00000173662	TAS1R1	FALSE	FALSE
chr1	6578652	G	T	ENST00000333172	ENSG00000173662	TAS1R1	FALSE	FALSE
chr1	6578660	C	A	ENST00000333172	ENSG00000173662	TAS1R1	FALSE	FALSE
chr1	6578660	C	G	ENST00000333172	ENSG00000173662	TAS1R1	FALSE	FALSE
chr1	6578661	A	T	ENST00000333172	ENSG00000173662	TAS1R1	FALSE	FALSE
chr1	6578666	C	A	ENST00000333172	ENSG00000173662	TAS1R1	FALSE	FALSE
chr1	6578667	C	T	ENST00000333172	ENSG00000173662	TAS1R1	FALSE	FALSE
chr1	6578675	T	A	ENST00000333172	ENSG00000173662	TAS1R1	FALSE	FALSE
chr1	6578679	A	T	ENST00000333172	ENSG00000173662	TAS1R1	FALSE	FALSE
chr1	6578682	G	T	ENST00000333172	ENSG00000173662	TAS1R1	FALSE	FALSE
chr1	6578685	G	T	ENST00000333172	ENSG00000173662	TAS1R1	FALSE	FALSE
chr1	6578689	G	A	ENST00000333172	ENSG00000173662	TAS1R1	FALSE	FALSE
chr1	6578690	G	A	ENST00000333172	ENSG00000173662	TAS1R1	FALSE	FALSE
chr1	6578697	G	T	ENST00000333172	ENSG00000173662	TAS1R1	FALSE	FALSE
chr1	6578700	G	T	ENST00000333172	ENSG00000173662	TAS1R1	FALSE	FALSE
chr1	6578706	C	T	ENST00000333172	ENSG00000173662	TAS1R1	FALSE	FALSE
chr1	6578714	C	A	ENST00000333172	ENSG00000173662	TAS1R1	FALSE	FALSE
chr1	6578737	T	A	ENST00000333172	ENSG00000173662	TAS1R1	FALSE	FALSE
chr1	6578743	T	A	ENST00000333172	ENSG00000173662	TAS1R1	FALSE	FALSE
chr1	6578748	G	T	ENST00000333172	ENSG00000173662	TAS1R1	FALSE	FALSE
chr1	6578761	G	A	ENST00000333172	ENSG00000173662	TAS1R1	FALSE	FALSE
chr1	6578762	G	A	ENST00000333172	ENSG00000173662	TAS1R1	FALSE	FALSE
chr1	6578827	G	A	ENST00000333172	ENSG00000173662	TAS1R1	FALSE	FALSE
chr1	6578828	G	A	ENST00000333172	ENSG00000173662	TAS1R1	FALSE	FALSE
chr1	6578854	C	A	ENST00000333172	ENSG00000173662	TAS1R1	FALSE	FALSE
chr1	6578854	C	G	ENST00000333172	ENSG00000173662	TAS1R1	FALSE	FALSE
chr1	6578873	C	A	ENST00000333172	ENSG00000173662	TAS1R1	FALSE	FALSE
chr1	6578918	T	A	ENST00000333172	ENSG00000173662	TAS1R1	FALSE	FALSE
chr1	6578918	T	G	ENST00000333172	ENSG00000173662	TAS1R1	FALSE	FALSE
chr1	6578931	G	T	ENST00000333172	ENSG00000173662	TAS1R1	FALSE	FALSE
chr1	6578951	C	A	ENST00000333172	ENSG00000173662	TAS1R1	FALSE	FALSE
chr1	6578953	T	A	ENST00000333172	ENSG00000173662	TAS1R1	FALSE	FALSE
chr1	6578961	C	T	ENST00000333172	ENSG00000173662	TAS1R1	FALSE	FALSE
chr1	6579002	C	A	ENST00000333172	ENSG00000173662	TAS1R1	FALSE	FALSE
chr1	6579016	C	A	ENST00000333172	ENSG00000173662	TAS1R1	FALSE	FALSE
chr1	6579016	C	G	ENST00000333172	ENSG00000173662	TAS1R1	FALSE	FALSE
chr1	6579021	C	T	ENST00000333172	ENSG00000173662	TAS1R1	FALSE	FALSE
chr1	6579039	A	T	ENST00000333172	ENSG00000173662	TAS1R1	FALSE	FALSE
chr1	6579051	A	T	ENST00000333172	ENSG00000173662	TAS1R1	FALSE	FALSE
chr1	6579068	C	A	ENST00000333172	ENSG00000173662	TAS1R1	FALSE	FALSE
chr1	6579068	C	G	ENST00000333172	ENSG00000173662	TAS1R1	FALSE	FALSE
chr1	6579076	G	A	ENST00000333172	ENSG00000173662	TAS1R1	FALSE	FALSE
chr1	6579077	G	A	ENST00000333172	ENSG00000173662	TAS1R1	FALSE	FALSE
chr1	6579081	C	T	ENST00000333172	ENSG00000173662	TAS1R1	FALSE	FALSE
chr1	6579118	C	A	ENST00000333172	ENSG00000173662	TAS1R1	FALSE	FALSE
chr1	6579118	C	G	ENST00000333172	ENSG00000173662	TAS1R1	FALSE	FALSE
chr1	6579126	C	T	ENST00000333172	ENSG00000173662	TAS1R1	FALSE	FALSE
chr1	6579140	T	A	ENST00000333172	ENSG00000173662	TAS1R1	FALSE	FALSE
chr1	6579148	G	A	ENST00000333172	ENSG00000173662	TAS1R1	FALSE	FALSE
chr1	6579149	G	A	ENST00000333172	ENSG00000173662	TAS1R1	FALSE	FALSE
chr1	6579160	G	A	ENST00000333172	ENSG00000173662	TAS1R1	FALSE	FALSE
chr1	6579161	G	A	ENST00000333172	ENSG00000173662	TAS1R1	FALSE	FALSE
chr1	6579180	G	T	ENST00000333172	ENSG00000173662	TAS1R1	FALSE	FALSE
chr1	6579185	C	A	ENST00000333172	ENSG00000173662	TAS1R1	FALSE	FALSE
chr1	6579185	C	G	ENST00000333172	ENSG00000173662	TAS1R1	FALSE	FALSE
chr1	6579186	C	T	ENST00000333172	ENSG00000173662	TAS1R1	FALSE	FALSE
chr1	6579213	G	T	ENST00000333172	ENSG00000173662	TAS1R1	FALSE	FALSE
chr1	6579218	C	A	ENST00000333172	ENSG00000173662	TAS1R1	FALSE	FALSE
chr1	6579222	G	T	ENST00000333172	ENSG00000173662	TAS1R1	FALSE	FALSE
chr1	6579260	C	A	ENST00000333172	ENSG00000173662	TAS1R1	FALSE	FALSE
chr1	6579260	C	G	ENST00000333172	ENSG00000173662	TAS1R1	FALSE	FALSE
chr1	6579293	C	A	ENST00000333172	ENSG00000173662	TAS1R1	FALSE	FALSE
chr1	6579299	C	A	ENST00000333172	ENSG00000173662	TAS1R1	FALSE	FALSE
chr1	6579299	C	G	ENST00000333172	ENSG00000173662	TAS1R1	FALSE	FALSE
chr1	6579306	A	T	ENST00000333172	ENSG00000173662	TAS1R1	FALSE	FALSE
chr1	6579313	T	A	ENST00000333172	ENSG00000173662	TAS1R1	FALSE	FALSE
chr1	6579318	G	T	ENST00000333172	ENSG00000173662	TAS1R1	FALSE	FALSE
chr1	6579326	C	A	ENST00000333172	ENSG00000173662	TAS1R1	FALSE	FALSE
chr1	6579326	C	G	ENST00000333172	ENSG00000173662	TAS1R1	FALSE	FALSE
chr1	6579330	G	T	ENST00000333172	ENSG00000173662	TAS1R1	FALSE	FALSE
chr1	6579336	A	T	ENST00000333172	ENSG00000173662	TAS1R1	FALSE	FALSE
chr1	6579341	T	A	ENST00000333172	ENSG00000173662	TAS1R1	FALSE	FALSE
chr1	6579376	G	A	ENST00000333172	ENSG00000173662	TAS1R1	FALSE	FALSE
chr1	6579377	G	A	ENST00000333172	ENSG00000173662	TAS1R1	FALSE	FALSE
chr1	6579407	C	A	ENST00000333172	ENSG00000173662	TAS1R1	FALSE	FALSE
chr1	6579407	C	G	ENST00000333172	ENSG00000173662	TAS1R1	FALSE	FALSE
chr1	6579414	A	T	ENST00000333172	ENSG00000173662	TAS1R1	FALSE	FALSE
chr1	6579419	C	A	ENST00000333172	ENSG00000173662	TAS1R1	FALSE	FALSE
chr1	6579419	C	G	ENST00000333172	ENSG00000173662	TAS1R1	FALSE	FALSE
chr1	6579479	T	A	ENST00000333172	ENSG00000173662	TAS1R1	FALSE	FALSE
chr1	6579479	T	G	ENST00000333172	ENSG00000173662	TAS1R1	FALSE	FALSE
chr1	6579489	A	T	ENST00000333172	ENSG00000173662	TAS1R1	FALSE	FALSE
chr1	6579494	C	A	ENST00000333172	ENSG00000173662	TAS1R1	FALSE	FALSE
chr1	6579497	C	A	ENST00000333172	ENSG00000173662	TAS1R1	FALSE	FALSE
chr1	6579497	C	G	ENST00000333172	ENSG00000173662	TAS1R1	FALSE	FALSE
chr1	6579509	C	A	ENST00000333172	ENSG00000173662	TAS1R1	FALSE	FALSE
chr1	6579531	G	T	ENST00000333172	ENSG00000173662	TAS1R1	FALSE	FALSE
chr1	6579540	C	T	ENST00000333172	ENSG00000173662	TAS1R1	FALSE	FALSE
chr1	6579552	C	T	ENST00000333172	ENSG00000173662	TAS1R1	FALSE	FALSE
chr1	6579560	C	A	ENST00000333172	ENSG00000173662	TAS1R1	FALSE	FALSE
chr1	6579560	C	G	ENST00000333172	ENSG00000173662	TAS1R1	FALSE	FALSE
chr1	6579572	C	A	ENST00000333172	ENSG00000173662	TAS1R1	FALSE	FALSE
chr1	6580137	G	A	ENST00000377674	ENSG00000204859	ZBTB48	FALSE	FALSE
chr1	6580137	G	C	ENST00000377674	ENSG00000204859	ZBTB48	FALSE	FALSE
chr1	6580137	G	T	ENST00000377674	ENSG00000204859	ZBTB48	FALSE	FALSE
chr1	6580138	T	A	ENST00000377674	ENSG00000204859	ZBTB48	FALSE	FALSE
chr1	6580138	T	C	ENST00000377674	ENSG00000204859	ZBTB48	FALSE	FALSE
chr1	6580138	T	G	ENST00000377674	ENSG00000204859	ZBTB48	FALSE	FALSE
chr1	6580539	A	C	ENST00000377674	ENSG00000204859	ZBTB48	FALSE	FALSE
chr1	6580539	A	G	ENST00000377674	ENSG00000204859	ZBTB48	FALSE	FALSE
chr1	6580539	A	T	ENST00000377674	ENSG00000204859	ZBTB48	FALSE	FALSE
chr1	6580540	G	A	ENST00000377674	ENSG00000204859	ZBTB48	FALSE	FALSE
chr1	6580540	G	C	ENST00000377674	ENSG00000204859	ZBTB48	FALSE	FALSE
chr1	6580540	G	T	ENST00000377674	ENSG00000204859	ZBTB48	FALSE	FALSE
chr1	6580628	C	T	ENST00000377674	ENSG00000204859	ZBTB48	FALSE	FALSE
chr1	6580649	C	T	ENST00000377674	ENSG00000204859	ZBTB48	FALSE	FALSE
chr1	6580652	G	T	ENST00000377674	ENSG00000204859	ZBTB48	FALSE	FALSE
chr1	6580661	A	T	ENST00000377674	ENSG00000204859	ZBTB48	TRUE	FALSE
chr1	6580664	C	T	ENST00000377674	ENSG00000204859	ZBTB48	TRUE	FALSE
chr1	6580670	G	T	ENST00000377674	ENSG00000204859	ZBTB48	TRUE	FALSE
chr1	6580673	A	T	ENST00000377674	ENSG00000204859	ZBTB48	TRUE	FALSE
chr1	6580679	C	T	ENST00000377674	ENSG00000204859	ZBTB48	TRUE	FALSE
chr1	6580684	C	A	ENST00000377674	ENSG00000204859	ZBTB48	TRUE	TRUE
chr1	6580684	C	G	ENST00000377674	ENSG00000204859	ZBTB48	TRUE	TRUE
chr1	6580687	C	A	ENST00000377674	ENSG00000204859	ZBTB48	TRUE	TRUE
chr1	6580721	A	T	ENST00000377674	ENSG00000204859	ZBTB48	TRUE	TRUE
chr1	6580731	G	A	ENST00000377674	ENSG00000204859	ZBTB48	TRUE	TRUE
chr1	6580732	G	A	ENST00000377674	ENSG00000204859	ZBTB48	TRUE	TRUE
chr1	6580747	C	A	ENST00000377674	ENSG00000204859	ZBTB48	TRUE	TRUE
chr1	6580750	C	A	ENST00000377674	ENSG00000204859	ZBTB48	TRUE	TRUE
chr1	6580763	C	T	ENST00000377674	ENSG00000204859	ZBTB48	TRUE	TRUE
chr1	6580774	C	A	ENST00000377674	ENSG00000204859	ZBTB48	TRUE	TRUE
chr1	6580774	C	G	ENST00000377674	ENSG00000204859	ZBTB48	TRUE	TRUE
chr1	6580785	C	A	ENST00000377674	ENSG00000204859	ZBTB48	TRUE	TRUE
chr1	6580785	C	G	ENST00000377674	ENSG00000204859	ZBTB48	TRUE	TRUE
chr1	6580820	G	T	ENST00000377674	ENSG00000204859	ZBTB48	TRUE	TRUE
chr1	6580836	T	A	ENST00000377674	ENSG00000204859	ZBTB48	TRUE	TRUE
chr1	6580839	T	A	ENST00000377674	ENSG00000204859	ZBTB48	TRUE	TRUE
chr1	6580852	C	A	ENST00000377674	ENSG00000204859	ZBTB48	TRUE	TRUE
chr1	6580852	C	G	ENST00000377674	ENSG00000204859	ZBTB48	TRUE	TRUE
chr1	6580875	C	A	ENST00000377674	ENSG00000204859	ZBTB48	TRUE	TRUE
chr1	6580875	C	G	ENST00000377674	ENSG00000204859	ZBTB48	TRUE	TRUE
chr1	6580889	C	T	ENST00000377674	ENSG00000204859	ZBTB48	TRUE	TRUE
chr1	6580910	G	T	ENST00000377674	ENSG00000204859	ZBTB48	TRUE	TRUE
chr1	6580914	T	A	ENST00000377674	ENSG00000204859	ZBTB48	TRUE	TRUE
chr1	6580916	C	T	ENST00000377674	ENSG00000204859	ZBTB48	TRUE	TRUE
chr1	6580925	G	T	ENST00000377674	ENSG00000204859	ZBTB48	TRUE	TRUE
chr1	6580934	G	T	ENST00000377674	ENSG00000204859	ZBTB48	TRUE	TRUE
chr1	6580942	C	A	ENST00000377674	ENSG00000204859	ZBTB48	TRUE	TRUE
chr1	6580943	C	T	ENST00000377674	ENSG00000204859	ZBTB48	TRUE	TRUE
chr1	6580952	A	T	ENST00000377674	ENSG00000204859	ZBTB48	TRUE	TRUE
chr1	6580958	A	T	ENST00000377674	ENSG00000204859	ZBTB48	TRUE	TRUE
chr1	6580965	C	A	ENST00000377674	ENSG00000204859	ZBTB48	TRUE	TRUE
chr1	6580965	C	G	ENST00000377674	ENSG00000204859	ZBTB48	TRUE	TRUE
chr1	6580970	G	T	ENST00000377674	ENSG00000204859	ZBTB48	TRUE	TRUE
chr1	6580973	C	T	ENST00000377674	ENSG00000204859	ZBTB48	TRUE	TRUE
chr1	6580988	C	T	ENST00000377674	ENSG00000204859	ZBTB48	TRUE	TRUE
chr1	6581015	C	T	ENST00000377674	ENSG00000204859	ZBTB48	TRUE	TRUE
chr1	6581036	A	T	ENST00000377674	ENSG00000204859	ZBTB48	TRUE	TRUE
chr1	6581039	G	T	ENST00000377674	ENSG00000204859	ZBTB48	TRUE	TRUE
chr1	6581052	T	A	ENST00000377674	ENSG00000204859	ZBTB48	TRUE	TRUE
chr1	6581054	G	T	ENST00000377674	ENSG00000204859	ZBTB48	TRUE	TRUE
chr1	6581057	G	T	ENST00000377674	ENSG00000204859	ZBTB48	TRUE	TRUE
chr1	6581060	G	T	ENST00000377674	ENSG00000204859	ZBTB48	TRUE	TRUE
chr1	6581063	G	T	ENST00000377674	ENSG00000204859	ZBTB48	TRUE	TRUE
chr1	6581070	C	A	ENST00000377674	ENSG00000204859	ZBTB48	TRUE	TRUE
chr1	6581099	C	T	ENST00000377674	ENSG00000204859	ZBTB48	TRUE	TRUE
chr1	6581102	G	T	ENST00000377674	ENSG00000204859	ZBTB48	TRUE	TRUE
chr1	6581108	A	T	ENST00000377674	ENSG00000204859	ZBTB48	TRUE	TRUE
chr1	6581126	C	T	ENST00000377674	ENSG00000204859	ZBTB48	TRUE	TRUE
chr1	6581135	C	T	ENST00000377674	ENSG00000204859	ZBTB48	TRUE	TRUE
chr1	6581153	C	T	ENST00000377674	ENSG00000204859	ZBTB48	TRUE	TRUE
chr1	6581159	G	T	ENST00000377674	ENSG00000204859	ZBTB48	TRUE	TRUE
chr1	6581179	T	A	ENST00000377674	ENSG00000204859	ZBTB48	TRUE	TRUE
chr1	6581183	A	T	ENST00000377674	ENSG00000204859	ZBTB48	TRUE	TRUE
chr1	6581189	A	T	ENST00000377674	ENSG00000204859	ZBTB48	TRUE	TRUE
chr1	6581192	C	T	ENST00000377674	ENSG00000204859	ZBTB48	TRUE	TRUE
chr1	6581199	T	A	ENST00000377674	ENSG00000204859	ZBTB48	TRUE	TRUE
chr1	6581201	A	T	ENST00000377674	ENSG00000204859	ZBTB48	TRUE	TRUE
chr1	6581209	T	A	ENST00000377674	ENSG00000204859	ZBTB48	TRUE	TRUE
chr1	6581216	G	T	ENST00000377674	ENSG00000204859	ZBTB48	TRUE	TRUE
chr1	6581222	A	T	ENST00000377674	ENSG00000204859	ZBTB48	TRUE	TRUE
chr1	6581225	A	T	ENST00000377674	ENSG00000204859	ZBTB48	TRUE	TRUE
chr1	6581231	G	T	ENST00000377674	ENSG00000204859	ZBTB48	TRUE	TRUE
chr1	6581239	C	A	ENST00000377674	ENSG00000204859	ZBTB48	TRUE	TRUE
chr1	6581240	A	T	ENST00000377674	ENSG00000204859	ZBTB48	TRUE	TRUE
chr1	6581259	T	A	ENST00000377674	ENSG00000204859	ZBTB48	TRUE	TRUE
chr1	6581259	T	G	ENST00000377674	ENSG00000204859	ZBTB48	TRUE	TRUE
chr1	6581261	G	T	ENST00000377674	ENSG00000204859	ZBTB48	TRUE	TRUE
chr1	6581267	G	T	ENST00000377674	ENSG00000204859	ZBTB48	TRUE	TRUE
chr1	6581276	C	T	ENST00000377674	ENSG00000204859	ZBTB48	TRUE	TRUE
chr1	6581282	C	T	ENST00000377674	ENSG00000204859	ZBTB48	TRUE	TRUE
chr1	6581297	G	T	ENST00000377674	ENSG00000204859	ZBTB48	TRUE	TRUE
chr1	6581300	G	A	ENST00000377674	ENSG00000204859	ZBTB48	TRUE	FALSE
chr1	6581300	G	C	ENST00000377674	ENSG00000204859	ZBTB48	TRUE	FALSE
chr1	6581300	G	T	ENST00000377674	ENSG00000204859	ZBTB48	TRUE	FALSE
chr1	6581301	T	A	ENST00000377674	ENSG00000204859	ZBTB48	TRUE	FALSE
chr1	6581301	T	C	ENST00000377674	ENSG00000204859	ZBTB48	TRUE	FALSE
chr1	6581301	T	G	ENST00000377674	ENSG00000204859	ZBTB48	TRUE	FALSE
chr1	6582056	A	C	ENST00000377674	ENSG00000204859	ZBTB48	TRUE	FALSE
chr1	6582056	A	G	ENST00000377674	ENSG00000204859	ZBTB48	TRUE	FALSE
chr1	6582056	A	T	ENST00000377674	ENSG00000204859	ZBTB48	TRUE	FALSE
chr1	6582057	G	A	ENST00000377674	ENSG00000204859	ZBTB48	TRUE	FALSE
chr1	6582057	G	C	ENST00000377674	ENSG00000204859	ZBTB48	TRUE	FALSE
chr1	6582057	G	T	ENST00000377674	ENSG00000204859	ZBTB48	TRUE	FALSE
chr1	6582059	G	A	ENST00000377674	ENSG00000204859	ZBTB48	TRUE	TRUE
chr1	6582060	G	A	ENST00000377674	ENSG00000204859	ZBTB48	TRUE	TRUE
chr1	6582061	G	T	ENST00000377674	ENSG00000204859	ZBTB48	TRUE	TRUE
chr1	6582073	C	T	ENST00000377674	ENSG00000204859	ZBTB48	TRUE	TRUE
chr1	6582079	G	T	ENST00000377674	ENSG00000204859	ZBTB48	TRUE	TRUE
chr1	6582102	C	A	ENST00000377674	ENSG00000204859	ZBTB48	TRUE	TRUE
chr1	6582102	C	G	ENST00000377674	ENSG00000204859	ZBTB48	TRUE	TRUE
chr1	6582109	G	T	ENST00000377674	ENSG00000204859	ZBTB48	TRUE	TRUE
chr1	6582115	G	T	ENST00000377674	ENSG00000204859	ZBTB48	TRUE	TRUE
chr1	6582136	A	T	ENST00000377674	ENSG00000204859	ZBTB48	TRUE	TRUE
chr1	6582140	C	A	ENST00000377674	ENSG00000204859	ZBTB48	TRUE	TRUE
chr1	6582140	C	G	ENST00000377674	ENSG00000204859	ZBTB48	TRUE	TRUE
chr1	6582151	C	T	ENST00000377674	ENSG00000204859	ZBTB48	TRUE	TRUE
chr1	6582154	A	T	ENST00000377674	ENSG00000204859	ZBTB48	TRUE	TRUE
chr1	6582162	T	A	ENST00000377674	ENSG00000204859	ZBTB48	TRUE	TRUE
chr1	6582169	G	T	ENST00000377674	ENSG00000204859	ZBTB48	TRUE	TRUE
chr1	6582202	G	T	ENST00000377674	ENSG00000204859	ZBTB48	TRUE	TRUE
chr1	6582211	G	T	ENST00000377674	ENSG00000204859	ZBTB48	TRUE	TRUE
chr1	6582217	A	T	ENST00000377674	ENSG00000204859	ZBTB48	TRUE	TRUE
chr1	6582220	A	T	ENST00000377674	ENSG00000204859	ZBTB48	TRUE	TRUE
chr1	6582241	G	T	ENST00000377674	ENSG00000204859	ZBTB48	TRUE	TRUE
chr1	6582246	C	A	ENST00000377674	ENSG00000204859	ZBTB48	TRUE	TRUE
chr1	6582255	T	A	ENST00000377674	ENSG00000204859	ZBTB48	TRUE	TRUE
chr1	6582259	A	T	ENST00000377674	ENSG00000204859	ZBTB48	TRUE	TRUE
chr1	6582262	A	T	ENST00000377674	ENSG00000204859	ZBTB48	TRUE	TRUE
chr1	6582274	A	T	ENST00000377674	ENSG00000204859	ZBTB48	TRUE	TRUE
chr1	6582279	T	A	ENST00000377674	ENSG00000204859	ZBTB48	TRUE	TRUE
chr1	6582279	T	G	ENST00000377674	ENSG00000204859	ZBTB48	TRUE	TRUE
chr1	6582282	T	A	ENST00000377674	ENSG00000204859	ZBTB48	TRUE	TRUE
chr1	6582282	T	G	ENST00000377674	ENSG00000204859	ZBTB48	TRUE	TRUE
chr1	6582286	A	T	ENST00000377674	ENSG00000204859	ZBTB48	TRUE	TRUE
chr1	6582300	G	A	ENST00000377674	ENSG00000204859	ZBTB48	TRUE	FALSE
chr1	6582300	G	C	ENST00000377674	ENSG00000204859	ZBTB48	TRUE	FALSE
chr1	6582300	G	T	ENST00000377674	ENSG00000204859	ZBTB48	TRUE	FALSE
chr1	6582301	T	A	ENST00000377674	ENSG00000204859	ZBTB48	TRUE	FALSE
chr1	6582301	T	C	ENST00000377674	ENSG00000204859	ZBTB48	FALSE	FALSE
chr1	6582301	T	G	ENST00000377674	ENSG00000204859	ZBTB48	TRUE	FALSE
chr1	6585917	A	C	ENST00000377674	ENSG00000204859	ZBTB48	TRUE	FALSE
chr1	6585917	A	G	ENST00000377674	ENSG00000204859	ZBTB48	TRUE	FALSE
chr1	6585917	A	T	ENST00000377674	ENSG00000204859	ZBTB48	TRUE	FALSE
chr1	6585918	G	A	ENST00000377674	ENSG00000204859	ZBTB48	TRUE	FALSE
chr1	6585918	G	C	ENST00000377674	ENSG00000204859	ZBTB48	TRUE	FALSE
chr1	6585918	G	T	ENST00000377674	ENSG00000204859	ZBTB48	TRUE	FALSE
chr1	6585920	A	T	ENST00000377674	ENSG00000204859	ZBTB48	TRUE	TRUE
chr1	6585932	G	T	ENST00000377674	ENSG00000204859	ZBTB48	TRUE	TRUE
chr1	6585935	A	T	ENST00000377674	ENSG00000204859	ZBTB48	TRUE	TRUE
chr1	6585944	G	T	ENST00000377674	ENSG00000204859	ZBTB48	TRUE	TRUE
chr1	6585949	T	A	ENST00000377674	ENSG00000204859	ZBTB48	TRUE	TRUE
chr1	6585953	A	T	ENST00000377674	ENSG00000204859	ZBTB48	TRUE	TRUE
chr1	6585958	T	A	ENST00000377674	ENSG00000204859	ZBTB48	TRUE	TRUE
chr1	6585962	A	T	ENST00000377674	ENSG00000204859	ZBTB48	TRUE	TRUE
chr1	6585967	T	A	ENST00000377674	ENSG00000204859	ZBTB48	TRUE	TRUE
chr1	6585970	C	A	ENST00000377674	ENSG00000204859	ZBTB48	TRUE	TRUE
chr1	6585970	C	G	ENST00000377674	ENSG00000204859	ZBTB48	TRUE	TRUE
chr1	6585977	A	T	ENST00000377674	ENSG00000204859	ZBTB48	TRUE	TRUE
chr1	6585980	G	T	ENST00000377674	ENSG00000204859	ZBTB48	TRUE	TRUE
chr1	6585992	G	T	ENST00000377674	ENSG00000204859	ZBTB48	TRUE	TRUE
chr1	6585998	G	T	ENST00000377674	ENSG00000204859	ZBTB48	TRUE	TRUE
chr1	6586012	C	A	ENST00000377674	ENSG00000204859	ZBTB48	TRUE	TRUE
chr1	6586023	C	A	ENST00000377674	ENSG00000204859	ZBTB48	TRUE	TRUE
chr1	6586025	G	T	ENST00000377674	ENSG00000204859	ZBTB48	TRUE	TRUE
chr1	6586028	C	T	ENST00000377674	ENSG00000204859	ZBTB48	TRUE	TRUE
chr1	6586031	G	A	ENST00000377674	ENSG00000204859	ZBTB48	TRUE	FALSE
chr1	6586031	G	C	ENST00000377674	ENSG00000204859	ZBTB48	TRUE	FALSE
chr1	6586031	G	T	ENST00000377674	ENSG00000204859	ZBTB48	TRUE	FALSE
chr1	6586032	T	A	ENST00000377674	ENSG00000204859	ZBTB48	TRUE	FALSE
chr1	6586032	T	C	ENST00000377674	ENSG00000204859	ZBTB48	TRUE	FALSE
chr1	6586032	T	G	ENST00000377674	ENSG00000204859	ZBTB48	TRUE	FALSE
chr1	6586693	A	C	ENST00000377674	ENSG00000204859	ZBTB48	TRUE	FALSE
chr1	6586693	A	G	ENST00000377674	ENSG00000204859	ZBTB48	TRUE	FALSE
chr1	6586693	A	T	ENST00000377674	ENSG00000204859	ZBTB48	TRUE	FALSE
chr1	6586694	G	A	ENST00000377674	ENSG00000204859	ZBTB48	TRUE	FALSE
chr1	6586694	G	C	ENST00000377674	ENSG00000204859	ZBTB48	TRUE	FALSE
chr1	6586694	G	T	ENST00000377674	ENSG00000204859	ZBTB48	TRUE	FALSE
chr1	6586706	C	A	ENST00000377674	ENSG00000204859	ZBTB48	TRUE	TRUE
chr1	6586715	C	A	ENST00000377674	ENSG00000204859	ZBTB48	TRUE	TRUE
chr1	6586716	C	T	ENST00000377674	ENSG00000204859	ZBTB48	TRUE	TRUE
chr1	6586719	G	T	ENST00000377674	ENSG00000204859	ZBTB48	TRUE	TRUE
chr1	6586731	C	T	ENST00000377674	ENSG00000204859	ZBTB48	TRUE	TRUE
chr1	6586740	G	T	ENST00000377674	ENSG00000204859	ZBTB48	TRUE	TRUE
chr1	6586773	G	T	ENST00000377674	ENSG00000204859	ZBTB48	TRUE	TRUE
chr1	6586784	C	A	ENST00000377674	ENSG00000204859	ZBTB48	TRUE	TRUE
chr1	6586784	C	G	ENST00000377674	ENSG00000204859	ZBTB48	TRUE	TRUE
chr1	6586785	A	T	ENST00000377674	ENSG00000204859	ZBTB48	TRUE	TRUE
chr1	6586788	G	A	ENST00000377674	ENSG00000204859	ZBTB48	TRUE	FALSE
chr1	6586788	G	C	ENST00000377674	ENSG00000204859	ZBTB48	TRUE	FALSE
chr1	6586788	G	T	ENST00000377674	ENSG00000204859	ZBTB48	TRUE	FALSE
chr1	6586789	T	A	ENST00000377674	ENSG00000204859	ZBTB48	TRUE	FALSE
chr1	6586789	T	C	ENST00000377674	ENSG00000204859	ZBTB48	TRUE	FALSE
chr1	6586789	T	G	ENST00000377674	ENSG00000204859	ZBTB48	TRUE	FALSE
chr1	6587203	A	C	ENST00000377674	ENSG00000204859	ZBTB48	TRUE	TRUE
chr1	6587203	A	G	ENST00000377674	ENSG00000204859	ZBTB48	TRUE	TRUE
chr1	6587203	A	T	ENST00000377674	ENSG00000204859	ZBTB48	TRUE	TRUE
chr1	6587204	G	A	ENST00000377674	ENSG00000204859	ZBTB48	TRUE	TRUE
chr1	6587204	G	C	ENST00000377674	ENSG00000204859	ZBTB48	TRUE	TRUE
chr1	6587204	G	T	ENST00000377674	ENSG00000204859	ZBTB48	TRUE	TRUE
chr1	6587207	T	A	ENST00000377674	ENSG00000204859	ZBTB48	TRUE	TRUE
chr1	6587216	C	A	ENST00000377674	ENSG00000204859	ZBTB48	TRUE	TRUE
chr1	6587220	C	T	ENST00000377674	ENSG00000204859	ZBTB48	TRUE	TRUE
chr1	6587223	C	T	ENST00000377674	ENSG00000204859	ZBTB48	TRUE	TRUE
chr1	6587232	C	T	ENST00000377674	ENSG00000204859	ZBTB48	TRUE	TRUE
chr1	6587235	A	T	ENST00000377674	ENSG00000204859	ZBTB48	TRUE	TRUE
chr1	6587238	A	T	ENST00000377674	ENSG00000204859	ZBTB48	TRUE	TRUE
chr1	6587245	T	A	ENST00000377674	ENSG00000204859	ZBTB48	TRUE	TRUE
chr1	6587247	C	T	ENST00000377674	ENSG00000204859	ZBTB48	TRUE	TRUE
chr1	6587262	A	T	ENST00000377674	ENSG00000204859	ZBTB48	TRUE	TRUE
chr1	6587271	G	T	ENST00000377674	ENSG00000204859	ZBTB48	TRUE	TRUE
chr1	6587280	A	T	ENST00000377674	ENSG00000204859	ZBTB48	TRUE	TRUE
chr1	6587292	G	A	ENST00000377674	ENSG00000204859	ZBTB48	TRUE	TRUE
chr1	6587292	G	C	ENST00000377674	ENSG00000204859	ZBTB48	TRUE	TRUE
chr1	6587292	G	T	ENST00000377674	ENSG00000204859	ZBTB48	TRUE	TRUE
chr1	6587293	T	A	ENST00000377674	ENSG00000204859	ZBTB48	TRUE	TRUE
chr1	6587293	T	C	ENST00000377674	ENSG00000204859	ZBTB48	TRUE	FALSE
chr1	6587293	T	G	ENST00000377674	ENSG00000204859	ZBTB48	TRUE	TRUE
chr1	6587476	A	C	ENST00000377674	ENSG00000204859	ZBTB48	TRUE	FALSE
chr1	6587476	A	G	ENST00000377674	ENSG00000204859	ZBTB48	TRUE	FALSE
chr1	6587476	A	T	ENST00000377674	ENSG00000204859	ZBTB48	TRUE	FALSE
chr1	6587477	G	A	ENST00000377674	ENSG00000204859	ZBTB48	TRUE	FALSE
chr1	6587477	G	C	ENST00000377674	ENSG00000204859	ZBTB48	TRUE	FALSE
chr1	6587477	G	T	ENST00000377674	ENSG00000204859	ZBTB48	TRUE	FALSE
chr1	6587480	C	A	ENST00000377674	ENSG00000204859	ZBTB48	TRUE	TRUE
chr1	6587489	T	A	ENST00000377674	ENSG00000204859	ZBTB48	TRUE	TRUE
chr1	6587493	A	T	ENST00000377674	ENSG00000204859	ZBTB48	TRUE	TRUE
chr1	6587498	C	A	ENST00000377674	ENSG00000204859	ZBTB48	TRUE	TRUE
chr1	6587514	G	T	ENST00000377674	ENSG00000204859	ZBTB48	TRUE	TRUE
chr1	6587520	C	T	ENST00000377674	ENSG00000204859	ZBTB48	TRUE	TRUE
chr1	6587529	G	T	ENST00000377674	ENSG00000204859	ZBTB48	TRUE	TRUE
chr1	6587538	A	T	ENST00000377674	ENSG00000204859	ZBTB48	TRUE	TRUE
chr1	6587550	G	T	ENST00000377674	ENSG00000204859	ZBTB48	TRUE	TRUE
chr1	6587553	A	T	ENST00000377674	ENSG00000204859	ZBTB48	TRUE	TRUE
chr1	6587567	T	A	ENST00000377674	ENSG00000204859	ZBTB48
chr1	6587568	G	T	ENST00000377674	ENSG00000204859	ZBTB48	TRUE	TRUE
chr1	6587571	G	T	ENST00000377674	ENSG00000204859	ZBTB48	TRUE	TRUE
chr1	6587576	T	A	ENST00000377674	ENSG00000204859	ZBTB48	TRUE	TRUE
chr1	6587590	C	A	ENST00000377674	ENSG00000204859	ZBTB48	TRUE	TRUE
chr1	6587607	C	T	ENST00000377674	ENSG00000204859	ZBTB48	TRUE	TRUE
chr1	6587619	A	T	ENST00000377674	ENSG00000204859	ZBTB48	TRUE	TRUE
chr1	6587625	A	T	ENST00000377674	ENSG00000204859	ZBTB48	TRUE	TRUE
chr1	6587633	G	A	ENST00000377674	ENSG00000204859	ZBTB48	TRUE	FALSE
chr1	6587633	G	C	ENST00000377674	ENSG00000204859	ZBTB48	TRUE	TRUE
chr1	6587633	G	T	ENST00000377674	ENSG00000204859	ZBTB48	TRUE	FALSE
chr1	6587634	T	A	ENST00000377674	ENSG00000204859	ZBTB48	TRUE	FALSE
chr1	6587634	T	C	ENST00000377674	ENSG00000204859	ZBTB48	FALSE	FALSE
chr1	6587634	T	G	ENST00000377674	ENSG00000204859	ZBTB48	TRUE	FALSE
chr1	6588058	A	C	ENST00000377674	ENSG00000204859	ZBTB48	TRUE	FALSE
chr1	6588058	A	G	ENST00000377674	ENSG00000204859	ZBTB48	TRUE	FALSE
chr1	6588058	A	T	ENST00000377674	ENSG00000204859	ZBTB48	TRUE	FALSE
chr1	6588059	G	A	ENST00000377674	ENSG00000204859	ZBTB48	TRUE	FALSE
chr1	6588059	G	C	ENST00000377674	ENSG00000204859	ZBTB48	TRUE	FALSE
chr1	6588059	G	T	ENST00000377674	ENSG00000204859	ZBTB48	TRUE	FALSE
chr1	6588064	G	T	ENST00000377674	ENSG00000204859	ZBTB48	TRUE	TRUE
chr1	6588081	T	A	ENST00000377674	ENSG00000204859	ZBTB48	TRUE	TRUE
chr1	6588082	G	T	ENST00000377674	ENSG00000204859	ZBTB48	TRUE	TRUE
chr1	6588090	C	A	ENST00000377674	ENSG00000204859	ZBTB48	TRUE	TRUE
chr1	6588106	C	T	ENST00000377674	ENSG00000204859	ZBTB48	TRUE	TRUE
chr1	6588109	A	T	ENST00000377674	ENSG00000204859	ZBTB48	TRUE	TRUE
chr1	6588148	G	T	ENST00000377674	ENSG00000204859	ZBTB48	TRUE	TRUE
chr1	6588151	A	T	ENST00000377674	ENSG00000204859	ZBTB48	TRUE	TRUE
chr1	6588160	C	T	ENST00000377674	ENSG00000204859	ZBTB48	TRUE	TRUE
chr1	6588165	C	A	ENST00000377674	ENSG00000204859	ZBTB48	TRUE	TRUE
chr1	6588174	T	A	ENST00000377674	ENSG00000204859	ZBTB48	TRUE	TRUE
chr1	6588178	A	T	ENST00000377674	ENSG00000204859	ZBTB48	TRUE	TRUE
chr1	6588187	C	T	ENST00000377674	ENSG00000204859	ZBTB48	TRUE	TRUE
chr1	6588193	C	T	ENST00000377674	ENSG00000204859	ZBTB48	TRUE	TRUE
chr1	6588197	G	A	ENST00000377674	ENSG00000204859	ZBTB48	TRUE	FALSE
chr1	6588197	G	C	ENST00000377674	ENSG00000204859	ZBTB48	TRUE	FALSE
chr1	6588197	G	T	ENST00000377674	ENSG00000204859	ZBTB48	TRUE	FALSE
chr1	6588198	T	A	ENST00000377674	ENSG00000204859	ZBTB48	TRUE	FALSE
chr1	6588198	T	C	ENST00000377674	ENSG00000204859	ZBTB48	TRUE	FALSE
chr1	6588198	T	G	ENST00000377674	ENSG00000204859	ZBTB48	TRUE	FALSE
chr1	6588276	A	C	ENST00000377674	ENSG00000204859	ZBTB48	TRUE	FALSE
chr1	6588276	A	G	ENST00000377674	ENSG00000204859	ZBTB48	TRUE	FALSE
chr1	6588276	A	T	ENST00000377674	ENSG00000204859	ZBTB48	TRUE	FALSE
chr1	6588277	G	A	ENST00000377674	ENSG00000204859	ZBTB48	TRUE	FALSE
chr1	6588277	G	C	ENST00000377674	ENSG00000204859	ZBTB48	TRUE	FALSE
chr1	6588277	G	T	ENST00000377674	ENSG00000204859	ZBTB48	TRUE	FALSE
chr1	6588289	A	T	ENST00000377674	ENSG00000204859	ZBTB48	TRUE	TRUE
chr1	6588313	G	T	ENST00000377674	ENSG00000204859	ZBTB48	TRUE	TRUE
chr1	6588330	C	A	ENST00000377674	ENSG00000204859	ZBTB48	TRUE	TRUE
chr1	6588331	G	T	ENST00000377674	ENSG00000204859	ZBTB48	TRUE	TRUE
chr1	6588339	T	A	ENST00000377674	ENSG00000204859	ZBTB48	TRUE	TRUE
chr1	6588340	G	T	ENST00000377674	ENSG00000204859	ZBTB48	TRUE	TRUE
chr1	6588343	C	T	ENST00000377674	ENSG00000204859	ZBTB48	TRUE	TRUE
chr1	6588355	G	T	ENST00000377674	ENSG00000204859	ZBTB48	TRUE	TRUE
chr1	6588358	A	T	ENST00000377674	ENSG00000204859	ZBTB48	TRUE	TRUE
chr1	6588394	C	T	ENST00000377674	ENSG00000204859	ZBTB48	TRUE	TRUE
chr1	6588397	G	T	ENST00000377674	ENSG00000204859	ZBTB48	TRUE	TRUE
chr1	6588417	C	A	ENST00000377674	ENSG00000204859	ZBTB48	TRUE	TRUE
chr1	6588418	C	T	ENST00000377674	ENSG00000204859	ZBTB48	TRUE	TRUE
chr1	6588426	C	A	ENST00000377674	ENSG00000204859	ZBTB48	TRUE	TRUE
chr1	6588430	A	T	ENST00000377674	ENSG00000204859	ZBTB48	TRUE	TRUE
chr1	6588439	A	T	ENST00000377674	ENSG00000204859	ZBTB48	TRUE	TRUE
chr1	6588443	G	A	ENST00000377674	ENSG00000204859	ZBTB48	TRUE	TRUE
chr1	6588443	G	C	ENST00000377674	ENSG00000204859	ZBTB48	TRUE	TRUE
chr1	6588443	G	T	ENST00000377674	ENSG00000204859	ZBTB48	TRUE	TRUE
chr1	6588444	T	A	ENST00000377674	ENSG00000204859	ZBTB48	TRUE	TRUE
chr1	6588444	T	C	ENST00000377674	ENSG00000204859	ZBTB48	TRUE	FALSE
chr1	6588444	T	G	ENST00000377674	ENSG00000204859	ZBTB48	TRUE	TRUE
chr1	6588754	A	C	ENST00000377674	ENSG00000204859	ZBTB48	TRUE	FALSE
chr1	6588754	A	G	ENST00000377674	ENSG00000204859	ZBTB48	TRUE	FALSE
chr1	6588754	A	T	ENST00000377674	ENSG00000204859	ZBTB48	TRUE	FALSE
chr1	6588755	G	A	ENST00000377674	ENSG00000204859	ZBTB48	TRUE	FALSE
chr1	6588755	G	C	ENST00000377674	ENSG00000204859	ZBTB48	TRUE	FALSE
chr1	6588755	G	T	ENST00000377674	ENSG00000204859	ZBTB48	TRUE	FALSE
chr1	6588761	G	T	ENST00000377674	ENSG00000204859	ZBTB48	TRUE	TRUE
chr1	6588764	C	T	ENST00000377674	ENSG00000204859	ZBTB48	TRUE	TRUE
chr1	6588782	A	T	ENST00000377674	ENSG00000204859	ZBTB48	TRUE	TRUE
chr1	6588791	A	T	ENST00000377674	ENSG00000204859	ZBTB48	TRUE	TRUE
chr1	6588803	A	T	ENST00000377674	ENSG00000204859	ZBTB48	FALSE	FALSE
chr1	6588809	G	T	ENST00000377674	ENSG00000204859	ZBTB48	FALSE	FALSE
chr1	6588814	C	A	ENST00000377674	ENSG00000204859	ZBTB48	FALSE	FALSE
chr1	6588818	G	T	ENST00000377674	ENSG00000204859	ZBTB48	FALSE	FALSE
chr1	6588823	T	A	ENST00000377674	ENSG00000204859	ZBTB48	FALSE	FALSE
chr1	6588829	C	A	ENST00000377674	ENSG00000204859	ZBTB48	FALSE	FALSE
chr1	6588829	C	G	ENST00000377674	ENSG00000204859	ZBTB48	FALSE	FALSE
chr1	6588830	A	T	ENST00000377674	ENSG00000204859	ZBTB48	FALSE	FALSE
chr1	6588839	C	T	ENST00000377674	ENSG00000204859	ZBTB48	FALSE	FALSE
chr1	6588842	C	T	ENST00000377674	ENSG00000204859	ZBTB48	FALSE	FALSE
chr1	6588845	G	A	ENST00000377674	ENSG00000204859	ZBTB48	TRUE	FALSE
chr1	6588845	G	C	ENST00000377674	ENSG00000204859	ZBTB48	TRUE	FALSE
chr1	6588845	G	T	ENST00000377674	ENSG00000204859	ZBTB48	TRUE	FALSE
chr1	6588846	T	A	ENST00000377674	ENSG00000204859	ZBTB48	TRUE	FALSE
chr1	6588846	T	C	ENST00000377674	ENSG00000204859	ZBTB48	TRUE	FALSE
chr1	6588846	T	G	ENST00000377674	ENSG00000204859	ZBTB48	TRUE	FALSE
chr1	6588914	A	C	ENST00000377674	ENSG00000204859	ZBTB48	TRUE	FALSE
chr1	6588914	A	G	ENST00000377674	ENSG00000204859	ZBTB48	TRUE	FALSE
chr1	6588914	A	T	ENST00000377674	ENSG00000204859	ZBTB48	TRUE	FALSE
chr1	6588915	G	A	ENST00000377674	ENSG00000204859	ZBTB48	TRUE	FALSE
chr1	6588915	G	C	ENST00000377674	ENSG00000204859	ZBTB48	TRUE	FALSE
chr1	6588915	G	T	ENST00000377674	ENSG00000204859	ZBTB48	TRUE	FALSE
chr1	6588937	G	T	ENST00000377674	ENSG00000204859	ZBTB48	FALSE	FALSE
chr1	6588955	G	T	ENST00000377674	ENSG00000204859	ZBTB48	FALSE	FALSE
chr1	6588963	C	A	ENST00000377674	ENSG00000204859	ZBTB48	FALSE	FALSE
chr1	6588963	C	G	ENST00000377674	ENSG00000204859	ZBTB48	FALSE	FALSE
chr1	6588973	C	T	ENST00000377674	ENSG00000204859	ZBTB48	FALSE	FALSE
chr1	6588979	A	T	ENST00000377674	ENSG00000204859	ZBTB48	FALSE	FALSE
chr1	6589000	G	T	ENST00000377674	ENSG00000204859	ZBTB48	FALSE	FALSE
chr1	6589006	G	T	ENST00000377674	ENSG00000204859	ZBTB48	FALSE	FALSE
chr1	6589009	A	T	ENST00000377674	ENSG00000204859	ZBTB48	FALSE	FALSE
chr1	6589030	C	T	ENST00000377674	ENSG00000204859	ZBTB48	FALSE	FALSE
chr1	6589042	G	T	ENST00000377674	ENSG00000204859	ZBTB48	FALSE	FALSE
chr1	6589048	G	T	ENST00000377674	ENSG00000204859	ZBTB48	FALSE	FALSE
chr1	6589058	C	A	ENST00000377674	ENSG00000204859	ZBTB48	FALSE	FALSE
chr1	6589063	G	T	ENST00000377674	ENSG00000204859	ZBTB48	FALSE	FALSE
chr1	6589075	G	T	ENST00000377674	ENSG00000204859	ZBTB48	FALSE	FALSE
chr1	6589087	C	T	ENST00000377674	ENSG00000204859	ZBTB48	FALSE	FALSE
chr1	6589105	C	T	ENST00000377674	ENSG00000204859	ZBTB48	FALSE	FALSE
chr1	6589117	C	T	ENST00000377674	ENSG00000204859	ZBTB48	FALSE	FALSE
chr1	6589120	A	T	ENST00000377674	ENSG00000204859	ZBTB48	FALSE	FALSE
chr1	6589128	T	A	ENST00000377674	ENSG00000204859	ZBTB48	FALSE	FALSE
chr1	6589132	G	T	ENST00000377674	ENSG00000204859	ZBTB48	FALSE	FALSE
chr1	6589135	G	T	ENST00000377674	ENSG00000204859	ZBTB48	FALSE	FALSE
chr1	6589162	G	T	ENST00000377674	ENSG00000204859	ZBTB48	FALSE	FALSE
chr1	6589195	G	T	ENST00000377674	ENSG00000204859	ZBTB48	FALSE	FALSE
chr1	6589203	T	A	ENST00000377674	ENSG00000204859	ZBTB48	FALSE	FALSE
chr1	6593376	C	A	ENST00000377658	ENSG00000162413	KLHL21	FALSE	FALSE
chr1	6593403	G	A	ENST00000377658	ENSG00000162413	KLHL21	FALSE	FALSE
chr1	6593435	A	T	ENST00000377658	ENSG00000162413	KLHL21	FALSE	FALSE
chr1	6593439	C	A	ENST00000377658	ENSG00000162413	KLHL21	FALSE	FALSE
chr1	6593456	G	T	ENST00000377658	ENSG00000162413	KLHL21	FALSE	FALSE
chr1	6593466	G	A	ENST00000377658	ENSG00000162413	KLHL21	FALSE	FALSE
chr1	6593478	G	A	ENST00000377658	ENSG00000162413	KLHL21	FALSE	FALSE
chr1	6593503	C	T	ENST00000377658	ENSG00000162413	KLHL21	FALSE	FALSE
chr1	6593504	C	T	ENST00000377658	ENSG00000162413	KLHL21	FALSE	FALSE
chr1	6593517	C	A	ENST00000377658	ENSG00000162413	KLHL21	FALSE	FALSE
chr1	6593539	C	T	ENST00000377658	ENSG00000162413	KLHL21	FALSE	FALSE
chr1	6593540	C	T	ENST00000377658	ENSG00000162413	KLHL21	FALSE	FALSE
chr1	6593553	C	A	ENST00000377658	ENSG00000162413	KLHL21	FALSE	FALSE
chr1	6593560	A	C	ENST00000377658	ENSG00000162413	KLHL21	FALSE	FALSE
chr1	6593560	A	T	ENST00000377658	ENSG00000162413	KLHL21	FALSE	FALSE
chr1	6593568	C	A	ENST00000377658	ENSG00000162413	KLHL21	FALSE	FALSE
chr1	6593579	G	T	ENST00000377658	ENSG00000162413	KLHL21	FALSE	FALSE
chr1	6593586	C	A	ENST00000377658	ENSG00000162413	KLHL21	FALSE	FALSE
chr1	6593599	G	C	ENST00000377658	ENSG00000162413	KLHL21	FALSE	FALSE
chr1	6593599	G	T	ENST00000377658	ENSG00000162413	KLHL21	FALSE	FALSE
chr1	6593604	C	A	ENST00000377658	ENSG00000162413	KLHL21	FALSE	FALSE
chr1	6593614	G	C	ENST00000377658	ENSG00000162413	KLHL21	FALSE	FALSE
chr1	6593614	G	T	ENST00000377658	ENSG00000162413	KLHL21	FALSE	FALSE
chr1	6593622	T	A	ENST00000377658	ENSG00000162413	KLHL21	FALSE	FALSE
chr1	6593659	C	A	ENST00000377658	ENSG00000162413	KLHL21	TRUE	FALSE
chr1	6593659	C	G	ENST00000377658	ENSG00000162413	KLHL21	TRUE	FALSE
chr1	6593659	C	T	ENST00000377658	ENSG00000162413	KLHL21	TRUE	FALSE
chr1	6593660	T	A	ENST00000377658	ENSG00000162413	KLHL21	TRUE	FALSE
chr1	6593660	T	C	ENST00000377658	ENSG00000162413	KLHL21	TRUE	FALSE
chr1	6593660	T	G	ENST00000377658	ENSG00000162413	KLHL21	TRUE	FALSE
chr1	6595483	A	C	ENST00000377658	ENSG00000162413	KLHL21	TRUE	FALSE
chr1	6595483	A	G	ENST00000377658	ENSG00000162413	KLHL21	TRUE	FALSE
chr1	6595483	A	T	ENST00000377658	ENSG00000162413	KLHL21	TRUE	FALSE
chr1	6595484	C	A	ENST00000377658	ENSG00000162413	KLHL21	TRUE	FALSE
chr1	6595484	C	G	ENST00000377658	ENSG00000162413	KLHL21	TRUE	FALSE
chr1	6595484	C	T	ENST00000377658	ENSG00000162413	KLHL21	TRUE	FALSE
chr1	6595487	G	A	ENST00000377658	ENSG00000162413	KLHL21	FALSE	FALSE
chr1	6595505	T	A	ENST00000377658	ENSG00000162413	KLHL21	FALSE	FALSE
chr1	6595509	C	T	ENST00000377658	ENSG00000162413	KLHL21	FALSE	FALSE
chr1	6595510	C	T	ENST00000377658	ENSG00000162413	KLHL21	FALSE	FALSE
chr1	6595514	C	A	ENST00000377658	ENSG00000162413	KLHL21	FALSE	FALSE
chr1	6595530	G	C	ENST00000377658	ENSG00000162413	KLHL21	FALSE	FALSE
chr1	6595530	G	T	ENST00000377658	ENSG00000162413	KLHL21	FALSE	FALSE
chr1	6595544	C	A	ENST00000377658	ENSG00000162413	KLHL21	TRUE	TRUE
chr1	6595558	C	A	ENST00000377658	ENSG00000162413	KLHL21	TRUE	FALSE
chr1	6595558	C	G	ENST00000377658	ENSG00000162413	KLHL21	TRUE	FALSE
chr1	6595558	C	T	ENST00000377658	ENSG00000162413	KLHL21	TRUE	FALSE
chr1	6595559	T	A	ENST00000377658	ENSG00000162413	KLHL21	TRUE	FALSE
chr1	6595559	T	C	ENST00000377658	ENSG00000162413	KLHL21	TRUE	FALSE
chr1	6595559	T	G	ENST00000377658	ENSG00000162413	KLHL21	TRUE	FALSE
chr1	6599045	A	C	ENST00000377658	ENSG00000162413	KLHL21	TRUE	FALSE
chr1	6599045	A	G	ENST00000377658	ENSG00000162413	KLHL21	FALSE	FALSE
chr1	6599045	A	T	ENST00000377658	ENSG00000162413	KLHL21	TRUE	FALSE
chr1	6599046	C	A	ENST00000377658	ENSG00000162413	KLHL21	TRUE	FALSE
chr1	6599046	C	G	ENST00000377658	ENSG00000162413	KLHL21	TRUE	FALSE
chr1	6599046	C	T	ENST00000377658	ENSG00000162413	KLHL21	TRUE	FALSE
chr1	6599055	G	C	ENST00000377658	ENSG00000162413	KLHL21	TRUE	TRUE
chr1	6599055	G	T	ENST00000377658	ENSG00000162413	KLHL21	TRUE	TRUE
chr1	6599066	C	A	ENST00000377658	ENSG00000162413	KLHL21	TRUE	TRUE
chr1	6599084	T	A	ENST00000377658	ENSG00000162413	KLHL21	TRUE	TRUE
chr1	6599097	C	T	ENST00000377658	ENSG00000162413	KLHL21	TRUE	TRUE
chr1	6599098	C	T	ENST00000377658	ENSG00000162413	KLHL21	TRUE	TRUE
chr1	6599111	G	A	ENST00000377658	ENSG00000162413	KLHL21	TRUE	TRUE
chr1	6599115	G	T	ENST00000377658	ENSG00000162413	KLHL21	TRUE	TRUE
chr1	6599128	G	T	ENST00000377658	ENSG00000162413	KLHL21	TRUE	TRUE
chr1	6599130	C	T	ENST00000377658	ENSG00000162413	KLHL21	TRUE	TRUE
chr1	6599131	C	T	ENST00000377658	ENSG00000162413	KLHL21	TRUE	TRUE
chr1	6599151	G	C	ENST00000377658	ENSG00000162413	KLHL21	TRUE	TRUE
chr1	6599151	G	T	ENST00000377658	ENSG00000162413	KLHL21	TRUE	TRUE
chr1	6599154	G	T	ENST00000377658	ENSG00000162413	KLHL21	TRUE	TRUE
chr1	6599159	G	A	ENST00000377658	ENSG00000162413	KLHL21	TRUE	TRUE
chr1	6599174	C	A	ENST00000377658	ENSG00000162413	KLHL21	TRUE	TRUE
chr1	6599177	T	A	ENST00000377658	ENSG00000162413	KLHL21	TRUE	TRUE
chr1	6599199	A	C	ENST00000377658	ENSG00000162413	KLHL21	TRUE	TRUE
chr1	6599199	A	T	ENST00000377658	ENSG00000162413	KLHL21	TRUE	TRUE
chr1	6599214	G	T	ENST00000377658	ENSG00000162413	KLHL21	TRUE	TRUE
chr1	6599229	G	T	ENST00000377658	ENSG00000162413	KLHL21	TRUE	TRUE
chr1	6599244	G	C	ENST00000377658	ENSG00000162413	KLHL21	TRUE	TRUE
chr1	6599244	G	T	ENST00000377658	ENSG00000162413	KLHL21	TRUE	TRUE
chr1	6599258	G	A	ENST00000377658	ENSG00000162413	KLHL21	TRUE	TRUE
chr1	6599267	C	A	ENST00000377658	ENSG00000162413	KLHL21	TRUE	TRUE
chr1	6599268	C	T	ENST00000377658	ENSG00000162413	KLHL21	TRUE	TRUE
chr1	6599269	C	T	ENST00000377658	ENSG00000162413	KLHL21	TRUE	TRUE
chr1	6599289	A	C	ENST00000377658	ENSG00000162413	KLHL21	TRUE	TRUE
chr1	6599289	A	T	ENST00000377658	ENSG00000162413	KLHL21	TRUE	TRUE
chr1	6599297	C	A	ENST00000377658	ENSG00000162413	KLHL21	TRUE	TRUE
chr1	6599319	G	C	ENST00000377658	ENSG00000162413	KLHL21	TRUE	TRUE
chr1	6599319	G	T	ENST00000377658	ENSG00000162413	KLHL21	TRUE	TRUE
chr1	6599330	C	A	ENST00000377658	ENSG00000162413	KLHL21	TRUE	TRUE
chr1	6599352	G	C	ENST00000377658	ENSG00000162413	KLHL21	TRUE	TRUE
chr1	6599352	G	T	ENST00000377658	ENSG00000162413	KLHL21	TRUE	TRUE
chr1	6599357	C	A	ENST00000377658	ENSG00000162413	KLHL21	TRUE	TRUE
chr1	6599366	T	A	ENST00000377658	ENSG00000162413	KLHL21	TRUE	TRUE
chr1	6599384	C	A	ENST00000377658	ENSG00000162413	KLHL21	TRUE	TRUE
chr1	6599388	C	T	ENST00000377658	ENSG00000162413	KLHL21	TRUE	TRUE
chr1	6599389	C	T	ENST00000377658	ENSG00000162413	KLHL21	TRUE	TRUE
chr1	6599393	C	A	ENST00000377658	ENSG00000162413	KLHL21	TRUE	TRUE
chr1	6599404	G	C	ENST00000377658	ENSG00000162413	KLHL21	TRUE	TRUE
chr1	6599404	G	T	ENST00000377658	ENSG00000162413	KLHL21	TRUE	TRUE
chr1	6599409	G	C	ENST00000377658	ENSG00000162413	KLHL21	TRUE	TRUE
chr1	6599409	G	T	ENST00000377658	ENSG00000162413	KLHL21	TRUE	TRUE
chr1	6599415	C	T	ENST00000377658	ENSG00000162413	KLHL21	TRUE	TRUE
chr1	6599416	C	T	ENST00000377658	ENSG00000162413	KLHL21	TRUE	TRUE
chr1	6599421	G	T	ENST00000377658	ENSG00000162413	KLHL21	TRUE	TRUE
chr1	6599427	A	C	ENST00000377658	ENSG00000162413	KLHL21	TRUE	TRUE
chr1	6599427	A	T	ENST00000377658	ENSG00000162413	KLHL21	TRUE	TRUE
chr1	6599453	C	A	ENST00000377658	ENSG00000162413	KLHL21	TRUE	FALSE
chr1	6599453	C	G	ENST00000377658	ENSG00000162413	KLHL21	TRUE	FALSE
chr1	6599453	C	T	ENST00000377658	ENSG00000162413	KLHL21	TRUE	FALSE
chr1	6599454	T	A	ENST00000377658	ENSG00000162413	KLHL21	TRUE	FALSE
chr1	6599454	T	C	ENST00000377658	ENSG00000162413	KLHL21	TRUE	FALSE
chr1	6599454	T	G	ENST00000377658	ENSG00000162413	KLHL21	TRUE	FALSE
chr1	6601795	A	C	ENST00000377658	ENSG00000162413	KLHL21	TRUE	FALSE
chr1	6601795	A	G	ENST00000377658	ENSG00000162413	KLHL21	FALSE	FALSE
chr1	6601795	A	T	ENST00000377658	ENSG00000162413	KLHL21	TRUE	FALSE
chr1	6601796	C	A	ENST00000377658	ENSG00000162413	KLHL21	TRUE	FALSE
chr1	6601796	C	G	ENST00000377658	ENSG00000162413	KLHL21	TRUE	FALSE
chr1	6601796	C	T	ENST00000377658	ENSG00000162413	KLHL21	TRUE	FALSE
chr1	6601804	G	C	ENST00000377658	ENSG00000162413	KLHL21	TRUE	TRUE
chr1	6601804	G	T	ENST00000377658	ENSG00000162413	KLHL21	TRUE	TRUE
chr1	6601834	G	C	ENST00000377658	ENSG00000162413	KLHL21	TRUE	TRUE
chr1	6601834	G	T	ENST00000377658	ENSG00000162413	KLHL21	TRUE	TRUE
chr1	6601842	C	A	ENST00000377658	ENSG00000162413	KLHL21	TRUE	TRUE
chr1	6601863	C	A	ENST00000377658	ENSG00000162413	KLHL21	TRUE	TRUE
chr1	6601870	G	C	ENST00000377658	ENSG00000162413	KLHL21	TRUE	TRUE
chr1	6601870	G	T	ENST00000377658	ENSG00000162413	KLHL21	TRUE	TRUE
chr1	6601876	C	T	ENST00000377658	ENSG00000162413	KLHL21	TRUE	TRUE
chr1	6601877	C	T	ENST00000377658	ENSG00000162413	KLHL21	TRUE	TRUE
chr1	6601881	G	A	ENST00000377658	ENSG00000162413	KLHL21	TRUE	TRUE
chr1	6601890	G	A	ENST00000377658	ENSG00000162413	KLHL21	TRUE	TRUE
chr1	6601897	G	C	ENST00000377658	ENSG00000162413	KLHL21	TRUE	TRUE
chr1	6601897	G	T	ENST00000377658	ENSG00000162413	KLHL21	TRUE	TRUE
chr1	6601900	G	T	ENST00000377658	ENSG00000162413	KLHL21	TRUE	TRUE
chr1	6601920	C	A	ENST00000377658	ENSG00000162413	KLHL21	TRUE	TRUE
chr1	6601924	A	T	ENST00000377658	ENSG00000162413	KLHL21	TRUE	TRUE
chr1	6601932	G	A	ENST00000377658	ENSG00000162413	KLHL21	TRUE	TRUE
chr1	6601936	G	T	ENST00000377658	ENSG00000162413	KLHL21	TRUE	TRUE
chr1	6601962	C	A	ENST00000377658	ENSG00000162413	KLHL21	TRUE	TRUE
chr1	6601995	G	A	ENST00000377658	ENSG00000162413	KLHL21	TRUE	TRUE
chr1	6601999	A	T	ENST00000377658	ENSG00000162413	KLHL21	TRUE	TRUE
chr1	6602023	G	C	ENST00000377658	ENSG00000162413	KLHL21	TRUE	TRUE
chr1	6602023	G	T	ENST00000377658	ENSG00000162413	KLHL21	TRUE	TRUE
chr1	6602037	G	A	ENST00000377658	ENSG00000162413	KLHL21	TRUE	TRUE
chr1	6602052	C	A	ENST00000377658	ENSG00000162413	KLHL21	TRUE	TRUE
chr1	6602068	G	T	ENST00000377658	ENSG00000162413	KLHL21	TRUE	TRUE
chr1	6602077	G	T	ENST00000377658	ENSG00000162413	KLHL21	TRUE	TRUE
chr1	6602097	C	A	ENST00000377658	ENSG00000162413	KLHL21	TRUE	TRUE
chr1	6602103	C	A	ENST00000377658	ENSG00000162413	KLHL21	TRUE	TRUE
chr1	6602114	A	T	ENST00000377658	ENSG00000162413	KLHL21
chr1	6602119	G	C	ENST00000377658	ENSG00000162413	KLHL21
chr1	6602119	G	T	ENST00000377658	ENSG00000162413	KLHL21
chr1	6602154	C	A	ENST00000377658	ENSG00000162413	KLHL21
chr1	6602163	G	A	ENST00000377658	ENSG00000162413	KLHL21
chr1	6602167	C	T	ENST00000377658	ENSG00000162413	KLHL21
chr1	6602168	C	T	ENST00000377658	ENSG00000162413	KLHL21
chr1	6602203	C	T	ENST00000377658	ENSG00000162413	KLHL21	TRUE	TRUE
chr1	6602204	C	T	ENST00000377658	ENSG00000162413	KLHL21	TRUE	TRUE
chr1	6602220	G	A	ENST00000377658	ENSG00000162413	KLHL21	TRUE	TRUE
chr1	6602221	G	C	ENST00000377658	ENSG00000162413	KLHL21	TRUE	TRUE
chr1	6602221	G	T	ENST00000377658	ENSG00000162413	KLHL21	TRUE	TRUE
chr1	6602232	C	A	ENST00000377658	ENSG00000162413	KLHL21	TRUE	TRUE
chr1	6602235	C	A	ENST00000377658	ENSG00000162413	KLHL21	TRUE	TRUE
chr1	6602238	T	A	ENST00000377658	ENSG00000162413	KLHL21	TRUE	TRUE
chr1	6602245	A	T	ENST00000377658	ENSG00000162413	KLHL21	TRUE	TRUE
chr1	6602266	G	C	ENST00000377658	ENSG00000162413	KLHL21	TRUE	TRUE
chr1	6602266	G	T	ENST00000377658	ENSG00000162413	KLHL21	TRUE	TRUE
chr1	6602298	C	A	ENST00000377658	ENSG00000162413	KLHL21	TRUE	TRUE
chr1	6602304	G	A	ENST00000377658	ENSG00000162413	KLHL21	TRUE	TRUE
chr1	6602307	C	A	ENST00000377658	ENSG00000162413	KLHL21	TRUE	TRUE
chr1	6602319	C	A	ENST00000377658	ENSG00000162413	KLHL21	TRUE	TRUE
chr1	6602346	G	A	ENST00000377658	ENSG00000162413	KLHL21	TRUE	TRUE
chr1	6602364	C	A	ENST00000377658	ENSG00000162413	KLHL21	TRUE	TRUE
chr1	6602366	G	T	ENST00000377658	ENSG00000162413	KLHL21	TRUE	TRUE
chr1	6602368	G	T	ENST00000377658	ENSG00000162413	KLHL21	TRUE	TRUE
chr1	6602382	C	A	ENST00000377658	ENSG00000162413	KLHL21	TRUE	TRUE
chr1	6602394	G	A	ENST00000377658	ENSG00000162413	KLHL21	TRUE	TRUE
chr1	6602404	G	T	ENST00000377658	ENSG00000162413	KLHL21	TRUE	TRUE
chr1	6602424	G	A	ENST00000377658	ENSG00000162413	KLHL21	TRUE	TRUE
chr1	6602427	G	A	ENST00000377658	ENSG00000162413	KLHL21	TRUE	TRUE
chr1	6602430	G	A	ENST00000377658	ENSG00000162413	KLHL21	TRUE	TRUE
chr1	6602443	G	T	ENST00000377658	ENSG00000162413	KLHL21	TRUE	TRUE
chr1	6602451	C	A	ENST00000377658	ENSG00000162413	KLHL21	TRUE	TRUE
chr1	6602454	T	A	ENST00000377658	ENSG00000162413	KLHL21	TRUE	TRUE
chr1	6602469	G	A	ENST00000377658	ENSG00000162413	KLHL21	TRUE	TRUE
chr1	6602499	C	A	ENST00000377658	ENSG00000162413	KLHL21	TRUE	TRUE
chr1	6602533	G	C	ENST00000377658	ENSG00000162413	KLHL21	TRUE	TRUE
chr1	6602533	G	T	ENST00000377658	ENSG00000162413	KLHL21	TRUE	TRUE
chr1	6602556	G	A	ENST00000377658	ENSG00000162413	KLHL21	TRUE	TRUE
chr1	6602577	C	A	ENST00000377658	ENSG00000162413	KLHL21	TRUE	TRUE
chr1	6602595	C	A	ENST00000377658	ENSG00000162413	KLHL21	TRUE	TRUE
chr1	6602607	C	A	ENST00000377658	ENSG00000162413	KLHL21	TRUE	TRUE
chr1	6602616	G	A	ENST00000377658	ENSG00000162413	KLHL21	TRUE	TRUE
chr1	6602638	G	C	ENST00000377658	ENSG00000162413	KLHL21	TRUE	TRUE
chr1	6602638	G	T	ENST00000377658	ENSG00000162413	KLHL21	TRUE	TRUE
chr1	6602700	C	A	ENST00000377658	ENSG00000162413	KLHL21	TRUE	TRUE
chr1	6602721	T	A	ENST00000377658	ENSG00000162413	KLHL21	TRUE	TRUE
chr1	6602727	C	A	ENST00000377658	ENSG00000162413	KLHL21	TRUE	TRUE
chr1	6602739	G	A	ENST00000377658	ENSG00000162413	KLHL21	TRUE	TRUE
chr1	6602780	G	T	ENST00000377658	ENSG00000162413	KLHL21	FALSE	FALSE
chr1	6602811	G	A	ENST00000377658	ENSG00000162413	KLHL21	FALSE	FALSE
chr1	6602814	C	A	ENST00000377658	ENSG00000162413	KLHL21	FALSE	FALSE
chr1	6614084	C	A	ENST00000377648	ENSG00000116273	PHF13	FALSE	FALSE
chr1	6614103	G	T	ENST00000377648	ENSG00000116273	PHF13	FALSE	FALSE
chr1	6614106	G	A	ENST00000377648	ENSG00000116273	PHF13	TRUE	FALSE
chr1	6614106	G	C	ENST00000377648	ENSG00000116273	PHF13	TRUE	FALSE
chr1	6614106	G	T	ENST00000377648	ENSG00000116273	PHF13	TRUE	FALSE
chr1	6614107	T	A	ENST00000377648	ENSG00000116273	PHF13	TRUE	FALSE
chr1	6614107	T	C	ENST00000377648	ENSG00000116273	PHF13	FALSE	FALSE
chr1	6614107	T	G	ENST00000377648	ENSG00000116273	PHF13	TRUE	FALSE
chr1	6616755	A	C	ENST00000377648	ENSG00000116273	PHF13	TRUE	FALSE
chr1	6616755	A	G	ENST00000377648	ENSG00000116273	PHF13	TRUE	FALSE
chr1	6616755	A	T	ENST00000377648	ENSG00000116273	PHF13	TRUE	TRUE
chr1	6616756	G	A	ENST00000377648	ENSG00000116273	PHF13	TRUE	FALSE
chr1	6616756	G	C	ENST00000377648	ENSG00000116273	PHF13	TRUE	FALSE
chr1	6616756	G	T	ENST00000377648	ENSG00000116273	PHF13	TRUE	TRUE
chr1	6616757	G	T	ENST00000377648	ENSG00000116273	PHF13	FALSE	FALSE
chr1	6616762	C	A	ENST00000377648	ENSG00000116273	PHF13	FALSE	FALSE
chr1	6616762	C	G	ENST00000377648	ENSG00000116273	PHF13	FALSE	FALSE
chr1	6616774	C	A	ENST00000377648	ENSG00000116273	PHF13	TRUE	FALSE
chr1	6616775	A	T	ENST00000377648	ENSG00000116273	PHF13	TRUE	FALSE
chr1	6616793	G	T	ENST00000377648	ENSG00000116273	PHF13	TRUE	TRUE
chr1	6616805	A	T	ENST00000377648	ENSG00000116273	PHF13	TRUE	TRUE
chr1	6616813	C	A	ENST00000377648	ENSG00000116273	PHF13	TRUE	TRUE
chr1	6616824	T	A	ENST00000377648	ENSG00000116273	PHF13	TRUE	TRUE
chr1	6616831	T	A	ENST00000377648	ENSG00000116273	PHF13	TRUE	TRUE
chr1	6616831	T	G	ENST00000377648	ENSG00000116273	PHF13	TRUE	TRUE
chr1	6616840	C	A	ENST00000377648	ENSG00000116273	PHF13	TRUE	TRUE
chr1	6616840	C	G	ENST00000377648	ENSG00000116273	PHF13	TRUE	TRUE
chr1	6616849	T	A	ENST00000377648	ENSG00000116273	PHF13	TRUE	TRUE
chr1	6616849	T	G	ENST00000377648	ENSG00000116273	PHF13	TRUE	TRUE
chr1	6616853	A	T	ENST00000377648	ENSG00000116273	PHF13	TRUE	TRUE
chr1	6616856	G	T	ENST00000377648	ENSG00000116273	PHF13	TRUE	TRUE
chr1	6616859	G	A	ENST00000377648	ENSG00000116273	PHF13	TRUE	TRUE
chr1	6616859	G	C	ENST00000377648	ENSG00000116273	PHF13	TRUE	TRUE
chr1	6616859	G	T	ENST00000377648	ENSG00000116273	PHF13	TRUE	TRUE
chr1	6616860	T	A	ENST00000377648	ENSG00000116273	PHF13	TRUE	TRUE
chr1	6616860	T	C	ENST00000377648	ENSG00000116273	PHF13	TRUE	FALSE
chr1	6616860	T	G	ENST00000377648	ENSG00000116273	PHF13	TRUE	TRUE
chr1	6619801	A	C	ENST00000377648	ENSG00000116273	PHF13	TRUE	FALSE
chr1	6619801	A	G	ENST00000377648	ENSG00000116273	PHF13	TRUE	FALSE
chr1	6619801	A	T	ENST00000377648	ENSG00000116273	PHF13	TRUE	FALSE
chr1	6619802	G	A	ENST00000377648	ENSG00000116273	PHF13	TRUE	FALSE
chr1	6619802	G	C	ENST00000377648	ENSG00000116273	PHF13	TRUE	FALSE
chr1	6619802	G	T	ENST00000377648	ENSG00000116273	PHF13	TRUE	FALSE
chr1	6619803	G	T	ENST00000377648	ENSG00000116273	PHF13	TRUE	TRUE
chr1	6619813	T	A	ENST00000377648	ENSG00000116273	PHF13	TRUE	TRUE
chr1	6619813	T	G	ENST00000377648	ENSG00000116273	PHF13	TRUE	TRUE
chr1	6619870	G	A	ENST00000377648	ENSG00000116273	PHF13	TRUE	TRUE
chr1	6619871	G	A	ENST00000377648	ENSG00000116273	PHF13	TRUE	TRUE
chr1	6619885	C	A	ENST00000377648	ENSG00000116273	PHF13	TRUE	TRUE
chr1	6619885	C	G	ENST00000377648	ENSG00000116273	PHF13	TRUE	TRUE
chr1	6619900	C	A	ENST00000377648	ENSG00000116273	PHF13	TRUE	TRUE
chr1	6619900	C	G	ENST00000377648	ENSG00000116273	PHF13	TRUE	TRUE
chr1	6619909	T	A	ENST00000377648	ENSG00000116273	PHF13	TRUE	TRUE
chr1	6619928	C	A	ENST00000377648	ENSG00000116273	PHF13	TRUE	TRUE
chr1	6619941	C	T	ENST00000377648	ENSG00000116273	PHF13	TRUE	TRUE
chr1	6619954	T	A	ENST00000377648	ENSG00000116273	PHF13	TRUE	TRUE
chr1	6619956	C	T	ENST00000377648	ENSG00000116273	PHF13	TRUE	TRUE
chr1	6619959	C	T	ENST00000377648	ENSG00000116273	PHF13	TRUE	TRUE
chr1	6619965	A	T	ENST00000377648	ENSG00000116273	PHF13	TRUE	TRUE
chr1	6619989	A	T	ENST00000377648	ENSG00000116273	PHF13	TRUE	TRUE
chr1	6619992	A	T	ENST00000377648	ENSG00000116273	PHF13	TRUE	TRUE
chr1	6619995	A	T	ENST00000377648	ENSG00000116273	PHF13	TRUE	TRUE
chr1	6620004	A	T	ENST00000377648	ENSG00000116273	PHF13	TRUE	TRUE
chr1	6620010	A	T	ENST00000377648	ENSG00000116273	PHF13	TRUE	TRUE
chr1	6620013	A	T	ENST00000377648	ENSG00000116273	PHF13	TRUE	TRUE
chr1	6620016	A	T	ENST00000377648	ENSG00000116273	PHF13	TRUE	TRUE
chr1	6620019	A	T	ENST00000377648	ENSG00000116273	PHF13	TRUE	TRUE
chr1	6620022	A	T	ENST00000377648	ENSG00000116273	PHF13	TRUE	TRUE
chr1	6620028	A	T	ENST00000377648	ENSG00000116273	PHF13	TRUE	TRUE
chr1	6620055	A	T	ENST00000377648	ENSG00000116273	PHF13	TRUE	TRUE
chr1	6620058	G	T	ENST00000377648	ENSG00000116273	PHF13	TRUE	TRUE
chr1	6620066	C	A	ENST00000377648	ENSG00000116273	PHF13	TRUE	TRUE
chr1	6620066	C	G	ENST00000377648	ENSG00000116273	PHF13	TRUE	TRUE
chr1	6620077	T	A	ENST00000377648	ENSG00000116273	PHF13	TRUE	TRUE
chr1	6620082	A	T	ENST00000377648	ENSG00000116273	PHF13	TRUE	TRUE
chr1	6620088	G	T	ENST00000377648	ENSG00000116273	PHF13	TRUE	TRUE
chr1	6620105	C	A	ENST00000377648	ENSG00000116273	PHF13	TRUE	TRUE
chr1	6620105	C	G	ENST00000377648	ENSG00000116273	PHF13	TRUE	TRUE
chr1	6620109	G	T	ENST00000377648	ENSG00000116273	PHF13	TRUE	TRUE
chr1	6620131	T	A	ENST00000377648	ENSG00000116273	PHF13	TRUE	TRUE
chr1	6620133	C	T	ENST00000377648	ENSG00000116273	PHF13	TRUE	TRUE
chr1	6620145	C	T	ENST00000377648	ENSG00000116273	PHF13	TRUE	TRUE
chr1	6620165	C	A	ENST00000377648	ENSG00000116273	PHF13	TRUE	TRUE
chr1	6620167	C	A	ENST00000377648	ENSG00000116273	PHF13	TRUE	TRUE
chr1	6620173	G	A	ENST00000377648	ENSG00000116273	PHF13	TRUE	TRUE
chr1	6620174	G	A	ENST00000377648	ENSG00000116273	PHF13	TRUE	TRUE
chr1	6620191	C	A	ENST00000377648	ENSG00000116273	PHF13	TRUE	TRUE
chr1	6620196	G	T	ENST00000377648	ENSG00000116273	PHF13	TRUE	TRUE
chr1	6620204	T	A	ENST00000377648	ENSG00000116273	PHF13	TRUE	TRUE
chr1	6620215	C	A	ENST00000377648	ENSG00000116273	PHF13	TRUE	TRUE
chr1	6620215	C	G	ENST00000377648	ENSG00000116273	PHF13	TRUE	TRUE
chr1	6620223	C	T	ENST00000377648	ENSG00000116273	PHF13	TRUE	TRUE
chr1	6620229	A	T	ENST00000377648	ENSG00000116273	PHF13	TRUE	TRUE
chr1	6620232	G	T	ENST00000377648	ENSG00000116273	PHF13	TRUE	TRUE
chr1	6620238	A	T	ENST00000377648	ENSG00000116273	PHF13	TRUE	TRUE
chr1	6620244	G	T	ENST00000377648	ENSG00000116273	PHF13	TRUE	TRUE
chr1	6620250	A	T	ENST00000377648	ENSG00000116273	PHF13	TRUE	TRUE
chr1	6620268	C	T	ENST00000377648	ENSG00000116273	PHF13	TRUE	TRUE
chr1	6620271	G	T	ENST00000377648	ENSG00000116273	PHF13	TRUE	TRUE
chr1	6620274	A	T	ENST00000377648	ENSG00000116273	PHF13	TRUE	TRUE
chr1	6620277	C	T	ENST00000377648	ENSG00000116273	PHF13	TRUE	TRUE
chr1	6620289	C	T	ENST00000377648	ENSG00000116273	PHF13	FALSE	FALSE
chr1	6620295	G	T	ENST00000377648	ENSG00000116273	PHF13	FALSE	FALSE
chr1	6620316	G	T	ENST00000377648	ENSG00000116273	PHF13	FALSE	FALSE
chr1	6620335	C	A	ENST00000377648	ENSG00000116273	PHF13	FALSE	FALSE
chr1	6620335	C	G	ENST00000377648	ENSG00000116273	PHF13	FALSE	FALSE
chr1	6620338	G	A	ENST00000377648	ENSG00000116273	PHF13	TRUE	FALSE
chr1	6620338	G	C	ENST00000377648	ENSG00000116273	PHF13	TRUE	FALSE
chr1	6620338	G	T	ENST00000377648	ENSG00000116273	PHF13	TRUE	FALSE
chr1	6620339	T	A	ENST00000377648	ENSG00000116273	PHF13	TRUE	FALSE
chr1	6620339	T	C	ENST00000377648	ENSG00000116273	PHF13	FALSE	FALSE
chr1	6620339	T	G	ENST00000377648	ENSG00000116273	PHF13	TRUE	FALSE
chr1	6621409	A	C	ENST00000377648	ENSG00000116273	PHF13	TRUE	FALSE
chr1	6621409	A	G	ENST00000377648	ENSG00000116273	PHF13	TRUE	FALSE
chr1	6621409	A	T	ENST00000377648	ENSG00000116273	PHF13	TRUE	FALSE
chr1	6621410	G	A	ENST00000377648	ENSG00000116273	PHF13	TRUE	FALSE
chr1	6621410	G	C	ENST00000377648	ENSG00000116273	PHF13	TRUE	FALSE
chr1	6621410	G	T	ENST00000377648	ENSG00000116273	PHF13	TRUE	FALSE
chr1	6621423	G	A	ENST00000377648	ENSG00000116273	PHF13	FALSE	FALSE
chr1	6621424	G	A	ENST00000377648	ENSG00000116273	PHF13	FALSE	FALSE
chr1	6621439	C	A	ENST00000377648	ENSG00000116273	PHF13	FALSE	FALSE
chr1	6621445	C	A	ENST00000377648	ENSG00000116273	PHF13	FALSE	FALSE
chr1	6621449	A	T	ENST00000377648	ENSG00000116273	PHF13	FALSE	FALSE
chr1	6621476	G	T	ENST00000377648	ENSG00000116273	PHF13	FALSE	FALSE
chr1	6621481	T	A	ENST00000377648	ENSG00000116273	PHF13	FALSE	FALSE
chr1	6621485	G	T	ENST00000377648	ENSG00000116273	PHF13	FALSE	FALSE
chr1	6621490	C	A	ENST00000377648	ENSG00000116273	PHF13	FALSE	FALSE
chr1	6621498	G	A	ENST00000377648	ENSG00000116273	PHF13	FALSE	FALSE
chr1	6621499	G	A	ENST00000377648	ENSG00000116273	PHF13	FALSE	FALSE
chr1	6621514	T	A	ENST00000377648	ENSG00000116273	PHF13	FALSE	FALSE
chr1	6621518	A	T	ENST00000377648	ENSG00000116273	PHF13	FALSE	FALSE
chr1	6621527	A	T	ENST00000377648	ENSG00000116273	PHF13	FALSE	FALSE
chr1	6621542	G	T	ENST00000377648	ENSG00000116273	PHF13	FALSE	FALSE
chr1	6621556	C	A	ENST00000377648	ENSG00000116273	PHF13	FALSE	FALSE
chr1	6621557	C	T	ENST00000377648	ENSG00000116273	PHF13	FALSE	FALSE
chr1	6621560	A	T	ENST00000377648	ENSG00000116273	PHF13	FALSE	FALSE
chr1	6621565	C	A	ENST00000377648	ENSG00000116273	PHF13	FALSE	FALSE
chr1	6621575	A	T	ENST00000377648	ENSG00000116273	PHF13	FALSE	FALSE
chr1	6621603	C	A	ENST00000377648	ENSG00000116273	PHF13	FALSE	FALSE
chr1	6621620	A	T	ENST00000377648	ENSG00000116273	PHF13	FALSE	FALSE
chr1	6624955	G	A	ENST00000054650	ENSG00000041988	THAP3	FALSE	FALSE
chr1	6624955	G	C	ENST00000054650	ENSG00000041988	THAP3	FALSE	FALSE
chr1	6624955	G	T	ENST00000054650	ENSG00000041988	THAP3	FALSE	FALSE
chr1	6624956	T	A	ENST00000054650	ENSG00000041988	THAP3	FALSE	FALSE
chr1	6624956	T	C	ENST00000054650	ENSG00000041988	THAP3	FALSE	FALSE
chr1	6624956	T	G	ENST00000054650	ENSG00000041988	THAP3	FALSE	FALSE
chr1	6625148	A	C	ENST00000054650	ENSG00000041988	THAP3	FALSE	FALSE
chr1	6625148	A	G	ENST00000054650	ENSG00000041988	THAP3	FALSE	FALSE
chr1	6625148	A	T	ENST00000054650	ENSG00000041988	THAP3	FALSE	FALSE
chr1	6625149	G	A	ENST00000054650	ENSG00000041988	THAP3	FALSE	FALSE
chr1	6625149	G	C	ENST00000054650	ENSG00000041988	THAP3	FALSE	FALSE
chr1	6625149	G	T	ENST00000054650	ENSG00000041988	THAP3	FALSE	FALSE
chr1	6625225	A	T	ENST00000054650	ENSG00000041988	THAP3	FALSE	FALSE
chr1	6625229	C	A	ENST00000054650	ENSG00000041988	THAP3	FALSE	FALSE
chr1	6625233	C	A	ENST00000054650	ENSG00000041988	THAP3	FALSE	FALSE
chr1	6625243	C	T	ENST00000054650	ENSG00000041988	THAP3	FALSE	FALSE
chr1	6625248	C	A	ENST00000054650	ENSG00000041988	THAP3	FALSE	FALSE
chr1	6625251	C	A	ENST00000054650	ENSG00000041988	THAP3	FALSE	FALSE
chr1	6625260	C	A	ENST00000054650	ENSG00000041988	THAP3	FALSE	FALSE
chr1	6625260	C	G	ENST00000054650	ENSG00000041988	THAP3	FALSE	FALSE
chr1	6625273	A	T	ENST00000054650	ENSG00000041988	THAP3	TRUE	FALSE
chr1	6625276	C	T	ENST00000054650	ENSG00000041988	THAP3	TRUE	FALSE
chr1	6625293	G	A	ENST00000054650	ENSG00000041988	THAP3	TRUE	FALSE
chr1	6625293	G	C	ENST00000054650	ENSG00000041988	THAP3	TRUE	FALSE
chr1	6625293	G	T	ENST00000054650	ENSG00000041988	THAP3	TRUE	FALSE
chr1	6625294	T	A	ENST00000054650	ENSG00000041988	THAP3	TRUE	FALSE
chr1	6625294	T	C	ENST00000054650	ENSG00000041988	THAP3	TRUE	FALSE
chr1	6625294	T	G	ENST00000054650	ENSG00000041988	THAP3	TRUE	FALSE
chr1	6628497	A	C	ENST00000054650	ENSG00000041988	THAP3	TRUE	FALSE
chr1	6628497	A	G	ENST00000054650	ENSG00000041988	THAP3	TRUE	FALSE
chr1	6628497	A	T	ENST00000054650	ENSG00000041988	THAP3	TRUE	FALSE
chr1	6628498	G	A	ENST00000054650	ENSG00000041988	THAP3	TRUE	FALSE
chr1	6628498	G	C	ENST00000054650	ENSG00000041988	THAP3	TRUE	FALSE
chr1	6628498	G	T	ENST00000054650	ENSG00000041988	THAP3	TRUE	FALSE
chr1	6628518	G	T	ENST00000054650	ENSG00000041988	THAP3	TRUE	TRUE
chr1	6628527	A	T	ENST00000054650	ENSG00000041988	THAP3	TRUE	TRUE
chr1	6628530	G	T	ENST00000054650	ENSG00000041988	THAP3	TRUE	TRUE
chr1	6628534	G	A	ENST00000054650	ENSG00000041988	THAP3	TRUE	TRUE
chr1	6628535	G	A	ENST00000054650	ENSG00000041988	THAP3	TRUE	TRUE
chr1	6628563	A	T	ENST00000054650	ENSG00000041988	THAP3	TRUE	TRUE
chr1	6628569	A	T	ENST00000054650	ENSG00000041988	THAP3	TRUE	TRUE
chr1	6628572	C	T	ENST00000054650	ENSG00000041988	THAP3	TRUE	TRUE
chr1	6628589	C	A	ENST00000054650	ENSG00000041988	THAP3	TRUE	TRUE
chr1	6628593	G	T	ENST00000054650	ENSG00000041988	THAP3	TRUE	TRUE
chr1	6628608	G	T	ENST00000054650	ENSG00000041988	THAP3	TRUE	TRUE
chr1	6628613	C	A	ENST00000054650	ENSG00000041988	THAP3	TRUE	TRUE
chr1	6628626	G	T	ENST00000054650	ENSG00000041988	THAP3	TRUE	TRUE
chr1	6628635	A	T	ENST00000054650	ENSG00000041988	THAP3	TRUE	TRUE
chr1	6628644	A	T	ENST00000054650	ENSG00000041988	THAP3	TRUE	TRUE
chr1	6628677	C	T	ENST00000054650	ENSG00000041988	THAP3	TRUE	TRUE
chr1	6628689	C	T	ENST00000054650	ENSG00000041988	THAP3	TRUE	TRUE
chr1	6628692	G	A	ENST00000054650	ENSG00000041988	THAP3	TRUE	FALSE
chr1	6628692	G	C	ENST00000054650	ENSG00000041988	THAP3	TRUE	FALSE
chr1	6628692	G	T	ENST00000054650	ENSG00000041988	THAP3	TRUE	FALSE
chr1	6628693	T	A	ENST00000054650	ENSG00000041988	THAP3	TRUE	FALSE
chr1	6628693	T	C	ENST00000054650	ENSG00000041988	THAP3	TRUE	FALSE
chr1	6628693	T	G	ENST00000054650	ENSG00000041988	THAP3	TRUE	FALSE
chr1	6630286	A	C	ENST00000054650	ENSG00000041988	THAP3	FALSE	FALSE
chr1	6630286	A	G	ENST00000054650	ENSG00000041988	THAP3	FALSE	FALSE
chr1	6630286	A	T	ENST00000054650	ENSG00000041988	THAP3	FALSE	FALSE
chr1	6630287	G	A	ENST00000054650	ENSG00000041988	THAP3	FALSE	FALSE
chr1	6630287	G	C	ENST00000054650	ENSG00000041988	THAP3	FALSE	FALSE
chr1	6630287	G	T	ENST00000054650	ENSG00000041988	THAP3	FALSE	FALSE
chr1	6630288	C	T	ENST00000054650	ENSG00000041988	THAP3	TRUE	TRUE
chr1	6630297	G	T	ENST00000054650	ENSG00000041988	THAP3	TRUE	TRUE
chr1	6630318	G	T	ENST00000054650	ENSG00000041988	THAP3	TRUE	TRUE
chr1	6630321	A	T	ENST00000054650	ENSG00000041988	THAP3	TRUE	TRUE
chr1	6630324	G	T	ENST00000054650	ENSG00000041988	THAP3	TRUE	TRUE
chr1	6630342	C	T	ENST00000054650	ENSG00000041988	THAP3	TRUE	TRUE
chr1	6630345	A	T	ENST00000054650	ENSG00000041988	THAP3	TRUE	TRUE
chr1	6630348	G	T	ENST00000054650	ENSG00000041988	THAP3	TRUE	TRUE
chr1	6630351	A	T	ENST00000054650	ENSG00000041988	THAP3	TRUE	TRUE
chr1	6630354	G	A	ENST00000054650	ENSG00000041988	THAP3	TRUE	FALSE
chr1	6630354	G	C	ENST00000054650	ENSG00000041988	THAP3	TRUE	FALSE
chr1	6630354	G	T	ENST00000054650	ENSG00000041988	THAP3	TRUE	FALSE
chr1	6630355	T	A	ENST00000054650	ENSG00000041988	THAP3	TRUE	FALSE
chr1	6630355	T	C	ENST00000054650	ENSG00000041988	THAP3	TRUE	FALSE
chr1	6630355	T	G	ENST00000054650	ENSG00000041988	THAP3	TRUE	FALSE
chr1	6632389	A	C	ENST00000054650	ENSG00000041988	THAP3	TRUE	FALSE
chr1	6632389	A	G	ENST00000054650	ENSG00000041988	THAP3	TRUE	FALSE
chr1	6632389	A	T	ENST00000054650	ENSG00000041988	THAP3	TRUE	FALSE
chr1	6632390	G	A	ENST00000054650	ENSG00000041988	THAP3	TRUE	FALSE
chr1	6632390	G	C	ENST00000054650	ENSG00000041988	THAP3	TRUE	FALSE
chr1	6632390	G	T	ENST00000054650	ENSG00000041988	THAP3	TRUE	FALSE
chr1	6632400	G	T	ENST00000054650	ENSG00000041988	THAP3	TRUE	TRUE
chr1	6632412	G	T	ENST00000054650	ENSG00000041988	THAP3	TRUE	TRUE
chr1	6632415	G	T	ENST00000054650	ENSG00000041988	THAP3	TRUE	TRUE
chr1	6632430	A	T	ENST00000054650	ENSG00000041988	THAP3	TRUE	TRUE
chr1	6632451	G	T	ENST00000054650	ENSG00000041988	THAP3	FALSE	FALSE
chr1	6632454	G	T	ENST00000054650	ENSG00000041988	THAP3	FALSE	FALSE
chr1	6632460	C	T	ENST00000054650	ENSG00000041988	THAP3	FALSE	FALSE
chr1	6632464	T	A	ENST00000054650	ENSG00000041988	THAP3	FALSE	FALSE
chr1	6632478	G	T	ENST00000054650	ENSG00000041988	THAP3	FALSE	FALSE
chr1	6632490	A	T	ENST00000054650	ENSG00000041988	THAP3	FALSE	FALSE
chr1	6632493	C	T	ENST00000054650	ENSG00000041988	THAP3	FALSE	FALSE
chr1	6632496	G	A	ENST00000054650	ENSG00000041988	THAP3	TRUE	FALSE
chr1	6632496	G	C	ENST00000054650	ENSG00000041988	THAP3	TRUE	FALSE
chr1	6632496	G	T	ENST00000054650	ENSG00000041988	THAP3	TRUE	FALSE
chr1	6632497	T	A	ENST00000054650	ENSG00000041988	THAP3	TRUE	FALSE
chr1	6632497	T	C	ENST00000054650	ENSG00000041988	THAP3	TRUE	FALSE
chr1	6632497	T	G	ENST00000054650	ENSG00000041988	THAP3	TRUE	FALSE
chr1	6632794	A	C	ENST00000054650	ENSG00000041988	THAP3	TRUE	FALSE
chr1	6632794	A	G	ENST00000054650	ENSG00000041988	THAP3	TRUE	FALSE
chr1	6632794	A	T	ENST00000054650	ENSG00000041988	THAP3	TRUE	FALSE
chr1	6632795	G	A	ENST00000054650	ENSG00000041988	THAP3	TRUE	FALSE
chr1	6632795	G	C	ENST00000054650	ENSG00000041988	THAP3	TRUE	FALSE
chr1	6632795	G	T	ENST00000054650	ENSG00000041988	THAP3	TRUE	FALSE
chr1	6632800	C	A	ENST00000054650	ENSG00000041988	THAP3	FALSE	FALSE
chr1	6632814	C	T	ENST00000054650	ENSG00000041988	THAP3	FALSE	FALSE
chr1	6632823	G	T	ENST00000054650	ENSG00000041988	THAP3	FALSE	FALSE
chr1	6632859	A	T	ENST00000054650	ENSG00000041988	THAP3
chr1	6632874	A	T	ENST00000054650	ENSG00000041988	THAP3	FALSE	FALSE
chr1	6632877	C	T	ENST00000054650	ENSG00000041988	THAP3	FALSE	FALSE
chr1	6632897	T	A	ENST00000054650	ENSG00000041988	THAP3	FALSE	FALSE
chr1	6632897	T	G	ENST00000054650	ENSG00000041988	THAP3	FALSE	FALSE
chr1	6632905	T	A	ENST00000054650	ENSG00000041988	THAP3	FALSE	FALSE
chr1	6632911	T	A	ENST00000054650	ENSG00000041988	THAP3	FALSE	FALSE
chr1	6632911	T	G	ENST00000054650	ENSG00000041988	THAP3	FALSE	FALSE
chr1	6632922	A	T	ENST00000054650	ENSG00000041988	THAP3	FALSE	FALSE
chr1	6632925	A	T	ENST00000054650	ENSG00000041988	THAP3	FALSE	FALSE
chr1	6632928	A	T	ENST00000054650	ENSG00000041988	THAP3	FALSE	FALSE
chr1	6632946	A	T	ENST00000054650	ENSG00000041988	THAP3	FALSE	FALSE
chr1	6632949	G	T	ENST00000054650	ENSG00000041988	THAP3	FALSE	FALSE
chr1	6632955	G	T	ENST00000054650	ENSG00000041988	THAP3	FALSE	FALSE
chr1	6632958	A	T	ENST00000054650	ENSG00000041988	THAP3	FALSE	FALSE
chr1	6632967	A	T	ENST00000054650	ENSG00000041988	THAP3	FALSE	FALSE
chr1	6632974	T	A	ENST00000054650	ENSG00000041988	THAP3	FALSE	FALSE
chr1	6632976	C	T	ENST00000054650	ENSG00000041988	THAP3	FALSE	FALSE
chr1	6632982	C	T	ENST00000054650	ENSG00000041988	THAP3	FALSE	FALSE
chr1	6632997	C	T	ENST00000054650	ENSG00000041988	THAP3	FALSE	FALSE
chr1	6633026	C	A	ENST00000054650	ENSG00000041988	THAP3	FALSE	FALSE
chr1	6633027	A	T	ENST00000054650	ENSG00000041988	THAP3	FALSE	FALSE
chr1	6633036	C	T	ENST00000054650	ENSG00000041988	THAP3	FALSE	FALSE
chr1	6633039	G	T	ENST00000054650	ENSG00000041988	THAP3	FALSE	FALSE
chr1	6633045	C	T	ENST00000054650	ENSG00000041988	THAP3	FALSE	FALSE
chr1	6633051	A	T	ENST00000054650	ENSG00000041988	THAP3	FALSE	FALSE
chr1	6633063	G	T	ENST00000054650	ENSG00000041988	THAP3	FALSE	FALSE
chr1	6633066	C	T	ENST00000054650	ENSG00000041988	THAP3	FALSE	FALSE
chr1	6633069	C	T	ENST00000054650	ENSG00000041988	THAP3	FALSE	FALSE
chr1	6635680	C	A	ENST00000377577	ENSG00000007923	DNAJC11	FALSE	FALSE
chr1	6635701	C	A	ENST00000377577	ENSG00000007923	DNAJC11	TRUE	FALSE
chr1	6635701	C	G	ENST00000377577	ENSG00000007923	DNAJC11	TRUE	FALSE
chr1	6635701	C	T	ENST00000377577	ENSG00000007923	DNAJC11	TRUE	FALSE
chr1	6635702	T	A	ENST00000377577	ENSG00000007923	DNAJC11	TRUE	FALSE
chr1	6635702	T	C	ENST00000377577	ENSG00000007923	DNAJC11	TRUE	FALSE
chr1	6635702	T	G	ENST00000377577	ENSG00000007923	DNAJC11	TRUE	FALSE
chr1	6636115	A	C	ENST00000377577	ENSG00000007923	DNAJC11	TRUE	TRUE
chr1	6636115	A	G	ENST00000377577	ENSG00000007923	DNAJC11	TRUE	FALSE
chr1	6636115	A	T	ENST00000377577	ENSG00000007923	DNAJC11	TRUE	FALSE
chr1	6636116	C	A	ENST00000377577	ENSG00000007923	DNAJC11	TRUE	FALSE
chr1	6636116	C	G	ENST00000377577	ENSG00000007923	DNAJC11	TRUE	FALSE
chr1	6636116	C	T	ENST00000377577	ENSG00000007923	DNAJC11	TRUE	FALSE
chr1	6636120	G	A	ENST00000377577	ENSG00000007923	DNAJC11	FALSE	FALSE
chr1	6636123	T	A	ENST00000377577	ENSG00000007923	DNAJC11	FALSE	FALSE
chr1	6636141	C	A	ENST00000377577	ENSG00000007923	DNAJC11	FALSE	FALSE
chr1	6636162	G	A	ENST00000377577	ENSG00000007923	DNAJC11	FALSE	FALSE
chr1	6636183	G	A	ENST00000377577	ENSG00000007923	DNAJC11	TRUE	TRUE
chr1	6636184	A	C	ENST00000377577	ENSG00000007923	DNAJC11	TRUE	TRUE
chr1	6636184	A	T	ENST00000377577	ENSG00000007923	DNAJC11	TRUE	TRUE
chr1	6636195	T	A	ENST00000377577	ENSG00000007923	DNAJC11	TRUE	TRUE
chr1	6636204	T	A	ENST00000377577	ENSG00000007923	DNAJC11	TRUE	TRUE
chr1	6636207	C	A	ENST00000377577	ENSG00000007923	DNAJC11	TRUE	TRUE
chr1	6636210	C	A	ENST00000377577	ENSG00000007923	DNAJC11	TRUE	TRUE
chr1	6636217	A	T	ENST00000377577	ENSG00000007923	DNAJC11	TRUE	TRUE
chr1	6636226	A	C	ENST00000377577	ENSG00000007923	DNAJC11	TRUE	TRUE
chr1	6636226	A	T	ENST00000377577	ENSG00000007923	DNAJC11	TRUE	TRUE
chr1	6636247	C	A	ENST00000377577	ENSG00000007923	DNAJC11	TRUE	FALSE
chr1	6636247	C	G	ENST00000377577	ENSG00000007923	DNAJC11	TRUE	FALSE
chr1	6636247	C	T	ENST00000377577	ENSG00000007923	DNAJC11	TRUE	FALSE
chr1	6636248	T	A	ENST00000377577	ENSG00000007923	DNAJC11	TRUE	FALSE
chr1	6636248	T	C	ENST00000377577	ENSG00000007923	DNAJC11	TRUE	FALSE
chr1	6636248	T	G	ENST00000377577	ENSG00000007923	DNAJC11	TRUE	FALSE
chr1	6637196	A	C	ENST00000377577	ENSG00000007923	DNAJC11	TRUE	FALSE
chr1	6637196	A	G	ENST00000377577	ENSG00000007923	DNAJC11	TRUE	FALSE
chr1	6637196	A	T	ENST00000377577	ENSG00000007923	DNAJC11	TRUE	FALSE
chr1	6637197	C	A	ENST00000377577	ENSG00000007923	DNAJC11	TRUE	FALSE
chr1	6637197	C	G	ENST00000377577	ENSG00000007923	DNAJC11	TRUE	FALSE
chr1	6637197	C	T	ENST00000377577	ENSG00000007923	DNAJC11	TRUE	FALSE
chr1	6637200	T	A	ENST00000377577	ENSG00000007923	DNAJC11	TRUE	TRUE
chr1	6637209	C	A	ENST00000377577	ENSG00000007923	DNAJC11	TRUE	TRUE
chr1	6637224	T	A	ENST00000377577	ENSG00000007923	DNAJC11	TRUE	TRUE
chr1	6637226	G	T	ENST00000377577	ENSG00000007923	DNAJC11	TRUE	TRUE
chr1	6637233	T	A	ENST00000377577	ENSG00000007923	DNAJC11	TRUE	TRUE
chr1	6637240	G	T	ENST00000377577	ENSG00000007923	DNAJC11	TRUE	TRUE
chr1	6637245	G	A	ENST00000377577	ENSG00000007923	DNAJC11	TRUE	TRUE
chr1	6637272	T	A	ENST00000377577	ENSG00000007923	DNAJC11	TRUE	TRUE
chr1	6637278	T	A	ENST00000377577	ENSG00000007923	DNAJC11	TRUE	TRUE
chr1	6637281	C	A	ENST00000377577	ENSG00000007923	DNAJC11	TRUE	TRUE
chr1	6637287	T	A	ENST00000377577	ENSG00000007923	DNAJC11	TRUE	TRUE
chr1	6637296	T	A	ENST00000377577	ENSG00000007923	DNAJC11	TRUE	TRUE
chr1	6637311	T	A	ENST00000377577	ENSG00000007923	DNAJC11	TRUE	TRUE
chr1	6637315	G	C	ENST00000377577	ENSG00000007923	DNAJC11	TRUE	TRUE
chr1	6637315	G	T	ENST00000377577	ENSG00000007923	DNAJC11	TRUE	TRUE
chr1	6637318	C	T	ENST00000377577	ENSG00000007923	DNAJC11	TRUE	TRUE
chr1	6637319	C	T	ENST00000377577	ENSG00000007923	DNAJC11	TRUE	TRUE
chr1	6637341	C	A	ENST00000377577	ENSG00000007923	DNAJC11	TRUE	FALSE
chr1	6637341	C	G	ENST00000377577	ENSG00000007923	DNAJC11	TRUE	FALSE
chr1	6637341	C	T	ENST00000377577	ENSG00000007923	DNAJC11	TRUE	FALSE
chr1	6637342	T	A	ENST00000377577	ENSG00000007923	DNAJC11	TRUE	FALSE
chr1	6637342	T	C	ENST00000377577	ENSG00000007923	DNAJC11	TRUE	FALSE
chr1	6637342	T	G	ENST00000377577	ENSG00000007923	DNAJC11	TRUE	FALSE
chr1	6637445	A	C	ENST00000377577	ENSG00000007923	DNAJC11	TRUE	FALSE
chr1	6637445	A	G	ENST00000377577	ENSG00000007923	DNAJC11	TRUE	FALSE
chr1	6637445	A	T	ENST00000377577	ENSG00000007923	DNAJC11	TRUE	FALSE
chr1	6637446	C	A	ENST00000377577	ENSG00000007923	DNAJC11	TRUE	FALSE
chr1	6637446	C	G	ENST00000377577	ENSG00000007923	DNAJC11	TRUE	FALSE
chr1	6637446	C	T	ENST00000377577	ENSG00000007923	DNAJC11	TRUE	FALSE
chr1	6637453	T	A	ENST00000377577	ENSG00000007923	DNAJC11	TRUE	TRUE
chr1	6637459	C	A	ENST00000377577	ENSG00000007923	DNAJC11	TRUE	TRUE
chr1	6637462	C	A	ENST00000377577	ENSG00000007923	DNAJC11	TRUE	TRUE
chr1	6637468	C	A	ENST00000377577	ENSG00000007923	DNAJC11	TRUE	TRUE
chr1	6637480	G	A	ENST00000377577	ENSG00000007923	DNAJC11	TRUE	TRUE
chr1	6637489	C	A	ENST00000377577	ENSG00000007923	DNAJC11	TRUE	TRUE
chr1	6637492	G	A	ENST00000377577	ENSG00000007923	DNAJC11	TRUE	TRUE
chr1	6637505	C	A	ENST00000377577	ENSG00000007923	DNAJC11	TRUE	FALSE
chr1	6637505	C	G	ENST00000377577	ENSG00000007923	DNAJC11	TRUE	FALSE
chr1	6637505	C	T	ENST00000377577	ENSG00000007923	DNAJC11	TRUE	FALSE
chr1	6637506	T	A	ENST00000377577	ENSG00000007923	DNAJC11	TRUE	FALSE
chr1	6637506	T	C	ENST00000377577	ENSG00000007923	DNAJC11	TRUE	FALSE
chr1	6637506	T	G	ENST00000377577	ENSG00000007923	DNAJC11	TRUE	FALSE
chr1	6638293	A	C	ENST00000377577	ENSG00000007923	DNAJC11	TRUE	FALSE
chr1	6638293	A	G	ENST00000377577	ENSG00000007923	DNAJC11	TRUE	FALSE
chr1	6638293	A	T	ENST00000377577	ENSG00000007923	DNAJC11	TRUE	FALSE
chr1	6638294	C	A	ENST00000377577	ENSG00000007923	DNAJC11	TRUE	FALSE
chr1	6638294	C	G	ENST00000377577	ENSG00000007923	DNAJC11	TRUE	FALSE
chr1	6638294	C	T	ENST00000377577	ENSG00000007923	DNAJC11	TRUE	FALSE
chr1	6638303	C	A	ENST00000377577	ENSG00000007923	DNAJC11	TRUE	TRUE
chr1	6638309	C	A	ENST00000377577	ENSG00000007923	DNAJC11	TRUE	TRUE
chr1	6638312	G	A	ENST00000377577	ENSG00000007923	DNAJC11	TRUE	TRUE
chr1	6638315	T	A	ENST00000377577	ENSG00000007923	DNAJC11	TRUE	TRUE
chr1	6638318	T	A	ENST00000377577	ENSG00000007923	DNAJC11	TRUE	TRUE
chr1	6638321	G	A	ENST00000377577	ENSG00000007923	DNAJC11	TRUE	TRUE
chr1	6638345	C	A	ENST00000377577	ENSG00000007923	DNAJC11	TRUE	TRUE
chr1	6638351	G	A	ENST00000377577	ENSG00000007923	DNAJC11	TRUE	TRUE
chr1	6638354	T	A	ENST00000377577	ENSG00000007923	DNAJC11	TRUE	TRUE
chr1	6638357	C	A	ENST00000377577	ENSG00000007923	DNAJC11	TRUE	TRUE
chr1	6638359	A	T	ENST00000377577	ENSG00000007923	DNAJC11	TRUE	TRUE
chr1	6638363	C	A	ENST00000377577	ENSG00000007923	DNAJC11	TRUE	TRUE
chr1	6638365	C	A	ENST00000377577	ENSG00000007923	DNAJC11	TRUE	FALSE
chr1	6638365	C	G	ENST00000377577	ENSG00000007923	DNAJC11	TRUE	FALSE
chr1	6638365	C	T	ENST00000377577	ENSG00000007923	DNAJC11	TRUE	FALSE
chr1	6638366	T	A	ENST00000377577	ENSG00000007923	DNAJC11	TRUE	FALSE
chr1	6638366	T	C	ENST00000377577	ENSG00000007923	DNAJC11	TRUE	FALSE
chr1	6638366	T	G	ENST00000377577	ENSG00000007923	DNAJC11	TRUE	FALSE
chr1	6639900	A	C	ENST00000377577	ENSG00000007923	DNAJC11	TRUE	FALSE
chr1	6639900	A	G	ENST00000377577	ENSG00000007923	DNAJC11	TRUE	FALSE
chr1	6639900	A	T	ENST00000377577	ENSG00000007923	DNAJC11	TRUE	FALSE
chr1	6639901	C	A	ENST00000377577	ENSG00000007923	DNAJC11	TRUE	FALSE
chr1	6639901	C	G	ENST00000377577	ENSG00000007923	DNAJC11	TRUE	FALSE
chr1	6639901	C	T	ENST00000377577	ENSG00000007923	DNAJC11	TRUE	FALSE
chr1	6639903	T	A	ENST00000377577	ENSG00000007923	DNAJC11	TRUE	TRUE
chr1	6639906	C	A	ENST00000377577	ENSG00000007923	DNAJC11	TRUE	TRUE
chr1	6639909	T	A	ENST00000377577	ENSG00000007923	DNAJC11	TRUE	TRUE
chr1	6639912	G	A	ENST00000377577	ENSG00000007923	DNAJC11	TRUE	TRUE
chr1	6639922	G	C	ENST00000377577	ENSG00000007923	DNAJC11	TRUE	TRUE
chr1	6639922	G	T	ENST00000377577	ENSG00000007923	DNAJC11	TRUE	TRUE
chr1	6639930	T	A	ENST00000377577	ENSG00000007923	DNAJC11	TRUE	TRUE
chr1	6639955	G	C	ENST00000377577	ENSG00000007923	DNAJC11	TRUE	TRUE
chr1	6639955	G	T	ENST00000377577	ENSG00000007923	DNAJC11	TRUE	TRUE
chr1	6639982	A	C	ENST00000377577	ENSG00000007923	DNAJC11	TRUE	TRUE
chr1	6639982	A	T	ENST00000377577	ENSG00000007923	DNAJC11	TRUE	TRUE
chr1	6640008	G	A	ENST00000377577	ENSG00000007923	DNAJC11
chr1	6640016	A	T	ENST00000377577	ENSG00000007923	DNAJC11
chr1	6640033	G	C	ENST00000377577	ENSG00000007923	DNAJC11
chr1	6640033	G	T	ENST00000377577	ENSG00000007923	DNAJC11
chr1	6640041	G	A	ENST00000377577	ENSG00000007923	DNAJC11
chr1	6640058	C	A	ENST00000377577	ENSG00000007923	DNAJC11	TRUE	FALSE
chr1	6640058	C	G	ENST00000377577	ENSG00000007923	DNAJC11	TRUE	FALSE
chr1	6640058	C	T	ENST00000377577	ENSG00000007923	DNAJC11	TRUE	FALSE
chr1	6640059	T	A	ENST00000377577	ENSG00000007923	DNAJC11	TRUE	FALSE
chr1	6640059	T	C	ENST00000377577	ENSG00000007923	DNAJC11	TRUE	FALSE
chr1	6640059	T	G	ENST00000377577	ENSG00000007923	DNAJC11	TRUE	FALSE
chr1	6644556	A	C	ENST00000377577	ENSG00000007923	DNAJC11	TRUE	FALSE
chr1	6644556	A	G	ENST00000377577	ENSG00000007923	DNAJC11	TRUE	FALSE
chr1	6644556	A	T	ENST00000377577	ENSG00000007923	DNAJC11	TRUE	FALSE
chr1	6644557	C	A	ENST00000377577	ENSG00000007923	DNAJC11	TRUE	FALSE
chr1	6644557	C	G	ENST00000377577	ENSG00000007923	DNAJC11	TRUE	FALSE
chr1	6644557	C	T	ENST00000377577	ENSG00000007923	DNAJC11	TRUE	FALSE
chr1	6644559	T	A	ENST00000377577	ENSG00000007923	DNAJC11	TRUE	TRUE
chr1	6644565	T	A	ENST00000377577	ENSG00000007923	DNAJC11	TRUE	TRUE
chr1	6644580	G	A	ENST00000377577	ENSG00000007923	DNAJC11	TRUE	TRUE
chr1	6644589	C	A	ENST00000377577	ENSG00000007923	DNAJC11	TRUE	TRUE
chr1	6644609	A	T	ENST00000377577	ENSG00000007923	DNAJC11	TRUE	TRUE
chr1	6644631	T	A	ENST00000377577	ENSG00000007923	DNAJC11	TRUE	TRUE
chr1	6644637	C	A	ENST00000377577	ENSG00000007923	DNAJC11	TRUE	TRUE
chr1	6644643	C	A	ENST00000377577	ENSG00000007923	DNAJC11	TRUE	TRUE
chr1	6644644	G	C	ENST00000377577	ENSG00000007923	DNAJC11	TRUE	TRUE
chr1	6644644	G	T	ENST00000377577	ENSG00000007923	DNAJC11	TRUE	TRUE
chr1	6644649	C	A	ENST00000377577	ENSG00000007923	DNAJC11	TRUE	TRUE
chr1	6644675	C	A	ENST00000377577	ENSG00000007923	DNAJC11	TRUE	FALSE
chr1	6644675	C	G	ENST00000377577	ENSG00000007923	DNAJC11	TRUE	FALSE
chr1	6644675	C	T	ENST00000377577	ENSG00000007923	DNAJC11	TRUE	FALSE
chr1	6644676	T	A	ENST00000377577	ENSG00000007923	DNAJC11	TRUE	FALSE
chr1	6644676	T	C	ENST00000377577	ENSG00000007923	DNAJC11	TRUE	FALSE
chr1	6644676	T	G	ENST00000377577	ENSG00000007923	DNAJC11	TRUE	FALSE
chr1	6645039	A	C	ENST00000377577	ENSG00000007923	DNAJC11	TRUE	FALSE
chr1	6645039	A	G	ENST00000377577	ENSG00000007923	DNAJC11	TRUE	FALSE
chr1	6645039	A	T	ENST00000377577	ENSG00000007923	DNAJC11	TRUE	FALSE
chr1	6645040	C	A	ENST00000377577	ENSG00000007923	DNAJC11	TRUE	FALSE
chr1	6645040	C	G	ENST00000377577	ENSG00000007923	DNAJC11	TRUE	FALSE
chr1	6645040	C	T	ENST00000377577	ENSG00000007923	DNAJC11	TRUE	FALSE
chr1	6645042	T	A	ENST00000377577	ENSG00000007923	DNAJC11	TRUE	TRUE
chr1	6645051	C	A	ENST00000377577	ENSG00000007923	DNAJC11	TRUE	TRUE
chr1	6645054	T	A	ENST00000377577	ENSG00000007923	DNAJC11	TRUE	TRUE
chr1	6645066	G	A	ENST00000377577	ENSG00000007923	DNAJC11	TRUE	TRUE
chr1	6645078	G	A	ENST00000377577	ENSG00000007923	DNAJC11	TRUE	TRUE
chr1	6645084	T	A	ENST00000377577	ENSG00000007923	DNAJC11	TRUE	TRUE
chr1	6645090	G	A	ENST00000377577	ENSG00000007923	DNAJC11	TRUE	TRUE
chr1	6645091	A	C	ENST00000377577	ENSG00000007923	DNAJC11	TRUE	TRUE
chr1	6645091	A	T	ENST00000377577	ENSG00000007923	DNAJC11	TRUE	TRUE
chr1	6645123	C	A	ENST00000377577	ENSG00000007923	DNAJC11	TRUE	TRUE
chr1	6645127	C	A	ENST00000377577	ENSG00000007923	DNAJC11	TRUE	FALSE
chr1	6645127	C	G	ENST00000377577	ENSG00000007923	DNAJC11	TRUE	FALSE
chr1	6645127	C	T	ENST00000377577	ENSG00000007923	DNAJC11	TRUE	FALSE
chr1	6645128	T	A	ENST00000377577	ENSG00000007923	DNAJC11	TRUE	FALSE
chr1	6645128	T	C	ENST00000377577	ENSG00000007923	DNAJC11	TRUE	FALSE
chr1	6645128	T	G	ENST00000377577	ENSG00000007923	DNAJC11	TRUE	FALSE
chr1	6645787	A	C	ENST00000377577	ENSG00000007923	DNAJC11	TRUE	FALSE
chr1	6645787	A	G	ENST00000377577	ENSG00000007923	DNAJC11	TRUE	FALSE
chr1	6645787	A	T	ENST00000377577	ENSG00000007923	DNAJC11	TRUE	FALSE
chr1	6645788	C	A	ENST00000377577	ENSG00000007923	DNAJC11	TRUE	FALSE
chr1	6645788	C	G	ENST00000377577	ENSG00000007923	DNAJC11	TRUE	FALSE
chr1	6645788	C	T	ENST00000377577	ENSG00000007923	DNAJC11	TRUE	FALSE
chr1	6645791	G	A	ENST00000377577	ENSG00000007923	DNAJC11	TRUE	TRUE
chr1	6645818	T	A	ENST00000377577	ENSG00000007923	DNAJC11	TRUE	TRUE
chr1	6645827	G	A	ENST00000377577	ENSG00000007923	DNAJC11	TRUE	TRUE
chr1	6645850	G	C	ENST00000377577	ENSG00000007923	DNAJC11	TRUE	TRUE
chr1	6645850	G	T	ENST00000377577	ENSG00000007923	DNAJC11	TRUE	TRUE
chr1	6645854	G	A	ENST00000377577	ENSG00000007923	DNAJC11	TRUE	TRUE
chr1	6645861	C	T	ENST00000377577	ENSG00000007923	DNAJC11	TRUE	TRUE
chr1	6645862	C	T	ENST00000377577	ENSG00000007923	DNAJC11	TRUE	TRUE
chr1	6645866	G	A	ENST00000377577	ENSG00000007923	DNAJC11	TRUE	TRUE
chr1	6645867	C	T	ENST00000377577	ENSG00000007923	DNAJC11	TRUE	TRUE
chr1	6645868	C	T	ENST00000377577	ENSG00000007923	DNAJC11	TRUE	TRUE
chr1	6645872	G	A	ENST00000377577	ENSG00000007923	DNAJC11	TRUE	TRUE
chr1	6645876	G	C	ENST00000377577	ENSG00000007923	DNAJC11	TRUE	TRUE
chr1	6645876	G	T	ENST00000377577	ENSG00000007923	DNAJC11	TRUE	TRUE
chr1	6645893	T	A	ENST00000377577	ENSG00000007923	DNAJC11	TRUE	TRUE
chr1	6645932	G	A	ENST00000377577	ENSG00000007923	DNAJC11	TRUE	TRUE
chr1	6645938	C	A	ENST00000377577	ENSG00000007923	DNAJC11	TRUE	TRUE
chr1	6645946	G	C	ENST00000377577	ENSG00000007923	DNAJC11	TRUE	TRUE
chr1	6645946	G	T	ENST00000377577	ENSG00000007923	DNAJC11	TRUE	TRUE
chr1	6645953	G	A	ENST00000377577	ENSG00000007923	DNAJC11	TRUE	TRUE
chr1	6645960	A	T	ENST00000377577	ENSG00000007923	DNAJC11	TRUE	TRUE
chr1	6645978	G	T	ENST00000377577	ENSG00000007923	DNAJC11	TRUE	TRUE
chr1	6645979	C	A	ENST00000377577	ENSG00000007923	DNAJC11	TRUE	FALSE
chr1	6645979	C	G	ENST00000377577	ENSG00000007923	DNAJC11	TRUE	FALSE
chr1	6645979	C	T	ENST00000377577	ENSG00000007923	DNAJC11	TRUE	FALSE
chr1	6645980	T	A	ENST00000377577	ENSG00000007923	DNAJC11	TRUE	FALSE
chr1	6645980	T	C	ENST00000377577	ENSG00000007923	DNAJC11	TRUE	FALSE
chr1	6645980	T	G	ENST00000377577	ENSG00000007923	DNAJC11	TRUE	FALSE
chr1	6651527	A	C	ENST00000377577	ENSG00000007923	DNAJC11	TRUE	FALSE
chr1	6651527	A	G	ENST00000377577	ENSG00000007923	DNAJC11	TRUE	FALSE
chr1	6651527	A	T	ENST00000377577	ENSG00000007923	DNAJC11	TRUE	FALSE
chr1	6651528	C	A	ENST00000377577	ENSG00000007923	DNAJC11	TRUE	FALSE
chr1	6651528	C	G	ENST00000377577	ENSG00000007923	DNAJC11	TRUE	FALSE
chr1	6651528	C	T	ENST00000377577	ENSG00000007923	DNAJC11	TRUE	FALSE
chr1	6651533	T	A	ENST00000377577	ENSG00000007923	DNAJC11	TRUE	TRUE
chr1	6651557	T	A	ENST00000377577	ENSG00000007923	DNAJC11	TRUE	TRUE
chr1	6651568	A	T	ENST00000377577	ENSG00000007923	DNAJC11	TRUE	TRUE
chr1	6651578	G	A	ENST00000377577	ENSG00000007923	DNAJC11	TRUE	TRUE
chr1	6651587	C	A	ENST00000377577	ENSG00000007923	DNAJC11	TRUE	TRUE
chr1	6651593	C	A	ENST00000377577	ENSG00000007923	DNAJC11	TRUE	TRUE
chr1	6651599	C	A	ENST00000377577	ENSG00000007923	DNAJC11	TRUE	TRUE
chr1	6651601	A	T	ENST00000377577	ENSG00000007923	DNAJC11	TRUE	TRUE
chr1	6651603	C	A	ENST00000377577	ENSG00000007923	DNAJC11	TRUE	FALSE
chr1	6651603	C	G	ENST00000377577	ENSG00000007923	DNAJC11	TRUE	FALSE
chr1	6651603	C	T	ENST00000377577	ENSG00000007923	DNAJC11	TRUE	FALSE
chr1	6651604	T	A	ENST00000377577	ENSG00000007923	DNAJC11	TRUE	FALSE
chr1	6651604	T	C	ENST00000377577	ENSG00000007923	DNAJC11	TRUE	FALSE
chr1	6651604	T	G	ENST00000377577	ENSG00000007923	DNAJC11	TRUE	FALSE
chr1	6652827	A	C	ENST00000377577	ENSG00000007923	DNAJC11	TRUE	FALSE
chr1	6652827	A	G	ENST00000377577	ENSG00000007923	DNAJC11	TRUE	FALSE
chr1	6652827	A	T	ENST00000377577	ENSG00000007923	DNAJC11	TRUE	FALSE
chr1	6652828	C	A	ENST00000377577	ENSG00000007923	DNAJC11	TRUE	FALSE
chr1	6652828	C	G	ENST00000377577	ENSG00000007923	DNAJC11	TRUE	FALSE
chr1	6652828	C	T	ENST00000377577	ENSG00000007923	DNAJC11	TRUE	FALSE
chr1	6652831	C	A	ENST00000377577	ENSG00000007923	DNAJC11	TRUE	TRUE
chr1	6652834	C	A	ENST00000377577	ENSG00000007923	DNAJC11	TRUE	TRUE
chr1	6652835	C	T	ENST00000377577	ENSG00000007923	DNAJC11	TRUE	TRUE
chr1	6652836	C	T	ENST00000377577	ENSG00000007923	DNAJC11	TRUE	TRUE
chr1	6652840	C	A	ENST00000377577	ENSG00000007923	DNAJC11	TRUE	TRUE
chr1	6652843	T	A	ENST00000377577	ENSG00000007923	DNAJC11	TRUE	TRUE
chr1	6652848	G	T	ENST00000377577	ENSG00000007923	DNAJC11	TRUE	TRUE
chr1	6652858	G	A	ENST00000377577	ENSG00000007923	DNAJC11	TRUE	TRUE
chr1	6652861	T	A	ENST00000377577	ENSG00000007923	DNAJC11	TRUE	TRUE
chr1	6652885	C	A	ENST00000377577	ENSG00000007923	DNAJC11	TRUE	TRUE
chr1	6652888	C	A	ENST00000377577	ENSG00000007923	DNAJC11	TRUE	TRUE
chr1	6652894	C	A	ENST00000377577	ENSG00000007923	DNAJC11	TRUE	TRUE
chr1	6652900	G	A	ENST00000377577	ENSG00000007923	DNAJC11	TRUE	TRUE
chr1	6652905	G	C	ENST00000377577	ENSG00000007923	DNAJC11	TRUE	TRUE
chr1	6652905	G	T	ENST00000377577	ENSG00000007923	DNAJC11	TRUE	TRUE
chr1	6652915	C	A	ENST00000377577	ENSG00000007923	DNAJC11	TRUE	TRUE
chr1	6652944	A	T	ENST00000377577	ENSG00000007923	DNAJC11	TRUE	TRUE
chr1	6652952	C	A	ENST00000377577	ENSG00000007923	DNAJC11	FALSE	FALSE
chr1	6652952	C	G	ENST00000377577	ENSG00000007923	DNAJC11	FALSE	FALSE
chr1	6652952	C	T	ENST00000377577	ENSG00000007923	DNAJC11	FALSE	FALSE
chr1	6652953	T	A	ENST00000377577	ENSG00000007923	DNAJC11	FALSE	FALSE
chr1	6652953	T	C	ENST00000377577	ENSG00000007923	DNAJC11	FALSE	FALSE
chr1	6652953	T	G	ENST00000377577	ENSG00000007923	DNAJC11	FALSE	FALSE
chr1	6653909	A	C	ENST00000377577	ENSG00000007923	DNAJC11	TRUE	FALSE
chr1	6653909	A	G	ENST00000377577	ENSG00000007923	DNAJC11	TRUE	FALSE
chr1	6653909	A	T	ENST00000377577	ENSG00000007923	DNAJC11	TRUE	FALSE
chr1	6653910	C	A	ENST00000377577	ENSG00000007923	DNAJC11	TRUE	FALSE
chr1	6653910	C	G	ENST00000377577	ENSG00000007923	DNAJC11	TRUE	FALSE
chr1	6653910	C	T	ENST00000377577	ENSG00000007923	DNAJC11	TRUE	FALSE
chr1	6653913	C	A	ENST00000377577	ENSG00000007923	DNAJC11	TRUE	TRUE
chr1	6653922	G	A	ENST00000377577	ENSG00000007923	DNAJC11	TRUE	TRUE
chr1	6653937	T	A	ENST00000377577	ENSG00000007923	DNAJC11	TRUE	TRUE
chr1	6653946	C	A	ENST00000377577	ENSG00000007923	DNAJC11	TRUE	TRUE
chr1	6653952	G	A	ENST00000377577	ENSG00000007923	DNAJC11	TRUE	TRUE
chr1	6653979	C	A	ENST00000377577	ENSG00000007923	DNAJC11	TRUE	TRUE
chr1	6653980	A	C	ENST00000377577	ENSG00000007923	DNAJC11	TRUE	TRUE
chr1	6653980	A	T	ENST00000377577	ENSG00000007923	DNAJC11	TRUE	TRUE
chr1	6653985	C	A	ENST00000377577	ENSG00000007923	DNAJC11	TRUE	TRUE
chr1	6653988	C	A	ENST00000377577	ENSG00000007923	DNAJC11	TRUE	TRUE
chr1	6653992	A	C	ENST00000377577	ENSG00000007923	DNAJC11	TRUE	TRUE
chr1	6653992	A	T	ENST00000377577	ENSG00000007923	DNAJC11	TRUE	TRUE
chr1	6654024	C	A	ENST00000377577	ENSG00000007923	DNAJC11	TRUE	TRUE
chr1	6654039	C	A	ENST00000377577	ENSG00000007923	DNAJC11	TRUE	TRUE
chr1	6654040	C	A	ENST00000377577	ENSG00000007923	DNAJC11	TRUE	FALSE
chr1	6654040	C	G	ENST00000377577	ENSG00000007923	DNAJC11	TRUE	FALSE
chr1	6654040	C	T	ENST00000377577	ENSG00000007923	DNAJC11	TRUE	FALSE
chr1	6654041	T	A	ENST00000377577	ENSG00000007923	DNAJC11	TRUE	FALSE
chr1	6654041	T	C	ENST00000377577	ENSG00000007923	DNAJC11	TRUE	FALSE
chr1	6654041	T	G	ENST00000377577	ENSG00000007923	DNAJC11	TRUE	FALSE
chr1	6667707	A	C	ENST00000377577	ENSG00000007923	DNAJC11	TRUE	FALSE
chr1	6667707	A	G	ENST00000377577	ENSG00000007923	DNAJC11	FALSE	FALSE
chr1	6667707	A	T	ENST00000377577	ENSG00000007923	DNAJC11	TRUE	FALSE
chr1	6667708	C	A	ENST00000377577	ENSG00000007923	DNAJC11	TRUE	FALSE
chr1	6667708	C	G	ENST00000377577	ENSG00000007923	DNAJC11	TRUE	FALSE
chr1	6667708	C	T	ENST00000377577	ENSG00000007923	DNAJC11	TRUE	FALSE
chr1	6667711	T	A	ENST00000377577	ENSG00000007923	DNAJC11	TRUE	TRUE
chr1	6667723	G	A	ENST00000377577	ENSG00000007923	DNAJC11	TRUE	TRUE
chr1	6667726	G	A	ENST00000377577	ENSG00000007923	DNAJC11	TRUE	TRUE
chr1	6667729	G	A	ENST00000377577	ENSG00000007923	DNAJC11	TRUE	TRUE
chr1	6667731	A	T	ENST00000377577	ENSG00000007923	DNAJC11	TRUE	TRUE
chr1	6667735	T	A	ENST00000377577	ENSG00000007923	DNAJC11	TRUE	TRUE
chr1	6667741	C	A	ENST00000377577	ENSG00000007923	DNAJC11	TRUE	TRUE
chr1	6667744	C	A	ENST00000377577	ENSG00000007923	DNAJC11
chr1	6667747	T	A	ENST00000377577	ENSG00000007923	DNAJC11	TRUE	TRUE
chr1	6667750	C	A	ENST00000377577	ENSG00000007923	DNAJC11	TRUE	TRUE
chr1	6667753	T	A	ENST00000377577	ENSG00000007923	DNAJC11	TRUE	TRUE
chr1	6667756	G	A	ENST00000377577	ENSG00000007923	DNAJC11	TRUE	TRUE
chr1	6667765	C	A	ENST00000377577	ENSG00000007923	DNAJC11	TRUE	TRUE
chr1	6667771	C	A	ENST00000377577	ENSG00000007923	DNAJC11	TRUE	TRUE
chr1	6667774	C	A	ENST00000377577	ENSG00000007923	DNAJC11	TRUE	TRUE
chr1	6667777	G	A	ENST00000377577	ENSG00000007923	DNAJC11	TRUE	TRUE
chr1	6667783	C	A	ENST00000377577	ENSG00000007923	DNAJC11	TRUE	TRUE
chr1	6667795	T	A	ENST00000377577	ENSG00000007923	DNAJC11	TRUE	TRUE
chr1	6667804	C	A	ENST00000377577	ENSG00000007923	DNAJC11	TRUE	TRUE
chr1	6667811	C	A	ENST00000377577	ENSG00000007923	DNAJC11	TRUE	FALSE
chr1	6667811	C	G	ENST00000377577	ENSG00000007923	DNAJC11	TRUE	FALSE
chr1	6667811	C	T	ENST00000377577	ENSG00000007923	DNAJC11	TRUE	FALSE
chr1	6667812	T	A	ENST00000377577	ENSG00000007923	DNAJC11	TRUE	FALSE
chr1	6667812	T	C	ENST00000377577	ENSG00000007923	DNAJC11	TRUE	FALSE
chr1	6667812	T	G	ENST00000377577	ENSG00000007923	DNAJC11	TRUE	FALSE
chr1	6678392	A	C	ENST00000377577	ENSG00000007923	DNAJC11	TRUE	FALSE
chr1	6678392	A	G	ENST00000377577	ENSG00000007923	DNAJC11	TRUE	FALSE
chr1	6678392	A	T	ENST00000377577	ENSG00000007923	DNAJC11	TRUE	FALSE
chr1	6678393	C	A	ENST00000377577	ENSG00000007923	DNAJC11	TRUE	FALSE
chr1	6678393	C	G	ENST00000377577	ENSG00000007923	DNAJC11	TRUE	FALSE
chr1	6678393	C	T	ENST00000377577	ENSG00000007923	DNAJC11	TRUE	FALSE
chr1	6678396	C	A	ENST00000377577	ENSG00000007923	DNAJC11	TRUE	TRUE
chr1	6678397	C	T	ENST00000377577	ENSG00000007923	DNAJC11	TRUE	TRUE
chr1	6678398	C	T	ENST00000377577	ENSG00000007923	DNAJC11	TRUE	TRUE
chr1	6678402	C	A	ENST00000377577	ENSG00000007923	DNAJC11	TRUE	TRUE
chr1	6678405	C	A	ENST00000377577	ENSG00000007923	DNAJC11	TRUE	TRUE
chr1	6678411	C	A	ENST00000377577	ENSG00000007923	DNAJC11	TRUE	TRUE
chr1	6678417	C	A	ENST00000377577	ENSG00000007923	DNAJC11	TRUE	TRUE
chr1	6678420	T	A	ENST00000377577	ENSG00000007923	DNAJC11	TRUE	TRUE
chr1	6678423	T	A	ENST00000377577	ENSG00000007923	DNAJC11	TRUE	TRUE
chr1	6678427	A	C	ENST00000377577	ENSG00000007923	DNAJC11	TRUE	TRUE
chr1	6678427	A	T	ENST00000377577	ENSG00000007923	DNAJC11	TRUE	TRUE
chr1	6678436	A	C	ENST00000377577	ENSG00000007923	DNAJC11	TRUE	TRUE
chr1	6678436	A	T	ENST00000377577	ENSG00000007923	DNAJC11	TRUE	TRUE
chr1	6678453	G	A	ENST00000377577	ENSG00000007923	DNAJC11	TRUE	TRUE
chr1	6678468	C	A	ENST00000377577	ENSG00000007923	DNAJC11	TRUE	FALSE
chr1	6678468	C	G	ENST00000377577	ENSG00000007923	DNAJC11	TRUE	FALSE
chr1	6678468	C	T	ENST00000377577	ENSG00000007923	DNAJC11	TRUE	FALSE
chr1	6678469	T	A	ENST00000377577	ENSG00000007923	DNAJC11	TRUE	FALSE
chr1	6678469	T	C	ENST00000377577	ENSG00000007923	DNAJC11	TRUE	FALSE
chr1	6678469	T	G	ENST00000377577	ENSG00000007923	DNAJC11	TRUE	FALSE
chr1	6680906	A	C	ENST00000377577	ENSG00000007923	DNAJC11	TRUE	TRUE
chr1	6680906	A	G	ENST00000377577	ENSG00000007923	DNAJC11	TRUE	FALSE
chr1	6680906	A	T	ENST00000377577	ENSG00000007923	DNAJC11	TRUE	TRUE
chr1	6680907	C	A	ENST00000377577	ENSG00000007923	DNAJC11	TRUE	TRUE
chr1	6680907	C	G	ENST00000377577	ENSG00000007923	DNAJC11	TRUE	TRUE
chr1	6680907	C	T	ENST00000377577	ENSG00000007923	DNAJC11	TRUE	TRUE
chr1	6680911	C	A	ENST00000377577	ENSG00000007923	DNAJC11	TRUE	TRUE
chr1	6680912	A	C	ENST00000377577	ENSG00000007923	DNAJC11	TRUE	TRUE
chr1	6680912	A	T	ENST00000377577	ENSG00000007923	DNAJC11	TRUE	TRUE
chr1	6680920	G	A	ENST00000377577	ENSG00000007923	DNAJC11	TRUE	TRUE
chr1	6680941	G	A	ENST00000377577	ENSG00000007923	DNAJC11	TRUE	TRUE
chr1	6680944	C	A	ENST00000377577	ENSG00000007923	DNAJC11	TRUE	TRUE
chr1	6680950	G	A	ENST00000377577	ENSG00000007923	DNAJC11	TRUE	TRUE
chr1	6680952	G	C	ENST00000377577	ENSG00000007923	DNAJC11	TRUE	TRUE
chr1	6680952	G	T	ENST00000377577	ENSG00000007923	DNAJC11	TRUE	TRUE
chr1	6680956	T	A	ENST00000377577	ENSG00000007923	DNAJC11	TRUE	TRUE
chr1	6680962	C	A	ENST00000377577	ENSG00000007923	DNAJC11	TRUE	TRUE
chr1	6680971	T	A	ENST00000377577	ENSG00000007923	DNAJC11	TRUE	TRUE
chr1	6680977	T	A	ENST00000377577	ENSG00000007923	DNAJC11	TRUE	TRUE
chr1	6680987	G	C	ENST00000377577	ENSG00000007923	DNAJC11	TRUE	TRUE
chr1	6680987	G	T	ENST00000377577	ENSG00000007923	DNAJC11	TRUE	TRUE
chr1	6680996	A	T	ENST00000377577	ENSG00000007923	DNAJC11	TRUE	TRUE
chr1	6681008	G	C	ENST00000377577	ENSG00000007923	DNAJC11	TRUE	TRUE
chr1	6681008	G	T	ENST00000377577	ENSG00000007923	DNAJC11	TRUE	TRUE
chr1	6681019	T	A	ENST00000377577	ENSG00000007923	DNAJC11	TRUE	TRUE
chr1	6681025	C	A	ENST00000377577	ENSG00000007923	DNAJC11	TRUE	TRUE
chr1	6681028	C	A	ENST00000377577	ENSG00000007923	DNAJC11	TRUE	TRUE
chr1	6681038	C	A	ENST00000377577	ENSG00000007923	DNAJC11	TRUE	FALSE
chr1	6681038	C	G	ENST00000377577	ENSG00000007923	DNAJC11	TRUE	FALSE
chr1	6681038	C	T	ENST00000377577	ENSG00000007923	DNAJC11	TRUE	FALSE
chr1	6681039	T	A	ENST00000377577	ENSG00000007923	DNAJC11	TRUE	FALSE
chr1	6681039	T	C	ENST00000377577	ENSG00000007923	DNAJC11	TRUE	FALSE
chr1	6681039	T	G	ENST00000377577	ENSG00000007923	DNAJC11	TRUE	FALSE
chr1	6701727	A	C	ENST00000377577	ENSG00000007923	DNAJC11	TRUE	FALSE
chr1	6701727	A	G	ENST00000377577	ENSG00000007923	DNAJC11	TRUE	FALSE
chr1	6701727	A	T	ENST00000377577	ENSG00000007923	DNAJC11	TRUE	FALSE
chr1	6701728	C	A	ENST00000377577	ENSG00000007923	DNAJC11	TRUE	FALSE
chr1	6701728	C	G	ENST00000377577	ENSG00000007923	DNAJC11	TRUE	FALSE
chr1	6701728	C	T	ENST00000377577	ENSG00000007923	DNAJC11	TRUE	FALSE
chr1	6701731	C	A	ENST00000377577	ENSG00000007923	DNAJC11	TRUE	FALSE
chr1	6701748	A	T	ENST00000377577	ENSG00000007923	DNAJC11	TRUE	FALSE
chr1	6701751	G	T	ENST00000377577	ENSG00000007923	DNAJC11	FALSE	FALSE
chr1	6701753	G	C	ENST00000377577	ENSG00000007923	DNAJC11	FALSE	FALSE
chr1	6701753	G	T	ENST00000377577	ENSG00000007923	DNAJC11	FALSE	FALSE
chr1	6701756	A	C	ENST00000377577	ENSG00000007923	DNAJC11	FALSE	FALSE
chr1	6701756	A	T	ENST00000377577	ENSG00000007923	DNAJC11	FALSE	FALSE
chr1	6701764	C	A	ENST00000377577	ENSG00000007923	DNAJC11	FALSE	FALSE
chr1	6701776	C	A	ENST00000377577	ENSG00000007923	DNAJC11	FALSE	FALSE
chr1	6701779	C	A	ENST00000377577	ENSG00000007923	DNAJC11	FALSE	FALSE
chr1	6701782	C	A	ENST00000377577	ENSG00000007923	DNAJC11	FALSE	FALSE
chr1	6701787	A	T	ENST00000377577	ENSG00000007923	DNAJC11	FALSE	FALSE
chr1	6785535	G	A	ENST00000303635	ENSG00000171735	CAMTA1	FALSE	FALSE
chr1	6785536	G	A	ENST00000303635	ENSG00000171735	CAMTA1	FALSE	FALSE
chr1	6785543	G	T	ENST00000303635	ENSG00000171735	CAMTA1	FALSE	FALSE
chr1	6785549	A	T	ENST00000303635	ENSG00000171735	CAMTA1	FALSE	FALSE
chr1	6785553	G	A	ENST00000303635	ENSG00000171735	CAMTA1	FALSE	FALSE
chr1	6785554	G	A	ENST00000303635	ENSG00000171735	CAMTA1	FALSE	FALSE
chr1	6785561	A	T	ENST00000303635	ENSG00000171735	CAMTA1	FALSE	FALSE
chr1	6785573	A	T	ENST00000303635	ENSG00000171735	CAMTA1	FALSE	FALSE
chr1	6785576	G	A	ENST00000303635	ENSG00000171735	CAMTA1	TRUE	FALSE
chr1	6785576	G	C	ENST00000303635	ENSG00000171735	CAMTA1	TRUE	FALSE
chr1	6785576	G	T	ENST00000303635	ENSG00000171735	CAMTA1	TRUE	FALSE
chr1	6785577	T	A	ENST00000303635	ENSG00000171735	CAMTA1	TRUE	FALSE
chr1	6785577	T	C	ENST00000303635	ENSG00000171735	CAMTA1	FALSE	FALSE
chr1	6785577	T	G	ENST00000303635	ENSG00000171735	CAMTA1	TRUE	FALSE
chr1	6820179	A	C	ENST00000303635	ENSG00000171735	CAMTA1	TRUE	FALSE
chr1	6820179	A	G	ENST00000303635	ENSG00000171735	CAMTA1	TRUE	FALSE
chr1	6820179	A	T	ENST00000303635	ENSG00000171735	CAMTA1	TRUE	FALSE
chr1	6820180	G	A	ENST00000303635	ENSG00000171735	CAMTA1	TRUE	FALSE
chr1	6820180	G	C	ENST00000303635	ENSG00000171735	CAMTA1	TRUE	FALSE
chr1	6820180	G	T	ENST00000303635	ENSG00000171735	CAMTA1	TRUE	FALSE
chr1	6820190	C	T	ENST00000303635	ENSG00000171735	CAMTA1	TRUE	FALSE
chr1	6820204	C	A	ENST00000303635	ENSG00000171735	CAMTA1	TRUE	FALSE
chr1	6820205	G	T	ENST00000303635	ENSG00000171735	CAMTA1	TRUE	FALSE
chr1	6820219	C	A	ENST00000303635	ENSG00000171735	CAMTA1	TRUE	TRUE
chr1	6820219	C	G	ENST00000303635	ENSG00000171735	CAMTA1	TRUE	TRUE
chr1	6820222	T	A	ENST00000303635	ENSG00000171735	CAMTA1	TRUE	TRUE
chr1	6820247	G	T	ENST00000303635	ENSG00000171735	CAMTA1	TRUE	TRUE
chr1	6820251	G	A	ENST00000303635	ENSG00000171735	CAMTA1	TRUE	FALSE
chr1	6820251	G	C	ENST00000303635	ENSG00000171735	CAMTA1	TRUE	FALSE
chr1	6820251	G	T	ENST00000303635	ENSG00000171735	CAMTA1	TRUE	FALSE
chr1	6820252	T	A	ENST00000303635	ENSG00000171735	CAMTA1	TRUE	FALSE
chr1	6820252	T	C	ENST00000303635	ENSG00000171735	CAMTA1	TRUE	FALSE
chr1	6820252	T	G	ENST00000303635	ENSG00000171735	CAMTA1	TRUE	FALSE
chr1	6825090	A	C	ENST00000303635	ENSG00000171735	CAMTA1	TRUE	FALSE
chr1	6825090	A	G	ENST00000303635	ENSG00000171735	CAMTA1	TRUE	FALSE
chr1	6825090	A	T	ENST00000303635	ENSG00000171735	CAMTA1	TRUE	FALSE
chr1	6825091	G	A	ENST00000303635	ENSG00000171735	CAMTA1	TRUE	FALSE
chr1	6825091	G	C	ENST00000303635	ENSG00000171735	CAMTA1	TRUE	FALSE
chr1	6825091	G	T	ENST00000303635	ENSG00000171735	CAMTA1	TRUE	FALSE
chr1	6825124	A	T	ENST00000303635	ENSG00000171735	CAMTA1	TRUE	TRUE
chr1	6825134	T	A	ENST00000303635	ENSG00000171735	CAMTA1	TRUE	TRUE
chr1	6825134	T	G	ENST00000303635	ENSG00000171735	CAMTA1	TRUE	TRUE
chr1	6825139	A	T	ENST00000303635	ENSG00000171735	CAMTA1	TRUE	TRUE
chr1	6825142	A	T	ENST00000303635	ENSG00000171735	CAMTA1	TRUE	TRUE
chr1	6825151	G	T	ENST00000303635	ENSG00000171735	CAMTA1	TRUE	TRUE
chr1	6825156	T	A	ENST00000303635	ENSG00000171735	CAMTA1	TRUE	TRUE
chr1	6825163	A	T	ENST00000303635	ENSG00000171735	CAMTA1	TRUE	TRUE
chr1	6825168	T	A	ENST00000303635	ENSG00000171735	CAMTA1	TRUE	TRUE
chr1	6825170	C	A	ENST00000303635	ENSG00000171735	CAMTA1	TRUE	TRUE
chr1	6825170	C	G	ENST00000303635	ENSG00000171735	CAMTA1	TRUE	TRUE
chr1	6825176	T	A	ENST00000303635	ENSG00000171735	CAMTA1	TRUE	TRUE
chr1	6825176	T	G	ENST00000303635	ENSG00000171735	CAMTA1	TRUE	TRUE
chr1	6825181	A	T	ENST00000303635	ENSG00000171735	CAMTA1	TRUE	TRUE
chr1	6825184	G	T	ENST00000303635	ENSG00000171735	CAMTA1	TRUE	TRUE
chr1	6825197	G	A	ENST00000303635	ENSG00000171735	CAMTA1	TRUE	TRUE
chr1	6825198	G	A	ENST00000303635	ENSG00000171735	CAMTA1	TRUE	TRUE
chr1	6825208	G	T	ENST00000303635	ENSG00000171735	CAMTA1	TRUE	TRUE
chr1	6825211	G	A	ENST00000303635	ENSG00000171735	CAMTA1	TRUE	FALSE
chr1	6825211	G	C	ENST00000303635	ENSG00000171735	CAMTA1	TRUE	FALSE
chr1	6825211	G	T	ENST00000303635	ENSG00000171735	CAMTA1	TRUE	FALSE
chr1	6825212	T	A	ENST00000303635	ENSG00000171735	CAMTA1	TRUE	FALSE
chr1	6825212	T	C	ENST00000303635	ENSG00000171735	CAMTA1	TRUE	FALSE
chr1	6825212	T	G	ENST00000303635	ENSG00000171735	CAMTA1	TRUE	FALSE
chr1	7091302	A	C	ENST00000303635	ENSG00000171735	CAMTA1	TRUE	FALSE
chr1	7091302	A	G	ENST00000303635	ENSG00000171735	CAMTA1	TRUE	FALSE
chr1	7091302	A	T	ENST00000303635	ENSG00000171735	CAMTA1	TRUE	FALSE
chr1	7091303	G	A	ENST00000303635	ENSG00000171735	CAMTA1	TRUE	FALSE
chr1	7091303	G	C	ENST00000303635	ENSG00000171735	CAMTA1	TRUE	FALSE
chr1	7091303	G	T	ENST00000303635	ENSG00000171735	CAMTA1	TRUE	FALSE
chr1	7091304	G	T	ENST00000303635	ENSG00000171735	CAMTA1	TRUE	TRUE
chr1	7091318	T	A	ENST00000303635	ENSG00000171735	CAMTA1	TRUE	TRUE
chr1	7091318	T	G	ENST00000303635	ENSG00000171735	CAMTA1	TRUE	TRUE
chr1	7091320	T	A	ENST00000303635	ENSG00000171735	CAMTA1	TRUE	TRUE
chr1	7091320	T	G	ENST00000303635	ENSG00000171735	CAMTA1	TRUE	TRUE
chr1	7091331	G	T	ENST00000303635	ENSG00000171735	CAMTA1	TRUE	TRUE
chr1	7091334	A	T	ENST00000303635	ENSG00000171735	CAMTA1	TRUE	TRUE
chr1	7091340	G	T	ENST00000303635	ENSG00000171735	CAMTA1	TRUE	TRUE
chr1	7091343	G	T	ENST00000303635	ENSG00000171735	CAMTA1	TRUE	TRUE
chr1	7091347	G	A	ENST00000303635	ENSG00000171735	CAMTA1	TRUE	TRUE
chr1	7091348	G	A	ENST00000303635	ENSG00000171735	CAMTA1	TRUE	TRUE
chr1	7091364	A	T	ENST00000303635	ENSG00000171735	CAMTA1	TRUE	TRUE
chr1	7091370	A	T	ENST00000303635	ENSG00000171735	CAMTA1	TRUE	TRUE
chr1	7091372	G	A	ENST00000303635	ENSG00000171735	CAMTA1	TRUE	FALSE
chr1	7091372	G	C	ENST00000303635	ENSG00000171735	CAMTA1	TRUE	FALSE
chr1	7091372	G	T	ENST00000303635	ENSG00000171735	CAMTA1	TRUE	FALSE
chr1	7091373	T	A	ENST00000303635	ENSG00000171735	CAMTA1	TRUE	FALSE
chr1	7091373	T	C	ENST00000303635	ENSG00000171735	CAMTA1	TRUE	FALSE
chr1	7091373	T	G	ENST00000303635	ENSG00000171735	CAMTA1	TRUE	FALSE
chr1	7249489	A	C	ENST00000303635	ENSG00000171735	CAMTA1	TRUE	FALSE
chr1	7249489	A	G	ENST00000303635	ENSG00000171735	CAMTA1	TRUE	FALSE
chr1	7249489	A	T	ENST00000303635	ENSG00000171735	CAMTA1	TRUE	FALSE
chr1	7249490	G	A	ENST00000303635	ENSG00000171735	CAMTA1	TRUE	FALSE
chr1	7249490	G	C	ENST00000303635	ENSG00000171735	CAMTA1	TRUE	FALSE
chr1	7249490	G	T	ENST00000303635	ENSG00000171735	CAMTA1	TRUE	FALSE
chr1	7249495	C	T	ENST00000303635	ENSG00000171735	CAMTA1	TRUE	TRUE
chr1	7249505	C	A	ENST00000303635	ENSG00000171735	CAMTA1	TRUE	TRUE
chr1	7249505	C	G	ENST00000303635	ENSG00000171735	CAMTA1	TRUE	TRUE
chr1	7249518	C	A	ENST00000303635	ENSG00000171735	CAMTA1	TRUE	TRUE
chr1	7249518	C	G	ENST00000303635	ENSG00000171735	CAMTA1	TRUE	TRUE
chr1	7249525	A	T	ENST00000303635	ENSG00000171735	CAMTA1	TRUE	TRUE
chr1	7249528	A	T	ENST00000303635	ENSG00000171735	CAMTA1	TRUE	TRUE
chr1	7249534	A	T	ENST00000303635	ENSG00000171735	CAMTA1	TRUE	TRUE
chr1	7249539	C	A	ENST00000303635	ENSG00000171735	CAMTA1	TRUE	TRUE
chr1	7249539	C	G	ENST00000303635	ENSG00000171735	CAMTA1	TRUE	TRUE
chr1	7249543	A	T	ENST00000303635	ENSG00000171735	CAMTA1	TRUE	TRUE
chr1	7249554	T	A	ENST00000303635	ENSG00000171735	CAMTA1	TRUE	TRUE
chr1	7249554	T	G	ENST00000303635	ENSG00000171735	CAMTA1	TRUE	TRUE
chr1	7249557	C	A	ENST00000303635	ENSG00000171735	CAMTA1	TRUE	TRUE
chr1	7249559	G	A	ENST00000303635	ENSG00000171735	CAMTA1	TRUE	TRUE
chr1	7249560	G	A	ENST00000303635	ENSG00000171735	CAMTA1	TRUE	TRUE
chr1	7249561	A	T	ENST00000303635	ENSG00000171735	CAMTA1	TRUE	TRUE
chr1	7249564	A	T	ENST00000303635	ENSG00000171735	CAMTA1	TRUE	TRUE
chr1	7249570	A	T	ENST00000303635	ENSG00000171735	CAMTA1	TRUE	TRUE
chr1	7249579	A	T	ENST00000303635	ENSG00000171735	CAMTA1	TRUE	TRUE
chr1	7249588	A	T	ENST00000303635	ENSG00000171735	CAMTA1	TRUE	TRUE
chr1	7249591	G	T	ENST00000303635	ENSG00000171735	CAMTA1	TRUE	TRUE
chr1	7249603	A	T	ENST00000303635	ENSG00000171735	CAMTA1	TRUE	TRUE
chr1	7249609	A	T	ENST00000303635	ENSG00000171735	CAMTA1	TRUE	TRUE
chr1	7249615	C	T	ENST00000303635	ENSG00000171735	CAMTA1	TRUE	TRUE
chr1	7249618	G	T	ENST00000303635	ENSG00000171735	CAMTA1	TRUE	TRUE
chr1	7249624	G	T	ENST00000303635	ENSG00000171735	CAMTA1	TRUE	TRUE
chr1	7249627	G	A	ENST00000303635	ENSG00000171735	CAMTA1	TRUE	FALSE
chr1	7249627	G	C	ENST00000303635	ENSG00000171735	CAMTA1	TRUE	FALSE
chr1	7249627	G	T	ENST00000303635	ENSG00000171735	CAMTA1	TRUE	FALSE
chr1	7249628	T	A	ENST00000303635	ENSG00000171735	CAMTA1	TRUE	FALSE
chr1	7249628	T	C	ENST00000303635	ENSG00000171735	CAMTA1	TRUE	FALSE
chr1	7249628	T	G	ENST00000303635	ENSG00000171735	CAMTA1	TRUE	FALSE
chr1	7467828	A	C	ENST00000303635	ENSG00000171735	CAMTA1	TRUE	FALSE
chr1	7467828	A	G	ENST00000303635	ENSG00000171735	CAMTA1	TRUE	FALSE
chr1	7467828	A	T	ENST00000303635	ENSG00000171735	CAMTA1	TRUE	FALSE
chr1	7467829	G	A	ENST00000303635	ENSG00000171735	CAMTA1	TRUE	FALSE
chr1	7467829	G	C	ENST00000303635	ENSG00000171735	CAMTA1	TRUE	FALSE
chr1	7467829	G	T	ENST00000303635	ENSG00000171735	CAMTA1	TRUE	FALSE
chr1	7467832	C	A	ENST00000303635	ENSG00000171735	CAMTA1	TRUE	TRUE
chr1	7467834	T	A	ENST00000303635	ENSG00000171735	CAMTA1	TRUE	TRUE
chr1	7467838	C	A	ENST00000303635	ENSG00000171735	CAMTA1	TRUE	TRUE
chr1	7467838	C	G	ENST00000303635	ENSG00000171735	CAMTA1	TRUE	TRUE
chr1	7467844	C	A	ENST00000303635	ENSG00000171735	CAMTA1	TRUE	TRUE
chr1	7467847	T	A	ENST00000303635	ENSG00000171735	CAMTA1	TRUE	TRUE
chr1	7467847	T	G	ENST00000303635	ENSG00000171735	CAMTA1	TRUE	TRUE
chr1	7467886	C	A	ENST00000303635	ENSG00000171735	CAMTA1	TRUE	TRUE
chr1	7467889	C	A	ENST00000303635	ENSG00000171735	CAMTA1	TRUE	TRUE
chr1	7467889	C	G	ENST00000303635	ENSG00000171735	CAMTA1	TRUE	TRUE
chr1	7467891	G	A	ENST00000303635	ENSG00000171735	CAMTA1	TRUE	TRUE
chr1	7467892	G	A	ENST00000303635	ENSG00000171735	CAMTA1	TRUE	TRUE
chr1	7467899	C	T	ENST00000303635	ENSG00000171735	CAMTA1	TRUE	TRUE
chr1	7467902	G	A	ENST00000303635	ENSG00000171735	CAMTA1	TRUE	FALSE
chr1	7467902	G	C	ENST00000303635	ENSG00000171735	CAMTA1	TRUE	FALSE
chr1	7467902	G	T	ENST00000303635	ENSG00000171735	CAMTA1	TRUE	FALSE
chr1	7467903	T	A	ENST00000303635	ENSG00000171735	CAMTA1	TRUE	FALSE
chr1	7467903	T	C	ENST00000303635	ENSG00000171735	CAMTA1	FALSE	FALSE
chr1	7467903	T	G	ENST00000303635	ENSG00000171735	CAMTA1	TRUE	FALSE
chr1	7640398	A	C	ENST00000303635	ENSG00000171735	CAMTA1	TRUE	FALSE
chr1	7640398	A	G	ENST00000303635	ENSG00000171735	CAMTA1	TRUE	FALSE
chr1	7640398	A	T	ENST00000303635	ENSG00000171735	CAMTA1	TRUE	FALSE
chr1	7640399	G	A	ENST00000303635	ENSG00000171735	CAMTA1	TRUE	FALSE
chr1	7640399	G	C	ENST00000303635	ENSG00000171735	CAMTA1	TRUE	FALSE
chr1	7640399	G	T	ENST00000303635	ENSG00000171735	CAMTA1	TRUE	FALSE
chr1	7640426	C	A	ENST00000303635	ENSG00000171735	CAMTA1	TRUE	TRUE
chr1	7640426	C	G	ENST00000303635	ENSG00000171735	CAMTA1	TRUE	TRUE
chr1	7640445	G	T	ENST00000303635	ENSG00000171735	CAMTA1	TRUE	TRUE
chr1	7640453	C	A	ENST00000303635	ENSG00000171735	CAMTA1	TRUE	TRUE
chr1	7640457	A	T	ENST00000303635	ENSG00000171735	CAMTA1	TRUE	TRUE
chr1	7640465	C	A	ENST00000303635	ENSG00000171735	CAMTA1	TRUE	TRUE
chr1	7640480	C	A	ENST00000303635	ENSG00000171735	CAMTA1	TRUE	TRUE
chr1	7640496	A	T	ENST00000303635	ENSG00000171735	CAMTA1	TRUE	TRUE
chr1	7640499	A	T	ENST00000303635	ENSG00000171735	CAMTA1	TRUE	TRUE
chr1	7640502	G	T	ENST00000303635	ENSG00000171735	CAMTA1	TRUE	TRUE
chr1	7640506	G	A	ENST00000303635	ENSG00000171735	CAMTA1	TRUE	TRUE
chr1	7640507	G	A	ENST00000303635	ENSG00000171735	CAMTA1	TRUE	TRUE
chr1	7640511	A	T	ENST00000303635	ENSG00000171735	CAMTA1	TRUE	TRUE
chr1	7640515	G	A	ENST00000303635	ENSG00000171735	CAMTA1	TRUE	TRUE
chr1	7640516	G	A	ENST00000303635	ENSG00000171735	CAMTA1	TRUE	TRUE
chr1	7640520	A	T	ENST00000303635	ENSG00000171735	CAMTA1	TRUE	TRUE
chr1	7640523	G	T	ENST00000303635	ENSG00000171735	CAMTA1	TRUE	TRUE
chr1	7640526	G	T	ENST00000303635	ENSG00000171735	CAMTA1	TRUE	TRUE
chr1	7640538	C	T	ENST00000303635	ENSG00000171735	CAMTA1	TRUE	TRUE
chr1	7640544	A	T	ENST00000303635	ENSG00000171735	CAMTA1	TRUE	TRUE
chr1	7640554	G	A	ENST00000303635	ENSG00000171735	CAMTA1	TRUE	FALSE
chr1	7640554	G	C	ENST00000303635	ENSG00000171735	CAMTA1	TRUE	FALSE
chr1	7640554	G	T	ENST00000303635	ENSG00000171735	CAMTA1	TRUE	FALSE
chr1	7640555	T	A	ENST00000303635	ENSG00000171735	CAMTA1	TRUE	FALSE
chr1	7640555	T	C	ENST00000303635	ENSG00000171735	CAMTA1	TRUE	FALSE
chr1	7640555	T	G	ENST00000303635	ENSG00000171735	CAMTA1	TRUE	FALSE
chr1	7661724	A	C	ENST00000303635	ENSG00000171735	CAMTA1	TRUE	FALSE
chr1	7661724	A	G	ENST00000303635	ENSG00000171735	CAMTA1	TRUE	FALSE
chr1	7661724	A	T	ENST00000303635	ENSG00000171735	CAMTA1	TRUE	FALSE
chr1	7661725	G	A	ENST00000303635	ENSG00000171735	CAMTA1	TRUE	FALSE
chr1	7661725	G	C	ENST00000303635	ENSG00000171735	CAMTA1	TRUE	FALSE
chr1	7661725	G	T	ENST00000303635	ENSG00000171735	CAMTA1	TRUE	FALSE
chr1	7661737	A	T	ENST00000303635	ENSG00000171735	CAMTA1	TRUE	TRUE
chr1	7661741	G	A	ENST00000303635	ENSG00000171735	CAMTA1	TRUE	TRUE
chr1	7661742	G	A	ENST00000303635	ENSG00000171735	CAMTA1	TRUE	TRUE
chr1	7661748	C	A	ENST00000303635	ENSG00000171735	CAMTA1	TRUE	TRUE
chr1	7661768	C	A	ENST00000303635	ENSG00000171735	CAMTA1	TRUE	TRUE
chr1	7661768	C	G	ENST00000303635	ENSG00000171735	CAMTA1	TRUE	TRUE
chr1	7661777	C	A	ENST00000303635	ENSG00000171735	CAMTA1	TRUE	TRUE
chr1	7661782	G	T	ENST00000303635	ENSG00000171735	CAMTA1	TRUE	TRUE
chr1	7661785	C	T	ENST00000303635	ENSG00000171735	CAMTA1	TRUE	TRUE
chr1	7661794	C	T	ENST00000303635	ENSG00000171735	CAMTA1	TRUE	TRUE
chr1	7661797	C	T	ENST00000303635	ENSG00000171735	CAMTA1	TRUE	TRUE
chr1	7661815	C	T	ENST00000303635	ENSG00000171735	CAMTA1	TRUE	TRUE
chr1	7661821	A	T	ENST00000303635	ENSG00000171735	CAMTA1	TRUE	TRUE
chr1	7661827	C	T	ENST00000303635	ENSG00000171735	CAMTA1	TRUE	TRUE
chr1	7661847	C	A	ENST00000303635	ENSG00000171735	CAMTA1	TRUE	TRUE
chr1	7661853	C	A	ENST00000303635	ENSG00000171735	CAMTA1	TRUE	TRUE
chr1	7661866	G	T	ENST00000303635	ENSG00000171735	CAMTA1	TRUE	TRUE
chr1	7661867	G	A	ENST00000303635	ENSG00000171735	CAMTA1	TRUE	FALSE
chr1	7661867	G	C	ENST00000303635	ENSG00000171735	CAMTA1	TRUE	FALSE
chr1	7661867	G	T	ENST00000303635	ENSG00000171735	CAMTA1	TRUE	FALSE
chr1	7661868	T	A	ENST00000303635	ENSG00000171735	CAMTA1	TRUE	FALSE
chr1	7661868	T	C	ENST00000303635	ENSG00000171735	CAMTA1	TRUE	FALSE
chr1	7661868	T	G	ENST00000303635	ENSG00000171735	CAMTA1	TRUE	FALSE
chr1	7663351	A	C	ENST00000303635	ENSG00000171735	CAMTA1	TRUE	FALSE
chr1	7663351	A	G	ENST00000303635	ENSG00000171735	CAMTA1	TRUE	FALSE
chr1	7663351	A	T	ENST00000303635	ENSG00000171735	CAMTA1	TRUE	FALSE
chr1	7663352	G	A	ENST00000303635	ENSG00000171735	CAMTA1	TRUE	FALSE
chr1	7663352	G	C	ENST00000303635	ENSG00000171735	CAMTA1	TRUE	FALSE
chr1	7663352	G	T	ENST00000303635	ENSG00000171735	CAMTA1	TRUE	FALSE
chr1	7663376	A	T	ENST00000303635	ENSG00000171735	CAMTA1	TRUE	TRUE
chr1	7663381	T	A	ENST00000303635	ENSG00000171735	CAMTA1	TRUE	TRUE
chr1	7663391	A	T	ENST00000303635	ENSG00000171735	CAMTA1	TRUE	TRUE
chr1	7663407	C	A	ENST00000303635	ENSG00000171735	CAMTA1	TRUE	TRUE
chr1	7663412	A	T	ENST00000303635	ENSG00000171735	CAMTA1	TRUE	TRUE
chr1	7663418	G	T	ENST00000303635	ENSG00000171735	CAMTA1	TRUE	TRUE
chr1	7663438	C	A	ENST00000303635	ENSG00000171735	CAMTA1	TRUE	TRUE
chr1	7663438	C	G	ENST00000303635	ENSG00000171735	CAMTA1	TRUE	TRUE
chr1	7663449	C	A	ENST00000303635	ENSG00000171735	CAMTA1	TRUE	TRUE
chr1	7663451	G	T	ENST00000303635	ENSG00000171735	CAMTA1	TRUE	TRUE
chr1	7663457	C	T	ENST00000303635	ENSG00000171735	CAMTA1	TRUE	TRUE
chr1	7663473	C	A	ENST00000303635	ENSG00000171735	CAMTA1	TRUE	TRUE
chr1	7663475	G	T	ENST00000303635	ENSG00000171735	CAMTA1	TRUE	TRUE
chr1	7663481	A	T	ENST00000303635	ENSG00000171735	CAMTA1	TRUE	TRUE
chr1	7663487	G	T	ENST00000303635	ENSG00000171735	CAMTA1	TRUE	TRUE
chr1	7663502	A	T	ENST00000303635	ENSG00000171735	CAMTA1	TRUE	TRUE
chr1	7663517	G	T	ENST00000303635	ENSG00000171735	CAMTA1	TRUE	TRUE
chr1	7663520	A	T	ENST00000303635	ENSG00000171735	CAMTA1	TRUE	TRUE
chr1	7663532	A	T	ENST00000303635	ENSG00000171735	CAMTA1	TRUE	TRUE
chr1	7663541	A	T	ENST00000303635	ENSG00000171735	CAMTA1	TRUE	TRUE
chr1	7663559	C	T	ENST00000303635	ENSG00000171735	CAMTA1	TRUE	TRUE
chr1	7663571	G	T	ENST00000303635	ENSG00000171735	CAMTA1	TRUE	TRUE
chr1	7663589	C	T	ENST00000303635	ENSG00000171735	CAMTA1	TRUE	TRUE
chr1	7663595	G	T	ENST00000303635	ENSG00000171735	CAMTA1	TRUE	TRUE
chr1	7663613	C	T	ENST00000303635	ENSG00000171735	CAMTA1	TRUE	TRUE
chr1	7663725	T	A	ENST00000303635	ENSG00000171735	CAMTA1	TRUE	TRUE
chr1	7663730	C	T	ENST00000303635	ENSG00000171735	CAMTA1	TRUE	TRUE
chr1	7663752	C	A	ENST00000303635	ENSG00000171735	CAMTA1	TRUE	TRUE
chr1	7663752	C	G	ENST00000303635	ENSG00000171735	CAMTA1	TRUE	TRUE
chr1	7663754	G	T	ENST00000303635	ENSG00000171735	CAMTA1	TRUE	TRUE
chr1	7663766	G	T	ENST00000303635	ENSG00000171735	CAMTA1	TRUE	TRUE
chr1	7663777	C	A	ENST00000303635	ENSG00000171735	CAMTA1	TRUE	TRUE
chr1	7663777	C	G	ENST00000303635	ENSG00000171735	CAMTA1	TRUE	TRUE
chr1	7663818	C	A	ENST00000303635	ENSG00000171735	CAMTA1	TRUE	TRUE
chr1	7663818	C	G	ENST00000303635	ENSG00000171735	CAMTA1	TRUE	TRUE
chr1	7663832	C	T	ENST00000303635	ENSG00000171735	CAMTA1	TRUE	TRUE
chr1	7663868	A	T	ENST00000303635	ENSG00000171735	CAMTA1	TRUE	TRUE
chr1	7663896	C	A	ENST00000303635	ENSG00000171735	CAMTA1	TRUE	TRUE
chr1	7663898	G	T	ENST00000303635	ENSG00000171735	CAMTA1	TRUE	TRUE
chr1	7663931	G	T	ENST00000303635	ENSG00000171735	CAMTA1	TRUE	TRUE
chr1	7663934	G	T	ENST00000303635	ENSG00000171735	CAMTA1	TRUE	TRUE
chr1	7663970	A	T	ENST00000303635	ENSG00000171735	CAMTA1	TRUE	TRUE
chr1	7663979	G	T	ENST00000303635	ENSG00000171735	CAMTA1	TRUE	TRUE
chr1	7664008	T	A	ENST00000303635	ENSG00000171735	CAMTA1	TRUE	TRUE
chr1	7664024	A	T	ENST00000303635	ENSG00000171735	CAMTA1	TRUE	TRUE
chr1	7664027	C	T	ENST00000303635	ENSG00000171735	CAMTA1	TRUE	TRUE
chr1	7664033	C	T	ENST00000303635	ENSG00000171735	CAMTA1	TRUE	TRUE
chr1	7664041	C	A	ENST00000303635	ENSG00000171735	CAMTA1	TRUE	TRUE
chr1	7664041	C	G	ENST00000303635	ENSG00000171735	CAMTA1	TRUE	TRUE
chr1	7664048	G	T	ENST00000303635	ENSG00000171735	CAMTA1	TRUE	TRUE
chr1	7664057	A	T	ENST00000303635	ENSG00000171735	CAMTA1	TRUE	TRUE
chr1	7664063	G	T	ENST00000303635	ENSG00000171735	CAMTA1	TRUE	TRUE
chr1	7664091	C	A	ENST00000303635	ENSG00000171735	CAMTA1	TRUE	TRUE
chr1	7664102	G	T	ENST00000303635	ENSG00000171735	CAMTA1	TRUE	TRUE
chr1	7664135	A	T	ENST00000303635	ENSG00000171735	CAMTA1	TRUE	TRUE
chr1	7664138	G	T	ENST00000303635	ENSG00000171735	CAMTA1	TRUE	TRUE
chr1	7664144	A	T	ENST00000303635	ENSG00000171735	CAMTA1	TRUE	TRUE
chr1	7664150	G	T	ENST00000303635	ENSG00000171735	CAMTA1	TRUE	TRUE
chr1	7664165	G	T	ENST00000303635	ENSG00000171735	CAMTA1	TRUE	TRUE
chr1	7664168	C	T	ENST00000303635	ENSG00000171735	CAMTA1	TRUE	TRUE
chr1	7664171	C	T	ENST00000303635	ENSG00000171735	CAMTA1	TRUE	TRUE
chr1	7664180	A	T	ENST00000303635	ENSG00000171735	CAMTA1	TRUE	TRUE
chr1	7664183	G	T	ENST00000303635	ENSG00000171735	CAMTA1	TRUE	TRUE
chr1	7664191	C	A	ENST00000303635	ENSG00000171735	CAMTA1	TRUE	TRUE
chr1	7664191	C	G	ENST00000303635	ENSG00000171735	CAMTA1	TRUE	TRUE
chr1	7664259	C	A	ENST00000303635	ENSG00000171735	CAMTA1	TRUE	TRUE
chr1	7664291	G	T	ENST00000303635	ENSG00000171735	CAMTA1	TRUE	TRUE
chr1	7664294	C	T	ENST00000303635	ENSG00000171735	CAMTA1	TRUE	TRUE
chr1	7664324	A	T	ENST00000303635	ENSG00000171735	CAMTA1	TRUE	TRUE
chr1	7664332	C	A	ENST00000303635	ENSG00000171735	CAMTA1	TRUE	TRUE
chr1	7664332	C	G	ENST00000303635	ENSG00000171735	CAMTA1	TRUE	TRUE
chr1	7664348	C	T	ENST00000303635	ENSG00000171735	CAMTA1	TRUE	TRUE
chr1	7664375	C	T	ENST00000303635	ENSG00000171735	CAMTA1	TRUE	TRUE
chr1	7664402	C	T	ENST00000303635	ENSG00000171735	CAMTA1	TRUE	TRUE
chr1	7664414	A	T	ENST00000303635	ENSG00000171735	CAMTA1	TRUE	TRUE
chr1	7664429	G	T	ENST00000303635	ENSG00000171735	CAMTA1	TRUE	TRUE
chr1	7664432	C	T	ENST00000303635	ENSG00000171735	CAMTA1	TRUE	TRUE
chr1	7664489	A	T	ENST00000303635	ENSG00000171735	CAMTA1	TRUE	TRUE
chr1	7664495	G	T	ENST00000303635	ENSG00000171735	CAMTA1	TRUE	TRUE
chr1	7664502	C	A	ENST00000303635	ENSG00000171735	CAMTA1	TRUE	TRUE
chr1	7664507	C	T	ENST00000303635	ENSG00000171735	CAMTA1	TRUE	TRUE
chr1	7664521	C	A	ENST00000303635	ENSG00000171735	CAMTA1	TRUE	TRUE
chr1	7664534	G	T	ENST00000303635	ENSG00000171735	CAMTA1	TRUE	TRUE
chr1	7664546	G	T	ENST00000303635	ENSG00000171735	CAMTA1	TRUE	TRUE
chr1	7664573	C	T	ENST00000303635	ENSG00000171735	CAMTA1	TRUE	TRUE
chr1	7664579	C	T	ENST00000303635	ENSG00000171735	CAMTA1	TRUE	TRUE
chr1	7664591	C	T	ENST00000303635	ENSG00000171735	CAMTA1	TRUE	TRUE
chr1	7664606	G	T	ENST00000303635	ENSG00000171735	CAMTA1	TRUE	TRUE
chr1	7664612	G	T	ENST00000303635	ENSG00000171735	CAMTA1	TRUE	TRUE
chr1	7664624	G	T	ENST00000303635	ENSG00000171735	CAMTA1	TRUE	TRUE
chr1	7664631	C	A	ENST00000303635	ENSG00000171735	CAMTA1	TRUE	TRUE
chr1	7664633	C	T	ENST00000303635	ENSG00000171735	CAMTA1	TRUE	TRUE
chr1	7664642	G	T	ENST00000303635	ENSG00000171735	CAMTA1	TRUE	TRUE
chr1	7664651	G	T	ENST00000303635	ENSG00000171735	CAMTA1	TRUE	TRUE
chr1	7664663	A	T	ENST00000303635	ENSG00000171735	CAMTA1	TRUE	TRUE
chr1	7664672	G	T	ENST00000303635	ENSG00000171735	CAMTA1	TRUE	TRUE
chr1	7664678	C	T	ENST00000303635	ENSG00000171735	CAMTA1	TRUE	TRUE
chr1	7664686	C	A	ENST00000303635	ENSG00000171735	CAMTA1	TRUE	TRUE
chr1	7664693	G	T	ENST00000303635	ENSG00000171735	CAMTA1	TRUE	TRUE
chr1	7664701	C	A	ENST00000303635	ENSG00000171735	CAMTA1	TRUE	TRUE
chr1	7664701	C	G	ENST00000303635	ENSG00000171735	CAMTA1	TRUE	TRUE
chr1	7664705	C	T	ENST00000303635	ENSG00000171735	CAMTA1	TRUE	TRUE
chr1	7664711	G	T	ENST00000303635	ENSG00000171735	CAMTA1	TRUE	TRUE
chr1	7664729	C	T	ENST00000303635	ENSG00000171735	CAMTA1	TRUE	TRUE
chr1	7664771	C	T	ENST00000303635	ENSG00000171735	CAMTA1	TRUE	TRUE
chr1	7664774	G	T	ENST00000303635	ENSG00000171735	CAMTA1	TRUE	TRUE
chr1	7664782	C	A	ENST00000303635	ENSG00000171735	CAMTA1	TRUE	TRUE
chr1	7664782	C	G	ENST00000303635	ENSG00000171735	CAMTA1	TRUE	TRUE
chr1	7664792	C	T	ENST00000303635	ENSG00000171735	CAMTA1	TRUE	TRUE
chr1	7664822	G	T	ENST00000303635	ENSG00000171735	CAMTA1	TRUE	TRUE
chr1	7664861	C	T	ENST00000303635	ENSG00000171735	CAMTA1	TRUE	TRUE
chr1	7664897	G	T	ENST00000303635	ENSG00000171735	CAMTA1	TRUE	TRUE
chr1	7664920	T	A	ENST00000303635	ENSG00000171735	CAMTA1	TRUE	TRUE
chr1	7664920	T	G	ENST00000303635	ENSG00000171735	CAMTA1	TRUE	TRUE
chr1	7664927	C	T	ENST00000303635	ENSG00000171735	CAMTA1	TRUE	TRUE
chr1	7664937	C	A	ENST00000303635	ENSG00000171735	CAMTA1	TRUE	TRUE
chr1	7664958	C	A	ENST00000303635	ENSG00000171735	CAMTA1	TRUE	TRUE
chr1	7664958	C	G	ENST00000303635	ENSG00000171735	CAMTA1	TRUE	TRUE
chr1	7664960	C	T	ENST00000303635	ENSG00000171735	CAMTA1	TRUE	TRUE
chr1	7664964	C	A	ENST00000303635	ENSG00000171735	CAMTA1	TRUE	TRUE
chr1	7664964	C	G	ENST00000303635	ENSG00000171735	CAMTA1	TRUE	TRUE
chr1	7664966	G	T	ENST00000303635	ENSG00000171735	CAMTA1	TRUE	TRUE
chr1	7664993	C	T	ENST00000303635	ENSG00000171735	CAMTA1	TRUE	TRUE
chr1	7664999	G	T	ENST00000303635	ENSG00000171735	CAMTA1	TRUE	TRUE
chr1	7665007	C	A	ENST00000303635	ENSG00000171735	CAMTA1	TRUE	TRUE
chr1	7665016	C	A	ENST00000303635	ENSG00000171735	CAMTA1	TRUE	TRUE
chr1	7665019	T	A	ENST00000303635	ENSG00000171735	CAMTA1	TRUE	TRUE
chr1	7665026	C	T	ENST00000303635	ENSG00000171735	CAMTA1	TRUE	TRUE
chr1	7665029	C	T	ENST00000303635	ENSG00000171735	CAMTA1	TRUE	TRUE
chr1	7665041	C	T	ENST00000303635	ENSG00000171735	CAMTA1	TRUE	TRUE
chr1	7665054	C	A	ENST00000303635	ENSG00000171735	CAMTA1	TRUE	TRUE
chr1	7665056	G	T	ENST00000303635	ENSG00000171735	CAMTA1	TRUE	TRUE
chr1	7665082	C	A	ENST00000303635	ENSG00000171735	CAMTA1	TRUE	TRUE
chr1	7665082	C	G	ENST00000303635	ENSG00000171735	CAMTA1	TRUE	TRUE
chr1	7665095	G	T	ENST00000303635	ENSG00000171735	CAMTA1	TRUE	TRUE
chr1	7665105	C	A	ENST00000303635	ENSG00000171735	CAMTA1	TRUE	TRUE
chr1	7665114	C	A	ENST00000303635	ENSG00000171735	CAMTA1	TRUE	TRUE
chr1	7665119	C	T	ENST00000303635	ENSG00000171735	CAMTA1	TRUE	TRUE
chr1	7665140	C	T	ENST00000303635	ENSG00000171735	CAMTA1	TRUE	TRUE
chr1	7665143	C	T	ENST00000303635	ENSG00000171735	CAMTA1	TRUE	TRUE
chr1	7665149	G	T	ENST00000303635	ENSG00000171735	CAMTA1	TRUE	TRUE
chr1	7665175	C	A	ENST00000303635	ENSG00000171735	CAMTA1	TRUE	TRUE
chr1	7665175	C	G	ENST00000303635	ENSG00000171735	CAMTA1	TRUE	TRUE
chr1	7665182	G	T	ENST00000303635	ENSG00000171735	CAMTA1	TRUE	TRUE
chr1	7665186	G	A	ENST00000303635	ENSG00000171735	CAMTA1
chr1	7665187	G	A	ENST00000303635	ENSG00000171735	CAMTA1
chr1	7665193	C	A	ENST00000303635	ENSG00000171735	CAMTA1
chr1	7665193	C	G	ENST00000303635	ENSG00000171735	CAMTA1
chr1	7665197	G	T	ENST00000303635	ENSG00000171735	CAMTA1
chr1	7665200	G	A	ENST00000303635	ENSG00000171735	CAMTA1	TRUE	FALSE
chr1	7665200	G	C	ENST00000303635	ENSG00000171735	CAMTA1	TRUE	FALSE
chr1	7665200	G	T	ENST00000303635	ENSG00000171735	CAMTA1	TRUE	FALSE
chr1	7665201	T	A	ENST00000303635	ENSG00000171735	CAMTA1	TRUE	FALSE
chr1	7665201	T	C	ENST00000303635	ENSG00000171735	CAMTA1	FALSE	FALSE
chr1	7665201	T	G	ENST00000303635	ENSG00000171735	CAMTA1	TRUE	FALSE
chr1	7670909	A	C	ENST00000303635	ENSG00000171735	CAMTA1	TRUE	FALSE
chr1	7670909	A	G	ENST00000303635	ENSG00000171735	CAMTA1	TRUE	FALSE
chr1	7670909	A	T	ENST00000303635	ENSG00000171735	CAMTA1	TRUE	FALSE
chr1	7670910	G	A	ENST00000303635	ENSG00000171735	CAMTA1	TRUE	FALSE
chr1	7670910	G	C	ENST00000303635	ENSG00000171735	CAMTA1	TRUE	FALSE
chr1	7670910	G	T	ENST00000303635	ENSG00000171735	CAMTA1	TRUE	FALSE
chr1	7670911	G	T	ENST00000303635	ENSG00000171735	CAMTA1	TRUE	TRUE
chr1	7670914	G	T	ENST00000303635	ENSG00000171735	CAMTA1	TRUE	TRUE
chr1	7670920	A	T	ENST00000303635	ENSG00000171735	CAMTA1	TRUE	TRUE
chr1	7670942	G	A	ENST00000303635	ENSG00000171735	CAMTA1	TRUE	TRUE
chr1	7670943	G	A	ENST00000303635	ENSG00000171735	CAMTA1	TRUE	TRUE
chr1	7670944	C	T	ENST00000303635	ENSG00000171735	CAMTA1	TRUE	TRUE
chr1	7670947	G	T	ENST00000303635	ENSG00000171735	CAMTA1	TRUE	TRUE
chr1	7670964	C	A	ENST00000303635	ENSG00000171735	CAMTA1	TRUE	TRUE
chr1	7670964	C	G	ENST00000303635	ENSG00000171735	CAMTA1	TRUE	TRUE
chr1	7670970	C	A	ENST00000303635	ENSG00000171735	CAMTA1	TRUE	TRUE
chr1	7670980	C	T	ENST00000303635	ENSG00000171735	CAMTA1	TRUE	TRUE
chr1	7670987	C	A	ENST00000303635	ENSG00000171735	CAMTA1	TRUE	TRUE
chr1	7670987	C	G	ENST00000303635	ENSG00000171735	CAMTA1	TRUE	TRUE
chr1	7671007	C	T	ENST00000303635	ENSG00000171735	CAMTA1	TRUE	TRUE
chr1	7671027	C	A	ENST00000303635	ENSG00000171735	CAMTA1	TRUE	TRUE
chr1	7671030	C	A	ENST00000303635	ENSG00000171735	CAMTA1	TRUE	TRUE
chr1	7671030	C	G	ENST00000303635	ENSG00000171735	CAMTA1	TRUE	TRUE
chr1	7671033	C	A	ENST00000303635	ENSG00000171735	CAMTA1	TRUE	TRUE
chr1	7671038	G	A	ENST00000303635	ENSG00000171735	CAMTA1	TRUE	FALSE
chr1	7671038	G	C	ENST00000303635	ENSG00000171735	CAMTA1	TRUE	FALSE
chr1	7671038	G	T	ENST00000303635	ENSG00000171735	CAMTA1	TRUE	FALSE
chr1	7671039	T	A	ENST00000303635	ENSG00000171735	CAMTA1	TRUE	FALSE
chr1	7671039	T	C	ENST00000303635	ENSG00000171735	CAMTA1	TRUE	FALSE
chr1	7671039	T	G	ENST00000303635	ENSG00000171735	CAMTA1	TRUE	FALSE
chr1	7677597	A	C	ENST00000303635	ENSG00000171735	CAMTA1	TRUE	FALSE
chr1	7677597	A	G	ENST00000303635	ENSG00000171735	CAMTA1	TRUE	FALSE
chr1	7677597	A	T	ENST00000303635	ENSG00000171735	CAMTA1	TRUE	FALSE
chr1	7677598	G	A	ENST00000303635	ENSG00000171735	CAMTA1	TRUE	FALSE
chr1	7677598	G	C	ENST00000303635	ENSG00000171735	CAMTA1	TRUE	FALSE
chr1	7677598	G	T	ENST00000303635	ENSG00000171735	CAMTA1	TRUE	FALSE
chr1	7677625	C	T	ENST00000303635	ENSG00000171735	CAMTA1	TRUE	TRUE
chr1	7677643	C	T	ENST00000303635	ENSG00000171735	CAMTA1	TRUE	TRUE
chr1	7677659	C	A	ENST00000303635	ENSG00000171735	CAMTA1	TRUE	TRUE
chr1	7677670	G	T	ENST00000303635	ENSG00000171735	CAMTA1	TRUE	TRUE
chr1	7677675	C	A	ENST00000303635	ENSG00000171735	CAMTA1	TRUE	TRUE
chr1	7677675	C	G	ENST00000303635	ENSG00000171735	CAMTA1	TRUE	TRUE
chr1	7677676	A	T	ENST00000303635	ENSG00000171735	CAMTA1	TRUE	TRUE
chr1	7677709	C	T	ENST00000303635	ENSG00000171735	CAMTA1	TRUE	TRUE
chr1	7677719	G	A	ENST00000303635	ENSG00000171735	CAMTA1	TRUE	TRUE
chr1	7677720	G	A	ENST00000303635	ENSG00000171735	CAMTA1	TRUE	TRUE
chr1	7677725	C	A	ENST00000303635	ENSG00000171735	CAMTA1	TRUE	TRUE
chr1	7677728	T	A	ENST00000303635	ENSG00000171735	CAMTA1	TRUE	TRUE
chr1	7677734	G	A	ENST00000303635	ENSG00000171735	CAMTA1	TRUE	FALSE
chr1	7677734	G	C	ENST00000303635	ENSG00000171735	CAMTA1	TRUE	FALSE
chr1	7677734	G	T	ENST00000303635	ENSG00000171735	CAMTA1	TRUE	FALSE
chr1	7677735	T	A	ENST00000303635	ENSG00000171735	CAMTA1	TRUE	FALSE
chr1	7677735	T	C	ENST00000303635	ENSG00000171735	CAMTA1	TRUE	FALSE
chr1	7677735	T	G	ENST00000303635	ENSG00000171735	CAMTA1	TRUE	FALSE
chr1	7732446	A	C	ENST00000303635	ENSG00000171735	CAMTA1	TRUE	FALSE
chr1	7732446	A	G	ENST00000303635	ENSG00000171735	CAMTA1	TRUE	FALSE
chr1	7732446	A	T	ENST00000303635	ENSG00000171735	CAMTA1	TRUE	FALSE
chr1	7732447	G	A	ENST00000303635	ENSG00000171735	CAMTA1	TRUE	FALSE
chr1	7732447	G	C	ENST00000303635	ENSG00000171735	CAMTA1	TRUE	FALSE
chr1	7732447	G	T	ENST00000303635	ENSG00000171735	CAMTA1	TRUE	FALSE
chr1	7732453	C	T	ENST00000303635	ENSG00000171735	CAMTA1	TRUE	TRUE
chr1	7732474	G	T	ENST00000303635	ENSG00000171735	CAMTA1	TRUE	TRUE
chr1	7732477	C	T	ENST00000303635	ENSG00000171735	CAMTA1	TRUE	TRUE
chr1	7732483	G	T	ENST00000303635	ENSG00000171735	CAMTA1	TRUE	TRUE
chr1	7732486	C	T	ENST00000303635	ENSG00000171735	CAMTA1	TRUE	TRUE
chr1	7732492	G	T	ENST00000303635	ENSG00000171735	CAMTA1	TRUE	TRUE
chr1	7732507	G	T	ENST00000303635	ENSG00000171735	CAMTA1	TRUE	TRUE
chr1	7732522	C	T	ENST00000303635	ENSG00000171735	CAMTA1	TRUE	TRUE
chr1	7732525	C	T	ENST00000303635	ENSG00000171735	CAMTA1	TRUE	TRUE
chr1	7732531	A	T	ENST00000303635	ENSG00000171735	CAMTA1	TRUE	TRUE
chr1	7732534	C	T	ENST00000303635	ENSG00000171735	CAMTA1	TRUE	TRUE
chr1	7732543	G	T	ENST00000303635	ENSG00000171735	CAMTA1	TRUE	TRUE
chr1	7732558	G	T	ENST00000303635	ENSG00000171735	CAMTA1	TRUE	TRUE
chr1	7732582	G	T	ENST00000303635	ENSG00000171735	CAMTA1	TRUE	TRUE
chr1	7732591	C	T	ENST00000303635	ENSG00000171735	CAMTA1	TRUE	TRUE
chr1	7732597	C	T	ENST00000303635	ENSG00000171735	CAMTA1	TRUE	TRUE
chr1	7732600	G	A	ENST00000303635	ENSG00000171735	CAMTA1	TRUE	FALSE
chr1	7732600	G	C	ENST00000303635	ENSG00000171735	CAMTA1	TRUE	FALSE
chr1	7732600	G	T	ENST00000303635	ENSG00000171735	CAMTA1	TRUE	FALSE
chr1	7732601	T	A	ENST00000303635	ENSG00000171735	CAMTA1	TRUE	FALSE
chr1	7732601	T	C	ENST00000303635	ENSG00000171735	CAMTA1	TRUE	FALSE
chr1	7732601	T	G	ENST00000303635	ENSG00000171735	CAMTA1	TRUE	FALSE
chr1	7736342	A	C	ENST00000303635	ENSG00000171735	CAMTA1	TRUE	FALSE
chr1	7736342	A	G	ENST00000303635	ENSG00000171735	CAMTA1	TRUE	FALSE
chr1	7736342	A	T	ENST00000303635	ENSG00000171735	CAMTA1	TRUE	FALSE
chr1	7736343	G	A	ENST00000303635	ENSG00000171735	CAMTA1	TRUE	FALSE
chr1	7736343	G	C	ENST00000303635	ENSG00000171735	CAMTA1	TRUE	FALSE
chr1	7736343	G	T	ENST00000303635	ENSG00000171735	CAMTA1	TRUE	FALSE
chr1	7736346	T	A	ENST00000303635	ENSG00000171735	CAMTA1	TRUE	TRUE
chr1	7736366	T	A	ENST00000303635	ENSG00000171735	CAMTA1	TRUE	TRUE
chr1	7736376	C	A	ENST00000303635	ENSG00000171735	CAMTA1	TRUE	TRUE
chr1	7736380	G	T	ENST00000303635	ENSG00000171735	CAMTA1	TRUE	TRUE
chr1	7736403	C	A	ENST00000303635	ENSG00000171735	CAMTA1	TRUE	TRUE
chr1	7736404	G	T	ENST00000303635	ENSG00000171735	CAMTA1	TRUE	TRUE
chr1	7736407	A	T	ENST00000303635	ENSG00000171735	CAMTA1	TRUE	TRUE
chr1	7736419	C	T	ENST00000303635	ENSG00000171735	CAMTA1	TRUE	TRUE
chr1	7736427	C	A	ENST00000303635	ENSG00000171735	CAMTA1	TRUE	TRUE
chr1	7736429	G	A	ENST00000303635	ENSG00000171735	CAMTA1	TRUE	TRUE
chr1	7736430	G	A	ENST00000303635	ENSG00000171735	CAMTA1	TRUE	TRUE
chr1	7736434	A	T	ENST00000303635	ENSG00000171735	CAMTA1	TRUE	TRUE
chr1	7736440	A	T	ENST00000303635	ENSG00000171735	CAMTA1	TRUE	TRUE
chr1	7736447	T	A	ENST00000303635	ENSG00000171735	CAMTA1	TRUE	TRUE
chr1	7736456	C	A	ENST00000303635	ENSG00000171735	CAMTA1	TRUE	TRUE
chr1	7736456	C	G	ENST00000303635	ENSG00000171735	CAMTA1	TRUE	TRUE
chr1	7736458	A	T	ENST00000303635	ENSG00000171735	CAMTA1	TRUE	TRUE
chr1	7736470	G	T	ENST00000303635	ENSG00000171735	CAMTA1	TRUE	TRUE
chr1	7736500	C	T	ENST00000303635	ENSG00000171735	CAMTA1	TRUE	TRUE
chr1	7736508	T	A	ENST00000303635	ENSG00000171735	CAMTA1	TRUE	TRUE
chr1	7736508	T	G	ENST00000303635	ENSG00000171735	CAMTA1	TRUE	TRUE
chr1	7736521	C	T	ENST00000303635	ENSG00000171735	CAMTA1	TRUE	TRUE
chr1	7736533	A	T	ENST00000303635	ENSG00000171735	CAMTA1	TRUE	TRUE
chr1	7736537	G	A	ENST00000303635	ENSG00000171735	CAMTA1	TRUE	TRUE
chr1	7736538	G	A	ENST00000303635	ENSG00000171735	CAMTA1	TRUE	TRUE
chr1	7736541	G	A	ENST00000303635	ENSG00000171735	CAMTA1	TRUE	FALSE
chr1	7736541	G	C	ENST00000303635	ENSG00000171735	CAMTA1	TRUE	FALSE
chr1	7736541	G	T	ENST00000303635	ENSG00000171735	CAMTA1	TRUE	FALSE
chr1	7736542	T	A	ENST00000303635	ENSG00000171735	CAMTA1	TRUE	FALSE
chr1	7736542	T	C	ENST00000303635	ENSG00000171735	CAMTA1	TRUE	FALSE
chr1	7736542	T	G	ENST00000303635	ENSG00000171735	CAMTA1	TRUE	FALSE
chr1	7736929	A	C	ENST00000303635	ENSG00000171735	CAMTA1	TRUE	FALSE
chr1	7736929	A	G	ENST00000303635	ENSG00000171735	CAMTA1	TRUE	FALSE
chr1	7736929	A	T	ENST00000303635	ENSG00000171735	CAMTA1	TRUE	FALSE
chr1	7736930	G	A	ENST00000303635	ENSG00000171735	CAMTA1	TRUE	FALSE
chr1	7736930	G	C	ENST00000303635	ENSG00000171735	CAMTA1	TRUE	FALSE
chr1	7736930	G	T	ENST00000303635	ENSG00000171735	CAMTA1	TRUE	FALSE
chr1	7736935	A	T	ENST00000303635	ENSG00000171735	CAMTA1	TRUE	TRUE
chr1	7736959	G	T	ENST00000303635	ENSG00000171735	CAMTA1	TRUE	TRUE
chr1	7736965	G	T	ENST00000303635	ENSG00000171735	CAMTA1	TRUE	TRUE
chr1	7736978	T	A	ENST00000303635	ENSG00000171735	CAMTA1	TRUE	TRUE
chr1	7737000	T	A	ENST00000303635	ENSG00000171735	CAMTA1	TRUE	TRUE
chr1	7737010	G	A	ENST00000303635	ENSG00000171735	CAMTA1	TRUE	FALSE
chr1	7737010	G	C	ENST00000303635	ENSG00000171735	CAMTA1	TRUE	FALSE
chr1	7737010	G	T	ENST00000303635	ENSG00000171735	CAMTA1	TRUE	FALSE
chr1	7737011	T	A	ENST00000303635	ENSG00000171735	CAMTA1	TRUE	FALSE
chr1	7737011	T	C	ENST00000303635	ENSG00000171735	CAMTA1	TRUE	FALSE
chr1	7737011	T	G	ENST00000303635	ENSG00000171735	CAMTA1	TRUE	FALSE
chr1	7737253	A	C	ENST00000303635	ENSG00000171735	CAMTA1	TRUE	FALSE
chr1	7737253	A	G	ENST00000303635	ENSG00000171735	CAMTA1	TRUE	FALSE
chr1	7737253	A	T	ENST00000303635	ENSG00000171735	CAMTA1	TRUE	FALSE
chr1	7737254	G	A	ENST00000303635	ENSG00000171735	CAMTA1	TRUE	FALSE
chr1	7737254	G	C	ENST00000303635	ENSG00000171735	CAMTA1	TRUE	FALSE
chr1	7737254	G	T	ENST00000303635	ENSG00000171735	CAMTA1	TRUE	FALSE
chr1	7737259	G	A	ENST00000303635	ENSG00000171735	CAMTA1	TRUE	TRUE
chr1	7737260	G	A	ENST00000303635	ENSG00000171735	CAMTA1	TRUE	TRUE
chr1	7737266	T	A	ENST00000303635	ENSG00000171735	CAMTA1	TRUE	TRUE
chr1	7737280	T	A	ENST00000303635	ENSG00000171735	CAMTA1	TRUE	TRUE
chr1	7737282	G	T	ENST00000303635	ENSG00000171735	CAMTA1	TRUE	TRUE
chr1	7737302	C	A	ENST00000303635	ENSG00000171735	CAMTA1	TRUE	TRUE
chr1	7737302	C	G	ENST00000303635	ENSG00000171735	CAMTA1	TRUE	TRUE
chr1	7737303	A	T	ENST00000303635	ENSG00000171735	CAMTA1	TRUE	TRUE
chr1	7737307	G	A	ENST00000303635	ENSG00000171735	CAMTA1	TRUE	TRUE
chr1	7737308	G	A	ENST00000303635	ENSG00000171735	CAMTA1	TRUE	TRUE
chr1	7737325	C	A	ENST00000303635	ENSG00000171735	CAMTA1	TRUE	TRUE
chr1	7737342	G	T	ENST00000303635	ENSG00000171735	CAMTA1	TRUE	TRUE
chr1	7737355	T	A	ENST00000303635	ENSG00000171735	CAMTA1	TRUE	TRUE
chr1	7737357	G	T	ENST00000303635	ENSG00000171735	CAMTA1	TRUE	TRUE
chr1	7737370	C	A	ENST00000303635	ENSG00000171735	CAMTA1	TRUE	TRUE
chr1	7737370	C	G	ENST00000303635	ENSG00000171735	CAMTA1	TRUE	TRUE
chr1	7737384	A	T	ENST00000303635	ENSG00000171735	CAMTA1	TRUE	TRUE
chr1	7737388	T	A	ENST00000303635	ENSG00000171735	CAMTA1	TRUE	TRUE
chr1	7737388	T	G	ENST00000303635	ENSG00000171735	CAMTA1	TRUE	TRUE
chr1	7737393	G	T	ENST00000303635	ENSG00000171735	CAMTA1	TRUE	TRUE
chr1	7737398	T	A	ENST00000303635	ENSG00000171735	CAMTA1	TRUE	TRUE
chr1	7737402	G	T	ENST00000303635	ENSG00000171735	CAMTA1	TRUE	TRUE
chr1	7737411	C	T	ENST00000303635	ENSG00000171735	CAMTA1	TRUE	TRUE
chr1	7737414	A	T	ENST00000303635	ENSG00000171735	CAMTA1	TRUE	TRUE
chr1	7737420	G	T	ENST00000303635	ENSG00000171735	CAMTA1	TRUE	TRUE
chr1	7737423	C	T	ENST00000303635	ENSG00000171735	CAMTA1	TRUE	TRUE
chr1	7737429	C	T	ENST00000303635	ENSG00000171735	CAMTA1	TRUE	TRUE
chr1	7737435	G	T	ENST00000303635	ENSG00000171735	CAMTA1	TRUE	TRUE
chr1	7737438	C	T	ENST00000303635	ENSG00000171735	CAMTA1	TRUE	TRUE
chr1	7737447	A	T	ENST00000303635	ENSG00000171735	CAMTA1	TRUE	TRUE
chr1	7737458	T	A	ENST00000303635	ENSG00000171735	CAMTA1	TRUE	TRUE
chr1	7737468	G	T	ENST00000303635	ENSG00000171735	CAMTA1	TRUE	TRUE
chr1	7737471	G	T	ENST00000303635	ENSG00000171735	CAMTA1	TRUE	TRUE
chr1	7737483	G	T	ENST00000303635	ENSG00000171735	CAMTA1	TRUE	TRUE
chr1	7737490	G	A	ENST00000303635	ENSG00000171735	CAMTA1	TRUE	TRUE
chr1	7737491	G	A	ENST00000303635	ENSG00000171735	CAMTA1	TRUE	TRUE
chr1	7737498	C	T	ENST00000303635	ENSG00000171735	CAMTA1	TRUE	TRUE
chr1	7737502	G	A	ENST00000303635	ENSG00000171735	CAMTA1	TRUE	TRUE
chr1	7737503	G	A	ENST00000303635	ENSG00000171735	CAMTA1	TRUE	TRUE
chr1	7737510	G	T	ENST00000303635	ENSG00000171735	CAMTA1	TRUE	TRUE
chr1	7737528	G	T	ENST00000303635	ENSG00000171735	CAMTA1	TRUE	TRUE
chr1	7737537	A	T	ENST00000303635	ENSG00000171735	CAMTA1	TRUE	TRUE
chr1	7737540	G	T	ENST00000303635	ENSG00000171735	CAMTA1	TRUE	TRUE
chr1	7737570	G	T	ENST00000303635	ENSG00000171735	CAMTA1	TRUE	TRUE
chr1	7737571	G	A	ENST00000303635	ENSG00000171735	CAMTA1	TRUE	FALSE
chr1	7737571	G	C	ENST00000303635	ENSG00000171735	CAMTA1	TRUE	FALSE
chr1	7737571	G	T	ENST00000303635	ENSG00000171735	CAMTA1	TRUE	FALSE
chr1	7737572	T	A	ENST00000303635	ENSG00000171735	CAMTA1	TRUE	FALSE
chr1	7737572	T	C	ENST00000303635	ENSG00000171735	CAMTA1	FALSE	FALSE
chr1	7737572	T	G	ENST00000303635	ENSG00000171735	CAMTA1	TRUE	FALSE
chr1	7737957	A	C	ENST00000303635	ENSG00000171735	CAMTA1	TRUE	FALSE
chr1	7737957	A	G	ENST00000303635	ENSG00000171735	CAMTA1	TRUE	FALSE
chr1	7737957	A	T	ENST00000303635	ENSG00000171735	CAMTA1	TRUE	FALSE
chr1	7737958	G	A	ENST00000303635	ENSG00000171735	CAMTA1	TRUE	FALSE
chr1	7737958	G	C	ENST00000303635	ENSG00000171735	CAMTA1	TRUE	FALSE
chr1	7737958	G	T	ENST00000303635	ENSG00000171735	CAMTA1	TRUE	FALSE
chr1	7737964	A	T	ENST00000303635	ENSG00000171735	CAMTA1
chr1	7737967	A	T	ENST00000303635	ENSG00000171735	CAMTA1	TRUE	TRUE
chr1	7737979	G	T	ENST00000303635	ENSG00000171735	CAMTA1	TRUE	TRUE
chr1	7737993	C	A	ENST00000303635	ENSG00000171735	CAMTA1	TRUE	TRUE
chr1	7737993	C	G	ENST00000303635	ENSG00000171735	CAMTA1	TRUE	TRUE
chr1	7737996	C	A	ENST00000303635	ENSG00000171735	CAMTA1	TRUE	TRUE
chr1	7737996	C	G	ENST00000303635	ENSG00000171735	CAMTA1	TRUE	TRUE
chr1	7738003	G	T	ENST00000303635	ENSG00000171735	CAMTA1	TRUE	TRUE
chr1	7738012	A	T	ENST00000303635	ENSG00000171735	CAMTA1	TRUE	TRUE
chr1	7738020	T	A	ENST00000303635	ENSG00000171735	CAMTA1	TRUE	TRUE
chr1	7738020	T	G	ENST00000303635	ENSG00000171735	CAMTA1	TRUE	TRUE
chr1	7738030	A	T	ENST00000303635	ENSG00000171735	CAMTA1	TRUE	TRUE
chr1	7738033	A	T	ENST00000303635	ENSG00000171735	CAMTA1	TRUE	TRUE
chr1	7738039	A	T	ENST00000303635	ENSG00000171735	CAMTA1	TRUE	TRUE
chr1	7738043	T	A	ENST00000303635	ENSG00000171735	CAMTA1	TRUE	TRUE
chr1	7738051	G	T	ENST00000303635	ENSG00000171735	CAMTA1	TRUE	TRUE
chr1	7738056	C	A	ENST00000303635	ENSG00000171735	CAMTA1	TRUE	TRUE
chr1	7738056	C	G	ENST00000303635	ENSG00000171735	CAMTA1	TRUE	TRUE
chr1	7738060	C	T	ENST00000303635	ENSG00000171735	CAMTA1	TRUE	TRUE
chr1	7738069	C	T	ENST00000303635	ENSG00000171735	CAMTA1	TRUE	TRUE
chr1	7738072	G	T	ENST00000303635	ENSG00000171735	CAMTA1	TRUE	TRUE
chr1	7738075	A	T	ENST00000303635	ENSG00000171735	CAMTA1	TRUE	TRUE
chr1	7738102	G	T	ENST00000303635	ENSG00000171735	CAMTA1	TRUE	TRUE
chr1	7738105	G	T	ENST00000303635	ENSG00000171735	CAMTA1	TRUE	TRUE
chr1	7738120	A	T	ENST00000303635	ENSG00000171735	CAMTA1	TRUE	TRUE
chr1	7738123	C	T	ENST00000303635	ENSG00000171735	CAMTA1	TRUE	TRUE
chr1	7738138	A	T	ENST00000303635	ENSG00000171735	CAMTA1	TRUE	TRUE
chr1	7738141	C	T	ENST00000303635	ENSG00000171735	CAMTA1	TRUE	TRUE
chr1	7738153	G	T	ENST00000303635	ENSG00000171735	CAMTA1	TRUE	TRUE
chr1	7738171	G	T	ENST00000303635	ENSG00000171735	CAMTA1	TRUE	TRUE
chr1	7738174	G	T	ENST00000303635	ENSG00000171735	CAMTA1	TRUE	TRUE
chr1	7738195	G	T	ENST00000303635	ENSG00000171735	CAMTA1	TRUE	TRUE
chr1	7738216	G	T	ENST00000303635	ENSG00000171735	CAMTA1	TRUE	TRUE
chr1	7738231	C	T	ENST00000303635	ENSG00000171735	CAMTA1	TRUE	TRUE
chr1	7738240	G	T	ENST00000303635	ENSG00000171735	CAMTA1	TRUE	TRUE
chr1	7738246	C	T	ENST00000303635	ENSG00000171735	CAMTA1	TRUE	TRUE
chr1	7738255	G	T	ENST00000303635	ENSG00000171735	CAMTA1	TRUE	TRUE
chr1	7738258	A	T	ENST00000303635	ENSG00000171735	CAMTA1	TRUE	TRUE
chr1	7738262	G	A	ENST00000303635	ENSG00000171735	CAMTA1	TRUE	TRUE
chr1	7738263	G	A	ENST00000303635	ENSG00000171735	CAMTA1	TRUE	TRUE
chr1	7738270	A	T	ENST00000303635	ENSG00000171735	CAMTA1	TRUE	TRUE
chr1	7738281	C	A	ENST00000303635	ENSG00000171735	CAMTA1	TRUE	TRUE
chr1	7738281	C	G	ENST00000303635	ENSG00000171735	CAMTA1	TRUE	TRUE
chr1	7738300	C	T	ENST00000303635	ENSG00000171735	CAMTA1	TRUE	TRUE
chr1	7738309	G	T	ENST00000303635	ENSG00000171735	CAMTA1	TRUE	TRUE
chr1	7738318	A	T	ENST00000303635	ENSG00000171735	CAMTA1	TRUE	TRUE
chr1	7738333	G	T	ENST00000303635	ENSG00000171735	CAMTA1	TRUE	TRUE
chr1	7738336	A	T	ENST00000303635	ENSG00000171735	CAMTA1	TRUE	TRUE
chr1	7738339	G	T	ENST00000303635	ENSG00000171735	CAMTA1	TRUE	TRUE
chr1	7738352	C	A	ENST00000303635	ENSG00000171735	CAMTA1	TRUE	TRUE
chr1	7738352	C	G	ENST00000303635	ENSG00000171735	CAMTA1	TRUE	TRUE
chr1	7738354	C	T	ENST00000303635	ENSG00000171735	CAMTA1	TRUE	TRUE
chr1	7738369	G	T	ENST00000303635	ENSG00000171735	CAMTA1	TRUE	TRUE
chr1	7738399	A	T	ENST00000303635	ENSG00000171735	CAMTA1	TRUE	TRUE
chr1	7738402	G	T	ENST00000303635	ENSG00000171735	CAMTA1	TRUE	TRUE
chr1	7738417	G	T	ENST00000303635	ENSG00000171735	CAMTA1	TRUE	TRUE
chr1	7738431	C	A	ENST00000303635	ENSG00000171735	CAMTA1	TRUE	TRUE
chr1	7738431	C	G	ENST00000303635	ENSG00000171735	CAMTA1	TRUE	TRUE
chr1	7738444	G	T	ENST00000303635	ENSG00000171735	CAMTA1	TRUE	TRUE
chr1	7738450	G	T	ENST00000303635	ENSG00000171735	CAMTA1	TRUE	TRUE
chr1	7738453	G	T	ENST00000303635	ENSG00000171735	CAMTA1	TRUE	TRUE
chr1	7738458	C	A	ENST00000303635	ENSG00000171735	CAMTA1	TRUE	TRUE
chr1	7738462	C	T	ENST00000303635	ENSG00000171735	CAMTA1	TRUE	TRUE
chr1	7738480	C	T	ENST00000303635	ENSG00000171735	CAMTA1	TRUE	TRUE
chr1	7738483	G	A	ENST00000303635	ENSG00000171735	CAMTA1	TRUE	FALSE
chr1	7738483	G	C	ENST00000303635	ENSG00000171735	CAMTA1	TRUE	FALSE
chr1	7738483	G	T	ENST00000303635	ENSG00000171735	CAMTA1	TRUE	FALSE
chr1	7738484	T	A	ENST00000303635	ENSG00000171735	CAMTA1	TRUE	FALSE
chr1	7738484	T	C	ENST00000303635	ENSG00000171735	CAMTA1	TRUE	FALSE
chr1	7738484	T	G	ENST00000303635	ENSG00000171735	CAMTA1	TRUE	FALSE
chr1	7744833	A	C	ENST00000303635	ENSG00000171735	CAMTA1	TRUE	FALSE
chr1	7744833	A	G	ENST00000303635	ENSG00000171735	CAMTA1	TRUE	FALSE
chr1	7744833	A	T	ENST00000303635	ENSG00000171735	CAMTA1	TRUE	FALSE
chr1	7744834	G	A	ENST00000303635	ENSG00000171735	CAMTA1	TRUE	FALSE
chr1	7744834	G	C	ENST00000303635	ENSG00000171735	CAMTA1	TRUE	FALSE
chr1	7744834	G	T	ENST00000303635	ENSG00000171735	CAMTA1	TRUE	FALSE
chr1	7744851	T	A	ENST00000303635	ENSG00000171735	CAMTA1	TRUE	TRUE
chr1	7744856	G	T	ENST00000303635	ENSG00000171735	CAMTA1	TRUE	TRUE
chr1	7744868	G	T	ENST00000303635	ENSG00000171735	CAMTA1	TRUE	TRUE
chr1	7744883	C	T	ENST00000303635	ENSG00000171735	CAMTA1	TRUE	TRUE
chr1	7744889	A	T	ENST00000303635	ENSG00000171735	CAMTA1	TRUE	TRUE
chr1	7744892	C	T	ENST00000303635	ENSG00000171735	CAMTA1	TRUE	TRUE
chr1	7744895	G	T	ENST00000303635	ENSG00000171735	CAMTA1	TRUE	TRUE
chr1	7744913	G	T	ENST00000303635	ENSG00000171735	CAMTA1	TRUE	TRUE
chr1	7744920	C	A	ENST00000303635	ENSG00000171735	CAMTA1	TRUE	TRUE
chr1	7744920	C	G	ENST00000303635	ENSG00000171735	CAMTA1	TRUE	TRUE
chr1	7744922	G	T	ENST00000303635	ENSG00000171735	CAMTA1	TRUE	TRUE
chr1	7744926	T	A	ENST00000303635	ENSG00000171735	CAMTA1	TRUE	TRUE
chr1	7744928	G	T	ENST00000303635	ENSG00000171735	CAMTA1	TRUE	TRUE
chr1	7744931	A	T	ENST00000303635	ENSG00000171735	CAMTA1	TRUE	TRUE
chr1	7744968	G	A	ENST00000303635	ENSG00000171735	CAMTA1	TRUE	TRUE
chr1	7744969	G	A	ENST00000303635	ENSG00000171735	CAMTA1	TRUE	TRUE
chr1	7744981	T	A	ENST00000303635	ENSG00000171735	CAMTA1	TRUE	TRUE
chr1	7744981	T	G	ENST00000303635	ENSG00000171735	CAMTA1	TRUE	TRUE
chr1	7744999	C	A	ENST00000303635	ENSG00000171735	CAMTA1	TRUE	TRUE
chr1	7745015	C	T	ENST00000303635	ENSG00000171735	CAMTA1	TRUE	TRUE
chr1	7745021	C	T	ENST00000303635	ENSG00000171735	CAMTA1	TRUE	TRUE
chr1	7745023	G	A	ENST00000303635	ENSG00000171735	CAMTA1	TRUE	FALSE
chr1	7745023	G	C	ENST00000303635	ENSG00000171735	CAMTA1	TRUE	TRUE
chr1	7745023	G	T	ENST00000303635	ENSG00000171735	CAMTA1	TRUE	FALSE
chr1	7745024	T	A	ENST00000303635	ENSG00000171735	CAMTA1	TRUE	FALSE
chr1	7745024	T	C	ENST00000303635	ENSG00000171735	CAMTA1	TRUE	FALSE
chr1	7745024	T	G	ENST00000303635	ENSG00000171735	CAMTA1	TRUE	FALSE
chr1	7745843	A	C	ENST00000303635	ENSG00000171735	CAMTA1	TRUE	FALSE
chr1	7745843	A	G	ENST00000303635	ENSG00000171735	CAMTA1	TRUE	FALSE
chr1	7745843	A	T	ENST00000303635	ENSG00000171735	CAMTA1	TRUE	FALSE
chr1	7745844	G	A	ENST00000303635	ENSG00000171735	CAMTA1	TRUE	FALSE
chr1	7745844	G	C	ENST00000303635	ENSG00000171735	CAMTA1	TRUE	FALSE
chr1	7745844	G	T	ENST00000303635	ENSG00000171735	CAMTA1	TRUE	FALSE
chr1	7745854	T	A	ENST00000303635	ENSG00000171735	CAMTA1	TRUE	TRUE
chr1	7745854	T	G	ENST00000303635	ENSG00000171735	CAMTA1	TRUE	TRUE
chr1	7745858	G	T	ENST00000303635	ENSG00000171735	CAMTA1	TRUE	TRUE
chr1	7745889	T	A	ENST00000303635	ENSG00000171735	CAMTA1	TRUE	TRUE
chr1	7745915	G	T	ENST00000303635	ENSG00000171735	CAMTA1	TRUE	TRUE
chr1	7745927	G	T	ENST00000303635	ENSG00000171735	CAMTA1	TRUE	TRUE
chr1	7745930	A	T	ENST00000303635	ENSG00000171735	CAMTA1	TRUE	TRUE
chr1	7745958	G	A	ENST00000303635	ENSG00000171735	CAMTA1	TRUE	TRUE
chr1	7745959	G	A	ENST00000303635	ENSG00000171735	CAMTA1	TRUE	TRUE
chr1	7745961	C	A	ENST00000303635	ENSG00000171735	CAMTA1	TRUE	TRUE
chr1	7745961	C	G	ENST00000303635	ENSG00000171735	CAMTA1	TRUE	TRUE
chr1	7745963	G	T	ENST00000303635	ENSG00000171735	CAMTA1	TRUE	TRUE
chr1	7745987	G	T	ENST00000303635	ENSG00000171735	CAMTA1	TRUE	TRUE
chr1	7745990	A	T	ENST00000303635	ENSG00000171735	CAMTA1	TRUE	TRUE
chr1	7745996	G	T	ENST00000303635	ENSG00000171735	CAMTA1	TRUE	TRUE
chr1	7746002	G	T	ENST00000303635	ENSG00000171735	CAMTA1	TRUE	TRUE
chr1	7746011	C	T	ENST00000303635	ENSG00000171735	CAMTA1	TRUE	TRUE
chr1	7746032	G	T	ENST00000303635	ENSG00000171735	CAMTA1	TRUE	TRUE
chr1	7746035	C	T	ENST00000303635	ENSG00000171735	CAMTA1	TRUE	TRUE
chr1	7746038	A	T	ENST00000303635	ENSG00000171735	CAMTA1	TRUE	TRUE
chr1	7746041	G	T	ENST00000303635	ENSG00000171735	CAMTA1	TRUE	TRUE
chr1	7746049	T	A	ENST00000303635	ENSG00000171735	CAMTA1	TRUE	TRUE
chr1	7746049	T	G	ENST00000303635	ENSG00000171735	CAMTA1	TRUE	TRUE
chr1	7746050	G	T	ENST00000303635	ENSG00000171735	CAMTA1	TRUE	TRUE
chr1	7746068	C	T	ENST00000303635	ENSG00000171735	CAMTA1	TRUE	TRUE
chr1	7746083	A	T	ENST00000303635	ENSG00000171735	CAMTA1	TRUE	TRUE
chr1	7746088	C	A	ENST00000303635	ENSG00000171735	CAMTA1	TRUE	TRUE
chr1	7746088	C	G	ENST00000303635	ENSG00000171735	CAMTA1	TRUE	TRUE
chr1	7746089	A	T	ENST00000303635	ENSG00000171735	CAMTA1	TRUE	TRUE
chr1	7746092	G	A	ENST00000303635	ENSG00000171735	CAMTA1	TRUE	FALSE
chr1	7746092	G	C	ENST00000303635	ENSG00000171735	CAMTA1	TRUE	FALSE
chr1	7746092	G	T	ENST00000303635	ENSG00000171735	CAMTA1	TRUE	FALSE
chr1	7746093	T	A	ENST00000303635	ENSG00000171735	CAMTA1	TRUE	FALSE
chr1	7746093	T	C	ENST00000303635	ENSG00000171735	CAMTA1	TRUE	FALSE
chr1	7746093	T	G	ENST00000303635	ENSG00000171735	CAMTA1	TRUE	FALSE
chr1	7747708	A	C	ENST00000303635	ENSG00000171735	CAMTA1	TRUE	FALSE
chr1	7747708	A	G	ENST00000303635	ENSG00000171735	CAMTA1	TRUE	FALSE
chr1	7747708	A	T	ENST00000303635	ENSG00000171735	CAMTA1	TRUE	FALSE
chr1	7747709	G	A	ENST00000303635	ENSG00000171735	CAMTA1	TRUE	FALSE
chr1	7747709	G	C	ENST00000303635	ENSG00000171735	CAMTA1	TRUE	FALSE
chr1	7747709	G	T	ENST00000303635	ENSG00000171735	CAMTA1	TRUE	FALSE
chr1	7747713	C	T	ENST00000303635	ENSG00000171735	CAMTA1	TRUE	TRUE
chr1	7747720	T	A	ENST00000303635	ENSG00000171735	CAMTA1	TRUE	TRUE
chr1	7747725	G	T	ENST00000303635	ENSG00000171735	CAMTA1	TRUE	TRUE
chr1	7747728	C	T	ENST00000303635	ENSG00000171735	CAMTA1	TRUE	TRUE
chr1	7747731	C	T	ENST00000303635	ENSG00000171735	CAMTA1	TRUE	TRUE
chr1	7747734	G	T	ENST00000303635	ENSG00000171735	CAMTA1	TRUE	TRUE
chr1	7747755	C	T	ENST00000303635	ENSG00000171735	CAMTA1	TRUE	TRUE
chr1	7747763	T	A	ENST00000303635	ENSG00000171735	CAMTA1	TRUE	TRUE
chr1	7747766	C	A	ENST00000303635	ENSG00000171735	CAMTA1	TRUE	TRUE
chr1	7747766	C	G	ENST00000303635	ENSG00000171735	CAMTA1	TRUE	TRUE
chr1	7747767	A	T	ENST00000303635	ENSG00000171735	CAMTA1	TRUE	TRUE
chr1	7747770	A	T	ENST00000303635	ENSG00000171735	CAMTA1	TRUE	TRUE
chr1	7747775	T	A	ENST00000303635	ENSG00000171735	CAMTA1	TRUE	TRUE
chr1	7747775	T	G	ENST00000303635	ENSG00000171735	CAMTA1	TRUE	TRUE
chr1	7747776	A	T	ENST00000303635	ENSG00000171735	CAMTA1	TRUE	TRUE
chr1	7747779	C	T	ENST00000303635	ENSG00000171735	CAMTA1	TRUE	TRUE
chr1	7747782	G	A	ENST00000303635	ENSG00000171735	CAMTA1	TRUE	FALSE
chr1	7747782	G	C	ENST00000303635	ENSG00000171735	CAMTA1	TRUE	FALSE
chr1	7747782	G	T	ENST00000303635	ENSG00000171735	CAMTA1	TRUE	FALSE
chr1	7747783	T	A	ENST00000303635	ENSG00000171735	CAMTA1	TRUE	FALSE
chr1	7747783	T	C	ENST00000303635	ENSG00000171735	CAMTA1	TRUE	FALSE
chr1	7747783	T	G	ENST00000303635	ENSG00000171735	CAMTA1	TRUE	FALSE
chr1	7751197	A	C	ENST00000303635	ENSG00000171735	CAMTA1	TRUE	FALSE
chr1	7751197	A	G	ENST00000303635	ENSG00000171735	CAMTA1	TRUE	FALSE
chr1	7751197	A	T	ENST00000303635	ENSG00000171735	CAMTA1	TRUE	FALSE
chr1	7751198	G	A	ENST00000303635	ENSG00000171735	CAMTA1	TRUE	FALSE
chr1	7751198	G	C	ENST00000303635	ENSG00000171735	CAMTA1	TRUE	FALSE
chr1	7751198	G	T	ENST00000303635	ENSG00000171735	CAMTA1	TRUE	FALSE
chr1	7751201	C	A	ENST00000303635	ENSG00000171735	CAMTA1	TRUE	TRUE
chr1	7751201	C	G	ENST00000303635	ENSG00000171735	CAMTA1	TRUE	TRUE
chr1	7751210	T	A	ENST00000303635	ENSG00000171735	CAMTA1	TRUE	TRUE
chr1	7751210	T	G	ENST00000303635	ENSG00000171735	CAMTA1	TRUE	TRUE
chr1	7751211	A	T	ENST00000303635	ENSG00000171735	CAMTA1	TRUE	TRUE
chr1	7751214	A	T	ENST00000303635	ENSG00000171735	CAMTA1	TRUE	TRUE
chr1	7751223	C	T	ENST00000303635	ENSG00000171735	CAMTA1	TRUE	TRUE
chr1	7751241	C	T	ENST00000303635	ENSG00000171735	CAMTA1	TRUE	TRUE
chr1	7751247	A	T	ENST00000303635	ENSG00000171735	CAMTA1	TRUE	TRUE
chr1	7751253	C	T	ENST00000303635	ENSG00000171735	CAMTA1	TRUE	TRUE
chr1	7751261	C	A	ENST00000303635	ENSG00000171735	CAMTA1	TRUE	TRUE
chr1	7751261	C	G	ENST00000303635	ENSG00000171735	CAMTA1	TRUE	TRUE
chr1	7751264	T	A	ENST00000303635	ENSG00000171735	CAMTA1	TRUE	TRUE
chr1	7751264	T	G	ENST00000303635	ENSG00000171735	CAMTA1	TRUE	TRUE
chr1	7751265	G	T	ENST00000303635	ENSG00000171735	CAMTA1	TRUE	TRUE
chr1	7751268	C	T	ENST00000303635	ENSG00000171735	CAMTA1	TRUE	TRUE
chr1	7751271	A	T	ENST00000303635	ENSG00000171735	CAMTA1
chr1	7751274	A	T	ENST00000303635	ENSG00000171735	CAMTA1
chr1	7751280	C	T	ENST00000303635	ENSG00000171735	CAMTA1	TRUE	TRUE
chr1	7751283	C	T	ENST00000303635	ENSG00000171735	CAMTA1	TRUE	TRUE
chr1	7751289	C	T	ENST00000303635	ENSG00000171735	CAMTA1	TRUE	TRUE
chr1	7751310	C	T	ENST00000303635	ENSG00000171735	CAMTA1	TRUE	TRUE
chr1	7751313	A	T	ENST00000303635	ENSG00000171735	CAMTA1	TRUE	TRUE
chr1	7751318	C	A	ENST00000303635	ENSG00000171735	CAMTA1	TRUE	TRUE
chr1	7751318	C	G	ENST00000303635	ENSG00000171735	CAMTA1	TRUE	TRUE
chr1	7751321	C	A	ENST00000303635	ENSG00000171735	CAMTA1	TRUE	TRUE
chr1	7751321	C	G	ENST00000303635	ENSG00000171735	CAMTA1	TRUE	TRUE
chr1	7751322	C	T	ENST00000303635	ENSG00000171735	CAMTA1	TRUE	TRUE
chr1	7751330	T	A	ENST00000303635	ENSG00000171735	CAMTA1	TRUE	TRUE
chr1	7751330	T	G	ENST00000303635	ENSG00000171735	CAMTA1	TRUE	TRUE
chr1	7751331	A	T	ENST00000303635	ENSG00000171735	CAMTA1	TRUE	TRUE
chr1	7751334	A	T	ENST00000303635	ENSG00000171735	CAMTA1	TRUE	TRUE
chr1	7751339	T	A	ENST00000303635	ENSG00000171735	CAMTA1	TRUE	TRUE
chr1	7751343	A	T	ENST00000303635	ENSG00000171735	CAMTA1	TRUE	TRUE
chr1	7751346	A	T	ENST00000303635	ENSG00000171735	CAMTA1	TRUE	TRUE
chr1	7751352	C	T	ENST00000303635	ENSG00000171735	CAMTA1	TRUE	TRUE
chr1	7751379	C	T	ENST00000303635	ENSG00000171735	CAMTA1	TRUE	TRUE
chr1	7751382	C	T	ENST00000303635	ENSG00000171735	CAMTA1	TRUE	TRUE
chr1	7751385	A	T	ENST00000303635	ENSG00000171735	CAMTA1	TRUE	TRUE
chr1	7751393	G	A	ENST00000303635	ENSG00000171735	CAMTA1	TRUE	FALSE
chr1	7751393	G	C	ENST00000303635	ENSG00000171735	CAMTA1	TRUE	FALSE
chr1	7751393	G	T	ENST00000303635	ENSG00000171735	CAMTA1	TRUE	FALSE
chr1	7751394	T	A	ENST00000303635	ENSG00000171735	CAMTA1	TRUE	FALSE
chr1	7751394	T	C	ENST00000303635	ENSG00000171735	CAMTA1	TRUE	FALSE
chr1	7751394	T	G	ENST00000303635	ENSG00000171735	CAMTA1	TRUE	FALSE
chr1	7752457	A	C	ENST00000303635	ENSG00000171735	CAMTA1	TRUE	FALSE
chr1	7752457	A	G	ENST00000303635	ENSG00000171735	CAMTA1	TRUE	FALSE
chr1	7752457	A	T	ENST00000303635	ENSG00000171735	CAMTA1	TRUE	FALSE
chr1	7752458	G	A	ENST00000303635	ENSG00000171735	CAMTA1	TRUE	FALSE
chr1	7752458	G	C	ENST00000303635	ENSG00000171735	CAMTA1	TRUE	FALSE
chr1	7752458	G	T	ENST00000303635	ENSG00000171735	CAMTA1	TRUE	FALSE
chr1	7752467	T	A	ENST00000303635	ENSG00000171735	CAMTA1	TRUE	TRUE
chr1	7752475	A	T	ENST00000303635	ENSG00000171735	CAMTA1	TRUE	TRUE
chr1	7752478	A	T	ENST00000303635	ENSG00000171735	CAMTA1	TRUE	TRUE
chr1	7752481	C	T	ENST00000303635	ENSG00000171735	CAMTA1	TRUE	TRUE
chr1	7752487	C	T	ENST00000303635	ENSG00000171735	CAMTA1	TRUE	TRUE
chr1	7752496	C	T	ENST00000303635	ENSG00000171735	CAMTA1	TRUE	TRUE
chr1	7752499	A	T	ENST00000303635	ENSG00000171735	CAMTA1	TRUE	TRUE
chr1	7752525	T	A	ENST00000303635	ENSG00000171735	CAMTA1	FALSE	FALSE
chr1	7752534	G	A	ENST00000303635	ENSG00000171735	CAMTA1	TRUE	FALSE
chr1	7752534	G	C	ENST00000303635	ENSG00000171735	CAMTA1	TRUE	FALSE
chr1	7752534	G	T	ENST00000303635	ENSG00000171735	CAMTA1	TRUE	FALSE
chr1	7752535	T	A	ENST00000303635	ENSG00000171735	CAMTA1	TRUE	FALSE
chr1	7752535	T	C	ENST00000303635	ENSG00000171735	CAMTA1	TRUE	FALSE
chr1	7752535	T	G	ENST00000303635	ENSG00000171735	CAMTA1	TRUE	FALSE
chr1	7755636	A	C	ENST00000303635	ENSG00000171735	CAMTA1	FALSE	FALSE
chr1	7755636	A	G	ENST00000303635	ENSG00000171735	CAMTA1	FALSE	FALSE
chr1	7755636	A	T	ENST00000303635	ENSG00000171735	CAMTA1	FALSE	FALSE
chr1	7755637	G	A	ENST00000303635	ENSG00000171735	CAMTA1	FALSE	FALSE
chr1	7755637	G	C	ENST00000303635	ENSG00000171735	CAMTA1	FALSE	FALSE
chr1	7755637	G	T	ENST00000303635	ENSG00000171735	CAMTA1	FALSE	FALSE
chr1	7755662	C	A	ENST00000303635	ENSG00000171735	CAMTA1	FALSE	FALSE
chr1	7755662	C	G	ENST00000303635	ENSG00000171735	CAMTA1	FALSE	FALSE
chr1	7755663	A	T	ENST00000303635	ENSG00000171735	CAMTA1	FALSE	FALSE
chr1	7755669	G	A	ENST00000303635	ENSG00000171735	CAMTA1	FALSE	FALSE
chr1	7755669	G	C	ENST00000303635	ENSG00000171735	CAMTA1	FALSE	FALSE
chr1	7755669	G	T	ENST00000303635	ENSG00000171735	CAMTA1	FALSE	FALSE
chr1	7755670	T	A	ENST00000303635	ENSG00000171735	CAMTA1	FALSE	FALSE
chr1	7755670	T	C	ENST00000303635	ENSG00000171735	CAMTA1	FALSE	FALSE
chr1	7755670	T	G	ENST00000303635	ENSG00000171735	CAMTA1	FALSE	FALSE
chr1	7766457	A	C	ENST00000303635	ENSG00000171735	CAMTA1	FALSE	FALSE
chr1	7766457	A	G	ENST00000303635	ENSG00000171735	CAMTA1	FALSE	FALSE
chr1	7766457	A	T	ENST00000303635	ENSG00000171735	CAMTA1	FALSE	FALSE
chr1	7766458	G	A	ENST00000303635	ENSG00000171735	CAMTA1	FALSE	FALSE
chr1	7766458	G	C	ENST00000303635	ENSG00000171735	CAMTA1	FALSE	FALSE
chr1	7766458	G	T	ENST00000303635	ENSG00000171735	CAMTA1	FALSE	FALSE
chr1	7766462	G	T	ENST00000303635	ENSG00000171735	CAMTA1	FALSE	FALSE
chr1	7766465	A	T	ENST00000303635	ENSG00000171735	CAMTA1	FALSE	FALSE
chr1	7766471	G	T	ENST00000303635	ENSG00000171735	CAMTA1	FALSE	FALSE
chr1	7766474	A	T	ENST00000303635	ENSG00000171735	CAMTA1
chr1	7766480	C	T	ENST00000303635	ENSG00000171735	CAMTA1	FALSE	FALSE
chr1	7766483	G	T	ENST00000303635	ENSG00000171735	CAMTA1	FALSE	FALSE
chr1	7771386	G	A	ENST00000054666	ENSG00000049245	VAMP3	TRUE	FALSE
chr1	7771386	G	C	ENST00000054666	ENSG00000049245	VAMP3	TRUE	FALSE
chr1	7771386	G	T	ENST00000054666	ENSG00000049245	VAMP3	TRUE	FALSE
chr1	7771387	T	A	ENST00000054666	ENSG00000049245	VAMP3	TRUE	FALSE
chr1	7771387	T	C	ENST00000054666	ENSG00000049245	VAMP3	TRUE	FALSE
chr1	7771387	T	G	ENST00000054666	ENSG00000049245	VAMP3	TRUE	FALSE
chr1	7773440	A	C	ENST00000054666	ENSG00000049245	VAMP3	TRUE	FALSE
chr1	7773440	A	G	ENST00000054666	ENSG00000049245	VAMP3	TRUE	FALSE
chr1	7773440	A	T	ENST00000054666	ENSG00000049245	VAMP3	TRUE	FALSE
chr1	7773441	G	A	ENST00000054666	ENSG00000049245	VAMP3	TRUE	FALSE
chr1	7773441	G	C	ENST00000054666	ENSG00000049245	VAMP3	TRUE	FALSE
chr1	7773441	G	T	ENST00000054666	ENSG00000049245	VAMP3	TRUE	FALSE
chr1	7773476	C	T	ENST00000054666	ENSG00000049245	VAMP3	FALSE	FALSE
chr1	7773479	A	T	ENST00000054666	ENSG00000049245	VAMP3	FALSE	FALSE
chr1	7773485	C	T	ENST00000054666	ENSG00000049245	VAMP3	FALSE	FALSE
chr1	7773488	C	T	ENST00000054666	ENSG00000049245	VAMP3	FALSE	FALSE
chr1	7773494	C	T	ENST00000054666	ENSG00000049245	VAMP3	TRUE	FALSE
chr1	7773500	C	T	ENST00000054666	ENSG00000049245	VAMP3	TRUE	FALSE
chr1	7773509	G	T	ENST00000054666	ENSG00000049245	VAMP3	TRUE	FALSE
chr1	7773512	G	A	ENST00000054666	ENSG00000049245	VAMP3	TRUE	FALSE
chr1	7773512	G	C	ENST00000054666	ENSG00000049245	VAMP3	TRUE	FALSE
chr1	7773512	G	T	ENST00000054666	ENSG00000049245	VAMP3	TRUE	FALSE
chr1	7773513	T	A	ENST00000054666	ENSG00000049245	VAMP3	TRUE	FALSE
chr1	7773513	T	C	ENST00000054666	ENSG00000049245	VAMP3	TRUE	FALSE
chr1	7773513	T	G	ENST00000054666	ENSG00000049245	VAMP3	TRUE	FALSE
chr1	7777158	A	C	ENST00000054666	ENSG00000049245	VAMP3	TRUE	FALSE
chr1	7777158	A	G	ENST00000054666	ENSG00000049245	VAMP3	TRUE	FALSE
chr1	7777158	A	T	ENST00000054666	ENSG00000049245	VAMP3	TRUE	FALSE
chr1	7777159	G	A	ENST00000054666	ENSG00000049245	VAMP3	TRUE	FALSE
chr1	7777159	G	C	ENST00000054666	ENSG00000049245	VAMP3	TRUE	FALSE
chr1	7777159	G	T	ENST00000054666	ENSG00000049245	VAMP3	TRUE	FALSE
chr1	7777175	C	T	ENST00000054666	ENSG00000049245	VAMP3	TRUE	TRUE
chr1	7777190	A	T	ENST00000054666	ENSG00000049245	VAMP3	TRUE	TRUE
chr1	7777199	G	T	ENST00000054666	ENSG00000049245	VAMP3	TRUE	TRUE
chr1	7777202	A	T	ENST00000054666	ENSG00000049245	VAMP3	TRUE	TRUE
chr1	7777208	C	T	ENST00000054666	ENSG00000049245	VAMP3	TRUE	TRUE
chr1	7777211	A	T	ENST00000054666	ENSG00000049245	VAMP3	TRUE	TRUE
chr1	7777220	G	T	ENST00000054666	ENSG00000049245	VAMP3	TRUE	TRUE
chr1	7777224	T	A	ENST00000054666	ENSG00000049245	VAMP3	TRUE	TRUE
chr1	7777224	T	G	ENST00000054666	ENSG00000049245	VAMP3	TRUE	TRUE
chr1	7777247	C	T	ENST00000054666	ENSG00000049245	VAMP3	TRUE	TRUE
chr1	7777262	C	T	ENST00000054666	ENSG00000049245	VAMP3	TRUE	TRUE
chr1	7777268	G	T	ENST00000054666	ENSG00000049245	VAMP3	TRUE	TRUE
chr1	7777283	A	T	ENST00000054666	ENSG00000049245	VAMP3	TRUE	TRUE
chr1	7777287	T	A	ENST00000054666	ENSG00000049245	VAMP3	TRUE	TRUE
chr1	7777289	A	T	ENST00000054666	ENSG00000049245	VAMP3	TRUE	TRUE
chr1	7777295	A	T	ENST00000054666	ENSG00000049245	VAMP3	TRUE	TRUE
chr1	7777300	T	A	ENST00000054666	ENSG00000049245	VAMP3	TRUE	TRUE
chr1	7777300	T	G	ENST00000054666	ENSG00000049245	VAMP3	TRUE	TRUE
chr1	7777302	G	A	ENST00000054666	ENSG00000049245	VAMP3	TRUE	TRUE
chr1	7777303	G	A	ENST00000054666	ENSG00000049245	VAMP3	TRUE	TRUE
chr1	7777305	G	A	ENST00000054666	ENSG00000049245	VAMP3	TRUE	TRUE
chr1	7777306	G	A	ENST00000054666	ENSG00000049245	VAMP3	TRUE	TRUE
chr1	7777307	A	T	ENST00000054666	ENSG00000049245	VAMP3	TRUE	TRUE
chr1	7777315	C	A	ENST00000054666	ENSG00000049245	VAMP3	TRUE	TRUE
chr1	7777316	A	T	ENST00000054666	ENSG00000049245	VAMP3	TRUE	TRUE
chr1	7777319	G	A	ENST00000054666	ENSG00000049245	VAMP3	TRUE	FALSE
chr1	7777319	G	C	ENST00000054666	ENSG00000049245	VAMP3	TRUE	FALSE
chr1	7777319	G	T	ENST00000054666	ENSG00000049245	VAMP3	TRUE	FALSE
chr1	7777320	T	A	ENST00000054666	ENSG00000049245	VAMP3	TRUE	FALSE
chr1	7777320	T	C	ENST00000054666	ENSG00000049245	VAMP3	FALSE	FALSE
chr1	7777320	T	G	ENST00000054666	ENSG00000049245	VAMP3	TRUE	FALSE
chr1	7778116	A	C	ENST00000054666	ENSG00000049245	VAMP3	TRUE	FALSE
chr1	7778116	A	G	ENST00000054666	ENSG00000049245	VAMP3	TRUE	FALSE
chr1	7778116	A	T	ENST00000054666	ENSG00000049245	VAMP3	TRUE	FALSE
chr1	7778117	G	A	ENST00000054666	ENSG00000049245	VAMP3	TRUE	FALSE
chr1	7778117	G	C	ENST00000054666	ENSG00000049245	VAMP3	TRUE	FALSE
chr1	7778117	G	T	ENST00000054666	ENSG00000049245	VAMP3	TRUE	FALSE
chr1	7778122	G	A	ENST00000054666	ENSG00000049245	VAMP3	FALSE	FALSE
chr1	7778123	G	A	ENST00000054666	ENSG00000049245	VAMP3	FALSE	FALSE
chr1	7778170	G	A	ENST00000054666	ENSG00000049245	VAMP3	TRUE	FALSE
chr1	7778170	G	C	ENST00000054666	ENSG00000049245	VAMP3	TRUE	FALSE
chr1	7778170	G	T	ENST00000054666	ENSG00000049245	VAMP3	TRUE	FALSE
chr1	7778171	T	A	ENST00000054666	ENSG00000049245	VAMP3	TRUE	FALSE
chr1	7778171	T	C	ENST00000054666	ENSG00000049245	VAMP3	TRUE	FALSE
chr1	7778171	T	G	ENST00000054666	ENSG00000049245	VAMP3	TRUE	FALSE
chr1	7779624	A	C	ENST00000054666	ENSG00000049245	VAMP3	FALSE	FALSE
chr1	7779624	A	G	ENST00000054666	ENSG00000049245	VAMP3	FALSE	FALSE
chr1	7779624	A	T	ENST00000054666	ENSG00000049245	VAMP3	FALSE	FALSE
chr1	7779625	G	A	ENST00000054666	ENSG00000049245	VAMP3	FALSE	FALSE
chr1	7779625	G	C	ENST00000054666	ENSG00000049245	VAMP3	FALSE	FALSE
chr1	7779625	G	T	ENST00000054666	ENSG00000049245	VAMP3	FALSE	FALSE
chr1	7779629	G	A	ENST00000054666	ENSG00000049245	VAMP3	FALSE	FALSE
chr1	7779630	G	A	ENST00000054666	ENSG00000049245	VAMP3	FALSE	FALSE
chr1	7779641	C	A	ENST00000054666	ENSG00000049245	VAMP3	FALSE	FALSE
chr1	7779641	C	G	ENST00000054666	ENSG00000049245	VAMP3	FALSE	FALSE
chr1	7784377	G	A	ENST00000377532	ENSG00000049246	PER3	TRUE	FALSE
chr1	7784377	G	C	ENST00000377532	ENSG00000049246	PER3	TRUE	FALSE
chr1	7784377	G	T	ENST00000377532	ENSG00000049246	PER3	TRUE	FALSE
chr1	7784378	T	A	ENST00000377532	ENSG00000049246	PER3	TRUE	FALSE
chr1	7784378	T	C	ENST00000377532	ENSG00000049246	PER3	FALSE	FALSE
chr1	7784378	T	G	ENST00000377532	ENSG00000049246	PER3	TRUE	FALSE
chr1	7784652	A	C	ENST00000377532	ENSG00000049246	PER3	TRUE	FALSE
chr1	7784652	A	G	ENST00000377532	ENSG00000049246	PER3	TRUE	FALSE
chr1	7784652	A	T	ENST00000377532	ENSG00000049246	PER3	TRUE	FALSE
chr1	7784653	G	A	ENST00000377532	ENSG00000049246	PER3	TRUE	FALSE
chr1	7784653	G	C	ENST00000377532	ENSG00000049246	PER3	TRUE	FALSE
chr1	7784653	G	T	ENST00000377532	ENSG00000049246	PER3	TRUE	FALSE
chr1	7784890	G	T	ENST00000377532	ENSG00000049246	PER3	FALSE	FALSE
chr1	7784908	A	T	ENST00000377532	ENSG00000049246	PER3	FALSE	FALSE
chr1	7784920	A	T	ENST00000377532	ENSG00000049246	PER3	FALSE	FALSE
chr1	7784926	G	T	ENST00000377532	ENSG00000049246	PER3	FALSE	FALSE
chr1	7784938	G	T	ENST00000377532	ENSG00000049246	PER3	TRUE	FALSE
chr1	7784941	G	T	ENST00000377532	ENSG00000049246	PER3	TRUE	FALSE
chr1	7784945	C	A	ENST00000377532	ENSG00000049246	PER3	TRUE	FALSE
chr1	7784950	G	T	ENST00000377532	ENSG00000049246	PER3	TRUE	TRUE
chr1	7784957	G	A	ENST00000377532	ENSG00000049246	PER3	TRUE	TRUE
chr1	7784958	G	A	ENST00000377532	ENSG00000049246	PER3	TRUE	TRUE
chr1	7784965	G	T	ENST00000377532	ENSG00000049246	PER3	TRUE	TRUE
chr1	7784977	C	T	ENST00000377532	ENSG00000049246	PER3	TRUE	TRUE
chr1	7784983	A	T	ENST00000377532	ENSG00000049246	PER3	TRUE	TRUE
chr1	7784987	T	A	ENST00000377532	ENSG00000049246	PER3	TRUE	TRUE
chr1	7785006	G	A	ENST00000377532	ENSG00000049246	PER3	TRUE	FALSE
chr1	7785006	G	C	ENST00000377532	ENSG00000049246	PER3	TRUE	FALSE
chr1	7785006	G	T	ENST00000377532	ENSG00000049246	PER3	TRUE	FALSE
chr1	7785007	T	A	ENST00000377532	ENSG00000049246	PER3	TRUE	FALSE
chr1	7785007	T	C	ENST00000377532	ENSG00000049246	PER3	TRUE	FALSE
chr1	7785007	T	G	ENST00000377532	ENSG00000049246	PER3	TRUE	FALSE
chr1	7785439	A	C	ENST00000377532	ENSG00000049246	PER3	TRUE	TRUE
chr1	7785439	A	G	ENST00000377532	ENSG00000049246	PER3	TRUE	TRUE
chr1	7785439	A	T	ENST00000377532	ENSG00000049246	PER3	TRUE	TRUE
chr1	7785440	G	A	ENST00000377532	ENSG00000049246	PER3	TRUE	TRUE
chr1	7785440	G	C	ENST00000377532	ENSG00000049246	PER3	TRUE	TRUE
chr1	7785440	G	T	ENST00000377532	ENSG00000049246	PER3	TRUE	TRUE
chr1	7785442	G	T	ENST00000377532	ENSG00000049246	PER3	TRUE	TRUE
chr1	7785445	C	T	ENST00000377532	ENSG00000049246	PER3	TRUE	TRUE
chr1	7785448	C	T	ENST00000377532	ENSG00000049246	PER3	TRUE	TRUE
chr1	7785454	C	T	ENST00000377532	ENSG00000049246	PER3	TRUE	TRUE
chr1	7785460	A	T	ENST00000377532	ENSG00000049246	PER3	TRUE	TRUE
chr1	7785469	G	T	ENST00000377532	ENSG00000049246	PER3	TRUE	TRUE
chr1	7785472	G	T	ENST00000377532	ENSG00000049246	PER3	TRUE	TRUE
chr1	7785490	C	T	ENST00000377532	ENSG00000049246	PER3	TRUE	TRUE
chr1	7785493	G	T	ENST00000377532	ENSG00000049246	PER3	TRUE	TRUE
chr1	7785499	A	T	ENST00000377532	ENSG00000049246	PER3	TRUE	TRUE
chr1	7785502	A	T	ENST00000377532	ENSG00000049246	PER3	TRUE	TRUE
chr1	7785507	C	A	ENST00000377532	ENSG00000049246	PER3	TRUE	TRUE
chr1	7785507	C	G	ENST00000377532	ENSG00000049246	PER3	TRUE	TRUE
chr1	7785515	C	A	ENST00000377532	ENSG00000049246	PER3	TRUE	TRUE
chr1	7785517	G	T	ENST00000377532	ENSG00000049246	PER3	TRUE	TRUE
chr1	7785520	A	T	ENST00000377532	ENSG00000049246	PER3	TRUE	TRUE
chr1	7785529	A	T	ENST00000377532	ENSG00000049246	PER3	TRUE	TRUE
chr1	7785558	T	A	ENST00000377532	ENSG00000049246	PER3	TRUE	TRUE
chr1	7785558	T	G	ENST00000377532	ENSG00000049246	PER3	TRUE	TRUE
chr1	7785570	T	A	ENST00000377532	ENSG00000049246	PER3	TRUE	TRUE
chr1	7785583	C	T	ENST00000377532	ENSG00000049246	PER3	TRUE	TRUE
chr1	7785587	G	A	ENST00000377532	ENSG00000049246	PER3	TRUE	FALSE
chr1	7785587	G	C	ENST00000377532	ENSG00000049246	PER3	TRUE	FALSE
chr1	7785587	G	T	ENST00000377532	ENSG00000049246	PER3	TRUE	FALSE
chr1	7785588	T	A	ENST00000377532	ENSG00000049246	PER3	TRUE	FALSE
chr1	7785588	T	C	ENST00000377532	ENSG00000049246	PER3	TRUE	FALSE
chr1	7785588	T	G	ENST00000377532	ENSG00000049246	PER3	TRUE	FALSE
chr1	7786719	A	C	ENST00000377532	ENSG00000049246	PER3	TRUE	FALSE
chr1	7786719	A	G	ENST00000377532	ENSG00000049246	PER3	TRUE	FALSE
chr1	7786719	A	T	ENST00000377532	ENSG00000049246	PER3	TRUE	FALSE
chr1	7786720	G	A	ENST00000377532	ENSG00000049246	PER3	TRUE	FALSE
chr1	7786720	G	C	ENST00000377532	ENSG00000049246	PER3	TRUE	FALSE
chr1	7786720	G	T	ENST00000377532	ENSG00000049246	PER3	TRUE	FALSE
chr1	7786729	G	T	ENST00000377532	ENSG00000049246	PER3	TRUE	TRUE
chr1	7786738	C	T	ENST00000377532	ENSG00000049246	PER3	TRUE	TRUE
chr1	7786750	C	T	ENST00000377532	ENSG00000049246	PER3	TRUE	TRUE
chr1	7786756	G	T	ENST00000377532	ENSG00000049246	PER3	TRUE	TRUE
chr1	7786765	C	T	ENST00000377532	ENSG00000049246	PER3	TRUE	TRUE
chr1	7786785	C	A	ENST00000377532	ENSG00000049246	PER3	TRUE	TRUE
chr1	7786785	C	G	ENST00000377532	ENSG00000049246	PER3	TRUE	TRUE
chr1	7786792	G	T	ENST00000377532	ENSG00000049246	PER3	TRUE	TRUE
chr1	7786795	G	T	ENST00000377532	ENSG00000049246	PER3	TRUE	TRUE
chr1	7786814	C	A	ENST00000377532	ENSG00000049246	PER3	TRUE	TRUE
chr1	7786814	C	G	ENST00000377532	ENSG00000049246	PER3	TRUE	TRUE
chr1	7786816	G	T	ENST00000377532	ENSG00000049246	PER3	TRUE	TRUE
chr1	7786828	A	T	ENST00000377532	ENSG00000049246	PER3	TRUE	TRUE
chr1	7786837	G	A	ENST00000377532	ENSG00000049246	PER3	TRUE	FALSE
chr1	7786837	G	C	ENST00000377532	ENSG00000049246	PER3	TRUE	FALSE
chr1	7786837	G	T	ENST00000377532	ENSG00000049246	PER3	TRUE	FALSE
chr1	7786838	T	A	ENST00000377532	ENSG00000049246	PER3	TRUE	FALSE
chr1	7786838	T	C	ENST00000377532	ENSG00000049246	PER3	TRUE	FALSE
chr1	7786838	T	G	ENST00000377532	ENSG00000049246	PER3	TRUE	FALSE
chr1	7788043	A	C	ENST00000377532	ENSG00000049246	PER3	TRUE	FALSE
chr1	7788043	A	G	ENST00000377532	ENSG00000049246	PER3	TRUE	FALSE
chr1	7788043	A	T	ENST00000377532	ENSG00000049246	PER3	TRUE	FALSE
chr1	7788044	G	A	ENST00000377532	ENSG00000049246	PER3	TRUE	FALSE
chr1	7788044	G	C	ENST00000377532	ENSG00000049246	PER3	TRUE	FALSE
chr1	7788044	G	T	ENST00000377532	ENSG00000049246	PER3	TRUE	FALSE
chr1	7788067	C	A	ENST00000377532	ENSG00000049246	PER3	TRUE	TRUE
chr1	7788067	C	G	ENST00000377532	ENSG00000049246	PER3	TRUE	TRUE
chr1	7788078	G	T	ENST00000377532	ENSG00000049246	PER3	TRUE	TRUE
chr1	7788085	T	A	ENST00000377532	ENSG00000049246	PER3	TRUE	TRUE
chr1	7788085	T	G	ENST00000377532	ENSG00000049246	PER3	TRUE	TRUE
chr1	7788099	G	T	ENST00000377532	ENSG00000049246	PER3	TRUE	TRUE
chr1	7788102	C	T	ENST00000377532	ENSG00000049246	PER3	TRUE	TRUE
chr1	7788112	T	A	ENST00000377532	ENSG00000049246	PER3	TRUE	TRUE
chr1	7788126	A	T	ENST00000377532	ENSG00000049246	PER3	TRUE	TRUE
chr1	7788129	A	T	ENST00000377532	ENSG00000049246	PER3	TRUE	TRUE
chr1	7788174	C	T	ENST00000377532	ENSG00000049246	PER3	TRUE	TRUE
chr1	7788194	C	A	ENST00000377532	ENSG00000049246	PER3	TRUE	TRUE
chr1	7788194	C	G	ENST00000377532	ENSG00000049246	PER3	TRUE	TRUE
chr1	7788207	A	T	ENST00000377532	ENSG00000049246	PER3	TRUE	TRUE
chr1	7788213	C	T	ENST00000377532	ENSG00000049246	PER3	TRUE	TRUE
chr1	7788226	G	A	ENST00000377532	ENSG00000049246	PER3	TRUE	TRUE
chr1	7788227	G	A	ENST00000377532	ENSG00000049246	PER3	TRUE	TRUE
chr1	7788235	G	A	ENST00000377532	ENSG00000049246	PER3	TRUE	TRUE
chr1	7788236	G	A	ENST00000377532	ENSG00000049246	PER3	TRUE	TRUE
chr1	7788240	C	T	ENST00000377532	ENSG00000049246	PER3	TRUE	TRUE
chr1	7788243	A	T	ENST00000377532	ENSG00000049246	PER3	TRUE	TRUE
chr1	7788247	G	A	ENST00000377532	ENSG00000049246	PER3	TRUE	FALSE
chr1	7788247	G	C	ENST00000377532	ENSG00000049246	PER3	TRUE	FALSE
chr1	7788247	G	T	ENST00000377532	ENSG00000049246	PER3	TRUE	FALSE
chr1	7788248	T	A	ENST00000377532	ENSG00000049246	PER3	TRUE	FALSE
chr1	7788248	T	C	ENST00000377532	ENSG00000049246	PER3	TRUE	FALSE
chr1	7788248	T	G	ENST00000377532	ENSG00000049246	PER3	TRUE	FALSE
chr1	7793955	A	C	ENST00000377532	ENSG00000049246	PER3	TRUE	FALSE
chr1	7793955	A	G	ENST00000377532	ENSG00000049246	PER3	TRUE	FALSE
chr1	7793955	A	T	ENST00000377532	ENSG00000049246	PER3	TRUE	FALSE
chr1	7793956	G	A	ENST00000377532	ENSG00000049246	PER3	TRUE	FALSE
chr1	7793956	G	C	ENST00000377532	ENSG00000049246	PER3	TRUE	FALSE
chr1	7793956	G	T	ENST00000377532	ENSG00000049246	PER3	TRUE	FALSE
chr1	7793970	T	A	ENST00000377532	ENSG00000049246	PER3	TRUE	TRUE
chr1	7793970	T	G	ENST00000377532	ENSG00000049246	PER3	TRUE	TRUE
chr1	7793971	G	T	ENST00000377532	ENSG00000049246	PER3	TRUE	TRUE
chr1	7793976	T	A	ENST00000377532	ENSG00000049246	PER3	TRUE	TRUE
chr1	7793986	A	T	ENST00000377532	ENSG00000049246	PER3	TRUE	TRUE
chr1	7794000	C	A	ENST00000377532	ENSG00000049246	PER3	TRUE	TRUE
chr1	7794009	G	A	ENST00000377532	ENSG00000049246	PER3	TRUE	FALSE
chr1	7794009	G	C	ENST00000377532	ENSG00000049246	PER3	TRUE	FALSE
chr1	7794009	G	T	ENST00000377532	ENSG00000049246	PER3	TRUE	FALSE
chr1	7794010	T	A	ENST00000377532	ENSG00000049246	PER3	TRUE	FALSE
chr1	7794010	T	C	ENST00000377532	ENSG00000049246	PER3	TRUE	FALSE
chr1	7794010	T	G	ENST00000377532	ENSG00000049246	PER3	TRUE	FALSE
chr1	7798523	A	C	ENST00000377532	ENSG00000049246	PER3	TRUE	FALSE
chr1	7798523	A	G	ENST00000377532	ENSG00000049246	PER3	TRUE	FALSE
chr1	7798523	A	T	ENST00000377532	ENSG00000049246	PER3	TRUE	FALSE
chr1	7798524	G	A	ENST00000377532	ENSG00000049246	PER3	TRUE	FALSE
chr1	7798524	G	C	ENST00000377532	ENSG00000049246	PER3	TRUE	FALSE
chr1	7798524	G	T	ENST00000377532	ENSG00000049246	PER3	TRUE	FALSE
chr1	7798526	G	T	ENST00000377532	ENSG00000049246	PER3	TRUE	TRUE
chr1	7798532	G	T	ENST00000377532	ENSG00000049246	PER3	TRUE	TRUE
chr1	7798538	A	T	ENST00000377532	ENSG00000049246	PER3	TRUE	TRUE
chr1	7798541	A	T	ENST00000377532	ENSG00000049246	PER3	TRUE	TRUE
chr1	7798544	C	T	ENST00000377532	ENSG00000049246	PER3	TRUE	TRUE
chr1	7798547	G	T	ENST00000377532	ENSG00000049246	PER3	TRUE	TRUE
chr1	7798550	A	T	ENST00000377532	ENSG00000049246	PER3	TRUE	TRUE
chr1	7798555	T	A	ENST00000377532	ENSG00000049246	PER3	TRUE	TRUE
chr1	7798582	T	A	ENST00000377532	ENSG00000049246	PER3	TRUE	TRUE
chr1	7798582	T	G	ENST00000377532	ENSG00000049246	PER3	TRUE	TRUE
chr1	7798607	C	T	ENST00000377532	ENSG00000049246	PER3	TRUE	TRUE
chr1	7798613	G	T	ENST00000377532	ENSG00000049246	PER3	TRUE	TRUE
chr1	7798617	T	A	ENST00000377532	ENSG00000049246	PER3	TRUE	TRUE
chr1	7798619	G	T	ENST00000377532	ENSG00000049246	PER3	TRUE	TRUE
chr1	7798623	C	A	ENST00000377532	ENSG00000049246	PER3	TRUE	TRUE
chr1	7798625	G	T	ENST00000377532	ENSG00000049246	PER3	TRUE	TRUE
chr1	7798633	C	A	ENST00000377532	ENSG00000049246	PER3	TRUE	TRUE
chr1	7798636	T	A	ENST00000377532	ENSG00000049246	PER3	TRUE	TRUE
chr1	7798649	G	T	ENST00000377532	ENSG00000049246	PER3	TRUE	TRUE
chr1	7798652	A	T	ENST00000377532	ENSG00000049246	PER3	TRUE	TRUE
chr1	7798669	T	A	ENST00000377532	ENSG00000049246	PER3	TRUE	TRUE
chr1	7798669	T	G	ENST00000377532	ENSG00000049246	PER3	TRUE	TRUE
chr1	7798670	G	T	ENST00000377532	ENSG00000049246	PER3	TRUE	TRUE
chr1	7798674	G	A	ENST00000377532	ENSG00000049246	PER3	TRUE	FALSE
chr1	7798674	G	C	ENST00000377532	ENSG00000049246	PER3	TRUE	FALSE
chr1	7798674	G	T	ENST00000377532	ENSG00000049246	PER3	TRUE	FALSE
chr1	7798675	T	A	ENST00000377532	ENSG00000049246	PER3	TRUE	FALSE
chr1	7798675	T	C	ENST00000377532	ENSG00000049246	PER3	TRUE	FALSE
chr1	7798675	T	G	ENST00000377532	ENSG00000049246	PER3	TRUE	FALSE
chr1	7801111	A	C	ENST00000377532	ENSG00000049246	PER3	TRUE	TRUE
chr1	7801111	A	G	ENST00000377532	ENSG00000049246	PER3	TRUE	TRUE
chr1	7801111	A	T	ENST00000377532	ENSG00000049246	PER3	TRUE	TRUE
chr1	7801112	G	A	ENST00000377532	ENSG00000049246	PER3	TRUE	TRUE
chr1	7801112	G	C	ENST00000377532	ENSG00000049246	PER3	TRUE	TRUE
chr1	7801112	G	T	ENST00000377532	ENSG00000049246	PER3	TRUE	TRUE
chr1	7801133	A	T	ENST00000377532	ENSG00000049246	PER3
chr1	7801136	A	T	ENST00000377532	ENSG00000049246	PER3
chr1	7801168	T	A	ENST00000377532	ENSG00000049246	PER3
chr1	7801178	G	T	ENST00000377532	ENSG00000049246	PER3
chr1	7801187	G	T	ENST00000377532	ENSG00000049246	PER3
chr1	7801190	A	T	ENST00000377532	ENSG00000049246	PER3
chr1	7801192	G	A	ENST00000377532	ENSG00000049246	PER3	TRUE	FALSE
chr1	7801192	G	C	ENST00000377532	ENSG00000049246	PER3	TRUE	TRUE
chr1	7801192	G	T	ENST00000377532	ENSG00000049246	PER3	TRUE	FALSE
chr1	7801193	T	A	ENST00000377532	ENSG00000049246	PER3	TRUE	FALSE
chr1	7801193	T	C	ENST00000377532	ENSG00000049246	PER3	TRUE	FALSE
chr1	7801193	T	G	ENST00000377532	ENSG00000049246	PER3	TRUE	FALSE
chr1	7803045	A	C	ENST00000377532	ENSG00000049246	PER3	TRUE	FALSE
chr1	7803045	A	G	ENST00000377532	ENSG00000049246	PER3	TRUE	FALSE
chr1	7803045	A	T	ENST00000377532	ENSG00000049246	PER3	TRUE	FALSE
chr1	7803046	G	A	ENST00000377532	ENSG00000049246	PER3	TRUE	FALSE
chr1	7803046	G	C	ENST00000377532	ENSG00000049246	PER3	TRUE	FALSE
chr1	7803046	G	T	ENST00000377532	ENSG00000049246	PER3	TRUE	FALSE
chr1	7803058	T	A	ENST00000377532	ENSG00000049246	PER3	TRUE	TRUE
chr1	7803068	C	A	ENST00000377532	ENSG00000049246	PER3	TRUE	TRUE
chr1	7803068	C	G	ENST00000377532	ENSG00000049246	PER3	TRUE	TRUE
chr1	7803075	C	T	ENST00000377532	ENSG00000049246	PER3	TRUE	TRUE
chr1	7803087	G	T	ENST00000377532	ENSG00000049246	PER3	TRUE	TRUE
chr1	7803094	C	A	ENST00000377532	ENSG00000049246	PER3	TRUE	TRUE
chr1	7803107	C	A	ENST00000377532	ENSG00000049246	PER3	TRUE	TRUE
chr1	7803107	C	G	ENST00000377532	ENSG00000049246	PER3	TRUE	TRUE
chr1	7803117	G	T	ENST00000377532	ENSG00000049246	PER3	TRUE	TRUE
chr1	7803147	C	T	ENST00000377532	ENSG00000049246	PER3	TRUE	TRUE
chr1	7803150	A	T	ENST00000377532	ENSG00000049246	PER3	TRUE	TRUE
chr1	7803154	G	A	ENST00000377532	ENSG00000049246	PER3	TRUE	FALSE
chr1	7803154	G	C	ENST00000377532	ENSG00000049246	PER3	TRUE	FALSE
chr1	7803154	G	T	ENST00000377532	ENSG00000049246	PER3	TRUE	FALSE
chr1	7803155	T	A	ENST00000377532	ENSG00000049246	PER3	TRUE	FALSE
chr1	7803155	T	C	ENST00000377532	ENSG00000049246	PER3	TRUE	FALSE
chr1	7803155	T	G	ENST00000377532	ENSG00000049246	PER3	TRUE	FALSE
chr1	7803690	A	C	ENST00000377532	ENSG00000049246	PER3	TRUE	FALSE
chr1	7803690	A	G	ENST00000377532	ENSG00000049246	PER3	TRUE	FALSE
chr1	7803690	A	T	ENST00000377532	ENSG00000049246	PER3	TRUE	FALSE
chr1	7803691	G	A	ENST00000377532	ENSG00000049246	PER3	TRUE	FALSE
chr1	7803691	G	C	ENST00000377532	ENSG00000049246	PER3	TRUE	FALSE
chr1	7803691	G	T	ENST00000377532	ENSG00000049246	PER3	TRUE	FALSE
chr1	7803695	T	A	ENST00000377532	ENSG00000049246	PER3	TRUE	TRUE
chr1	7803697	A	T	ENST00000377532	ENSG00000049246	PER3	TRUE	TRUE
chr1	7803702	T	A	ENST00000377532	ENSG00000049246	PER3	TRUE	TRUE
chr1	7803702	T	G	ENST00000377532	ENSG00000049246	PER3	TRUE	TRUE
chr1	7803721	G	T	ENST00000377532	ENSG00000049246	PER3	TRUE	TRUE
chr1	7803736	C	T	ENST00000377532	ENSG00000049246	PER3	TRUE	TRUE
chr1	7803744	T	A	ENST00000377532	ENSG00000049246	PER3	TRUE	TRUE
chr1	7803748	C	T	ENST00000377532	ENSG00000049246	PER3	TRUE	TRUE
chr1	7803754	G	T	ENST00000377532	ENSG00000049246	PER3	TRUE	TRUE
chr1	7803762	C	A	ENST00000377532	ENSG00000049246	PER3	TRUE	TRUE
chr1	7803762	C	G	ENST00000377532	ENSG00000049246	PER3	TRUE	TRUE
chr1	7803782	G	A	ENST00000377532	ENSG00000049246	PER3	TRUE	TRUE
chr1	7803783	G	A	ENST00000377532	ENSG00000049246	PER3	TRUE	TRUE
chr1	7803803	G	A	ENST00000377532	ENSG00000049246	PER3	TRUE	TRUE
chr1	7803804	G	A	ENST00000377532	ENSG00000049246	PER3	TRUE	TRUE
chr1	7803811	A	T	ENST00000377532	ENSG00000049246	PER3	TRUE	TRUE
chr1	7803838	A	T	ENST00000377532	ENSG00000049246	PER3	TRUE	TRUE
chr1	7803844	C	T	ENST00000377532	ENSG00000049246	PER3	TRUE	TRUE
chr1	7803849	G	A	ENST00000377532	ENSG00000049246	PER3	TRUE	FALSE
chr1	7803849	G	C	ENST00000377532	ENSG00000049246	PER3	TRUE	FALSE
chr1	7803849	G	T	ENST00000377532	ENSG00000049246	PER3	TRUE	FALSE
chr1	7803850	T	A	ENST00000377532	ENSG00000049246	PER3	TRUE	FALSE
chr1	7803850	T	C	ENST00000377532	ENSG00000049246	PER3	TRUE	FALSE
chr1	7803850	T	G	ENST00000377532	ENSG00000049246	PER3	TRUE	FALSE
chr1	7808891	A	C	ENST00000377532	ENSG00000049246	PER3	TRUE	FALSE
chr1	7808891	A	G	ENST00000377532	ENSG00000049246	PER3	TRUE	FALSE
chr1	7808891	A	T	ENST00000377532	ENSG00000049246	PER3	TRUE	FALSE
chr1	7808892	G	A	ENST00000377532	ENSG00000049246	PER3	TRUE	FALSE
chr1	7808892	G	C	ENST00000377532	ENSG00000049246	PER3	TRUE	FALSE
chr1	7808892	G	T	ENST00000377532	ENSG00000049246	PER3	TRUE	FALSE
chr1	7808906	G	T	ENST00000377532	ENSG00000049246	PER3	TRUE	TRUE
chr1	7808924	A	T	ENST00000377532	ENSG00000049246	PER3	TRUE	TRUE
chr1	7808930	A	T	ENST00000377532	ENSG00000049246	PER3	TRUE	TRUE
chr1	7808933	A	T	ENST00000377532	ENSG00000049246	PER3	TRUE	TRUE
chr1	7808951	A	T	ENST00000377532	ENSG00000049246	PER3	TRUE	TRUE
chr1	7808963	G	T	ENST00000377532	ENSG00000049246	PER3	TRUE	TRUE
chr1	7808967	T	A	ENST00000377532	ENSG00000049246	PER3	TRUE	TRUE
chr1	7808967	T	G	ENST00000377532	ENSG00000049246	PER3	TRUE	TRUE
chr1	7808969	C	T	ENST00000377532	ENSG00000049246	PER3	TRUE	TRUE
chr1	7808972	G	T	ENST00000377532	ENSG00000049246	PER3	TRUE	TRUE
chr1	7808975	C	T	ENST00000377532	ENSG00000049246	PER3	TRUE	TRUE
chr1	7808983	C	A	ENST00000377532	ENSG00000049246	PER3	TRUE	TRUE
chr1	7808983	C	G	ENST00000377532	ENSG00000049246	PER3	TRUE	TRUE
chr1	7808984	A	T	ENST00000377532	ENSG00000049246	PER3	TRUE	TRUE
chr1	7808994	T	A	ENST00000377532	ENSG00000049246	PER3
chr1	7808994	T	G	ENST00000377532	ENSG00000049246	PER3
chr1	7808996	C	T	ENST00000377532	ENSG00000049246	PER3
chr1	7808999	G	A	ENST00000377532	ENSG00000049246	PER3	TRUE	FALSE
chr1	7808999	G	C	ENST00000377532	ENSG00000049246	PER3	TRUE	FALSE
chr1	7808999	G	T	ENST00000377532	ENSG00000049246	PER3	TRUE	FALSE
chr1	7809000	T	A	ENST00000377532	ENSG00000049246	PER3	TRUE	FALSE
chr1	7809000	T	C	ENST00000377532	ENSG00000049246	PER3	TRUE	FALSE
chr1	7809000	T	G	ENST00000377532	ENSG00000049246	PER3	TRUE	FALSE
chr1	7809891	A	C	ENST00000377532	ENSG00000049246	PER3	TRUE	FALSE
chr1	7809891	A	G	ENST00000377532	ENSG00000049246	PER3	TRUE	FALSE
chr1	7809891	A	T	ENST00000377532	ENSG00000049246	PER3	TRUE	FALSE
chr1	7809892	G	A	ENST00000377532	ENSG00000049246	PER3	TRUE	FALSE
chr1	7809892	G	C	ENST00000377532	ENSG00000049246	PER3	TRUE	FALSE
chr1	7809892	G	T	ENST00000377532	ENSG00000049246	PER3	TRUE	FALSE
chr1	7809922	C	A	ENST00000377532	ENSG00000049246	PER3	TRUE	TRUE
chr1	7809922	C	G	ENST00000377532	ENSG00000049246	PER3	TRUE	TRUE
chr1	7809945	C	A	ENST00000377532	ENSG00000049246	PER3	TRUE	TRUE
chr1	7809947	C	T	ENST00000377532	ENSG00000049246	PER3	TRUE	TRUE
chr1	7809950	G	T	ENST00000377532	ENSG00000049246	PER3	TRUE	TRUE
chr1	7809953	C	T	ENST00000377532	ENSG00000049246	PER3	TRUE	TRUE
chr1	7809980	G	T	ENST00000377532	ENSG00000049246	PER3	TRUE	TRUE
chr1	7810001	G	T	ENST00000377532	ENSG00000049246	PER3	TRUE	TRUE
chr1	7810004	G	T	ENST00000377532	ENSG00000049246	PER3	TRUE	TRUE
chr1	7810010	A	T	ENST00000377532	ENSG00000049246	PER3	TRUE	TRUE
chr1	7810016	G	T	ENST00000377532	ENSG00000049246	PER3	TRUE	TRUE
chr1	7810019	C	T	ENST00000377532	ENSG00000049246	PER3	TRUE	TRUE
chr1	7810022	G	A	ENST00000377532	ENSG00000049246	PER3	TRUE	FALSE
chr1	7810022	G	C	ENST00000377532	ENSG00000049246	PER3	TRUE	FALSE
chr1	7810022	G	T	ENST00000377532	ENSG00000049246	PER3	TRUE	FALSE
chr1	7810023	T	A	ENST00000377532	ENSG00000049246	PER3	TRUE	FALSE
chr1	7810023	T	C	ENST00000377532	ENSG00000049246	PER3	TRUE	FALSE
chr1	7810023	T	G	ENST00000377532	ENSG00000049246	PER3	TRUE	FALSE
chr1	7810436	A	C	ENST00000377532	ENSG00000049246	PER3	TRUE	FALSE
chr1	7810436	A	G	ENST00000377532	ENSG00000049246	PER3	TRUE	TRUE
chr1	7810436	A	T	ENST00000377532	ENSG00000049246	PER3	TRUE	FALSE
chr1	7810437	G	A	ENST00000377532	ENSG00000049246	PER3	TRUE	FALSE
chr1	7810437	G	C	ENST00000377532	ENSG00000049246	PER3	TRUE	FALSE
chr1	7810437	G	T	ENST00000377532	ENSG00000049246	PER3	TRUE	FALSE
chr1	7810445	T	A	ENST00000377532	ENSG00000049246	PER3	TRUE	TRUE
chr1	7810447	C	T	ENST00000377532	ENSG00000049246	PER3	TRUE	TRUE
chr1	7810450	C	T	ENST00000377532	ENSG00000049246	PER3	TRUE	TRUE
chr1	7810458	T	A	ENST00000377532	ENSG00000049246	PER3	TRUE	TRUE
chr1	7810458	T	G	ENST00000377532	ENSG00000049246	PER3	TRUE	TRUE
chr1	7810471	A	T	ENST00000377532	ENSG00000049246	PER3	TRUE	TRUE
chr1	7810477	A	T	ENST00000377532	ENSG00000049246	PER3	TRUE	TRUE
chr1	7810489	C	T	ENST00000377532	ENSG00000049246	PER3	TRUE	TRUE
chr1	7810492	C	T	ENST00000377532	ENSG00000049246	PER3	TRUE	TRUE
chr1	7810500	C	A	ENST00000377532	ENSG00000049246	PER3	TRUE	TRUE
chr1	7810500	C	G	ENST00000377532	ENSG00000049246	PER3	TRUE	TRUE
chr1	7810504	G	T	ENST00000377532	ENSG00000049246	PER3	TRUE	TRUE
chr1	7810508	C	A	ENST00000377532	ENSG00000049246	PER3	TRUE	TRUE
chr1	7810508	C	G	ENST00000377532	ENSG00000049246	PER3	TRUE	TRUE
chr1	7810516	A	T	ENST00000377532	ENSG00000049246	PER3	TRUE	TRUE
chr1	7810520	C	A	ENST00000377532	ENSG00000049246	PER3	TRUE	TRUE
chr1	7810520	C	G	ENST00000377532	ENSG00000049246	PER3	TRUE	TRUE
chr1	7810523	C	A	ENST00000377532	ENSG00000049246	PER3	TRUE	TRUE
chr1	7810523	C	G	ENST00000377532	ENSG00000049246	PER3	TRUE	TRUE
chr1	7810528	A	T	ENST00000377532	ENSG00000049246	PER3	TRUE	TRUE
chr1	7810552	G	T	ENST00000377532	ENSG00000049246	PER3	TRUE	TRUE
chr1	7810570	G	T	ENST00000377532	ENSG00000049246	PER3	TRUE	TRUE
chr1	7810574	C	A	ENST00000377532	ENSG00000049246	PER3	TRUE	TRUE
chr1	7810574	C	G	ENST00000377532	ENSG00000049246	PER3	TRUE	TRUE
chr1	7810589	G	A	ENST00000377532	ENSG00000049246	PER3	FALSE	FALSE
chr1	7810589	G	C	ENST00000377532	ENSG00000049246	PER3	FALSE	FALSE
chr1	7810589	G	T	ENST00000377532	ENSG00000049246	PER3	FALSE	FALSE
chr1	7810590	T	A	ENST00000377532	ENSG00000049246	PER3	FALSE	FALSE
chr1	7810590	T	C	ENST00000377532	ENSG00000049246	PER3	FALSE	FALSE
chr1	7810590	T	G	ENST00000377532	ENSG00000049246	PER3	FALSE	FALSE
chr1	7819283	A	C	ENST00000377532	ENSG00000049246	PER3	TRUE	FALSE
chr1	7819283	A	G	ENST00000377532	ENSG00000049246	PER3	TRUE	FALSE
chr1	7819283	A	T	ENST00000377532	ENSG00000049246	PER3	TRUE	FALSE
chr1	7819284	G	A	ENST00000377532	ENSG00000049246	PER3	TRUE	FALSE
chr1	7819284	G	C	ENST00000377532	ENSG00000049246	PER3	TRUE	FALSE
chr1	7819284	G	T	ENST00000377532	ENSG00000049246	PER3	TRUE	FALSE
chr1	7819287	G	T	ENST00000377532	ENSG00000049246	PER3	TRUE	TRUE
chr1	7819292	T	A	ENST00000377532	ENSG00000049246	PER3	TRUE	TRUE
chr1	7819293	A	T	ENST00000377532	ENSG00000049246	PER3	TRUE	TRUE
chr1	7819314	C	T	ENST00000377532	ENSG00000049246	PER3	TRUE	TRUE
chr1	7819323	A	T	ENST00000377532	ENSG00000049246	PER3	TRUE	TRUE
chr1	7819340	C	A	ENST00000377532	ENSG00000049246	PER3	TRUE	TRUE
chr1	7819340	C	G	ENST00000377532	ENSG00000049246	PER3	TRUE	TRUE
chr1	7819344	G	T	ENST00000377532	ENSG00000049246	PER3	TRUE	TRUE
chr1	7819352	T	A	ENST00000377532	ENSG00000049246	PER3	TRUE	TRUE
chr1	7819353	G	T	ENST00000377532	ENSG00000049246	PER3	TRUE	TRUE
chr1	7819360	T	A	ENST00000377532	ENSG00000049246	PER3	TRUE	TRUE
chr1	7819371	G	T	ENST00000377532	ENSG00000049246	PER3	TRUE	TRUE
chr1	7819388	T	A	ENST00000377532	ENSG00000049246	PER3	TRUE	TRUE
chr1	7819388	T	G	ENST00000377532	ENSG00000049246	PER3	TRUE	TRUE
chr1	7819389	C	T	ENST00000377532	ENSG00000049246	PER3	TRUE	TRUE
chr1	7819392	C	T	ENST00000377532	ENSG00000049246	PER3	TRUE	TRUE
chr1	7819403	T	A	ENST00000377532	ENSG00000049246	PER3	TRUE	TRUE
chr1	7819419	A	T	ENST00000377532	ENSG00000049246	PER3	TRUE	TRUE
chr1	7819421	G	A	ENST00000377532	ENSG00000049246	PER3	TRUE	FALSE
chr1	7819421	G	C	ENST00000377532	ENSG00000049246	PER3	TRUE	FALSE
chr1	7819421	G	T	ENST00000377532	ENSG00000049246	PER3	TRUE	FALSE
chr1	7819422	T	A	ENST00000377532	ENSG00000049246	PER3	TRUE	FALSE
chr1	7819422	T	C	ENST00000377532	ENSG00000049246	PER3	TRUE	FALSE
chr1	7819422	T	G	ENST00000377532	ENSG00000049246	PER3	TRUE	FALSE
chr1	7820113	A	C	ENST00000377532	ENSG00000049246	PER3	TRUE	FALSE
chr1	7820113	A	G	ENST00000377532	ENSG00000049246	PER3	TRUE	FALSE
chr1	7820113	A	T	ENST00000377532	ENSG00000049246	PER3	TRUE	FALSE
chr1	7820114	G	A	ENST00000377532	ENSG00000049246	PER3	TRUE	FALSE
chr1	7820114	G	C	ENST00000377532	ENSG00000049246	PER3	TRUE	FALSE
chr1	7820114	G	T	ENST00000377532	ENSG00000049246	PER3	TRUE	FALSE
chr1	7820118	C	A	ENST00000377532	ENSG00000049246	PER3	TRUE	TRUE
chr1	7820118	C	G	ENST00000377532	ENSG00000049246	PER3	TRUE	TRUE
chr1	7820122	A	T	ENST00000377532	ENSG00000049246	PER3	TRUE	TRUE
chr1	7820130	C	A	ENST00000377532	ENSG00000049246	PER3	TRUE	TRUE
chr1	7820130	C	G	ENST00000377532	ENSG00000049246	PER3	TRUE	TRUE
chr1	7820144	T	A	ENST00000377532	ENSG00000049246	PER3	TRUE	TRUE
chr1	7820146	A	T	ENST00000377532	ENSG00000049246	PER3	TRUE	TRUE
chr1	7820149	A	T	ENST00000377532	ENSG00000049246	PER3	TRUE	TRUE
chr1	7820152	A	T	ENST00000377532	ENSG00000049246	PER3	TRUE	TRUE
chr1	7820157	T	A	ENST00000377532	ENSG00000049246	PER3	TRUE	TRUE
chr1	7820166	T	A	ENST00000377532	ENSG00000049246	PER3	TRUE	TRUE
chr1	7820189	C	A	ENST00000377532	ENSG00000049246	PER3	TRUE	TRUE
chr1	7820189	C	G	ENST00000377532	ENSG00000049246	PER3	TRUE	TRUE
chr1	7820191	G	T	ENST00000377532	ENSG00000049246	PER3	TRUE	TRUE
chr1	7820194	G	T	ENST00000377532	ENSG00000049246	PER3	TRUE	TRUE
chr1	7820200	A	T	ENST00000377532	ENSG00000049246	PER3	TRUE	TRUE
chr1	7820203	C	T	ENST00000377532	ENSG00000049246	PER3	TRUE	TRUE
chr1	7820212	A	T	ENST00000377532	ENSG00000049246	PER3	TRUE	TRUE
chr1	7820227	C	T	ENST00000377532	ENSG00000049246	PER3	TRUE	TRUE
chr1	7820234	T	A	ENST00000377532	ENSG00000049246	PER3	TRUE	TRUE
chr1	7820234	T	G	ENST00000377532	ENSG00000049246	PER3	TRUE	TRUE
chr1	7820236	C	T	ENST00000377532	ENSG00000049246	PER3	TRUE	TRUE
chr1	7820240	G	A	ENST00000377532	ENSG00000049246	PER3	TRUE	FALSE
chr1	7820240	G	C	ENST00000377532	ENSG00000049246	PER3	TRUE	FALSE
chr1	7820240	G	T	ENST00000377532	ENSG00000049246	PER3	TRUE	FALSE
chr1	7820241	T	A	ENST00000377532	ENSG00000049246	PER3	TRUE	FALSE
chr1	7820241	T	C	ENST00000377532	ENSG00000049246	PER3	TRUE	FALSE
chr1	7820241	T	G	ENST00000377532	ENSG00000049246	PER3	TRUE	FALSE
chr1	7820465	A	C	ENST00000377532	ENSG00000049246	PER3	FALSE	FALSE
chr1	7820465	A	G	ENST00000377532	ENSG00000049246	PER3	FALSE	FALSE
chr1	7820465	A	T	ENST00000377532	ENSG00000049246	PER3	FALSE	FALSE
chr1	7820466	G	A	ENST00000377532	ENSG00000049246	PER3	FALSE	FALSE
chr1	7820466	G	C	ENST00000377532	ENSG00000049246	PER3	FALSE	FALSE
chr1	7820466	G	T	ENST00000377532	ENSG00000049246	PER3	FALSE	FALSE
chr1	7820473	T	A	ENST00000377532	ENSG00000049246	PER3	TRUE	TRUE
chr1	7820475	C	T	ENST00000377532	ENSG00000049246	PER3	TRUE	TRUE
chr1	7820493	A	T	ENST00000377532	ENSG00000049246	PER3	TRUE	TRUE
chr1	7820497	C	A	ENST00000377532	ENSG00000049246	PER3	TRUE	TRUE
chr1	7820497	C	G	ENST00000377532	ENSG00000049246	PER3	TRUE	TRUE
chr1	7820499	G	T	ENST00000377532	ENSG00000049246	PER3	TRUE	TRUE
chr1	7820514	G	T	ENST00000377532	ENSG00000049246	PER3	TRUE	TRUE
chr1	7820532	G	T	ENST00000377532	ENSG00000049246	PER3	TRUE	TRUE
chr1	7820535	G	T	ENST00000377532	ENSG00000049246	PER3	TRUE	TRUE
chr1	7820538	G	T	ENST00000377532	ENSG00000049246	PER3	TRUE	TRUE
chr1	7820547	C	T	ENST00000377532	ENSG00000049246	PER3	TRUE	TRUE
chr1	7820575	T	A	ENST00000377532	ENSG00000049246	PER3	TRUE	TRUE
chr1	7820581	C	A	ENST00000377532	ENSG00000049246	PER3	TRUE	TRUE
chr1	7820592	C	T	ENST00000377532	ENSG00000049246	PER3	TRUE	TRUE
chr1	7820597	C	A	ENST00000377532	ENSG00000049246	PER3	TRUE	TRUE
chr1	7820603	C	A	ENST00000377532	ENSG00000049246	PER3	TRUE	TRUE
chr1	7820603	C	G	ENST00000377532	ENSG00000049246	PER3	TRUE	TRUE
chr1	7820634	G	T	ENST00000377532	ENSG00000049246	PER3	TRUE	TRUE
chr1	7820641	G	A	ENST00000377532	ENSG00000049246	PER3	FALSE	FALSE
chr1	7820641	G	C	ENST00000377532	ENSG00000049246	PER3	FALSE	FALSE
chr1	7820641	G	T	ENST00000377532	ENSG00000049246	PER3	FALSE	FALSE
chr1	7820642	T	A	ENST00000377532	ENSG00000049246	PER3	FALSE	FALSE
chr1	7820642	T	C	ENST00000377532	ENSG00000049246	PER3	FALSE	FALSE
chr1	7820642	T	G	ENST00000377532	ENSG00000049246	PER3	FALSE	FALSE
chr1	7826478	A	C	ENST00000377532	ENSG00000049246	PER3	TRUE	FALSE
chr1	7826478	A	G	ENST00000377532	ENSG00000049246	PER3	TRUE	FALSE
chr1	7826478	A	T	ENST00000377532	ENSG00000049246	PER3	TRUE	FALSE
chr1	7826479	G	A	ENST00000377532	ENSG00000049246	PER3	TRUE	FALSE
chr1	7826479	G	C	ENST00000377532	ENSG00000049246	PER3	TRUE	FALSE
chr1	7826479	G	T	ENST00000377532	ENSG00000049246	PER3	TRUE	FALSE
chr1	7826502	T	A	ENST00000377532	ENSG00000049246	PER3	TRUE	TRUE
chr1	7826503	G	T	ENST00000377532	ENSG00000049246	PER3	TRUE	TRUE
chr1	7826510	G	A	ENST00000377532	ENSG00000049246	PER3	TRUE	TRUE
chr1	7826511	G	A	ENST00000377532	ENSG00000049246	PER3	TRUE	TRUE
chr1	7826524	C	T	ENST00000377532	ENSG00000049246	PER3	TRUE	TRUE
chr1	7826537	T	A	ENST00000377532	ENSG00000049246	PER3	TRUE	TRUE
chr1	7826543	C	A	ENST00000377532	ENSG00000049246	PER3	TRUE	TRUE
chr1	7826545	G	T	ENST00000377532	ENSG00000049246	PER3	TRUE	TRUE
chr1	7826548	G	T	ENST00000377532	ENSG00000049246	PER3	TRUE	TRUE
chr1	7826554	A	T	ENST00000377532	ENSG00000049246	PER3	TRUE	TRUE
chr1	7826585	C	A	ENST00000377532	ENSG00000049246	PER3	TRUE	TRUE
chr1	7826585	C	G	ENST00000377532	ENSG00000049246	PER3	TRUE	TRUE
chr1	7826596	C	T	ENST00000377532	ENSG00000049246	PER3	TRUE	TRUE
chr1	7826599	A	T	ENST00000377532	ENSG00000049246	PER3	TRUE	TRUE
chr1	7826602	G	T	ENST00000377532	ENSG00000049246	PER3	TRUE	TRUE
chr1	7826605	G	T	ENST00000377532	ENSG00000049246	PER3	TRUE	TRUE
chr1	7826608	C	T	ENST00000377532	ENSG00000049246	PER3	TRUE	TRUE
chr1	7826616	T	A	ENST00000377532	ENSG00000049246	PER3	TRUE	TRUE
chr1	7826616	T	G	ENST00000377532	ENSG00000049246	PER3	TRUE	TRUE
chr1	7826623	A	T	ENST00000377532	ENSG00000049246	PER3	TRUE	TRUE
chr1	7826629	C	T	ENST00000377532	ENSG00000049246	PER3	TRUE	TRUE
chr1	7826632	G	T	ENST00000377532	ENSG00000049246	PER3	TRUE	TRUE
chr1	7826635	A	T	ENST00000377532	ENSG00000049246	PER3	TRUE	TRUE
chr1	7826645	C	A	ENST00000377532	ENSG00000049246	PER3	TRUE	TRUE
chr1	7826645	C	G	ENST00000377532	ENSG00000049246	PER3	TRUE	TRUE
chr1	7826648	C	A	ENST00000377532	ENSG00000049246	PER3	TRUE	TRUE
chr1	7826648	C	G	ENST00000377532	ENSG00000049246	PER3	TRUE	TRUE
chr1	7826655	C	A	ENST00000377532	ENSG00000049246	PER3	TRUE	TRUE
chr1	7826655	C	G	ENST00000377532	ENSG00000049246	PER3	TRUE	TRUE
chr1	7826664	T	A	ENST00000377532	ENSG00000049246	PER3	TRUE	TRUE
chr1	7826664	T	G	ENST00000377532	ENSG00000049246	PER3	TRUE	TRUE
chr1	7826668	C	T	ENST00000377532	ENSG00000049246	PER3	TRUE	TRUE
chr1	7826671	C	T	ENST00000377532	ENSG00000049246	PER3	TRUE	TRUE
chr1	7826674	G	T	ENST00000377532	ENSG00000049246	PER3	TRUE	TRUE
chr1	7826686	A	T	ENST00000377532	ENSG00000049246	PER3	TRUE	TRUE
chr1	7826692	A	T	ENST00000377532	ENSG00000049246	PER3	TRUE	TRUE
chr1	7826697	T	A	ENST00000377532	ENSG00000049246	PER3	TRUE	TRUE
chr1	7826697	T	G	ENST00000377532	ENSG00000049246	PER3	TRUE	TRUE
chr1	7826699	C	A	ENST00000377532	ENSG00000049246	PER3	TRUE	TRUE
chr1	7826699	C	G	ENST00000377532	ENSG00000049246	PER3	TRUE	TRUE
chr1	7826703	T	A	ENST00000377532	ENSG00000049246	PER3	TRUE	TRUE
chr1	7826703	T	G	ENST00000377532	ENSG00000049246	PER3	TRUE	TRUE
chr1	7826707	C	T	ENST00000377532	ENSG00000049246	PER3	TRUE	TRUE
chr1	7826710	G	T	ENST00000377532	ENSG00000049246	PER3	TRUE	TRUE
chr1	7826711	G	A	ENST00000377532	ENSG00000049246	PER3	TRUE	FALSE
chr1	7826711	G	C	ENST00000377532	ENSG00000049246	PER3	TRUE	FALSE
chr1	7826711	G	T	ENST00000377532	ENSG00000049246	PER3	TRUE	FALSE
chr1	7826712	T	A	ENST00000377532	ENSG00000049246	PER3	TRUE	FALSE
chr1	7826712	T	C	ENST00000377532	ENSG00000049246	PER3	FALSE	FALSE
chr1	7826712	T	G	ENST00000377532	ENSG00000049246	PER3	TRUE	FALSE
chr1	7827116	A	C	ENST00000377532	ENSG00000049246	PER3	TRUE	FALSE
chr1	7827116	A	G	ENST00000377532	ENSG00000049246	PER3	TRUE	FALSE
chr1	7827116	A	T	ENST00000377532	ENSG00000049246	PER3	TRUE	FALSE
chr1	7827117	G	A	ENST00000377532	ENSG00000049246	PER3	TRUE	FALSE
chr1	7827117	G	C	ENST00000377532	ENSG00000049246	PER3	TRUE	FALSE
chr1	7827117	G	T	ENST00000377532	ENSG00000049246	PER3	TRUE	FALSE
chr1	7827132	A	T	ENST00000377532	ENSG00000049246	PER3	TRUE	TRUE
chr1	7827135	C	T	ENST00000377532	ENSG00000049246	PER3	TRUE	TRUE
chr1	7827145	C	A	ENST00000377532	ENSG00000049246	PER3	TRUE	TRUE
chr1	7827155	C	A	ENST00000377532	ENSG00000049246	PER3	TRUE	TRUE
chr1	7827159	A	T	ENST00000377532	ENSG00000049246	PER3	TRUE	TRUE
chr1	7827165	A	T	ENST00000377532	ENSG00000049246	PER3	TRUE	TRUE
chr1	7827171	A	T	ENST00000377532	ENSG00000049246	PER3	TRUE	TRUE
chr1	7827177	A	T	ENST00000377532	ENSG00000049246	PER3	TRUE	TRUE
chr1	7827180	A	T	ENST00000377532	ENSG00000049246	PER3	TRUE	TRUE
chr1	7827189	G	T	ENST00000377532	ENSG00000049246	PER3	TRUE	TRUE
chr1	7827211	C	A	ENST00000377532	ENSG00000049246	PER3	TRUE	TRUE
chr1	7827237	G	T	ENST00000377532	ENSG00000049246	PER3	TRUE	TRUE
chr1	7827246	C	T	ENST00000377532	ENSG00000049246	PER3	TRUE	TRUE
chr1	7827255	C	T	ENST00000377532	ENSG00000049246	PER3	TRUE	TRUE
chr1	7827263	C	A	ENST00000377532	ENSG00000049246	PER3	TRUE	TRUE
chr1	7827266	C	A	ENST00000377532	ENSG00000049246	PER3	TRUE	TRUE
chr1	7827295	C	A	ENST00000377532	ENSG00000049246	PER3	TRUE	TRUE
chr1	7827333	C	T	ENST00000377532	ENSG00000049246	PER3	TRUE	TRUE
chr1	7827344	C	A	ENST00000377532	ENSG00000049246	PER3	TRUE	TRUE
chr1	7827344	C	G	ENST00000377532	ENSG00000049246	PER3	TRUE	TRUE
chr1	7827379	C	A	ENST00000377532	ENSG00000049246	PER3	TRUE	TRUE
chr1	7827379	C	G	ENST00000377532	ENSG00000049246	PER3	TRUE	TRUE
chr1	7827384	G	T	ENST00000377532	ENSG00000049246	PER3	TRUE	TRUE
chr1	7827387	A	T	ENST00000377532	ENSG00000049246	PER3	TRUE	TRUE
chr1	7827390	G	T	ENST00000377532	ENSG00000049246	PER3	TRUE	TRUE
chr1	7827395	C	A	ENST00000377532	ENSG00000049246	PER3	TRUE	TRUE
chr1	7827395	C	G	ENST00000377532	ENSG00000049246	PER3	TRUE	TRUE
chr1	7827405	G	T	ENST00000377532	ENSG00000049246	PER3	TRUE	TRUE
chr1	7827417	G	T	ENST00000377532	ENSG00000049246	PER3	TRUE	TRUE
chr1	7827439	T	A	ENST00000377532	ENSG00000049246	PER3	TRUE	TRUE
chr1	7827444	G	T	ENST00000377532	ENSG00000049246	PER3	TRUE	TRUE
chr1	7827451	T	A	ENST00000377532	ENSG00000049246	PER3	TRUE	TRUE
chr1	7827453	C	T	ENST00000377532	ENSG00000049246	PER3	TRUE	TRUE
chr1	7827461	C	A	ENST00000377532	ENSG00000049246	PER3	TRUE	TRUE
chr1	7827461	C	G	ENST00000377532	ENSG00000049246	PER3	TRUE	TRUE
chr1	7827482	C	A	ENST00000377532	ENSG00000049246	PER3	TRUE	TRUE
chr1	7827482	C	G	ENST00000377532	ENSG00000049246	PER3	TRUE	TRUE
chr1	7827484	T	A	ENST00000377532	ENSG00000049246	PER3	TRUE	TRUE
chr1	7827527	T	A	ENST00000377532	ENSG00000049246	PER3	TRUE	TRUE
chr1	7827535	T	A	ENST00000377532	ENSG00000049246	PER3	TRUE	TRUE
chr1	7827538	C	A	ENST00000377532	ENSG00000049246	PER3	TRUE	TRUE
chr1	7827544	C	A	ENST00000377532	ENSG00000049246	PER3	TRUE	TRUE
chr1	7827550	T	A	ENST00000377532	ENSG00000049246	PER3	TRUE	TRUE
chr1	7827557	T	A	ENST00000377532	ENSG00000049246	PER3	TRUE	TRUE
chr1	7827592	C	A	ENST00000377532	ENSG00000049246	PER3	TRUE	TRUE
chr1	7827592	C	G	ENST00000377532	ENSG00000049246	PER3	TRUE	TRUE
chr1	7827598	C	A	ENST00000377532	ENSG00000049246	PER3	TRUE	TRUE
chr1	7827598	C	G	ENST00000377532	ENSG00000049246	PER3	TRUE	TRUE
chr1	7827604	C	A	ENST00000377532	ENSG00000049246	PER3	TRUE	TRUE
chr1	7827607	C	A	ENST00000377532	ENSG00000049246	PER3	TRUE	TRUE
chr1	7827607	C	G	ENST00000377532	ENSG00000049246	PER3	TRUE	TRUE
chr1	7827640	C	A	ENST00000377532	ENSG00000049246	PER3	TRUE	TRUE
chr1	7827640	C	G	ENST00000377532	ENSG00000049246	PER3	TRUE	TRUE
chr1	7827651	C	T	ENST00000377532	ENSG00000049246	PER3	TRUE	TRUE
chr1	7827657	A	T	ENST00000377532	ENSG00000049246	PER3	TRUE	TRUE
chr1	7827660	G	T	ENST00000377532	ENSG00000049246	PER3	TRUE	TRUE
chr1	7827663	G	T	ENST00000377532	ENSG00000049246	PER3	TRUE	TRUE
chr1	7827666	G	T	ENST00000377532	ENSG00000049246	PER3	TRUE	TRUE
chr1	7827669	A	T	ENST00000377532	ENSG00000049246	PER3	TRUE	TRUE
chr1	7827673	G	A	ENST00000377532	ENSG00000049246	PER3	TRUE	TRUE
chr1	7827674	G	A	ENST00000377532	ENSG00000049246	PER3	TRUE	TRUE
chr1	7827675	G	T	ENST00000377532	ENSG00000049246	PER3	TRUE	TRUE
chr1	7827681	C	T	ENST00000377532	ENSG00000049246	PER3	TRUE	TRUE
chr1	7827687	G	T	ENST00000377532	ENSG00000049246	PER3	TRUE	TRUE
chr1	7827709	C	A	ENST00000377532	ENSG00000049246	PER3	TRUE	TRUE
chr1	7827711	A	T	ENST00000377532	ENSG00000049246	PER3	TRUE	TRUE
chr1	7827721	C	A	ENST00000377532	ENSG00000049246	PER3	TRUE	TRUE
chr1	7827721	C	G	ENST00000377532	ENSG00000049246	PER3	TRUE	TRUE
chr1	7827727	T	A	ENST00000377532	ENSG00000049246	PER3	TRUE	TRUE
chr1	7827729	C	T	ENST00000377532	ENSG00000049246	PER3	TRUE	TRUE
chr1	7827733	T	A	ENST00000377532	ENSG00000049246	PER3	TRUE	TRUE
chr1	7827733	T	G	ENST00000377532	ENSG00000049246	PER3	TRUE	TRUE
chr1	7827739	T	A	ENST00000377532	ENSG00000049246	PER3	TRUE	TRUE
chr1	7827739	T	G	ENST00000377532	ENSG00000049246	PER3	TRUE	TRUE
chr1	7827744	C	T	ENST00000377532	ENSG00000049246	PER3	TRUE	TRUE
chr1	7827747	G	T	ENST00000377532	ENSG00000049246	PER3	TRUE	TRUE
chr1	7827750	G	T	ENST00000377532	ENSG00000049246	PER3	TRUE	TRUE
chr1	7827759	A	T	ENST00000377532	ENSG00000049246	PER3	TRUE	TRUE
chr1	7827768	G	T	ENST00000377532	ENSG00000049246	PER3	TRUE	TRUE
chr1	7827780	C	T	ENST00000377532	ENSG00000049246	PER3	TRUE	TRUE
chr1	7827786	A	T	ENST00000377532	ENSG00000049246	PER3
chr1	7827800	C	A	ENST00000377532	ENSG00000049246	PER3	TRUE	TRUE
chr1	7827804	C	T	ENST00000377532	ENSG00000049246	PER3	TRUE	TRUE
chr1	7827810	G	T	ENST00000377532	ENSG00000049246	PER3	TRUE	TRUE
chr1	7827815	T	A	ENST00000377532	ENSG00000049246	PER3	TRUE	TRUE
chr1	7827815	T	G	ENST00000377532	ENSG00000049246	PER3	TRUE	TRUE
chr1	7827816	G	A	ENST00000377532	ENSG00000049246	PER3	TRUE	FALSE
chr1	7827816	G	C	ENST00000377532	ENSG00000049246	PER3	TRUE	FALSE
chr1	7827816	G	T	ENST00000377532	ENSG00000049246	PER3	TRUE	FALSE
chr1	7827817	T	A	ENST00000377532	ENSG00000049246	PER3	TRUE	FALSE
chr1	7827817	T	C	ENST00000377532	ENSG00000049246	PER3	FALSE	FALSE
chr1	7827817	T	G	ENST00000377532	ENSG00000049246	PER3	TRUE	FALSE
chr1	7829832	A	C	ENST00000377532	ENSG00000049246	PER3	TRUE	FALSE
chr1	7829832	A	G	ENST00000377532	ENSG00000049246	PER3	TRUE	FALSE
chr1	7829832	A	T	ENST00000377532	ENSG00000049246	PER3	TRUE	FALSE
chr1	7829833	G	A	ENST00000377532	ENSG00000049246	PER3	TRUE	FALSE
chr1	7829833	G	C	ENST00000377532	ENSG00000049246	PER3	TRUE	FALSE
chr1	7829833	G	T	ENST00000377532	ENSG00000049246	PER3	TRUE	FALSE
chr1	7829834	C	T	ENST00000377532	ENSG00000049246	PER3	TRUE	TRUE
chr1	7829839	T	A	ENST00000377532	ENSG00000049246	PER3	TRUE	TRUE
chr1	7829861	G	T	ENST00000377532	ENSG00000049246	PER3	TRUE	TRUE
chr1	7829901	C	A	ENST00000377532	ENSG00000049246	PER3
chr1	7829901	C	G	ENST00000377532	ENSG00000049246	PER3
chr1	7829912	G	T	ENST00000377532	ENSG00000049246	PER3
chr1	7829951	G	T	ENST00000377532	ENSG00000049246	PER3
chr1	7829955	C	A	ENST00000377532	ENSG00000049246	PER3
chr1	7829966	A	T	ENST00000377532	ENSG00000049246	PER3
chr1	7830005	G	T	ENST00000377532	ENSG00000049246	PER3
chr1	7830009	C	A	ENST00000377532	ENSG00000049246	PER3
chr1	7830020	A	T	ENST00000377532	ENSG00000049246	PER3
chr1	7830059	G	T	ENST00000377532	ENSG00000049246	PER3
chr1	7830063	T	A	ENST00000377532	ENSG00000049246	PER3
chr1	7830117	C	A	ENST00000377532	ENSG00000049246	PER3
chr1	7830117	C	G	ENST00000377532	ENSG00000049246	PER3
chr1	7830128	G	T	ENST00000377532	ENSG00000049246	PER3
chr1	7830140	A	T	ENST00000377532	ENSG00000049246	PER3	TRUE	TRUE
chr1	7830150	C	A	ENST00000377532	ENSG00000049246	PER3	TRUE	TRUE
chr1	7830150	C	G	ENST00000377532	ENSG00000049246	PER3	TRUE	TRUE
chr1	7830159	C	A	ENST00000377532	ENSG00000049246	PER3	TRUE	TRUE
chr1	7830159	C	G	ENST00000377532	ENSG00000049246	PER3	TRUE	TRUE
chr1	7830161	G	T	ENST00000377532	ENSG00000049246	PER3	TRUE	TRUE
chr1	7830162	G	A	ENST00000377532	ENSG00000049246	PER3	TRUE	FALSE
chr1	7830162	G	C	ENST00000377532	ENSG00000049246	PER3	TRUE	FALSE
chr1	7830162	G	T	ENST00000377532	ENSG00000049246	PER3	TRUE	FALSE
chr1	7830163	T	A	ENST00000377532	ENSG00000049246	PER3	TRUE	FALSE
chr1	7830163	T	C	ENST00000377532	ENSG00000049246	PER3	TRUE	FALSE
chr1	7830163	T	G	ENST00000377532	ENSG00000049246	PER3	TRUE	FALSE
chr1	7835760	A	C	ENST00000377532	ENSG00000049246	PER3	TRUE	FALSE
chr1	7835760	A	G	ENST00000377532	ENSG00000049246	PER3	TRUE	FALSE
chr1	7835760	A	T	ENST00000377532	ENSG00000049246	PER3	TRUE	FALSE
chr1	7835761	G	A	ENST00000377532	ENSG00000049246	PER3	TRUE	FALSE
chr1	7835761	G	C	ENST00000377532	ENSG00000049246	PER3	TRUE	FALSE
chr1	7835761	G	T	ENST00000377532	ENSG00000049246	PER3	TRUE	FALSE
chr1	7835784	C	A	ENST00000377532	ENSG00000049246	PER3	TRUE	TRUE
chr1	7835784	C	G	ENST00000377532	ENSG00000049246	PER3	TRUE	TRUE
chr1	7835802	T	A	ENST00000377532	ENSG00000049246	PER3	TRUE	TRUE
chr1	7835802	T	G	ENST00000377532	ENSG00000049246	PER3	TRUE	TRUE
chr1	7835809	A	T	ENST00000377532	ENSG00000049246	PER3	TRUE	TRUE
chr1	7835818	C	T	ENST00000377532	ENSG00000049246	PER3	TRUE	TRUE
chr1	7835827	C	T	ENST00000377532	ENSG00000049246	PER3	TRUE	TRUE
chr1	7835830	C	T	ENST00000377532	ENSG00000049246	PER3	TRUE	TRUE
chr1	7835836	C	T	ENST00000377532	ENSG00000049246	PER3	TRUE	TRUE
chr1	7835845	C	T	ENST00000377532	ENSG00000049246	PER3	TRUE	TRUE
chr1	7835848	A	T	ENST00000377532	ENSG00000049246	PER3	TRUE	TRUE
chr1	7835851	A	T	ENST00000377532	ENSG00000049246	PER3	TRUE	TRUE
chr1	7835854	G	T	ENST00000377532	ENSG00000049246	PER3	TRUE	TRUE
chr1	7835875	G	T	ENST00000377532	ENSG00000049246	PER3	TRUE	TRUE
chr1	7835878	G	T	ENST00000377532	ENSG00000049246	PER3	TRUE	TRUE
chr1	7835888	G	A	ENST00000377532	ENSG00000049246	PER3	TRUE	TRUE
chr1	7835889	G	A	ENST00000377532	ENSG00000049246	PER3	TRUE	TRUE
chr1	7835890	A	T	ENST00000377532	ENSG00000049246	PER3	TRUE	TRUE
chr1	7835902	C	T	ENST00000377532	ENSG00000049246	PER3	TRUE	TRUE
chr1	7835911	G	T	ENST00000377532	ENSG00000049246	PER3	TRUE	TRUE
chr1	7835931	C	A	ENST00000377532	ENSG00000049246	PER3	TRUE	TRUE
chr1	7835931	C	G	ENST00000377532	ENSG00000049246	PER3	TRUE	TRUE
chr1	7835932	C	T	ENST00000377532	ENSG00000049246	PER3	TRUE	TRUE
chr1	7835941	G	T	ENST00000377532	ENSG00000049246	PER3	TRUE	TRUE
chr1	7835946	G	A	ENST00000377532	ENSG00000049246	PER3	TRUE	FALSE
chr1	7835946	G	C	ENST00000377532	ENSG00000049246	PER3	TRUE	FALSE
chr1	7835946	G	T	ENST00000377532	ENSG00000049246	PER3	TRUE	FALSE
chr1	7835947	T	A	ENST00000377532	ENSG00000049246	PER3	TRUE	FALSE
chr1	7835947	T	C	ENST00000377532	ENSG00000049246	PER3	TRUE	FALSE
chr1	7835947	T	G	ENST00000377532	ENSG00000049246	PER3	TRUE	FALSE
chr1	7836997	A	C	ENST00000377532	ENSG00000049246	PER3	TRUE	FALSE
chr1	7836997	A	G	ENST00000377532	ENSG00000049246	PER3	TRUE	FALSE
chr1	7836997	A	T	ENST00000377532	ENSG00000049246	PER3	TRUE	FALSE
chr1	7836998	G	A	ENST00000377532	ENSG00000049246	PER3	TRUE	TRUE
chr1	7836998	G	C	ENST00000377532	ENSG00000049246	PER3	TRUE	FALSE
chr1	7836998	G	T	ENST00000377532	ENSG00000049246	PER3	TRUE	FALSE
chr1	7837003	A	T	ENST00000377532	ENSG00000049246	PER3	TRUE	TRUE
chr1	7837006	G	T	ENST00000377532	ENSG00000049246	PER3	TRUE	TRUE
chr1	7837018	A	T	ENST00000377532	ENSG00000049246	PER3	TRUE	TRUE
chr1	7837021	G	T	ENST00000377532	ENSG00000049246	PER3	TRUE	TRUE
chr1	7837030	G	T	ENST00000377532	ENSG00000049246	PER3	TRUE	TRUE
chr1	7837033	A	T	ENST00000377532	ENSG00000049246	PER3	TRUE	TRUE
chr1	7837039	G	T	ENST00000377532	ENSG00000049246	PER3	TRUE	TRUE
chr1	7837051	C	T	ENST00000377532	ENSG00000049246	PER3	TRUE	TRUE
chr1	7837054	C	T	ENST00000377532	ENSG00000049246	PER3	TRUE	TRUE
chr1	7837057	C	T	ENST00000377532	ENSG00000049246	PER3	TRUE	TRUE
chr1	7837063	C	T	ENST00000377532	ENSG00000049246	PER3	TRUE	TRUE
chr1	7837078	C	T	ENST00000377532	ENSG00000049246	PER3	TRUE	TRUE
chr1	7837081	A	T	ENST00000377532	ENSG00000049246	PER3	TRUE	TRUE
chr1	7837084	G	T	ENST00000377532	ENSG00000049246	PER3	TRUE	TRUE
chr1	7837087	G	T	ENST00000377532	ENSG00000049246	PER3	TRUE	TRUE
chr1	7837096	A	T	ENST00000377532	ENSG00000049246	PER3	TRUE	TRUE
chr1	7837104	T	A	ENST00000377532	ENSG00000049246	PER3	FALSE	FALSE
chr1	7837104	T	G	ENST00000377532	ENSG00000049246	PER3	FALSE	FALSE
chr1	7837109	G	A	ENST00000377532	ENSG00000049246	PER3	FALSE	FALSE
chr1	7837110	G	A	ENST00000377532	ENSG00000049246	PER3	FALSE	FALSE
chr1	7837114	C	T	ENST00000377532	ENSG00000049246	PER3	FALSE	FALSE
chr1	7837120	C	T	ENST00000377532	ENSG00000049246	PER3	FALSE	FALSE
chr1	7837132	C	T	ENST00000377532	ENSG00000049246	PER3	FALSE	FALSE
chr1	7837135	G	T	ENST00000377532	ENSG00000049246	PER3	FALSE	FALSE
chr1	7837147	C	T	ENST00000377532	ENSG00000049246	PER3	FALSE	FALSE
chr1	7837150	G	A	ENST00000377532	ENSG00000049246	PER3	TRUE	FALSE
chr1	7837150	G	C	ENST00000377532	ENSG00000049246	PER3	TRUE	FALSE
chr1	7837150	G	T	ENST00000377532	ENSG00000049246	PER3	TRUE	FALSE
chr1	7837151	T	A	ENST00000377532	ENSG00000049246	PER3	TRUE	FALSE
chr1	7837151	T	C	ENST00000377532	ENSG00000049246	PER3	TRUE	FALSE
chr1	7837151	T	G	ENST00000377532	ENSG00000049246	PER3	TRUE	FALSE
chr1	7842670	A	C	ENST00000377532	ENSG00000049246	PER3	FALSE	FALSE
chr1	7842670	A	G	ENST00000377532	ENSG00000049246	PER3	FALSE	FALSE
chr1	7842670	A	T	ENST00000377532	ENSG00000049246	PER3	FALSE	FALSE
chr1	7842671	G	A	ENST00000377532	ENSG00000049246	PER3	FALSE	FALSE
chr1	7842671	G	C	ENST00000377532	ENSG00000049246	PER3	FALSE	FALSE
chr1	7842671	G	T	ENST00000377532	ENSG00000049246	PER3	FALSE	FALSE
chr1	7842677	T	A	ENST00000377532	ENSG00000049246	PER3	FALSE	FALSE
chr1	7842686	T	A	ENST00000377532	ENSG00000049246	PER3	FALSE	FALSE
chr1	7842687	G	T	ENST00000377532	ENSG00000049246	PER3	FALSE	FALSE
chr1	7842693	G	T	ENST00000377532	ENSG00000049246	PER3	FALSE	FALSE
chr1	7842700	C	A	ENST00000377532	ENSG00000049246	PER3	FALSE	FALSE
chr1	7842700	C	G	ENST00000377532	ENSG00000049246	PER3	FALSE	FALSE
chr1	7842725	T	A	ENST00000377532	ENSG00000049246	PER3	FALSE	FALSE
chr1	7842729	C	T	ENST00000377532	ENSG00000049246	PER3	FALSE	FALSE
chr1	7842741	G	T	ENST00000377532	ENSG00000049246	PER3	FALSE	FALSE
chr1	7842752	T	A	ENST00000377532	ENSG00000049246	PER3	FALSE	FALSE
chr1	7847772	A	T	ENST00000361696	ENSG00000049247	UTS2	FALSE	FALSE
chr1	7847775	G	C	ENST00000361696	ENSG00000049247	UTS2	FALSE	FALSE
chr1	7847775	G	T	ENST00000361696	ENSG00000049247	UTS2	FALSE	FALSE
chr1	7847780	T	A	ENST00000361696	ENSG00000049247	UTS2	FALSE	FALSE
chr1	7847781	C	T	ENST00000361696	ENSG00000049247	UTS2	FALSE	FALSE
chr1	7847782	C	T	ENST00000361696	ENSG00000049247	UTS2	FALSE	FALSE
chr1	7847787	G	T	ENST00000361696	ENSG00000049247	UTS2	FALSE	FALSE
chr1	7847801	C	A	ENST00000361696	ENSG00000049247	UTS2	FALSE	FALSE
chr1	7847807	T	A	ENST00000361696	ENSG00000049247	UTS2	FALSE	FALSE
chr1	7847810	T	A	ENST00000361696	ENSG00000049247	UTS2	FALSE	FALSE
chr1	7847811	G	C	ENST00000361696	ENSG00000049247	UTS2	FALSE	FALSE
chr1	7847811	G	T	ENST00000361696	ENSG00000049247	UTS2	FALSE	FALSE
chr1	7847819	T	A	ENST00000361696	ENSG00000049247	UTS2	FALSE	FALSE
chr1	7847820	C	T	ENST00000361696	ENSG00000049247	UTS2	FALSE	FALSE
chr1	7847821	C	T	ENST00000361696	ENSG00000049247	UTS2	FALSE	FALSE
chr1	7847828	T	A	ENST00000361696	ENSG00000049247	UTS2	FALSE	FALSE
chr1	7847833	A	T	ENST00000361696	ENSG00000049247	UTS2	FALSE	FALSE
chr1	7847848	A	C	ENST00000361696	ENSG00000049247	UTS2	FALSE	FALSE
chr1	7847848	A	T	ENST00000361696	ENSG00000049247	UTS2	FALSE	FALSE
chr1	7847864	G	A	ENST00000361696	ENSG00000049247	UTS2	FALSE	FALSE
chr1	7847867	C	A	ENST00000361696	ENSG00000049247	UTS2	FALSE	FALSE
chr1	7847879	G	A	ENST00000361696	ENSG00000049247	UTS2	FALSE	FALSE
chr1	7847883	C	A	ENST00000361696	ENSG00000049247	UTS2	TRUE	FALSE
chr1	7847883	C	G	ENST00000361696	ENSG00000049247	UTS2	TRUE	FALSE
chr1	7847883	C	T	ENST00000361696	ENSG00000049247	UTS2	FALSE	FALSE
chr1	7847884	T	A	ENST00000361696	ENSG00000049247	UTS2	TRUE	FALSE
chr1	7847884	T	C	ENST00000361696	ENSG00000049247	UTS2	TRUE	FALSE
chr1	7847884	T	G	ENST00000361696	ENSG00000049247	UTS2	TRUE	FALSE
chr1	7849638	A	C	ENST00000361696	ENSG00000049247	UTS2	FALSE	FALSE
chr1	7849638	A	G	ENST00000361696	ENSG00000049247	UTS2	FALSE	FALSE
chr1	7849638	A	T	ENST00000361696	ENSG00000049247	UTS2	FALSE	FALSE
chr1	7849639	C	A	ENST00000361696	ENSG00000049247	UTS2	FALSE	FALSE
chr1	7849639	C	G	ENST00000361696	ENSG00000049247	UTS2	FALSE	FALSE
chr1	7849639	C	T	ENST00000361696	ENSG00000049247	UTS2	FALSE	FALSE
chr1	7849642	T	A	ENST00000361696	ENSG00000049247	UTS2	FALSE	FALSE
chr1	7849645	T	A	ENST00000361696	ENSG00000049247	UTS2	FALSE	FALSE
chr1	7849647	A	T	ENST00000361696	ENSG00000049247	UTS2	FALSE	FALSE
chr1	7849654	C	A	ENST00000361696	ENSG00000049247	UTS2	FALSE	FALSE
chr1	7849657	T	A	ENST00000361696	ENSG00000049247	UTS2	FALSE	FALSE
chr1	7849680	G	C	ENST00000361696	ENSG00000049247	UTS2	FALSE	FALSE
chr1	7849680	G	T	ENST00000361696	ENSG00000049247	UTS2	FALSE	FALSE
chr1	7849684	C	A	ENST00000361696	ENSG00000049247	UTS2	FALSE	FALSE
chr1	7849684	C	G	ENST00000361696	ENSG00000049247	UTS2	FALSE	FALSE
chr1	7849684	C	T	ENST00000361696	ENSG00000049247	UTS2	FALSE	FALSE
chr1	7849685	T	A	ENST00000361696	ENSG00000049247	UTS2	FALSE	FALSE
chr1	7849685	T	C	ENST00000361696	ENSG00000049247	UTS2	FALSE	FALSE
chr1	7849685	T	G	ENST00000361696	ENSG00000049247	UTS2	FALSE	FALSE
chr1	7850810	A	C	ENST00000361696	ENSG00000049247	UTS2	TRUE	FALSE
chr1	7850810	A	G	ENST00000361696	ENSG00000049247	UTS2	TRUE	FALSE
chr1	7850810	A	T	ENST00000361696	ENSG00000049247	UTS2	TRUE	FALSE
chr1	7850811	C	A	ENST00000361696	ENSG00000049247	UTS2	TRUE	FALSE
chr1	7850811	C	G	ENST00000361696	ENSG00000049247	UTS2	TRUE	FALSE
chr1	7850811	C	T	ENST00000361696	ENSG00000049247	UTS2	TRUE	FALSE
chr1	7850818	T	A	ENST00000361696	ENSG00000049247	UTS2	FALSE	FALSE
chr1	7850836	T	A	ENST00000361696	ENSG00000049247	UTS2	TRUE	TRUE
chr1	7850839	C	A	ENST00000361696	ENSG00000049247	UTS2	TRUE	TRUE
chr1	7850854	C	A	ENST00000361696	ENSG00000049247	UTS2	TRUE	TRUE
chr1	7850866	G	A	ENST00000361696	ENSG00000049247	UTS2	TRUE	TRUE
chr1	7850881	T	A	ENST00000361696	ENSG00000049247	UTS2	TRUE	TRUE
chr1	7850884	C	A	ENST00000361696	ENSG00000049247	UTS2	TRUE	TRUE
chr1	7850890	C	A	ENST00000361696	ENSG00000049247	UTS2	TRUE	TRUE
chr1	7850893	C	A	ENST00000361696	ENSG00000049247	UTS2	TRUE	TRUE
chr1	7850901	A	C	ENST00000361696	ENSG00000049247	UTS2	TRUE	TRUE
chr1	7850901	A	T	ENST00000361696	ENSG00000049247	UTS2	TRUE	TRUE
chr1	7850914	C	A	ENST00000361696	ENSG00000049247	UTS2	TRUE	TRUE
chr1	7850923	C	A	ENST00000361696	ENSG00000049247	UTS2	TRUE	FALSE
chr1	7850923	C	G	ENST00000361696	ENSG00000049247	UTS2	TRUE	FALSE
chr1	7850923	C	T	ENST00000361696	ENSG00000049247	UTS2	TRUE	FALSE
chr1	7850924	T	A	ENST00000361696	ENSG00000049247	UTS2	TRUE	FALSE
chr1	7850924	T	C	ENST00000361696	ENSG00000049247	UTS2	TRUE	FALSE
chr1	7850924	T	G	ENST00000361696	ENSG00000049247	UTS2	TRUE	FALSE
chr1	7852899	A	C	ENST00000361696	ENSG00000049247	UTS2	FALSE	FALSE
chr1	7852899	A	G	ENST00000361696	ENSG00000049247	UTS2	FALSE	FALSE
chr1	7852899	A	T	ENST00000361696	ENSG00000049247	UTS2	FALSE	FALSE
chr1	7852900	C	A	ENST00000361696	ENSG00000049247	UTS2	FALSE	FALSE
chr1	7852900	C	G	ENST00000361696	ENSG00000049247	UTS2	FALSE	FALSE
chr1	7852900	C	T	ENST00000361696	ENSG00000049247	UTS2	FALSE	FALSE
chr1	7852903	G	C	ENST00000361696	ENSG00000049247	UTS2	TRUE	TRUE
chr1	7852903	G	T	ENST00000361696	ENSG00000049247	UTS2	TRUE	TRUE
chr1	7852910	G	A	ENST00000361696	ENSG00000049247	UTS2	TRUE	TRUE
chr1	7852922	C	A	ENST00000361696	ENSG00000049247	UTS2	TRUE	TRUE
chr1	7852948	A	C	ENST00000361696	ENSG00000049247	UTS2	TRUE	FALSE
chr1	7852948	A	T	ENST00000361696	ENSG00000049247	UTS2	TRUE	FALSE
chr1	7852960	A	C	ENST00000361696	ENSG00000049247	UTS2	FALSE	FALSE
chr1	7852960	A	T	ENST00000361696	ENSG00000049247	UTS2	FALSE	FALSE
chr1	7852967	C	A	ENST00000361696	ENSG00000049247	UTS2	FALSE	FALSE
chr1	7852978	A	T	ENST00000361696	ENSG00000049247	UTS2	FALSE	FALSE
chr1	7852980	A	T	ENST00000361696	ENSG00000049247	UTS2	FALSE	FALSE
chr1	7852983	G	T	ENST00000361696	ENSG00000049247	UTS2	FALSE	FALSE
chr1	7852997	T	A	ENST00000361696	ENSG00000049247	UTS2	FALSE	FALSE
chr1	7852998	A	C	ENST00000361696	ENSG00000049247	UTS2	FALSE	FALSE
chr1	7852998	A	T	ENST00000361696	ENSG00000049247	UTS2	FALSE	FALSE
chr1	7920843	C	A	ENST00000377507	ENSG00000049249	TNFRSF9	FALSE	FALSE
chr1	7920844	A	T	ENST00000377507	ENSG00000049249	TNFRSF9	FALSE	FALSE
chr1	7920849	C	A	ENST00000377507	ENSG00000049249	TNFRSF9	FALSE	FALSE
chr1	7920852	C	A	ENST00000377507	ENSG00000049249	TNFRSF9	FALSE	FALSE
chr1	7920855	C	A	ENST00000377507	ENSG00000049249	TNFRSF9	FALSE	FALSE
chr1	7920858	C	A	ENST00000377507	ENSG00000049249	TNFRSF9	FALSE	FALSE
chr1	7920861	C	A	ENST00000377507	ENSG00000049249	TNFRSF9	FALSE	FALSE
chr1	7920864	C	A	ENST00000377507	ENSG00000049249	TNFRSF9	FALSE	FALSE
chr1	7920873	G	A	ENST00000377507	ENSG00000049249	TNFRSF9	FALSE	FALSE
chr1	7920874	G	T	ENST00000377507	ENSG00000049249	TNFRSF9	FALSE	FALSE
chr1	7920880	A	T	ENST00000377507	ENSG00000049249	TNFRSF9	FALSE	FALSE
chr1	7920891	C	A	ENST00000377507	ENSG00000049249	TNFRSF9	FALSE	FALSE
chr1	7920894	C	A	ENST00000377507	ENSG00000049249	TNFRSF9	FALSE	FALSE
chr1	7920897	G	A	ENST00000377507	ENSG00000049249	TNFRSF9	FALSE	FALSE
chr1	7920906	G	A	ENST00000377507	ENSG00000049249	TNFRSF9	FALSE	FALSE
chr1	7920915	T	A	ENST00000377507	ENSG00000049249	TNFRSF9
chr1	7920924	C	A	ENST00000377507	ENSG00000049249	TNFRSF9	TRUE	FALSE
chr1	7920924	C	G	ENST00000377507	ENSG00000049249	TNFRSF9	TRUE	FALSE
chr1	7920924	C	T	ENST00000377507	ENSG00000049249	TNFRSF9	TRUE	FALSE
chr1	7920925	T	A	ENST00000377507	ENSG00000049249	TNFRSF9	TRUE	FALSE
chr1	7920925	T	C	ENST00000377507	ENSG00000049249	TNFRSF9	TRUE	FALSE
chr1	7920925	T	G	ENST00000377507	ENSG00000049249	TNFRSF9	TRUE	FALSE
chr1	7933160	A	C	ENST00000377507	ENSG00000049249	TNFRSF9	TRUE	FALSE
chr1	7933160	A	G	ENST00000377507	ENSG00000049249	TNFRSF9	TRUE	FALSE
chr1	7933160	A	T	ENST00000377507	ENSG00000049249	TNFRSF9	TRUE	FALSE
chr1	7933161	C	A	ENST00000377507	ENSG00000049249	TNFRSF9	TRUE	FALSE
chr1	7933161	C	G	ENST00000377507	ENSG00000049249	TNFRSF9	TRUE	FALSE
chr1	7933161	C	T	ENST00000377507	ENSG00000049249	TNFRSF9	TRUE	FALSE
chr1	7933165	G	A	ENST00000377507	ENSG00000049249	TNFRSF9	FALSE	FALSE
chr1	7933168	T	A	ENST00000377507	ENSG00000049249	TNFRSF9	FALSE	FALSE
chr1	7933175	A	C	ENST00000377507	ENSG00000049249	TNFRSF9	FALSE	FALSE
chr1	7933175	A	T	ENST00000377507	ENSG00000049249	TNFRSF9	FALSE	FALSE
chr1	7933186	T	A	ENST00000377507	ENSG00000049249	TNFRSF9	FALSE	FALSE
chr1	7933189	T	A	ENST00000377507	ENSG00000049249	TNFRSF9	FALSE	FALSE
chr1	7933192	T	A	ENST00000377507	ENSG00000049249	TNFRSF9	FALSE	FALSE
chr1	7933201	T	A	ENST00000377507	ENSG00000049249	TNFRSF9	FALSE	FALSE
chr1	7933245	A	T	ENST00000377507	ENSG00000049249	TNFRSF9	TRUE	TRUE
chr1	7933254	G	T	ENST00000377507	ENSG00000049249	TNFRSF9	TRUE	TRUE
chr1	7933285	G	A	ENST00000377507	ENSG00000049249	TNFRSF9	TRUE	TRUE
chr1	7933297	C	A	ENST00000377507	ENSG00000049249	TNFRSF9	TRUE	FALSE
chr1	7933297	C	G	ENST00000377507	ENSG00000049249	TNFRSF9	TRUE	FALSE
chr1	7933297	C	T	ENST00000377507	ENSG00000049249	TNFRSF9	TRUE	FALSE
chr1	7933298	T	A	ENST00000377507	ENSG00000049249	TNFRSF9	TRUE	FALSE
chr1	7933298	T	C	ENST00000377507	ENSG00000049249	TNFRSF9	TRUE	FALSE
chr1	7933298	T	G	ENST00000377507	ENSG00000049249	TNFRSF9	TRUE	FALSE
chr1	7935011	A	C	ENST00000377507	ENSG00000049249	TNFRSF9	TRUE	FALSE
chr1	7935011	A	G	ENST00000377507	ENSG00000049249	TNFRSF9	TRUE	FALSE
chr1	7935011	A	T	ENST00000377507	ENSG00000049249	TNFRSF9	TRUE	FALSE
chr1	7935012	C	A	ENST00000377507	ENSG00000049249	TNFRSF9	TRUE	FALSE
chr1	7935012	C	G	ENST00000377507	ENSG00000049249	TNFRSF9	TRUE	FALSE
chr1	7935012	C	T	ENST00000377507	ENSG00000049249	TNFRSF9	TRUE	FALSE
chr1	7935013	C	A	ENST00000377507	ENSG00000049249	TNFRSF9	TRUE	TRUE
chr1	7935019	C	A	ENST00000377507	ENSG00000049249	TNFRSF9	TRUE	TRUE
chr1	7935022	T	A	ENST00000377507	ENSG00000049249	TNFRSF9	TRUE	TRUE
chr1	7935055	C	A	ENST00000377507	ENSG00000049249	TNFRSF9	TRUE	TRUE
chr1	7935082	C	A	ENST00000377507	ENSG00000049249	TNFRSF9	TRUE	TRUE
chr1	7935083	A	T	ENST00000377507	ENSG00000049249	TNFRSF9	TRUE	TRUE
chr1	7935100	C	A	ENST00000377507	ENSG00000049249	TNFRSF9	TRUE	TRUE
chr1	7935103	T	A	ENST00000377507	ENSG00000049249	TNFRSF9	TRUE	TRUE
chr1	7935127	T	A	ENST00000377507	ENSG00000049249	TNFRSF9	TRUE	TRUE
chr1	7935130	C	A	ENST00000377507	ENSG00000049249	TNFRSF9	TRUE	TRUE
chr1	7935135	A	T	ENST00000377507	ENSG00000049249	TNFRSF9	TRUE	TRUE
chr1	7935140	A	T	ENST00000377507	ENSG00000049249	TNFRSF9	TRUE	TRUE
chr1	7935144	C	A	ENST00000377507	ENSG00000049249	TNFRSF9	FALSE	FALSE
chr1	7935144	C	G	ENST00000377507	ENSG00000049249	TNFRSF9	FALSE	FALSE
chr1	7935144	C	T	ENST00000377507	ENSG00000049249	TNFRSF9	FALSE	FALSE
chr1	7935145	T	A	ENST00000377507	ENSG00000049249	TNFRSF9	FALSE	FALSE
chr1	7935145	T	C	ENST00000377507	ENSG00000049249	TNFRSF9	TRUE	FALSE
chr1	7935145	T	G	ENST00000377507	ENSG00000049249	TNFRSF9	FALSE	FALSE
chr1	7937688	A	C	ENST00000377507	ENSG00000049249	TNFRSF9	TRUE	FALSE
chr1	7937688	A	G	ENST00000377507	ENSG00000049249	TNFRSF9	TRUE	FALSE
chr1	7937688	A	T	ENST00000377507	ENSG00000049249	TNFRSF9	TRUE	FALSE
chr1	7937689	C	A	ENST00000377507	ENSG00000049249	TNFRSF9	TRUE	FALSE
chr1	7937689	C	G	ENST00000377507	ENSG00000049249	TNFRSF9	TRUE	FALSE
chr1	7937689	C	T	ENST00000377507	ENSG00000049249	TNFRSF9	TRUE	FALSE
chr1	7937695	C	T	ENST00000377507	ENSG00000049249	TNFRSF9	TRUE	TRUE
chr1	7937696	C	T	ENST00000377507	ENSG00000049249	TNFRSF9	TRUE	TRUE
chr1	7937703	G	A	ENST00000377507	ENSG00000049249	TNFRSF9	TRUE	TRUE
chr1	7937704	A	T	ENST00000377507	ENSG00000049249	TNFRSF9	TRUE	TRUE
chr1	7937718	T	A	ENST00000377507	ENSG00000049249	TNFRSF9	TRUE	TRUE
chr1	7937721	G	A	ENST00000377507	ENSG00000049249	TNFRSF9	TRUE	TRUE
chr1	7937740	G	T	ENST00000377507	ENSG00000049249	TNFRSF9	TRUE	TRUE
chr1	7937743	A	T	ENST00000377507	ENSG00000049249	TNFRSF9	TRUE	TRUE
chr1	7937751	T	A	ENST00000377507	ENSG00000049249	TNFRSF9	TRUE	TRUE
chr1	7937752	A	T	ENST00000377507	ENSG00000049249	TNFRSF9	TRUE	TRUE
chr1	7937757	C	A	ENST00000377507	ENSG00000049249	TNFRSF9	TRUE	FALSE
chr1	7937757	C	G	ENST00000377507	ENSG00000049249	TNFRSF9	TRUE	FALSE
chr1	7937757	C	T	ENST00000377507	ENSG00000049249	TNFRSF9	TRUE	FALSE
chr1	7937758	T	A	ENST00000377507	ENSG00000049249	TNFRSF9	TRUE	FALSE
chr1	7937758	T	C	ENST00000377507	ENSG00000049249	TNFRSF9	TRUE	FALSE
chr1	7937758	T	G	ENST00000377507	ENSG00000049249	TNFRSF9	TRUE	FALSE
chr1	7938191	A	C	ENST00000377507	ENSG00000049249	TNFRSF9	TRUE	FALSE
chr1	7938191	A	G	ENST00000377507	ENSG00000049249	TNFRSF9	FALSE	FALSE
chr1	7938191	A	T	ENST00000377507	ENSG00000049249	TNFRSF9	TRUE	FALSE
chr1	7938192	C	A	ENST00000377507	ENSG00000049249	TNFRSF9	TRUE	FALSE
chr1	7938192	C	G	ENST00000377507	ENSG00000049249	TNFRSF9	TRUE	FALSE
chr1	7938192	C	T	ENST00000377507	ENSG00000049249	TNFRSF9	TRUE	FALSE
chr1	7938196	T	A	ENST00000377507	ENSG00000049249	TNFRSF9
chr1	7938199	T	A	ENST00000377507	ENSG00000049249	TNFRSF9	TRUE	TRUE
chr1	7938208	C	A	ENST00000377507	ENSG00000049249	TNFRSF9	TRUE	TRUE
chr1	7938211	G	A	ENST00000377507	ENSG00000049249	TNFRSF9	TRUE	TRUE
chr1	7938217	G	A	ENST00000377507	ENSG00000049249	TNFRSF9	TRUE	TRUE
chr1	7938220	T	A	ENST00000377507	ENSG00000049249	TNFRSF9	TRUE	TRUE
chr1	7938221	A	T	ENST00000377507	ENSG00000049249	TNFRSF9	TRUE	TRUE
chr1	7938229	G	A	ENST00000377507	ENSG00000049249	TNFRSF9	TRUE	TRUE
chr1	7938232	C	A	ENST00000377507	ENSG00000049249	TNFRSF9	TRUE	TRUE
chr1	7938233	A	T	ENST00000377507	ENSG00000049249	TNFRSF9	TRUE	TRUE
chr1	7938242	G	T	ENST00000377507	ENSG00000049249	TNFRSF9	TRUE	TRUE
chr1	7938247	C	A	ENST00000377507	ENSG00000049249	TNFRSF9	TRUE	TRUE
chr1	7938257	G	T	ENST00000377507	ENSG00000049249	TNFRSF9	TRUE	TRUE
chr1	7938275	G	T	ENST00000377507	ENSG00000049249	TNFRSF9	TRUE	TRUE
chr1	7938281	A	T	ENST00000377507	ENSG00000049249	TNFRSF9	TRUE	TRUE
chr1	7938286	C	A	ENST00000377507	ENSG00000049249	TNFRSF9	TRUE	TRUE
chr1	7938305	A	T	ENST00000377507	ENSG00000049249	TNFRSF9	TRUE	TRUE
chr1	7938310	C	A	ENST00000377507	ENSG00000049249	TNFRSF9	TRUE	TRUE
chr1	7938313	T	A	ENST00000377507	ENSG00000049249	TNFRSF9	TRUE	TRUE
chr1	7938331	C	A	ENST00000377507	ENSG00000049249	TNFRSF9	TRUE	FALSE
chr1	7938331	C	G	ENST00000377507	ENSG00000049249	TNFRSF9	TRUE	FALSE
chr1	7938331	C	T	ENST00000377507	ENSG00000049249	TNFRSF9	TRUE	FALSE
chr1	7938332	T	A	ENST00000377507	ENSG00000049249	TNFRSF9	TRUE	FALSE
chr1	7938332	T	C	ENST00000377507	ENSG00000049249	TNFRSF9	TRUE	FALSE
chr1	7938332	T	G	ENST00000377507	ENSG00000049249	TNFRSF9	TRUE	FALSE
chr1	7938719	A	C	ENST00000377507	ENSG00000049249	TNFRSF9	TRUE	FALSE
chr1	7938719	A	G	ENST00000377507	ENSG00000049249	TNFRSF9	TRUE	FALSE
chr1	7938719	A	T	ENST00000377507	ENSG00000049249	TNFRSF9	TRUE	FALSE
chr1	7938720	C	A	ENST00000377507	ENSG00000049249	TNFRSF9	TRUE	FALSE
chr1	7938720	C	G	ENST00000377507	ENSG00000049249	TNFRSF9	TRUE	FALSE
chr1	7938720	C	T	ENST00000377507	ENSG00000049249	TNFRSF9	TRUE	FALSE
chr1	7938724	T	A	ENST00000377507	ENSG00000049249	TNFRSF9	TRUE	TRUE
chr1	7938725	A	T	ENST00000377507	ENSG00000049249	TNFRSF9	TRUE	TRUE
chr1	7938730	G	A	ENST00000377507	ENSG00000049249	TNFRSF9	TRUE	TRUE
chr1	7938734	G	T	ENST00000377507	ENSG00000049249	TNFRSF9	TRUE	TRUE
chr1	7938743	A	T	ENST00000377507	ENSG00000049249	TNFRSF9	TRUE	TRUE
chr1	7938754	G	A	ENST00000377507	ENSG00000049249	TNFRSF9	TRUE	TRUE
chr1	7938757	C	A	ENST00000377507	ENSG00000049249	TNFRSF9	TRUE	TRUE
chr1	7938785	A	T	ENST00000377507	ENSG00000049249	TNFRSF9	TRUE	TRUE
chr1	7938794	G	T	ENST00000377507	ENSG00000049249	TNFRSF9	TRUE	TRUE
chr1	7938802	G	A	ENST00000377507	ENSG00000049249	TNFRSF9	TRUE	TRUE
chr1	7938818	A	T	ENST00000377507	ENSG00000049249	TNFRSF9	TRUE	TRUE
chr1	7938829	C	A	ENST00000377507	ENSG00000049249	TNFRSF9	TRUE	FALSE
chr1	7938829	C	G	ENST00000377507	ENSG00000049249	TNFRSF9	TRUE	FALSE
chr1	7938829	C	T	ENST00000377507	ENSG00000049249	TNFRSF9	TRUE	FALSE
chr1	7938830	T	A	ENST00000377507	ENSG00000049249	TNFRSF9	TRUE	FALSE
chr1	7938830	T	C	ENST00000377507	ENSG00000049249	TNFRSF9	TRUE	FALSE
chr1	7938830	T	G	ENST00000377507	ENSG00000049249	TNFRSF9	TRUE	FALSE
chr1	7939893	A	C	ENST00000377507	ENSG00000049249	TNFRSF9	TRUE	FALSE
chr1	7939893	A	G	ENST00000377507	ENSG00000049249	TNFRSF9	TRUE	FALSE
chr1	7939893	A	T	ENST00000377507	ENSG00000049249	TNFRSF9	TRUE	FALSE
chr1	7939894	C	A	ENST00000377507	ENSG00000049249	TNFRSF9	TRUE	FALSE
chr1	7939894	C	G	ENST00000377507	ENSG00000049249	TNFRSF9	TRUE	FALSE
chr1	7939894	C	T	ENST00000377507	ENSG00000049249	TNFRSF9	TRUE	FALSE
chr1	7939902	G	T	ENST00000377507	ENSG00000049249	TNFRSF9	TRUE	TRUE
chr1	7939911	A	T	ENST00000377507	ENSG00000049249	TNFRSF9	TRUE	TRUE
chr1	7939922	G	A	ENST00000377507	ENSG00000049249	TNFRSF9	TRUE	TRUE
chr1	7939924	A	T	ENST00000377507	ENSG00000049249	TNFRSF9	TRUE	FALSE
chr1	7939927	G	C	ENST00000377507	ENSG00000049249	TNFRSF9	TRUE	FALSE
chr1	7939927	G	T	ENST00000377507	ENSG00000049249	TNFRSF9	TRUE	FALSE
chr1	7939931	T	A	ENST00000377507	ENSG00000049249	TNFRSF9	TRUE	FALSE
chr1	7939940	C	A	ENST00000377507	ENSG00000049249	TNFRSF9	TRUE	FALSE
chr1	7939957	A	T	ENST00000377507	ENSG00000049249	TNFRSF9	FALSE	FALSE
chr1	7939977	G	C	ENST00000377507	ENSG00000049249	TNFRSF9	FALSE	FALSE
chr1	7939977	G	T	ENST00000377507	ENSG00000049249	TNFRSF9	FALSE	FALSE
chr1	7939980	A	T	ENST00000377507	ENSG00000049249	TNFRSF9	FALSE	FALSE
chr1	7939991	C	A	ENST00000377507	ENSG00000049249	TNFRSF9	FALSE	FALSE
chr1	7940079	C	A	ENST00000377507	ENSG00000049249	TNFRSF9	TRUE	FALSE
chr1	7940079	C	G	ENST00000377507	ENSG00000049249	TNFRSF9	TRUE	FALSE
chr1	7940079	C	T	ENST00000377507	ENSG00000049249	TNFRSF9	TRUE	FALSE
chr1	7940080	T	A	ENST00000377507	ENSG00000049249	TNFRSF9	TRUE	FALSE
chr1	7940080	T	C	ENST00000377507	ENSG00000049249	TNFRSF9	TRUE	FALSE
chr1	7940080	T	G	ENST00000377507	ENSG00000049249	TNFRSF9	TRUE	FALSE
chr1	7940782	A	C	ENST00000377507	ENSG00000049249	TNFRSF9	FALSE	FALSE
chr1	7940782	A	G	ENST00000377507	ENSG00000049249	TNFRSF9	FALSE	FALSE
chr1	7940782	A	T	ENST00000377507	ENSG00000049249	TNFRSF9	FALSE	FALSE
chr1	7940783	C	A	ENST00000377507	ENSG00000049249	TNFRSF9	FALSE	FALSE
chr1	7940783	C	G	ENST00000377507	ENSG00000049249	TNFRSF9	FALSE	FALSE
chr1	7940783	C	T	ENST00000377507	ENSG00000049249	TNFRSF9	FALSE	FALSE
chr1	7961794	G	A	ENST00000338639	ENSG00000116288	PARK7	FALSE	FALSE
chr1	7961794	G	C	ENST00000338639	ENSG00000116288	PARK7	FALSE	FALSE
chr1	7961794	G	T	ENST00000338639	ENSG00000116288	PARK7	FALSE	FALSE
chr1	7961795	T	A	ENST00000338639	ENSG00000116288	PARK7	FALSE	FALSE
chr1	7961795	T	C	ENST00000338639	ENSG00000116288	PARK7	FALSE	FALSE
chr1	7961795	T	G	ENST00000338639	ENSG00000116288	PARK7	FALSE	FALSE
chr1	7962761	A	C	ENST00000338639	ENSG00000116288	PARK7	TRUE	FALSE
chr1	7962761	A	G	ENST00000338639	ENSG00000116288	PARK7	TRUE	FALSE
chr1	7962761	A	T	ENST00000338639	ENSG00000116288	PARK7	TRUE	FALSE
chr1	7962762	G	A	ENST00000338639	ENSG00000116288	PARK7	TRUE	FALSE
chr1	7962762	G	C	ENST00000338639	ENSG00000116288	PARK7	TRUE	FALSE
chr1	7962762	G	T	ENST00000338639	ENSG00000116288	PARK7	TRUE	FALSE
chr1	7962795	A	T	ENST00000338639	ENSG00000116288	PARK7	FALSE	FALSE
chr1	7962798	A	T	ENST00000338639	ENSG00000116288	PARK7	FALSE	FALSE
chr1	7962819	A	T	ENST00000338639	ENSG00000116288	PARK7	FALSE	FALSE
chr1	7962822	G	T	ENST00000338639	ENSG00000116288	PARK7	FALSE	FALSE
chr1	7962828	G	T	ENST00000338639	ENSG00000116288	PARK7	FALSE	FALSE
chr1	7962831	G	T	ENST00000338639	ENSG00000116288	PARK7	FALSE	FALSE
chr1	7962837	G	T	ENST00000338639	ENSG00000116288	PARK7	TRUE	FALSE
chr1	7962867	C	T	ENST00000338639	ENSG00000116288	PARK7	TRUE	TRUE
chr1	7962876	G	A	ENST00000338639	ENSG00000116288	PARK7	TRUE	TRUE
chr1	7962876	G	C	ENST00000338639	ENSG00000116288	PARK7	TRUE	TRUE
chr1	7962876	G	T	ENST00000338639	ENSG00000116288	PARK7	TRUE	TRUE
chr1	7962877	T	A	ENST00000338639	ENSG00000116288	PARK7	TRUE	TRUE
chr1	7962877	T	C	ENST00000338639	ENSG00000116288	PARK7	TRUE	FALSE
chr1	7962877	T	G	ENST00000338639	ENSG00000116288	PARK7	TRUE	TRUE
chr1	7965322	A	C	ENST00000338639	ENSG00000116288	PARK7	TRUE	FALSE
chr1	7965322	A	G	ENST00000338639	ENSG00000116288	PARK7	TRUE	FALSE
chr1	7965322	A	T	ENST00000338639	ENSG00000116288	PARK7	TRUE	FALSE
chr1	7965323	G	A	ENST00000338639	ENSG00000116288	PARK7	TRUE	FALSE
chr1	7965323	G	C	ENST00000338639	ENSG00000116288	PARK7	TRUE	FALSE
chr1	7965323	G	T	ENST00000338639	ENSG00000116288	PARK7	TRUE	FALSE
chr1	7965327	A	T	ENST00000338639	ENSG00000116288	PARK7	TRUE	TRUE
chr1	7965351	G	T	ENST00000338639	ENSG00000116288	PARK7	TRUE	TRUE
chr1	7965354	A	T	ENST00000338639	ENSG00000116288	PARK7	TRUE	TRUE
chr1	7965366	C	T	ENST00000338639	ENSG00000116288	PARK7	TRUE	TRUE
chr1	7965371	T	A	ENST00000338639	ENSG00000116288	PARK7	TRUE	TRUE
chr1	7965392	T	A	ENST00000338639	ENSG00000116288	PARK7	TRUE	TRUE
chr1	7965408	G	T	ENST00000338639	ENSG00000116288	PARK7	TRUE	TRUE
chr1	7965417	A	T	ENST00000338639	ENSG00000116288	PARK7	TRUE	TRUE
chr1	7965420	A	T	ENST00000338639	ENSG00000116288	PARK7
chr1	7965423	G	T	ENST00000338639	ENSG00000116288	PARK7	TRUE	TRUE
chr1	7965426	G	A	ENST00000338639	ENSG00000116288	PARK7	TRUE	FALSE
chr1	7965426	G	C	ENST00000338639	ENSG00000116288	PARK7	TRUE	FALSE
chr1	7965426	G	T	ENST00000338639	ENSG00000116288	PARK7	TRUE	FALSE
chr1	7965427	T	A	ENST00000338639	ENSG00000116288	PARK7	TRUE	FALSE
chr1	7965427	T	C	ENST00000338639	ENSG00000116288	PARK7	TRUE	FALSE
chr1	7965427	T	G	ENST00000338639	ENSG00000116288	PARK7	TRUE	FALSE
chr1	7969343	A	C	ENST00000338639	ENSG00000116288	PARK7	TRUE	FALSE
chr1	7969343	A	G	ENST00000338639	ENSG00000116288	PARK7	TRUE	FALSE
chr1	7969343	A	T	ENST00000338639	ENSG00000116288	PARK7	TRUE	FALSE
chr1	7969344	G	A	ENST00000338639	ENSG00000116288	PARK7	TRUE	FALSE
chr1	7969344	G	C	ENST00000338639	ENSG00000116288	PARK7	TRUE	FALSE
chr1	7969344	G	T	ENST00000338639	ENSG00000116288	PARK7	TRUE	FALSE
chr1	7969345	G	T	ENST00000338639	ENSG00000116288	PARK7	TRUE	TRUE
chr1	7969353	T	A	ENST00000338639	ENSG00000116288	PARK7	TRUE	TRUE
chr1	7969353	T	G	ENST00000338639	ENSG00000116288	PARK7	TRUE	TRUE
chr1	7969372	G	T	ENST00000338639	ENSG00000116288	PARK7	TRUE	TRUE
chr1	7969390	C	T	ENST00000338639	ENSG00000116288	PARK7	TRUE	TRUE
chr1	7969397	T	A	ENST00000338639	ENSG00000116288	PARK7	TRUE	TRUE
chr1	7969397	T	G	ENST00000338639	ENSG00000116288	PARK7	TRUE	TRUE
chr1	7969402	G	T	ENST00000338639	ENSG00000116288	PARK7	TRUE	TRUE
chr1	7969405	G	A	ENST00000338639	ENSG00000116288	PARK7	TRUE	FALSE
chr1	7969405	G	C	ENST00000338639	ENSG00000116288	PARK7	TRUE	FALSE
chr1	7969405	G	T	ENST00000338639	ENSG00000116288	PARK7	TRUE	FALSE
chr1	7969406	T	A	ENST00000338639	ENSG00000116288	PARK7	TRUE	FALSE
chr1	7969406	T	C	ENST00000338639	ENSG00000116288	PARK7	TRUE	FALSE
chr1	7969406	T	G	ENST00000338639	ENSG00000116288	PARK7	TRUE	FALSE
chr1	7970892	A	C	ENST00000338639	ENSG00000116288	PARK7	TRUE	FALSE
chr1	7970892	A	G	ENST00000338639	ENSG00000116288	PARK7	TRUE	FALSE
chr1	7970892	A	T	ENST00000338639	ENSG00000116288	PARK7	TRUE	FALSE
chr1	7970893	G	A	ENST00000338639	ENSG00000116288	PARK7	TRUE	FALSE
chr1	7970893	G	C	ENST00000338639	ENSG00000116288	PARK7	TRUE	FALSE
chr1	7970893	G	T	ENST00000338639	ENSG00000116288	PARK7	TRUE	FALSE
chr1	7970906	A	T	ENST00000338639	ENSG00000116288	PARK7	TRUE	TRUE
chr1	7970909	G	T	ENST00000338639	ENSG00000116288	PARK7	TRUE	TRUE
chr1	7970918	A	T	ENST00000338639	ENSG00000116288	PARK7	TRUE	TRUE
chr1	7970921	G	T	ENST00000338639	ENSG00000116288	PARK7	TRUE	TRUE
chr1	7970924	C	T	ENST00000338639	ENSG00000116288	PARK7	TRUE	TRUE
chr1	7970927	G	T	ENST00000338639	ENSG00000116288	PARK7	TRUE	TRUE
chr1	7970936	A	T	ENST00000338639	ENSG00000116288	PARK7	TRUE	TRUE
chr1	7970959	T	A	ENST00000338639	ENSG00000116288	PARK7	TRUE	TRUE
chr1	7970964	G	A	ENST00000338639	ENSG00000116288	PARK7	TRUE	FALSE
chr1	7970964	G	C	ENST00000338639	ENSG00000116288	PARK7	TRUE	FALSE
chr1	7970964	G	T	ENST00000338639	ENSG00000116288	PARK7	TRUE	FALSE
chr1	7970965	T	A	ENST00000338639	ENSG00000116288	PARK7	TRUE	FALSE
chr1	7970965	T	C	ENST00000338639	ENSG00000116288	PARK7	TRUE	FALSE
chr1	7970965	T	G	ENST00000338639	ENSG00000116288	PARK7	TRUE	FALSE
chr1	7977650	A	C	ENST00000338639	ENSG00000116288	PARK7	TRUE	FALSE
chr1	7977650	A	G	ENST00000338639	ENSG00000116288	PARK7	TRUE	FALSE
chr1	7977650	A	T	ENST00000338639	ENSG00000116288	PARK7	TRUE	FALSE
chr1	7977651	G	A	ENST00000338639	ENSG00000116288	PARK7	TRUE	FALSE
chr1	7977651	G	C	ENST00000338639	ENSG00000116288	PARK7	TRUE	FALSE
chr1	7977651	G	T	ENST00000338639	ENSG00000116288	PARK7	TRUE	FALSE
chr1	7977667	T	A	ENST00000338639	ENSG00000116288	PARK7	TRUE	TRUE
chr1	7977675	G	T	ENST00000338639	ENSG00000116288	PARK7	TRUE	TRUE
chr1	7977687	G	T	ENST00000338639	ENSG00000116288	PARK7	TRUE	TRUE
chr1	7977693	A	T	ENST00000338639	ENSG00000116288	PARK7	FALSE	FALSE
chr1	7977717	A	T	ENST00000338639	ENSG00000116288	PARK7	FALSE	FALSE
chr1	7977723	A	T	ENST00000338639	ENSG00000116288	PARK7	FALSE	FALSE
chr1	7977735	G	T	ENST00000338639	ENSG00000116288	PARK7	FALSE	FALSE
chr1	7977739	G	A	ENST00000338639	ENSG00000116288	PARK7	TRUE	FALSE
chr1	7977739	G	C	ENST00000338639	ENSG00000116288	PARK7	TRUE	FALSE
chr1	7977739	G	T	ENST00000338639	ENSG00000116288	PARK7	TRUE	FALSE
chr1	7977740	T	A	ENST00000338639	ENSG00000116288	PARK7	TRUE	FALSE
chr1	7977740	T	C	ENST00000338639	ENSG00000116288	PARK7	FALSE	FALSE
chr1	7977740	T	G	ENST00000338639	ENSG00000116288	PARK7	TRUE	FALSE
chr1	7984892	A	C	ENST00000338639	ENSG00000116288	PARK7	TRUE	FALSE
chr1	7984892	A	G	ENST00000338639	ENSG00000116288	PARK7	TRUE	FALSE
chr1	7984892	A	T	ENST00000338639	ENSG00000116288	PARK7	TRUE	FALSE
chr1	7984893	G	A	ENST00000338639	ENSG00000116288	PARK7	TRUE	FALSE
chr1	7984893	G	C	ENST00000338639	ENSG00000116288	PARK7	TRUE	FALSE
chr1	7984893	G	T	ENST00000338639	ENSG00000116288	PARK7	TRUE	FALSE
chr1	7984901	C	A	ENST00000338639	ENSG00000116288	PARK7	FALSE	FALSE
chr1	7984901	C	G	ENST00000338639	ENSG00000116288	PARK7	FALSE	FALSE
chr1	7984907	C	A	ENST00000338639	ENSG00000116288	PARK7	FALSE	FALSE
chr1	7984907	C	G	ENST00000338639	ENSG00000116288	PARK7	FALSE	FALSE
chr1	7984911	G	T	ENST00000338639	ENSG00000116288	PARK7	FALSE	FALSE
chr1	7984923	G	T	ENST00000338639	ENSG00000116288	PARK7	FALSE	FALSE
chr1	7984926	A	T	ENST00000338639	ENSG00000116288	PARK7	FALSE	FALSE
chr1	7984971	G	T	ENST00000338639	ENSG00000116288	PARK7	FALSE	FALSE
chr1	7984992	G	T	ENST00000338639	ENSG00000116288	PARK7	FALSE	FALSE
chr1	7985007	A	T	ENST00000338639	ENSG00000116288	PARK7	FALSE	FALSE
chr1	7985010	G	T	ENST00000338639	ENSG00000116288	PARK7	FALSE	FALSE
chr1	7985022	C	T	ENST00000338639	ENSG00000116288	PARK7	FALSE	FALSE
chr1	7985028	A	T	ENST00000338639	ENSG00000116288	PARK7	FALSE	FALSE
chr1	7985046	A	T	ENST00000338639	ENSG00000116288	PARK7	FALSE	FALSE
chr1	8013225	A	C	ENST00000377482	ENSG00000116285	ERRFI1	FALSE	FALSE
chr1	8013225	A	T	ENST00000377482	ENSG00000116285	ERRFI1	FALSE	FALSE
chr1	8013232	A	C	ENST00000377482	ENSG00000116285	ERRFI1	FALSE	FALSE
chr1	8013232	A	T	ENST00000377482	ENSG00000116285	ERRFI1	FALSE	FALSE
chr1	8013239	T	A	ENST00000377482	ENSG00000116285	ERRFI1	FALSE	FALSE
chr1	8013245	T	A	ENST00000377482	ENSG00000116285	ERRFI1	FALSE	FALSE
chr1	8013269	T	A	ENST00000377482	ENSG00000116285	ERRFI1	FALSE	FALSE
chr1	8013275	T	A	ENST00000377482	ENSG00000116285	ERRFI1	FALSE	FALSE
chr1	8013277	G	C	ENST00000377482	ENSG00000116285	ERRFI1	FALSE	FALSE
chr1	8013277	G	T	ENST00000377482	ENSG00000116285	ERRFI1	FALSE	FALSE
chr1	8013287	T	A	ENST00000377482	ENSG00000116285	ERRFI1	FALSE	FALSE
chr1	8013290	C	A	ENST00000377482	ENSG00000116285	ERRFI1	FALSE	FALSE
chr1	8013298	G	C	ENST00000377482	ENSG00000116285	ERRFI1	FALSE	FALSE
chr1	8013298	G	T	ENST00000377482	ENSG00000116285	ERRFI1	FALSE	FALSE
chr1	8013309	G	T	ENST00000377482	ENSG00000116285	ERRFI1	FALSE	FALSE
chr1	8013322	A	C	ENST00000377482	ENSG00000116285	ERRFI1	FALSE	FALSE
chr1	8013322	A	T	ENST00000377482	ENSG00000116285	ERRFI1	FALSE	FALSE
chr1	8013329	G	A	ENST00000377482	ENSG00000116285	ERRFI1	FALSE	FALSE
chr1	8013335	G	A	ENST00000377482	ENSG00000116285	ERRFI1	FALSE	FALSE
chr1	8013344	C	A	ENST00000377482	ENSG00000116285	ERRFI1	FALSE	FALSE
chr1	8013353	C	A	ENST00000377482	ENSG00000116285	ERRFI1	FALSE	FALSE
chr1	8013356	C	A	ENST00000377482	ENSG00000116285	ERRFI1	FALSE	FALSE
chr1	8013362	C	A	ENST00000377482	ENSG00000116285	ERRFI1	FALSE	FALSE
chr1	8013374	T	A	ENST00000377482	ENSG00000116285	ERRFI1	FALSE	FALSE
chr1	8013377	C	A	ENST00000377482	ENSG00000116285	ERRFI1	FALSE	FALSE
chr1	8013378	A	C	ENST00000377482	ENSG00000116285	ERRFI1	FALSE	FALSE
chr1	8013378	A	T	ENST00000377482	ENSG00000116285	ERRFI1	FALSE	FALSE
chr1	8013383	T	A	ENST00000377482	ENSG00000116285	ERRFI1	FALSE	FALSE
chr1	8013390	G	C	ENST00000377482	ENSG00000116285	ERRFI1	FALSE	FALSE
chr1	8013390	G	T	ENST00000377482	ENSG00000116285	ERRFI1	FALSE	FALSE
chr1	8013401	G	A	ENST00000377482	ENSG00000116285	ERRFI1	FALSE	FALSE
chr1	8013404	C	A	ENST00000377482	ENSG00000116285	ERRFI1	FALSE	FALSE
chr1	8013414	G	C	ENST00000377482	ENSG00000116285	ERRFI1	FALSE	FALSE
chr1	8013414	G	T	ENST00000377482	ENSG00000116285	ERRFI1	FALSE	FALSE
chr1	8013417	A	C	ENST00000377482	ENSG00000116285	ERRFI1	FALSE	FALSE
chr1	8013417	A	T	ENST00000377482	ENSG00000116285	ERRFI1	FALSE	FALSE
chr1	8013427	G	C	ENST00000377482	ENSG00000116285	ERRFI1	FALSE	FALSE
chr1	8013427	G	T	ENST00000377482	ENSG00000116285	ERRFI1	FALSE	FALSE
chr1	8013437	T	A	ENST00000377482	ENSG00000116285	ERRFI1	FALSE	FALSE
chr1	8013440	T	A	ENST00000377482	ENSG00000116285	ERRFI1	FALSE	FALSE
chr1	8013449	C	A	ENST00000377482	ENSG00000116285	ERRFI1	FALSE	FALSE
chr1	8013465	G	T	ENST00000377482	ENSG00000116285	ERRFI1	FALSE	FALSE
chr1	8013476	T	A	ENST00000377482	ENSG00000116285	ERRFI1	FALSE	FALSE
chr1	8013488	C	A	ENST00000377482	ENSG00000116285	ERRFI1	FALSE	FALSE
chr1	8013491	C	A	ENST00000377482	ENSG00000116285	ERRFI1	FALSE	FALSE
chr1	8013500	G	A	ENST00000377482	ENSG00000116285	ERRFI1	FALSE	FALSE
chr1	8013503	T	A	ENST00000377482	ENSG00000116285	ERRFI1	FALSE	FALSE
chr1	8013506	G	A	ENST00000377482	ENSG00000116285	ERRFI1	FALSE	FALSE
chr1	8013515	T	A	ENST00000377482	ENSG00000116285	ERRFI1	FALSE	FALSE
chr1	8013525	A	C	ENST00000377482	ENSG00000116285	ERRFI1	FALSE	FALSE
chr1	8013525	A	T	ENST00000377482	ENSG00000116285	ERRFI1	FALSE	FALSE
chr1	8013530	T	A	ENST00000377482	ENSG00000116285	ERRFI1	FALSE	FALSE
chr1	8013551	G	A	ENST00000377482	ENSG00000116285	ERRFI1	FALSE	FALSE
chr1	8013576	G	C	ENST00000377482	ENSG00000116285	ERRFI1	FALSE	FALSE
chr1	8013576	G	T	ENST00000377482	ENSG00000116285	ERRFI1	FALSE	FALSE
chr1	8013593	T	A	ENST00000377482	ENSG00000116285	ERRFI1	FALSE	FALSE
chr1	8013610	G	T	ENST00000377482	ENSG00000116285	ERRFI1	FALSE	FALSE
chr1	8013622	G	C	ENST00000377482	ENSG00000116285	ERRFI1	FALSE	FALSE
chr1	8013622	G	T	ENST00000377482	ENSG00000116285	ERRFI1	FALSE	FALSE
chr1	8013625	A	T	ENST00000377482	ENSG00000116285	ERRFI1	FALSE	FALSE
chr1	8013632	C	A	ENST00000377482	ENSG00000116285	ERRFI1	FALSE	FALSE
chr1	8013635	T	A	ENST00000377482	ENSG00000116285	ERRFI1	FALSE	FALSE
chr1	8013647	T	A	ENST00000377482	ENSG00000116285	ERRFI1	FALSE	FALSE
chr1	8013662	C	A	ENST00000377482	ENSG00000116285	ERRFI1	FALSE	FALSE
chr1	8013669	A	C	ENST00000377482	ENSG00000116285	ERRFI1	FALSE	FALSE
chr1	8013669	A	T	ENST00000377482	ENSG00000116285	ERRFI1	FALSE	FALSE
chr1	8013679	G	T	ENST00000377482	ENSG00000116285	ERRFI1	FALSE	FALSE
chr1	8013689	C	A	ENST00000377482	ENSG00000116285	ERRFI1	FALSE	FALSE
chr1	8013694	G	C	ENST00000377482	ENSG00000116285	ERRFI1	FALSE	FALSE
chr1	8013694	G	T	ENST00000377482	ENSG00000116285	ERRFI1	FALSE	FALSE
chr1	8013696	C	T	ENST00000377482	ENSG00000116285	ERRFI1	FALSE	FALSE
chr1	8013697	C	T	ENST00000377482	ENSG00000116285	ERRFI1	FALSE	FALSE
chr1	8013701	T	A	ENST00000377482	ENSG00000116285	ERRFI1	FALSE	FALSE
chr1	8013704	T	A	ENST00000377482	ENSG00000116285	ERRFI1	FALSE	FALSE
chr1	8013705	A	C	ENST00000377482	ENSG00000116285	ERRFI1	FALSE	FALSE
chr1	8013705	A	T	ENST00000377482	ENSG00000116285	ERRFI1	FALSE	FALSE
chr1	8013716	T	A	ENST00000377482	ENSG00000116285	ERRFI1	FALSE	FALSE
chr1	8013725	T	A	ENST00000377482	ENSG00000116285	ERRFI1	FALSE	FALSE
chr1	8013743	T	A	ENST00000377482	ENSG00000116285	ERRFI1	FALSE	FALSE
chr1	8013755	C	A	ENST00000377482	ENSG00000116285	ERRFI1	FALSE	FALSE
chr1	8013761	T	A	ENST00000377482	ENSG00000116285	ERRFI1	FALSE	FALSE
chr1	8013767	C	A	ENST00000377482	ENSG00000116285	ERRFI1	FALSE	FALSE
chr1	8013788	T	A	ENST00000377482	ENSG00000116285	ERRFI1	FALSE	FALSE
chr1	8013795	A	T	ENST00000377482	ENSG00000116285	ERRFI1	FALSE	FALSE
chr1	8013798	A	T	ENST00000377482	ENSG00000116285	ERRFI1	FALSE	FALSE
chr1	8013824	T	A	ENST00000377482	ENSG00000116285	ERRFI1	FALSE	FALSE
chr1	8013845	C	A	ENST00000377482	ENSG00000116285	ERRFI1	FALSE	FALSE
chr1	8013847	G	T	ENST00000377482	ENSG00000116285	ERRFI1	FALSE	FALSE
chr1	8013860	T	A	ENST00000377482	ENSG00000116285	ERRFI1	FALSE	FALSE
chr1	8013862	A	C	ENST00000377482	ENSG00000116285	ERRFI1	FALSE	FALSE
chr1	8013862	A	T	ENST00000377482	ENSG00000116285	ERRFI1	FALSE	FALSE
chr1	8013866	T	A	ENST00000377482	ENSG00000116285	ERRFI1	FALSE	FALSE
chr1	8013869	G	A	ENST00000377482	ENSG00000116285	ERRFI1	FALSE	FALSE
chr1	8013878	G	A	ENST00000377482	ENSG00000116285	ERRFI1	FALSE	FALSE
chr1	8013911	C	A	ENST00000377482	ENSG00000116285	ERRFI1	FALSE	FALSE
chr1	8013917	G	A	ENST00000377482	ENSG00000116285	ERRFI1	FALSE	FALSE
chr1	8013927	A	C	ENST00000377482	ENSG00000116285	ERRFI1	FALSE	FALSE
chr1	8013927	A	T	ENST00000377482	ENSG00000116285	ERRFI1	FALSE	FALSE
chr1	8013966	A	C	ENST00000377482	ENSG00000116285	ERRFI1	FALSE	FALSE
chr1	8013966	A	T	ENST00000377482	ENSG00000116285	ERRFI1	FALSE	FALSE
chr1	8013972	A	C	ENST00000377482	ENSG00000116285	ERRFI1	FALSE	FALSE
chr1	8013972	A	T	ENST00000377482	ENSG00000116285	ERRFI1	FALSE	FALSE
chr1	8013983	G	A	ENST00000377482	ENSG00000116285	ERRFI1	FALSE	FALSE
chr1	8013986	C	A	ENST00000377482	ENSG00000116285	ERRFI1	FALSE	FALSE
chr1	8013987	A	T	ENST00000377482	ENSG00000116285	ERRFI1	FALSE	FALSE
chr1	8014004	G	A	ENST00000377482	ENSG00000116285	ERRFI1	FALSE	FALSE
chr1	8014020	A	C	ENST00000377482	ENSG00000116285	ERRFI1	FALSE	FALSE
chr1	8014020	A	T	ENST00000377482	ENSG00000116285	ERRFI1	FALSE	FALSE
chr1	8014025	T	A	ENST00000377482	ENSG00000116285	ERRFI1	FALSE	FALSE
chr1	8014049	C	A	ENST00000377482	ENSG00000116285	ERRFI1	FALSE	FALSE
chr1	8014051	A	C	ENST00000377482	ENSG00000116285	ERRFI1	FALSE	FALSE
chr1	8014051	A	T	ENST00000377482	ENSG00000116285	ERRFI1	FALSE	FALSE
chr1	8014069	G	C	ENST00000377482	ENSG00000116285	ERRFI1	FALSE	FALSE
chr1	8014069	G	T	ENST00000377482	ENSG00000116285	ERRFI1	FALSE	FALSE
chr1	8014085	C	A	ENST00000377482	ENSG00000116285	ERRFI1	FALSE	FALSE
chr1	8014091	C	A	ENST00000377482	ENSG00000116285	ERRFI1	FALSE	FALSE
chr1	8014092	A	T	ENST00000377482	ENSG00000116285	ERRFI1	FALSE	FALSE
chr1	8014121	C	A	ENST00000377482	ENSG00000116285	ERRFI1	FALSE	FALSE
chr1	8014132	A	T	ENST00000377482	ENSG00000116285	ERRFI1	FALSE	FALSE
chr1	8014160	C	A	ENST00000377482	ENSG00000116285	ERRFI1	FALSE	FALSE
chr1	8014161	A	T	ENST00000377482	ENSG00000116285	ERRFI1	FALSE	FALSE
chr1	8014173	A	T	ENST00000377482	ENSG00000116285	ERRFI1	FALSE	FALSE
chr1	8014199	T	A	ENST00000377482	ENSG00000116285	ERRFI1	FALSE	FALSE
chr1	8014227	A	T	ENST00000377482	ENSG00000116285	ERRFI1	FALSE	FALSE
chr1	8014250	T	A	ENST00000377482	ENSG00000116285	ERRFI1	FALSE	FALSE
chr1	8014253	T	A	ENST00000377482	ENSG00000116285	ERRFI1	FALSE	FALSE
chr1	8014260	A	T	ENST00000377482	ENSG00000116285	ERRFI1	FALSE	FALSE
chr1	8014271	G	A	ENST00000377482	ENSG00000116285	ERRFI1	FALSE	FALSE
chr1	8014277	C	A	ENST00000377482	ENSG00000116285	ERRFI1	FALSE	FALSE
chr1	8014280	C	A	ENST00000377482	ENSG00000116285	ERRFI1	FALSE	FALSE
chr1	8014289	C	A	ENST00000377482	ENSG00000116285	ERRFI1	FALSE	FALSE
chr1	8014291	A	T	ENST00000377482	ENSG00000116285	ERRFI1	FALSE	FALSE
chr1	8014298	C	A	ENST00000377482	ENSG00000116285	ERRFI1	FALSE	FALSE
chr1	8014324	A	T	ENST00000377482	ENSG00000116285	ERRFI1	FALSE	FALSE
chr1	8014334	T	A	ENST00000377482	ENSG00000116285	ERRFI1	FALSE	FALSE
chr1	8014337	G	A	ENST00000377482	ENSG00000116285	ERRFI1	FALSE	FALSE
chr1	8014352	C	A	ENST00000377482	ENSG00000116285	ERRFI1	FALSE	FALSE
chr1	8014359	G	T	ENST00000377482	ENSG00000116285	ERRFI1	FALSE	FALSE
chr1	8014385	T	A	ENST00000377482	ENSG00000116285	ERRFI1	FALSE	FALSE
chr1	8014397	C	A	ENST00000377482	ENSG00000116285	ERRFI1	TRUE	FALSE
chr1	8014397	C	G	ENST00000377482	ENSG00000116285	ERRFI1	TRUE	FALSE
chr1	8014397	C	T	ENST00000377482	ENSG00000116285	ERRFI1	TRUE	FALSE
chr1	8014398	T	A	ENST00000377482	ENSG00000116285	ERRFI1	TRUE	FALSE
chr1	8014398	T	C	ENST00000377482	ENSG00000116285	ERRFI1	TRUE	FALSE
chr1	8014398	T	G	ENST00000377482	ENSG00000116285	ERRFI1	TRUE	FALSE
chr1	8015306	A	C	ENST00000377482	ENSG00000116285	ERRFI1	FALSE	FALSE
chr1	8015306	A	G	ENST00000377482	ENSG00000116285	ERRFI1	FALSE	FALSE
chr1	8015306	A	T	ENST00000377482	ENSG00000116285	ERRFI1	FALSE	FALSE
chr1	8015307	C	A	ENST00000377482	ENSG00000116285	ERRFI1	FALSE	FALSE
chr1	8015307	C	G	ENST00000377482	ENSG00000116285	ERRFI1	FALSE	FALSE
chr1	8015307	C	T	ENST00000377482	ENSG00000116285	ERRFI1	FALSE	FALSE
chr1	8015326	C	A	ENST00000377482	ENSG00000116285	ERRFI1	FALSE	FALSE
chr1	8015329	G	A	ENST00000377482	ENSG00000116285	ERRFI1	FALSE	FALSE
chr1	8015348	G	C	ENST00000377482	ENSG00000116285	ERRFI1	FALSE	FALSE
chr1	8015348	G	T	ENST00000377482	ENSG00000116285	ERRFI1	FALSE	FALSE
chr1	8015376	A	C	ENST00000377482	ENSG00000116285	ERRFI1	TRUE	TRUE
chr1	8015376	A	T	ENST00000377482	ENSG00000116285	ERRFI1
chr1	8015385	C	A	ENST00000377482	ENSG00000116285	ERRFI1	FALSE	FALSE
chr1	8015385	C	G	ENST00000377482	ENSG00000116285	ERRFI1	FALSE	FALSE
chr1	8015385	C	T	ENST00000377482	ENSG00000116285	ERRFI1	FALSE	FALSE
chr1	8015386	T	A	ENST00000377482	ENSG00000116285	ERRFI1	FALSE	FALSE
chr1	8015386	T	C	ENST00000377482	ENSG00000116285	ERRFI1	FALSE	FALSE
chr1	8015386	T	G	ENST00000377482	ENSG00000116285	ERRFI1	FALSE	FALSE
chr1	8015493	A	C	ENST00000377482	ENSG00000116285	ERRFI1	TRUE	FALSE
chr1	8015493	A	G	ENST00000377482	ENSG00000116285	ERRFI1	TRUE	FALSE
chr1	8015493	A	T	ENST00000377482	ENSG00000116285	ERRFI1	TRUE	FALSE
chr1	8015494	C	A	ENST00000377482	ENSG00000116285	ERRFI1	TRUE	FALSE
chr1	8015494	C	G	ENST00000377482	ENSG00000116285	ERRFI1	TRUE	FALSE
chr1	8015494	C	T	ENST00000377482	ENSG00000116285	ERRFI1	TRUE	FALSE
chr1	8015499	T	A	ENST00000377482	ENSG00000116285	ERRFI1	TRUE	TRUE
chr1	8015505	C	A	ENST00000377482	ENSG00000116285	ERRFI1	TRUE	TRUE
chr1	8015518	C	T	ENST00000377482	ENSG00000116285	ERRFI1	TRUE	TRUE
chr1	8015519	C	T	ENST00000377482	ENSG00000116285	ERRFI1	TRUE	TRUE
chr1	8015521	G	C	ENST00000377482	ENSG00000116285	ERRFI1	TRUE	TRUE
chr1	8015521	G	T	ENST00000377482	ENSG00000116285	ERRFI1	TRUE	TRUE
chr1	8015529	T	A	ENST00000377482	ENSG00000116285	ERRFI1	TRUE	TRUE
chr1	8015550	G	A	ENST00000377482	ENSG00000116285	ERRFI1	TRUE	FALSE
chr1	8015568	C	A	ENST00000377482	ENSG00000116285	ERRFI1	TRUE	FALSE
chr1	8015574	T	A	ENST00000377482	ENSG00000116285	ERRFI1	FALSE	FALSE
chr1	8015576	A	C	ENST00000377482	ENSG00000116285	ERRFI1	FALSE	FALSE
chr1	8015576	A	T	ENST00000377482	ENSG00000116285	ERRFI1	FALSE	FALSE
chr1	8015586	T	A	ENST00000377482	ENSG00000116285	ERRFI1	FALSE	FALSE
chr1	8015592	C	A	ENST00000377482	ENSG00000116285	ERRFI1	FALSE	FALSE
chr1	8015595	G	A	ENST00000377482	ENSG00000116285	ERRFI1	FALSE	FALSE
chr1	8015607	C	A	ENST00000377482	ENSG00000116285	ERRFI1	FALSE	FALSE
chr1	8015615	G	C	ENST00000377482	ENSG00000116285	ERRFI1	FALSE	FALSE
chr1	8015615	G	T	ENST00000377482	ENSG00000116285	ERRFI1	FALSE	FALSE
chr1	8015693	C	A	ENST00000377482	ENSG00000116285	ERRFI1	TRUE	FALSE
chr1	8015693	C	G	ENST00000377482	ENSG00000116285	ERRFI1	TRUE	FALSE
chr1	8015693	C	T	ENST00000377482	ENSG00000116285	ERRFI1	TRUE	FALSE
chr1	8015694	T	A	ENST00000377482	ENSG00000116285	ERRFI1	TRUE	FALSE
chr1	8015694	T	C	ENST00000377482	ENSG00000116285	ERRFI1	TRUE	FALSE
chr1	8015694	T	G	ENST00000377482	ENSG00000116285	ERRFI1	TRUE	FALSE
chr1	8026156	A	C	ENST00000377482	ENSG00000116285	ERRFI1	TRUE	FALSE
chr1	8026156	A	G	ENST00000377482	ENSG00000116285	ERRFI1	TRUE	FALSE
chr1	8026156	A	T	ENST00000377482	ENSG00000116285	ERRFI1	TRUE	FALSE
chr1	8026157	C	A	ENST00000377482	ENSG00000116285	ERRFI1	TRUE	FALSE
chr1	8026157	C	G	ENST00000377482	ENSG00000116285	ERRFI1	TRUE	FALSE
chr1	8026157	C	T	ENST00000377482	ENSG00000116285	ERRFI1	TRUE	FALSE
chr1	8318187	G	A	ENST00000471889	ENSG00000162426	SLC45A1	TRUE	FALSE
chr1	8318187	G	C	ENST00000471889	ENSG00000162426	SLC45A1	TRUE	FALSE
chr1	8318187	G	T	ENST00000471889	ENSG00000162426	SLC45A1	TRUE	FALSE
chr1	8318188	T	A	ENST00000471889	ENSG00000162426	SLC45A1	TRUE	FALSE
chr1	8318188	T	C	ENST00000471889	ENSG00000162426	SLC45A1	TRUE	FALSE
chr1	8318188	T	G	ENST00000471889	ENSG00000162426	SLC45A1	TRUE	FALSE
chr1	8324304	A	C	ENST00000471889	ENSG00000162426	SLC45A1	TRUE	FALSE
chr1	8324304	A	G	ENST00000471889	ENSG00000162426	SLC45A1	TRUE	FALSE
chr1	8324304	A	T	ENST00000471889	ENSG00000162426	SLC45A1	TRUE	FALSE
chr1	8324305	G	A	ENST00000471889	ENSG00000162426	SLC45A1	TRUE	FALSE
chr1	8324305	G	C	ENST00000471889	ENSG00000162426	SLC45A1	TRUE	FALSE
chr1	8324305	G	T	ENST00000471889	ENSG00000162426	SLC45A1	TRUE	FALSE
chr1	8324360	G	T	ENST00000471889	ENSG00000162426	SLC45A1	FALSE	FALSE
chr1	8324390	C	T	ENST00000471889	ENSG00000162426	SLC45A1	TRUE	FALSE
chr1	8324400	G	A	ENST00000471889	ENSG00000162426	SLC45A1	TRUE	FALSE
chr1	8324401	G	A	ENST00000471889	ENSG00000162426	SLC45A1	TRUE	TRUE
chr1	8324408	C	T	ENST00000471889	ENSG00000162426	SLC45A1	TRUE	TRUE
chr1	8324422	C	A	ENST00000471889	ENSG00000162426	SLC45A1	TRUE	TRUE
chr1	8324422	C	G	ENST00000471889	ENSG00000162426	SLC45A1	TRUE	TRUE
chr1	8324424	C	A	ENST00000471889	ENSG00000162426	SLC45A1	TRUE	TRUE
chr1	8324438	C	T	ENST00000471889	ENSG00000162426	SLC45A1	TRUE	TRUE
chr1	8324468	A	T	ENST00000471889	ENSG00000162426	SLC45A1	TRUE	TRUE
chr1	8324471	C	T	ENST00000471889	ENSG00000162426	SLC45A1	TRUE	TRUE
chr1	8324480	A	T	ENST00000471889	ENSG00000162426	SLC45A1	TRUE	TRUE
chr1	8324489	A	T	ENST00000471889	ENSG00000162426	SLC45A1	TRUE	TRUE
chr1	8324494	C	A	ENST00000471889	ENSG00000162426	SLC45A1	TRUE	TRUE
chr1	8324533	C	A	ENST00000471889	ENSG00000162426	SLC45A1
chr1	8324540	G	T	ENST00000471889	ENSG00000162426	SLC45A1
chr1	8324570	C	T	ENST00000471889	ENSG00000162426	SLC45A1
chr1	8324585	G	T	ENST00000471889	ENSG00000162426	SLC45A1
chr1	8324605	C	A	ENST00000471889	ENSG00000162426	SLC45A1	TRUE	TRUE
chr1	8324621	G	T	ENST00000471889	ENSG00000162426	SLC45A1	TRUE	TRUE
chr1	8324632	C	A	ENST00000471889	ENSG00000162426	SLC45A1	TRUE	TRUE
chr1	8324632	C	G	ENST00000471889	ENSG00000162426	SLC45A1	TRUE	TRUE
chr1	8324639	G	T	ENST00000471889	ENSG00000162426	SLC45A1	TRUE	TRUE
chr1	8324650	C	A	ENST00000471889	ENSG00000162426	SLC45A1	TRUE	TRUE
chr1	8324650	C	G	ENST00000471889	ENSG00000162426	SLC45A1	TRUE	TRUE
chr1	8324669	C	T	ENST00000471889	ENSG00000162426	SLC45A1	TRUE	TRUE
chr1	8324687	C	T	ENST00000471889	ENSG00000162426	SLC45A1	TRUE	TRUE
chr1	8324695	C	A	ENST00000471889	ENSG00000162426	SLC45A1	TRUE	TRUE
chr1	8324695	C	G	ENST00000471889	ENSG00000162426	SLC45A1	TRUE	TRUE
chr1	8324706	G	A	ENST00000471889	ENSG00000162426	SLC45A1	TRUE	TRUE
chr1	8324707	G	A	ENST00000471889	ENSG00000162426	SLC45A1	TRUE	TRUE
chr1	8324726	G	T	ENST00000471889	ENSG00000162426	SLC45A1	TRUE	TRUE
chr1	8324727	G	A	ENST00000471889	ENSG00000162426	SLC45A1	TRUE	FALSE
chr1	8324727	G	C	ENST00000471889	ENSG00000162426	SLC45A1	TRUE	FALSE
chr1	8324727	G	T	ENST00000471889	ENSG00000162426	SLC45A1	TRUE	FALSE
chr1	8324728	T	A	ENST00000471889	ENSG00000162426	SLC45A1	TRUE	FALSE
chr1	8324728	T	C	ENST00000471889	ENSG00000162426	SLC45A1	TRUE	FALSE
chr1	8324728	T	G	ENST00000471889	ENSG00000162426	SLC45A1	TRUE	FALSE
chr1	8325296	A	C	ENST00000471889	ENSG00000162426	SLC45A1	FALSE	FALSE
chr1	8325296	A	G	ENST00000471889	ENSG00000162426	SLC45A1	FALSE	FALSE
chr1	8325296	A	T	ENST00000471889	ENSG00000162426	SLC45A1	FALSE	FALSE
chr1	8325297	G	A	ENST00000471889	ENSG00000162426	SLC45A1	FALSE	FALSE
chr1	8325297	G	C	ENST00000471889	ENSG00000162426	SLC45A1	FALSE	FALSE
chr1	8325297	G	T	ENST00000471889	ENSG00000162426	SLC45A1	FALSE	FALSE
chr1	8325309	C	T	ENST00000471889	ENSG00000162426	SLC45A1	TRUE	TRUE
chr1	8325319	T	A	ENST00000471889	ENSG00000162426	SLC45A1	TRUE	TRUE
chr1	8325328	G	A	ENST00000471889	ENSG00000162426	SLC45A1	TRUE	TRUE
chr1	8325329	G	A	ENST00000471889	ENSG00000162426	SLC45A1	TRUE	TRUE
chr1	8325341	T	A	ENST00000471889	ENSG00000162426	SLC45A1	TRUE	TRUE
chr1	8325346	C	A	ENST00000471889	ENSG00000162426	SLC45A1	TRUE	TRUE
chr1	8325346	C	G	ENST00000471889	ENSG00000162426	SLC45A1	TRUE	TRUE
chr1	8325354	G	T	ENST00000471889	ENSG00000162426	SLC45A1	TRUE	TRUE
chr1	8325360	A	T	ENST00000471889	ENSG00000162426	SLC45A1	TRUE	TRUE
chr1	8325391	G	A	ENST00000471889	ENSG00000162426	SLC45A1	FALSE	FALSE
chr1	8325391	G	C	ENST00000471889	ENSG00000162426	SLC45A1	FALSE	FALSE
chr1	8325391	G	T	ENST00000471889	ENSG00000162426	SLC45A1	FALSE	FALSE
chr1	8325392	T	A	ENST00000471889	ENSG00000162426	SLC45A1	FALSE	FALSE
chr1	8325392	T	C	ENST00000471889	ENSG00000162426	SLC45A1	FALSE	FALSE
chr1	8325392	T	G	ENST00000471889	ENSG00000162426	SLC45A1	FALSE	FALSE
chr1	8325816	A	C	ENST00000471889	ENSG00000162426	SLC45A1	TRUE	FALSE
chr1	8325816	A	G	ENST00000471889	ENSG00000162426	SLC45A1	TRUE	FALSE
chr1	8325816	A	T	ENST00000471889	ENSG00000162426	SLC45A1	TRUE	FALSE
chr1	8325817	G	A	ENST00000471889	ENSG00000162426	SLC45A1	TRUE	FALSE
chr1	8325817	G	C	ENST00000471889	ENSG00000162426	SLC45A1	TRUE	FALSE
chr1	8325817	G	T	ENST00000471889	ENSG00000162426	SLC45A1	TRUE	FALSE
chr1	8325836	C	A	ENST00000471889	ENSG00000162426	SLC45A1	TRUE	TRUE
chr1	8325842	T	A	ENST00000471889	ENSG00000162426	SLC45A1	TRUE	TRUE
chr1	8325895	A	T	ENST00000471889	ENSG00000162426	SLC45A1	TRUE	TRUE
chr1	8325899	G	A	ENST00000471889	ENSG00000162426	SLC45A1	TRUE	TRUE
chr1	8325900	G	A	ENST00000471889	ENSG00000162426	SLC45A1	TRUE	TRUE
chr1	8325921	C	A	ENST00000471889	ENSG00000162426	SLC45A1	TRUE	TRUE
chr1	8325953	C	A	ENST00000471889	ENSG00000162426	SLC45A1	TRUE	TRUE
chr1	8325978	C	A	ENST00000471889	ENSG00000162426	SLC45A1	TRUE	TRUE
chr1	8325978	C	G	ENST00000471889	ENSG00000162426	SLC45A1	TRUE	TRUE
chr1	8325993	C	A	ENST00000471889	ENSG00000162426	SLC45A1	TRUE	TRUE
chr1	8326006	C	T	ENST00000471889	ENSG00000162426	SLC45A1	TRUE	TRUE
chr1	8326012	C	T	ENST00000471889	ENSG00000162426	SLC45A1	TRUE	TRUE
chr1	8326043	G	A	ENST00000471889	ENSG00000162426	SLC45A1	TRUE	FALSE
chr1	8326043	G	C	ENST00000471889	ENSG00000162426	SLC45A1	TRUE	FALSE
chr1	8326043	G	T	ENST00000471889	ENSG00000162426	SLC45A1	TRUE	FALSE
chr1	8326044	T	A	ENST00000471889	ENSG00000162426	SLC45A1	TRUE	FALSE
chr1	8326044	T	C	ENST00000471889	ENSG00000162426	SLC45A1	FALSE	FALSE
chr1	8326044	T	G	ENST00000471889	ENSG00000162426	SLC45A1	TRUE	FALSE
chr1	8330207	A	C	ENST00000471889	ENSG00000162426	SLC45A1	TRUE	FALSE
chr1	8330207	A	G	ENST00000471889	ENSG00000162426	SLC45A1	TRUE	FALSE
chr1	8330207	A	T	ENST00000471889	ENSG00000162426	SLC45A1	TRUE	FALSE
chr1	8330208	G	A	ENST00000471889	ENSG00000162426	SLC45A1	TRUE	FALSE
chr1	8330208	G	C	ENST00000471889	ENSG00000162426	SLC45A1	TRUE	FALSE
chr1	8330208	G	T	ENST00000471889	ENSG00000162426	SLC45A1	TRUE	FALSE
chr1	8330214	G	T	ENST00000471889	ENSG00000162426	SLC45A1	TRUE	TRUE
chr1	8330217	G	T	ENST00000471889	ENSG00000162426	SLC45A1	TRUE	TRUE
chr1	8330226	G	T	ENST00000471889	ENSG00000162426	SLC45A1	TRUE	TRUE
chr1	8330231	C	A	ENST00000471889	ENSG00000162426	SLC45A1	TRUE	TRUE
chr1	8330231	C	G	ENST00000471889	ENSG00000162426	SLC45A1	TRUE	TRUE
chr1	8330241	G	T	ENST00000471889	ENSG00000162426	SLC45A1	TRUE	TRUE
chr1	8330251	G	A	ENST00000471889	ENSG00000162426	SLC45A1	TRUE	TRUE
chr1	8330252	G	A	ENST00000471889	ENSG00000162426	SLC45A1	TRUE	TRUE
chr1	8330256	A	T	ENST00000471889	ENSG00000162426	SLC45A1	TRUE	TRUE
chr1	8330283	G	T	ENST00000471889	ENSG00000162426	SLC45A1	TRUE	TRUE
chr1	8330286	C	T	ENST00000471889	ENSG00000162426	SLC45A1	TRUE	TRUE
chr1	8330292	C	T	ENST00000471889	ENSG00000162426	SLC45A1	TRUE	TRUE
chr1	8330303	C	A	ENST00000471889	ENSG00000162426	SLC45A1	TRUE	TRUE
chr1	8330303	C	G	ENST00000471889	ENSG00000162426	SLC45A1	TRUE	TRUE
chr1	8330361	G	T	ENST00000471889	ENSG00000162426	SLC45A1	TRUE	TRUE
chr1	8330385	G	T	ENST00000471889	ENSG00000162426	SLC45A1	TRUE	TRUE
chr1	8330388	A	T	ENST00000471889	ENSG00000162426	SLC45A1	TRUE	TRUE
chr1	8330403	A	T	ENST00000471889	ENSG00000162426	SLC45A1	TRUE	TRUE
chr1	8330448	G	T	ENST00000471889	ENSG00000162426	SLC45A1	TRUE	TRUE
chr1	8330451	G	T	ENST00000471889	ENSG00000162426	SLC45A1	TRUE	TRUE
chr1	8330476	C	A	ENST00000471889	ENSG00000162426	SLC45A1	TRUE	TRUE
chr1	8330509	C	A	ENST00000471889	ENSG00000162426	SLC45A1	TRUE	TRUE
chr1	8330532	A	T	ENST00000471889	ENSG00000162426	SLC45A1	TRUE	TRUE
chr1	8330537	C	A	ENST00000471889	ENSG00000162426	SLC45A1	TRUE	TRUE
chr1	8330537	C	G	ENST00000471889	ENSG00000162426	SLC45A1	TRUE	TRUE
chr1	8330580	G	T	ENST00000471889	ENSG00000162426	SLC45A1	TRUE	TRUE
chr1	8330590	C	A	ENST00000471889	ENSG00000162426	SLC45A1	TRUE	TRUE
chr1	8330590	C	G	ENST00000471889	ENSG00000162426	SLC45A1	TRUE	TRUE
chr1	8330633	C	A	ENST00000471889	ENSG00000162426	SLC45A1	TRUE	TRUE
chr1	8330657	C	A	ENST00000471889	ENSG00000162426	SLC45A1	TRUE	TRUE
chr1	8330657	C	G	ENST00000471889	ENSG00000162426	SLC45A1	TRUE	TRUE
chr1	8330729	C	A	ENST00000471889	ENSG00000162426	SLC45A1	TRUE	TRUE
chr1	8330729	C	G	ENST00000471889	ENSG00000162426	SLC45A1	TRUE	TRUE
chr1	8330733	C	T	ENST00000471889	ENSG00000162426	SLC45A1	TRUE	TRUE
chr1	8330742	G	T	ENST00000471889	ENSG00000162426	SLC45A1	TRUE	TRUE
chr1	8330751	G	T	ENST00000471889	ENSG00000162426	SLC45A1	TRUE	TRUE
chr1	8330757	A	T	ENST00000471889	ENSG00000162426	SLC45A1	TRUE	TRUE
chr1	8330760	G	T	ENST00000471889	ENSG00000162426	SLC45A1	TRUE	TRUE
chr1	8330783	T	A	ENST00000471889	ENSG00000162426	SLC45A1	TRUE	TRUE
chr1	8330812	T	A	ENST00000471889	ENSG00000162426	SLC45A1	TRUE	TRUE
chr1	8330823	A	T	ENST00000471889	ENSG00000162426	SLC45A1	TRUE	TRUE
chr1	8330833	C	A	ENST00000471889	ENSG00000162426	SLC45A1	TRUE	TRUE
chr1	8330833	C	G	ENST00000471889	ENSG00000162426	SLC45A1	TRUE	TRUE
chr1	8330836	C	A	ENST00000471889	ENSG00000162426	SLC45A1	TRUE	TRUE
chr1	8330836	C	G	ENST00000471889	ENSG00000162426	SLC45A1	TRUE	TRUE
chr1	8330847	A	T	ENST00000471889	ENSG00000162426	SLC45A1	TRUE	TRUE
chr1	8330850	A	T	ENST00000471889	ENSG00000162426	SLC45A1	TRUE	TRUE
chr1	8330856	C	T	ENST00000471889	ENSG00000162426	SLC45A1	TRUE	TRUE
chr1	8330863	T	A	ENST00000471889	ENSG00000162426	SLC45A1	TRUE	TRUE
chr1	8330883	G	T	ENST00000471889	ENSG00000162426	SLC45A1	TRUE	TRUE
chr1	8330886	G	T	ENST00000471889	ENSG00000162426	SLC45A1	TRUE	TRUE
chr1	8330898	G	T	ENST00000471889	ENSG00000162426	SLC45A1	TRUE	TRUE
chr1	8330910	A	T	ENST00000471889	ENSG00000162426	SLC45A1	TRUE	TRUE
chr1	8330931	C	T	ENST00000471889	ENSG00000162426	SLC45A1	TRUE	TRUE
chr1	8330934	C	T	ENST00000471889	ENSG00000162426	SLC45A1	TRUE	TRUE
chr1	8330937	G	A	ENST00000471889	ENSG00000162426	SLC45A1	TRUE	FALSE
chr1	8330937	G	C	ENST00000471889	ENSG00000162426	SLC45A1	TRUE	FALSE
chr1	8330937	G	T	ENST00000471889	ENSG00000162426	SLC45A1	TRUE	FALSE
chr1	8330938	T	A	ENST00000471889	ENSG00000162426	SLC45A1	TRUE	FALSE
chr1	8330938	T	C	ENST00000471889	ENSG00000162426	SLC45A1	TRUE	FALSE
chr1	8330938	T	G	ENST00000471889	ENSG00000162426	SLC45A1	TRUE	FALSE
chr1	8335435	A	C	ENST00000471889	ENSG00000162426	SLC45A1	TRUE	FALSE
chr1	8335435	A	G	ENST00000471889	ENSG00000162426	SLC45A1	TRUE	FALSE
chr1	8335435	A	T	ENST00000471889	ENSG00000162426	SLC45A1	TRUE	FALSE
chr1	8335436	G	A	ENST00000471889	ENSG00000162426	SLC45A1	TRUE	FALSE
chr1	8335436	G	C	ENST00000471889	ENSG00000162426	SLC45A1	TRUE	FALSE
chr1	8335436	G	T	ENST00000471889	ENSG00000162426	SLC45A1	TRUE	FALSE
chr1	8335464	A	T	ENST00000471889	ENSG00000162426	SLC45A1	TRUE	TRUE
chr1	8335469	T	A	ENST00000471889	ENSG00000162426	SLC45A1	TRUE	TRUE
chr1	8335469	T	G	ENST00000471889	ENSG00000162426	SLC45A1	TRUE	TRUE
chr1	8335470	G	T	ENST00000471889	ENSG00000162426	SLC45A1	TRUE	TRUE
chr1	8335476	G	T	ENST00000471889	ENSG00000162426	SLC45A1	TRUE	TRUE
chr1	8335494	G	T	ENST00000471889	ENSG00000162426	SLC45A1	TRUE	TRUE
chr1	8335503	G	T	ENST00000471889	ENSG00000162426	SLC45A1	TRUE	TRUE
chr1	8335506	C	T	ENST00000471889	ENSG00000162426	SLC45A1	TRUE	TRUE
chr1	8335532	C	A	ENST00000471889	ENSG00000162426	SLC45A1	TRUE	TRUE
chr1	8335544	C	A	ENST00000471889	ENSG00000162426	SLC45A1	TRUE	TRUE
chr1	8335554	A	T	ENST00000471889	ENSG00000162426	SLC45A1	TRUE	TRUE
chr1	8335574	C	A	ENST00000471889	ENSG00000162426	SLC45A1	TRUE	TRUE
chr1	8335591	G	A	ENST00000471889	ENSG00000162426	SLC45A1	TRUE	FALSE
chr1	8335591	G	C	ENST00000471889	ENSG00000162426	SLC45A1	TRUE	FALSE
chr1	8335591	G	T	ENST00000471889	ENSG00000162426	SLC45A1	TRUE	FALSE
chr1	8335592	T	A	ENST00000471889	ENSG00000162426	SLC45A1	TRUE	FALSE
chr1	8335592	T	C	ENST00000471889	ENSG00000162426	SLC45A1	TRUE	FALSE
chr1	8335592	T	G	ENST00000471889	ENSG00000162426	SLC45A1	TRUE	FALSE
chr1	8337814	A	C	ENST00000471889	ENSG00000162426	SLC45A1	TRUE	FALSE
chr1	8337814	A	G	ENST00000471889	ENSG00000162426	SLC45A1	TRUE	FALSE
chr1	8337814	A	T	ENST00000471889	ENSG00000162426	SLC45A1	TRUE	FALSE
chr1	8337815	G	A	ENST00000471889	ENSG00000162426	SLC45A1	TRUE	FALSE
chr1	8337815	G	C	ENST00000471889	ENSG00000162426	SLC45A1	TRUE	FALSE
chr1	8337815	G	T	ENST00000471889	ENSG00000162426	SLC45A1	TRUE	FALSE
chr1	8337819	G	A	ENST00000471889	ENSG00000162426	SLC45A1	TRUE	TRUE
chr1	8337820	G	A	ENST00000471889	ENSG00000162426	SLC45A1	TRUE	TRUE
chr1	8337825	C	A	ENST00000471889	ENSG00000162426	SLC45A1	TRUE	TRUE
chr1	8337825	C	G	ENST00000471889	ENSG00000162426	SLC45A1	TRUE	TRUE
chr1	8337830	G	T	ENST00000471889	ENSG00000162426	SLC45A1	TRUE	TRUE
chr1	8337840	T	A	ENST00000471889	ENSG00000162426	SLC45A1	TRUE	TRUE
chr1	8337850	C	A	ENST00000471889	ENSG00000162426	SLC45A1	TRUE	TRUE
chr1	8337850	C	G	ENST00000471889	ENSG00000162426	SLC45A1	TRUE	TRUE
chr1	8337866	G	T	ENST00000471889	ENSG00000162426	SLC45A1	TRUE	TRUE
chr1	8337878	C	T	ENST00000471889	ENSG00000162426	SLC45A1	TRUE	TRUE
chr1	8337890	A	T	ENST00000471889	ENSG00000162426	SLC45A1	TRUE	TRUE
chr1	8337906	C	A	ENST00000471889	ENSG00000162426	SLC45A1	TRUE	TRUE
chr1	8337906	C	G	ENST00000471889	ENSG00000162426	SLC45A1	TRUE	TRUE
chr1	8337908	G	T	ENST00000471889	ENSG00000162426	SLC45A1	TRUE	TRUE
chr1	8337916	T	A	ENST00000471889	ENSG00000162426	SLC45A1	TRUE	TRUE
chr1	8337916	T	G	ENST00000471889	ENSG00000162426	SLC45A1	TRUE	TRUE
chr1	8337917	C	T	ENST00000471889	ENSG00000162426	SLC45A1	TRUE	TRUE
chr1	8337920	A	T	ENST00000471889	ENSG00000162426	SLC45A1	TRUE	TRUE
chr1	8337925	C	A	ENST00000471889	ENSG00000162426	SLC45A1	TRUE	TRUE
chr1	8337925	C	G	ENST00000471889	ENSG00000162426	SLC45A1	TRUE	TRUE
chr1	8337949	C	A	ENST00000471889	ENSG00000162426	SLC45A1	TRUE	TRUE
chr1	8337951	G	A	ENST00000471889	ENSG00000162426	SLC45A1	TRUE	TRUE
chr1	8337952	G	A	ENST00000471889	ENSG00000162426	SLC45A1	TRUE	TRUE
chr1	8337961	T	A	ENST00000471889	ENSG00000162426	SLC45A1	TRUE	TRUE
chr1	8337967	C	A	ENST00000471889	ENSG00000162426	SLC45A1	TRUE	TRUE
chr1	8337967	C	G	ENST00000471889	ENSG00000162426	SLC45A1	TRUE	TRUE
chr1	8337988	C	A	ENST00000471889	ENSG00000162426	SLC45A1	TRUE	TRUE
chr1	8337988	C	G	ENST00000471889	ENSG00000162426	SLC45A1	TRUE	TRUE
chr1	8337990	C	A	ENST00000471889	ENSG00000162426	SLC45A1	TRUE	TRUE
chr1	8337990	C	G	ENST00000471889	ENSG00000162426	SLC45A1	TRUE	TRUE
chr1	8337993	G	A	ENST00000471889	ENSG00000162426	SLC45A1	TRUE	FALSE
chr1	8337993	G	C	ENST00000471889	ENSG00000162426	SLC45A1	TRUE	FALSE
chr1	8337993	G	T	ENST00000471889	ENSG00000162426	SLC45A1	TRUE	FALSE
chr1	8337994	T	A	ENST00000471889	ENSG00000162426	SLC45A1	TRUE	FALSE
chr1	8337994	T	C	ENST00000471889	ENSG00000162426	SLC45A1	TRUE	FALSE
chr1	8337994	T	G	ENST00000471889	ENSG00000162426	SLC45A1	TRUE	FALSE
chr1	8339491	A	C	ENST00000471889	ENSG00000162426	SLC45A1	TRUE	FALSE
chr1	8339491	A	G	ENST00000471889	ENSG00000162426	SLC45A1	TRUE	FALSE
chr1	8339491	A	T	ENST00000471889	ENSG00000162426	SLC45A1	TRUE	FALSE
chr1	8339492	G	A	ENST00000471889	ENSG00000162426	SLC45A1	TRUE	FALSE
chr1	8339492	G	C	ENST00000471889	ENSG00000162426	SLC45A1	TRUE	FALSE
chr1	8339492	G	T	ENST00000471889	ENSG00000162426	SLC45A1	TRUE	FALSE
chr1	8339501	G	T	ENST00000471889	ENSG00000162426	SLC45A1	TRUE	TRUE
chr1	8339504	A	T	ENST00000471889	ENSG00000162426	SLC45A1	TRUE	TRUE
chr1	8339510	G	T	ENST00000471889	ENSG00000162426	SLC45A1	TRUE	TRUE
chr1	8339513	G	T	ENST00000471889	ENSG00000162426	SLC45A1	TRUE	TRUE
chr1	8339539	C	A	ENST00000471889	ENSG00000162426	SLC45A1	TRUE	TRUE
chr1	8339539	C	G	ENST00000471889	ENSG00000162426	SLC45A1	TRUE	TRUE
chr1	8339551	T	A	ENST00000471889	ENSG00000162426	SLC45A1	TRUE	TRUE
chr1	8339551	T	G	ENST00000471889	ENSG00000162426	SLC45A1	TRUE	TRUE
chr1	8339602	C	A	ENST00000471889	ENSG00000162426	SLC45A1	TRUE	TRUE
chr1	8339602	C	G	ENST00000471889	ENSG00000162426	SLC45A1	TRUE	TRUE
chr1	8339613	C	A	ENST00000471889	ENSG00000162426	SLC45A1	TRUE	TRUE
chr1	8339620	C	A	ENST00000471889	ENSG00000162426	SLC45A1	TRUE	TRUE
