## Supplementary Dataset 1 for "Integrating 730,947 exome sequences with clinical literature improves gene discovery": 349081_file02 (part 3 of 3)

chrom	pos	ref	alt	transcript_id	gene_id	gene_symbol	relaxed	strict
chr1	8339629	C	A	ENST00000471889	ENSG00000162426	SLC45A1	TRUE	TRUE
chr1	8339629	C	G	ENST00000471889	ENSG00000162426	SLC45A1	TRUE	TRUE
chr1	8339637	T	A	ENST00000471889	ENSG00000162426	SLC45A1	TRUE	TRUE
chr1	8339637	T	G	ENST00000471889	ENSG00000162426	SLC45A1	TRUE	TRUE
chr1	8339653	C	A	ENST00000471889	ENSG00000162426	SLC45A1	FALSE	FALSE
chr1	8339658	T	A	ENST00000471889	ENSG00000162426	SLC45A1	FALSE	FALSE
chr1	8339665	C	A	ENST00000471889	ENSG00000162426	SLC45A1	FALSE	FALSE
chr1	8339665	C	G	ENST00000471889	ENSG00000162426	SLC45A1	FALSE	FALSE
chr1	8339667	C	A	ENST00000471889	ENSG00000162426	SLC45A1	FALSE	FALSE
chr1	8339677	C	A	ENST00000471889	ENSG00000162426	SLC45A1	FALSE	FALSE
chr1	8339683	C	A	ENST00000471889	ENSG00000162426	SLC45A1	FALSE	FALSE
chr1	8339683	C	G	ENST00000471889	ENSG00000162426	SLC45A1	FALSE	FALSE
chr1	8339686	T	A	ENST00000471889	ENSG00000162426	SLC45A1	FALSE	FALSE
chr1	8339686	T	G	ENST00000471889	ENSG00000162426	SLC45A1	FALSE	FALSE
chr1	8339687	C	T	ENST00000471889	ENSG00000162426	SLC45A1	FALSE	FALSE
chr1	8339693	A	T	ENST00000471889	ENSG00000162426	SLC45A1	FALSE	FALSE
chr1	8339696	A	T	ENST00000471889	ENSG00000162426	SLC45A1	FALSE	FALSE
chr1	8339699	G	A	ENST00000471889	ENSG00000162426	SLC45A1	TRUE	FALSE
chr1	8339699	G	C	ENST00000471889	ENSG00000162426	SLC45A1	TRUE	FALSE
chr1	8339699	G	T	ENST00000471889	ENSG00000162426	SLC45A1	TRUE	FALSE
chr1	8339700	T	A	ENST00000471889	ENSG00000162426	SLC45A1	TRUE	FALSE
chr1	8339700	T	C	ENST00000471889	ENSG00000162426	SLC45A1	FALSE	FALSE
chr1	8339700	T	G	ENST00000471889	ENSG00000162426	SLC45A1	TRUE	FALSE
chr1	8343745	A	C	ENST00000471889	ENSG00000162426	SLC45A1	TRUE	FALSE
chr1	8343745	A	G	ENST00000471889	ENSG00000162426	SLC45A1	TRUE	FALSE
chr1	8343745	A	T	ENST00000471889	ENSG00000162426	SLC45A1	TRUE	FALSE
chr1	8343746	G	A	ENST00000471889	ENSG00000162426	SLC45A1	TRUE	FALSE
chr1	8343746	G	C	ENST00000471889	ENSG00000162426	SLC45A1	TRUE	FALSE
chr1	8343746	G	T	ENST00000471889	ENSG00000162426	SLC45A1	TRUE	FALSE
chr1	8343812	C	A	ENST00000471889	ENSG00000162426	SLC45A1	FALSE	FALSE
chr1	8343813	C	T	ENST00000471889	ENSG00000162426	SLC45A1	FALSE	FALSE
chr1	8343818	C	A	ENST00000471889	ENSG00000162426	SLC45A1	FALSE	FALSE
chr1	8343818	C	G	ENST00000471889	ENSG00000162426	SLC45A1	FALSE	FALSE
chr1	8343828	C	T	ENST00000471889	ENSG00000162426	SLC45A1	FALSE	FALSE
chr1	8343865	C	A	ENST00000471889	ENSG00000162426	SLC45A1	FALSE	FALSE
chr1	8343896	C	A	ENST00000471889	ENSG00000162426	SLC45A1	FALSE	FALSE
chr1	8343896	C	G	ENST00000471889	ENSG00000162426	SLC45A1	FALSE	FALSE
chr1	8343926	C	A	ENST00000471889	ENSG00000162426	SLC45A1	FALSE	FALSE
chr1	8343932	C	A	ENST00000471889	ENSG00000162426	SLC45A1	FALSE	FALSE
chr1	8343932	C	G	ENST00000471889	ENSG00000162426	SLC45A1	FALSE	FALSE
chr1	8343953	T	A	ENST00000471889	ENSG00000162426	SLC45A1	FALSE	FALSE
chr1	8343953	T	G	ENST00000471889	ENSG00000162426	SLC45A1	FALSE	FALSE
chr1	8343954	G	T	ENST00000471889	ENSG00000162426	SLC45A1	FALSE	FALSE
chr1	8343981	G	T	ENST00000471889	ENSG00000162426	SLC45A1	FALSE	FALSE
chr1	8343984	G	T	ENST00000471889	ENSG00000162426	SLC45A1	FALSE	FALSE
chr1	8355091	A	C	ENST00000400908	ENSG00000142599	RERE	FALSE	FALSE
chr1	8355091	A	T	ENST00000400908	ENSG00000142599	RERE	FALSE	FALSE
chr1	8355095	G	A	ENST00000400908	ENSG00000142599	RERE	FALSE	FALSE
chr1	8355098	T	A	ENST00000400908	ENSG00000142599	RERE	FALSE	FALSE
chr1	8355107	C	A	ENST00000400908	ENSG00000142599	RERE	FALSE	FALSE
chr1	8355110	T	A	ENST00000400908	ENSG00000142599	RERE	FALSE	FALSE
chr1	8355113	T	A	ENST00000400908	ENSG00000142599	RERE	FALSE	FALSE
chr1	8355119	G	A	ENST00000400908	ENSG00000142599	RERE	FALSE	FALSE
chr1	8355121	C	A	ENST00000400908	ENSG00000142599	RERE	FALSE	FALSE
chr1	8355121	C	G	ENST00000400908	ENSG00000142599	RERE	FALSE	FALSE
chr1	8355121	C	T	ENST00000400908	ENSG00000142599	RERE	FALSE	FALSE
chr1	8355122	T	A	ENST00000400908	ENSG00000142599	RERE	FALSE	FALSE
chr1	8355122	T	C	ENST00000400908	ENSG00000142599	RERE	FALSE	FALSE
chr1	8355122	T	G	ENST00000400908	ENSG00000142599	RERE	FALSE	FALSE
chr1	8355417	A	C	ENST00000400908	ENSG00000142599	RERE	TRUE	FALSE
chr1	8355417	A	G	ENST00000400908	ENSG00000142599	RERE	TRUE	FALSE
chr1	8355417	A	T	ENST00000400908	ENSG00000142599	RERE	TRUE	FALSE
chr1	8355418	C	A	ENST00000400908	ENSG00000142599	RERE	TRUE	FALSE
chr1	8355418	C	G	ENST00000400908	ENSG00000142599	RERE	TRUE	FALSE
chr1	8355418	C	T	ENST00000400908	ENSG00000142599	RERE	TRUE	FALSE
chr1	8355421	G	C	ENST00000400908	ENSG00000142599	RERE	FALSE	FALSE
chr1	8355421	G	T	ENST00000400908	ENSG00000142599	RERE	FALSE	FALSE
chr1	8355424	A	C	ENST00000400908	ENSG00000142599	RERE	FALSE	FALSE
chr1	8355424	A	T	ENST00000400908	ENSG00000142599	RERE	FALSE	FALSE
chr1	8355432	C	A	ENST00000400908	ENSG00000142599	RERE	FALSE	FALSE
chr1	8355435	G	A	ENST00000400908	ENSG00000142599	RERE	FALSE	FALSE
chr1	8355471	C	A	ENST00000400908	ENSG00000142599	RERE	TRUE	TRUE
chr1	8355478	C	T	ENST00000400908	ENSG00000142599	RERE	TRUE	TRUE
chr1	8355479	C	T	ENST00000400908	ENSG00000142599	RERE	TRUE	TRUE
chr1	8355483	G	A	ENST00000400908	ENSG00000142599	RERE	TRUE	TRUE
chr1	8355486	G	A	ENST00000400908	ENSG00000142599	RERE	TRUE	TRUE
chr1	8355489	C	A	ENST00000400908	ENSG00000142599	RERE	TRUE	TRUE
chr1	8355501	T	A	ENST00000400908	ENSG00000142599	RERE	TRUE	TRUE
chr1	8355504	G	A	ENST00000400908	ENSG00000142599	RERE	TRUE	TRUE
chr1	8355510	C	A	ENST00000400908	ENSG00000142599	RERE	TRUE	TRUE
chr1	8355515	G	T	ENST00000400908	ENSG00000142599	RERE	TRUE	TRUE
chr1	8355519	G	A	ENST00000400908	ENSG00000142599	RERE	TRUE	TRUE
chr1	8355534	G	A	ENST00000400908	ENSG00000142599	RERE	TRUE	TRUE
chr1	8355540	G	A	ENST00000400908	ENSG00000142599	RERE	TRUE	TRUE
chr1	8355551	G	C	ENST00000400908	ENSG00000142599	RERE	TRUE	TRUE
chr1	8355551	G	T	ENST00000400908	ENSG00000142599	RERE	TRUE	TRUE
chr1	8355589	G	C	ENST00000400908	ENSG00000142599	RERE	TRUE	TRUE
chr1	8355589	G	T	ENST00000400908	ENSG00000142599	RERE	TRUE	TRUE
chr1	8355600	C	A	ENST00000400908	ENSG00000142599	RERE	TRUE	FALSE
chr1	8355600	C	G	ENST00000400908	ENSG00000142599	RERE	TRUE	FALSE
chr1	8355600	C	T	ENST00000400908	ENSG00000142599	RERE	TRUE	FALSE
chr1	8355601	T	A	ENST00000400908	ENSG00000142599	RERE	TRUE	FALSE
chr1	8355601	T	C	ENST00000400908	ENSG00000142599	RERE	TRUE	FALSE
chr1	8355601	T	G	ENST00000400908	ENSG00000142599	RERE	TRUE	FALSE
chr1	8356098	A	C	ENST00000400908	ENSG00000142599	RERE	TRUE	FALSE
chr1	8356098	A	G	ENST00000400908	ENSG00000142599	RERE	FALSE	FALSE
chr1	8356098	A	T	ENST00000400908	ENSG00000142599	RERE	TRUE	FALSE
chr1	8356099	C	A	ENST00000400908	ENSG00000142599	RERE	TRUE	FALSE
chr1	8356099	C	G	ENST00000400908	ENSG00000142599	RERE	TRUE	FALSE
chr1	8356099	C	T	ENST00000400908	ENSG00000142599	RERE	TRUE	FALSE
chr1	8356124	C	A	ENST00000400908	ENSG00000142599	RERE	TRUE	TRUE
chr1	8356130	C	A	ENST00000400908	ENSG00000142599	RERE	TRUE	TRUE
chr1	8356142	G	A	ENST00000400908	ENSG00000142599	RERE	TRUE	TRUE
chr1	8356145	C	A	ENST00000400908	ENSG00000142599	RERE	TRUE	TRUE
chr1	8356176	G	C	ENST00000400908	ENSG00000142599	RERE	TRUE	TRUE
chr1	8356176	G	T	ENST00000400908	ENSG00000142599	RERE	TRUE	TRUE
chr1	8356243	G	C	ENST00000400908	ENSG00000142599	RERE	TRUE	TRUE
chr1	8356243	G	T	ENST00000400908	ENSG00000142599	RERE	TRUE	TRUE
chr1	8356247	C	A	ENST00000400908	ENSG00000142599	RERE	TRUE	FALSE
chr1	8356247	C	G	ENST00000400908	ENSG00000142599	RERE	TRUE	FALSE
chr1	8356247	C	T	ENST00000400908	ENSG00000142599	RERE	TRUE	FALSE
chr1	8356248	T	A	ENST00000400908	ENSG00000142599	RERE	TRUE	FALSE
chr1	8356248	T	C	ENST00000400908	ENSG00000142599	RERE	TRUE	FALSE
chr1	8356248	T	G	ENST00000400908	ENSG00000142599	RERE	TRUE	FALSE
chr1	8358194	A	C	ENST00000400908	ENSG00000142599	RERE	TRUE	FALSE
chr1	8358194	A	G	ENST00000400908	ENSG00000142599	RERE	TRUE	FALSE
chr1	8358194	A	T	ENST00000400908	ENSG00000142599	RERE	TRUE	FALSE
chr1	8358195	C	A	ENST00000400908	ENSG00000142599	RERE	TRUE	FALSE
chr1	8358195	C	G	ENST00000400908	ENSG00000142599	RERE	TRUE	FALSE
chr1	8358195	C	T	ENST00000400908	ENSG00000142599	RERE	TRUE	FALSE
chr1	8358199	G	A	ENST00000400908	ENSG00000142599	RERE	TRUE	TRUE
chr1	8358214	G	A	ENST00000400908	ENSG00000142599	RERE	TRUE	TRUE
chr1	8358217	G	A	ENST00000400908	ENSG00000142599	RERE	TRUE	TRUE
chr1	8358253	G	A	ENST00000400908	ENSG00000142599	RERE	TRUE	TRUE
chr1	8358283	G	A	ENST00000400908	ENSG00000142599	RERE	TRUE	TRUE
chr1	8358289	G	A	ENST00000400908	ENSG00000142599	RERE	TRUE	TRUE
chr1	8358312	G	T	ENST00000400908	ENSG00000142599	RERE	TRUE	TRUE
chr1	8358325	C	A	ENST00000400908	ENSG00000142599	RERE	TRUE	TRUE
chr1	8358340	C	A	ENST00000400908	ENSG00000142599	RERE	TRUE	TRUE
chr1	8358352	T	A	ENST00000400908	ENSG00000142599	RERE	TRUE	TRUE
chr1	8358359	G	C	ENST00000400908	ENSG00000142599	RERE	TRUE	TRUE
chr1	8358359	G	T	ENST00000400908	ENSG00000142599	RERE	TRUE	TRUE
chr1	8358370	C	A	ENST00000400908	ENSG00000142599	RERE	TRUE	TRUE
chr1	8358382	G	A	ENST00000400908	ENSG00000142599	RERE	TRUE	TRUE
chr1	8358403	T	A	ENST00000400908	ENSG00000142599	RERE	TRUE	TRUE
chr1	8358406	C	A	ENST00000400908	ENSG00000142599	RERE	TRUE	TRUE
chr1	8358412	C	A	ENST00000400908	ENSG00000142599	RERE	TRUE	TRUE
chr1	8358414	A	T	ENST00000400908	ENSG00000142599	RERE	TRUE	TRUE
chr1	8358502	C	A	ENST00000400908	ENSG00000142599	RERE	TRUE	TRUE
chr1	8358538	C	A	ENST00000400908	ENSG00000142599	RERE	TRUE	TRUE
chr1	8358547	T	A	ENST00000400908	ENSG00000142599	RERE	TRUE	TRUE
chr1	8358553	C	A	ENST00000400908	ENSG00000142599	RERE	TRUE	TRUE
chr1	8358565	T	A	ENST00000400908	ENSG00000142599	RERE	TRUE	TRUE
chr1	8358574	C	A	ENST00000400908	ENSG00000142599	RERE
chr1	8358583	C	A	ENST00000400908	ENSG00000142599	RERE
chr1	8358589	C	A	ENST00000400908	ENSG00000142599	RERE
chr1	8358592	G	A	ENST00000400908	ENSG00000142599	RERE
chr1	8358598	C	A	ENST00000400908	ENSG00000142599	RERE
chr1	8358604	C	A	ENST00000400908	ENSG00000142599	RERE
chr1	8358607	G	A	ENST00000400908	ENSG00000142599	RERE
chr1	8358613	C	A	ENST00000400908	ENSG00000142599	RERE
chr1	8358619	C	A	ENST00000400908	ENSG00000142599	RERE
chr1	8358628	C	A	ENST00000400908	ENSG00000142599	RERE
chr1	8358634	C	A	ENST00000400908	ENSG00000142599	RERE
chr1	8358656	G	C	ENST00000400908	ENSG00000142599	RERE	TRUE	TRUE
chr1	8358656	G	T	ENST00000400908	ENSG00000142599	RERE	TRUE	TRUE
chr1	8358674	G	C	ENST00000400908	ENSG00000142599	RERE	TRUE	TRUE
chr1	8358674	G	T	ENST00000400908	ENSG00000142599	RERE	TRUE	TRUE
chr1	8358710	G	C	ENST00000400908	ENSG00000142599	RERE	TRUE	TRUE
chr1	8358710	G	T	ENST00000400908	ENSG00000142599	RERE	TRUE	TRUE
chr1	8358738	G	T	ENST00000400908	ENSG00000142599	RERE	TRUE	TRUE
chr1	8358758	G	C	ENST00000400908	ENSG00000142599	RERE	TRUE	TRUE
chr1	8358758	G	T	ENST00000400908	ENSG00000142599	RERE	TRUE	TRUE
chr1	8358763	C	A	ENST00000400908	ENSG00000142599	RERE	TRUE	TRUE
chr1	8358800	G	C	ENST00000400908	ENSG00000142599	RERE	TRUE	TRUE
chr1	8358800	G	T	ENST00000400908	ENSG00000142599	RERE	TRUE	TRUE
chr1	8358838	C	A	ENST00000400908	ENSG00000142599	RERE	TRUE	TRUE
chr1	8358874	G	A	ENST00000400908	ENSG00000142599	RERE	TRUE	TRUE
chr1	8358895	C	A	ENST00000400908	ENSG00000142599	RERE	TRUE	TRUE
chr1	8358903	G	C	ENST00000400908	ENSG00000142599	RERE	TRUE	TRUE
chr1	8358903	G	T	ENST00000400908	ENSG00000142599	RERE	TRUE	TRUE
chr1	8358916	T	A	ENST00000400908	ENSG00000142599	RERE	TRUE	TRUE
chr1	8358917	C	A	ENST00000400908	ENSG00000142599	RERE	TRUE	FALSE
chr1	8358917	C	G	ENST00000400908	ENSG00000142599	RERE	TRUE	FALSE
chr1	8358917	C	T	ENST00000400908	ENSG00000142599	RERE	TRUE	FALSE
chr1	8358918	T	A	ENST00000400908	ENSG00000142599	RERE	TRUE	FALSE
chr1	8358918	T	C	ENST00000400908	ENSG00000142599	RERE	TRUE	FALSE
chr1	8358918	T	G	ENST00000400908	ENSG00000142599	RERE	TRUE	FALSE
chr1	8359762	A	C	ENST00000400908	ENSG00000142599	RERE	TRUE	FALSE
chr1	8359762	A	G	ENST00000400908	ENSG00000142599	RERE	TRUE	FALSE
chr1	8359762	A	T	ENST00000400908	ENSG00000142599	RERE	TRUE	FALSE
chr1	8359763	C	A	ENST00000400908	ENSG00000142599	RERE	TRUE	FALSE
chr1	8359763	C	G	ENST00000400908	ENSG00000142599	RERE	TRUE	FALSE
chr1	8359763	C	T	ENST00000400908	ENSG00000142599	RERE	TRUE	FALSE
chr1	8359775	C	A	ENST00000400908	ENSG00000142599	RERE	TRUE	TRUE
chr1	8359781	C	A	ENST00000400908	ENSG00000142599	RERE	TRUE	TRUE
chr1	8359787	C	A	ENST00000400908	ENSG00000142599	RERE	TRUE	TRUE
chr1	8359793	C	A	ENST00000400908	ENSG00000142599	RERE	TRUE	TRUE
chr1	8359796	G	A	ENST00000400908	ENSG00000142599	RERE	TRUE	TRUE
chr1	8359799	C	A	ENST00000400908	ENSG00000142599	RERE	TRUE	TRUE
chr1	8359805	C	A	ENST00000400908	ENSG00000142599	RERE	TRUE	TRUE
chr1	8359811	C	A	ENST00000400908	ENSG00000142599	RERE	TRUE	TRUE
chr1	8359814	T	A	ENST00000400908	ENSG00000142599	RERE	TRUE	TRUE
chr1	8359817	C	A	ENST00000400908	ENSG00000142599	RERE	TRUE	TRUE
chr1	8359820	T	A	ENST00000400908	ENSG00000142599	RERE	TRUE	TRUE
chr1	8359823	C	A	ENST00000400908	ENSG00000142599	RERE	TRUE	TRUE
chr1	8359826	T	A	ENST00000400908	ENSG00000142599	RERE	TRUE	TRUE
chr1	8359829	C	A	ENST00000400908	ENSG00000142599	RERE	TRUE	TRUE
chr1	8359835	C	A	ENST00000400908	ENSG00000142599	RERE	TRUE	TRUE
chr1	8359838	G	A	ENST00000400908	ENSG00000142599	RERE	TRUE	TRUE
chr1	8359841	C	A	ENST00000400908	ENSG00000142599	RERE	TRUE	TRUE
chr1	8359844	C	A	ENST00000400908	ENSG00000142599	RERE	TRUE	TRUE
chr1	8359847	G	A	ENST00000400908	ENSG00000142599	RERE	TRUE	TRUE
chr1	8359853	T	A	ENST00000400908	ENSG00000142599	RERE	TRUE	TRUE
chr1	8359856	G	A	ENST00000400908	ENSG00000142599	RERE	TRUE	TRUE
chr1	8359859	C	A	ENST00000400908	ENSG00000142599	RERE	TRUE	TRUE
chr1	8359865	C	A	ENST00000400908	ENSG00000142599	RERE	TRUE	TRUE
chr1	8359871	T	A	ENST00000400908	ENSG00000142599	RERE	TRUE	TRUE
chr1	8359877	T	A	ENST00000400908	ENSG00000142599	RERE	TRUE	TRUE
chr1	8359880	C	A	ENST00000400908	ENSG00000142599	RERE	TRUE	TRUE
chr1	8359889	C	A	ENST00000400908	ENSG00000142599	RERE	TRUE	TRUE
chr1	8359892	C	A	ENST00000400908	ENSG00000142599	RERE	TRUE	TRUE
chr1	8359898	T	A	ENST00000400908	ENSG00000142599	RERE	TRUE	TRUE
chr1	8359901	T	A	ENST00000400908	ENSG00000142599	RERE	TRUE	TRUE
chr1	8359910	T	A	ENST00000400908	ENSG00000142599	RERE	TRUE	TRUE
chr1	8359932	G	C	ENST00000400908	ENSG00000142599	RERE	TRUE	TRUE
chr1	8359932	G	T	ENST00000400908	ENSG00000142599	RERE	TRUE	TRUE
chr1	8359950	A	T	ENST00000400908	ENSG00000142599	RERE	TRUE	TRUE
chr1	8359954	G	T	ENST00000400908	ENSG00000142599	RERE	TRUE	TRUE
chr1	8359959	G	C	ENST00000400908	ENSG00000142599	RERE	TRUE	TRUE
chr1	8359959	G	T	ENST00000400908	ENSG00000142599	RERE	TRUE	TRUE
chr1	8359979	T	A	ENST00000400908	ENSG00000142599	RERE	TRUE	TRUE
chr1	8359980	G	C	ENST00000400908	ENSG00000142599	RERE	TRUE	TRUE
chr1	8359980	G	T	ENST00000400908	ENSG00000142599	RERE	TRUE	TRUE
chr1	8359987	C	A	ENST00000400908	ENSG00000142599	RERE	TRUE	FALSE
chr1	8359987	C	G	ENST00000400908	ENSG00000142599	RERE	TRUE	FALSE
chr1	8359987	C	T	ENST00000400908	ENSG00000142599	RERE	TRUE	FALSE
chr1	8359988	T	A	ENST00000400908	ENSG00000142599	RERE	TRUE	FALSE
chr1	8359988	T	C	ENST00000400908	ENSG00000142599	RERE	TRUE	FALSE
chr1	8359988	T	G	ENST00000400908	ENSG00000142599	RERE	TRUE	FALSE
chr1	8360110	A	C	ENST00000400908	ENSG00000142599	RERE	TRUE	FALSE
chr1	8360110	A	G	ENST00000400908	ENSG00000142599	RERE	TRUE	FALSE
chr1	8360110	A	T	ENST00000400908	ENSG00000142599	RERE	TRUE	FALSE
chr1	8360111	C	A	ENST00000400908	ENSG00000142599	RERE	TRUE	FALSE
chr1	8360111	C	G	ENST00000400908	ENSG00000142599	RERE	TRUE	FALSE
chr1	8360111	C	T	ENST00000400908	ENSG00000142599	RERE	TRUE	FALSE
chr1	8360118	G	C	ENST00000400908	ENSG00000142599	RERE	TRUE	TRUE
chr1	8360118	G	T	ENST00000400908	ENSG00000142599	RERE	TRUE	TRUE
chr1	8360122	G	A	ENST00000400908	ENSG00000142599	RERE	TRUE	TRUE
chr1	8360158	C	A	ENST00000400908	ENSG00000142599	RERE	TRUE	TRUE
chr1	8360194	C	A	ENST00000400908	ENSG00000142599	RERE	TRUE	TRUE
chr1	8360200	C	A	ENST00000400908	ENSG00000142599	RERE	TRUE	TRUE
chr1	8360203	C	A	ENST00000400908	ENSG00000142599	RERE	TRUE	TRUE
chr1	8360221	C	A	ENST00000400908	ENSG00000142599	RERE	TRUE	TRUE
chr1	8360224	C	A	ENST00000400908	ENSG00000142599	RERE	TRUE	TRUE
chr1	8360227	T	A	ENST00000400908	ENSG00000142599	RERE	TRUE	TRUE
chr1	8360233	G	A	ENST00000400908	ENSG00000142599	RERE	TRUE	TRUE
chr1	8360249	G	T	ENST00000400908	ENSG00000142599	RERE	TRUE	TRUE
chr1	8360256	G	T	ENST00000400908	ENSG00000142599	RERE	TRUE	TRUE
chr1	8360278	C	A	ENST00000400908	ENSG00000142599	RERE	TRUE	TRUE
chr1	8360280	G	C	ENST00000400908	ENSG00000142599	RERE	TRUE	TRUE
chr1	8360280	G	T	ENST00000400908	ENSG00000142599	RERE	TRUE	TRUE
chr1	8360297	G	T	ENST00000400908	ENSG00000142599	RERE	TRUE	TRUE
chr1	8360308	G	A	ENST00000400908	ENSG00000142599	RERE	TRUE	TRUE
chr1	8360313	G	T	ENST00000400908	ENSG00000142599	RERE	TRUE	TRUE
chr1	8360326	C	A	ENST00000400908	ENSG00000142599	RERE	TRUE	TRUE
chr1	8360351	G	T	ENST00000400908	ENSG00000142599	RERE	TRUE	TRUE
chr1	8360383	C	A	ENST00000400908	ENSG00000142599	RERE
chr1	8360401	G	A	ENST00000400908	ENSG00000142599	RERE
chr1	8360416	G	A	ENST00000400908	ENSG00000142599	RERE
chr1	8360428	G	A	ENST00000400908	ENSG00000142599	RERE
chr1	8360476	G	A	ENST00000400908	ENSG00000142599	RERE
chr1	8360482	G	A	ENST00000400908	ENSG00000142599	RERE
chr1	8360500	G	A	ENST00000400908	ENSG00000142599	RERE
chr1	8360508	G	T	ENST00000400908	ENSG00000142599	RERE
chr1	8360517	A	T	ENST00000400908	ENSG00000142599	RERE
chr1	8360524	G	A	ENST00000400908	ENSG00000142599	RERE
chr1	8360530	G	A	ENST00000400908	ENSG00000142599	RERE
chr1	8360542	G	A	ENST00000400908	ENSG00000142599	RERE
chr1	8360562	G	T	ENST00000400908	ENSG00000142599	RERE
chr1	8360599	T	A	ENST00000400908	ENSG00000142599	RERE
chr1	8360643	G	C	ENST00000400908	ENSG00000142599	RERE
chr1	8360643	G	T	ENST00000400908	ENSG00000142599	RERE
chr1	8360652	G	T	ENST00000400908	ENSG00000142599	RERE
chr1	8360671	T	A	ENST00000400908	ENSG00000142599	RERE
chr1	8360680	G	A	ENST00000400908	ENSG00000142599	RERE
chr1	8360695	G	A	ENST00000400908	ENSG00000142599	RERE
chr1	8360722	T	A	ENST00000400908	ENSG00000142599	RERE	TRUE	TRUE
chr1	8360739	A	T	ENST00000400908	ENSG00000142599	RERE	TRUE	TRUE
chr1	8360761	G	A	ENST00000400908	ENSG00000142599	RERE	TRUE	TRUE
chr1	8360764	C	A	ENST00000400908	ENSG00000142599	RERE	TRUE	TRUE
chr1	8360776	G	A	ENST00000400908	ENSG00000142599	RERE	TRUE	TRUE
chr1	8360779	G	A	ENST00000400908	ENSG00000142599	RERE	TRUE	TRUE
chr1	8360785	G	A	ENST00000400908	ENSG00000142599	RERE	TRUE	TRUE
chr1	8360793	G	C	ENST00000400908	ENSG00000142599	RERE	TRUE	TRUE
chr1	8360793	G	T	ENST00000400908	ENSG00000142599	RERE	TRUE	TRUE
chr1	8360797	G	A	ENST00000400908	ENSG00000142599	RERE	TRUE	TRUE
chr1	8360812	G	A	ENST00000400908	ENSG00000142599	RERE	TRUE	TRUE
chr1	8360828	G	C	ENST00000400908	ENSG00000142599	RERE	TRUE	TRUE
chr1	8360828	G	T	ENST00000400908	ENSG00000142599	RERE	TRUE	TRUE
chr1	8360863	G	A	ENST00000400908	ENSG00000142599	RERE	TRUE	TRUE
chr1	8360869	G	A	ENST00000400908	ENSG00000142599	RERE	TRUE	TRUE
chr1	8360878	G	A	ENST00000400908	ENSG00000142599	RERE	TRUE	TRUE
chr1	8360899	G	A	ENST00000400908	ENSG00000142599	RERE	TRUE	TRUE
chr1	8360917	G	A	ENST00000400908	ENSG00000142599	RERE	TRUE	TRUE
chr1	8360935	G	A	ENST00000400908	ENSG00000142599	RERE	TRUE	TRUE
chr1	8360962	G	A	ENST00000400908	ENSG00000142599	RERE
chr1	8360980	G	A	ENST00000400908	ENSG00000142599	RERE
chr1	8361004	G	A	ENST00000400908	ENSG00000142599	RERE
chr1	8361012	G	T	ENST00000400908	ENSG00000142599	RERE
chr1	8361028	G	A	ENST00000400908	ENSG00000142599	RERE
chr1	8361045	G	T	ENST00000400908	ENSG00000142599	RERE
chr1	8361069	G	C	ENST00000400908	ENSG00000142599	RERE
chr1	8361069	G	T	ENST00000400908	ENSG00000142599	RERE
chr1	8361082	G	A	ENST00000400908	ENSG00000142599	RERE
chr1	8361090	A	T	ENST00000400908	ENSG00000142599	RERE
chr1	8361103	G	A	ENST00000400908	ENSG00000142599	RERE
chr1	8361106	G	A	ENST00000400908	ENSG00000142599	RERE
chr1	8361142	G	A	ENST00000400908	ENSG00000142599	RERE
chr1	8361148	G	A	ENST00000400908	ENSG00000142599	RERE
chr1	8361160	G	A	ENST00000400908	ENSG00000142599	RERE
chr1	8361181	G	A	ENST00000400908	ENSG00000142599	RERE	TRUE	TRUE
chr1	8361229	G	A	ENST00000400908	ENSG00000142599	RERE	TRUE	TRUE
chr1	8361249	G	C	ENST00000400908	ENSG00000142599	RERE	TRUE	TRUE
chr1	8361249	G	T	ENST00000400908	ENSG00000142599	RERE	TRUE	TRUE
chr1	8361283	G	A	ENST00000400908	ENSG00000142599	RERE	TRUE	TRUE
chr1	8361285	A	T	ENST00000400908	ENSG00000142599	RERE	TRUE	TRUE
chr1	8361298	G	A	ENST00000400908	ENSG00000142599	RERE	TRUE	TRUE
chr1	8361304	G	A	ENST00000400908	ENSG00000142599	RERE	TRUE	TRUE
chr1	8361313	G	A	ENST00000400908	ENSG00000142599	RERE	TRUE	TRUE
chr1	8361316	G	A	ENST00000400908	ENSG00000142599	RERE	TRUE	TRUE
chr1	8361319	G	A	ENST00000400908	ENSG00000142599	RERE	TRUE	TRUE
chr1	8361324	G	C	ENST00000400908	ENSG00000142599	RERE	TRUE	TRUE
chr1	8361324	G	T	ENST00000400908	ENSG00000142599	RERE	TRUE	TRUE
chr1	8361327	G	T	ENST00000400908	ENSG00000142599	RERE	TRUE	TRUE
chr1	8361333	G	T	ENST00000400908	ENSG00000142599	RERE	TRUE	TRUE
chr1	8361343	C	A	ENST00000400908	ENSG00000142599	RERE	TRUE	TRUE
chr1	8361352	G	A	ENST00000400908	ENSG00000142599	RERE	TRUE	TRUE
chr1	8361391	G	A	ENST00000400908	ENSG00000142599	RERE	TRUE	TRUE
chr1	8361403	T	A	ENST00000400908	ENSG00000142599	RERE	TRUE	TRUE
chr1	8361421	C	A	ENST00000400908	ENSG00000142599	RERE	TRUE	TRUE
chr1	8361444	G	C	ENST00000400908	ENSG00000142599	RERE	TRUE	TRUE
chr1	8361444	G	T	ENST00000400908	ENSG00000142599	RERE	TRUE	TRUE
chr1	8361451	C	A	ENST00000400908	ENSG00000142599	RERE	TRUE	TRUE
chr1	8361454	C	A	ENST00000400908	ENSG00000142599	RERE	TRUE	TRUE
chr1	8361457	C	A	ENST00000400908	ENSG00000142599	RERE	TRUE	TRUE
chr1	8361463	C	A	ENST00000400908	ENSG00000142599	RERE	TRUE	TRUE
chr1	8361471	G	T	ENST00000400908	ENSG00000142599	RERE	TRUE	TRUE
chr1	8361490	C	A	ENST00000400908	ENSG00000142599	RERE	TRUE	TRUE
chr1	8361491	C	A	ENST00000400908	ENSG00000142599	RERE	TRUE	FALSE
chr1	8361491	C	G	ENST00000400908	ENSG00000142599	RERE	TRUE	FALSE
chr1	8361491	C	T	ENST00000400908	ENSG00000142599	RERE	TRUE	FALSE
chr1	8361492	T	A	ENST00000400908	ENSG00000142599	RERE	TRUE	FALSE
chr1	8361492	T	C	ENST00000400908	ENSG00000142599	RERE	TRUE	FALSE
chr1	8361492	T	G	ENST00000400908	ENSG00000142599	RERE	TRUE	FALSE
chr1	8361761	A	C	ENST00000400908	ENSG00000142599	RERE	TRUE	FALSE
chr1	8361761	A	G	ENST00000400908	ENSG00000142599	RERE	TRUE	FALSE
chr1	8361761	A	T	ENST00000400908	ENSG00000142599	RERE	TRUE	FALSE
chr1	8361762	C	A	ENST00000400908	ENSG00000142599	RERE	TRUE	FALSE
chr1	8361762	C	G	ENST00000400908	ENSG00000142599	RERE	TRUE	FALSE
chr1	8361762	C	T	ENST00000400908	ENSG00000142599	RERE	TRUE	FALSE
chr1	8361765	G	A	ENST00000400908	ENSG00000142599	RERE	TRUE	TRUE
chr1	8361771	T	A	ENST00000400908	ENSG00000142599	RERE	TRUE	TRUE
chr1	8361777	T	A	ENST00000400908	ENSG00000142599	RERE	TRUE	TRUE
chr1	8361780	T	A	ENST00000400908	ENSG00000142599	RERE	TRUE	TRUE
chr1	8361801	C	A	ENST00000400908	ENSG00000142599	RERE	TRUE	TRUE
chr1	8361804	C	A	ENST00000400908	ENSG00000142599	RERE	TRUE	TRUE
chr1	8361822	T	A	ENST00000400908	ENSG00000142599	RERE	TRUE	TRUE
chr1	8361825	C	A	ENST00000400908	ENSG00000142599	RERE	TRUE	TRUE
chr1	8361831	G	A	ENST00000400908	ENSG00000142599	RERE	TRUE	TRUE
chr1	8361837	T	A	ENST00000400908	ENSG00000142599	RERE	TRUE	TRUE
chr1	8361846	T	A	ENST00000400908	ENSG00000142599	RERE	TRUE	TRUE
chr1	8361864	C	A	ENST00000400908	ENSG00000142599	RERE	TRUE	TRUE
chr1	8361867	C	A	ENST00000400908	ENSG00000142599	RERE	TRUE	TRUE
chr1	8361870	T	A	ENST00000400908	ENSG00000142599	RERE	TRUE	TRUE
chr1	8361876	T	A	ENST00000400908	ENSG00000142599	RERE	TRUE	TRUE
chr1	8361877	C	A	ENST00000400908	ENSG00000142599	RERE	TRUE	FALSE
chr1	8361877	C	G	ENST00000400908	ENSG00000142599	RERE	TRUE	FALSE
chr1	8361877	C	T	ENST00000400908	ENSG00000142599	RERE	TRUE	FALSE
chr1	8361878	T	A	ENST00000400908	ENSG00000142599	RERE	TRUE	FALSE
chr1	8361878	T	C	ENST00000400908	ENSG00000142599	RERE	TRUE	FALSE
chr1	8361878	T	G	ENST00000400908	ENSG00000142599	RERE	TRUE	FALSE
chr1	8362681	A	C	ENST00000400908	ENSG00000142599	RERE	TRUE	FALSE
chr1	8362681	A	G	ENST00000400908	ENSG00000142599	RERE	TRUE	FALSE
chr1	8362681	A	T	ENST00000400908	ENSG00000142599	RERE	TRUE	FALSE
chr1	8362682	C	A	ENST00000400908	ENSG00000142599	RERE	TRUE	FALSE
chr1	8362682	C	G	ENST00000400908	ENSG00000142599	RERE	TRUE	FALSE
chr1	8362682	C	T	ENST00000400908	ENSG00000142599	RERE	TRUE	FALSE
chr1	8362685	T	A	ENST00000400908	ENSG00000142599	RERE	TRUE	TRUE
chr1	8362690	G	T	ENST00000400908	ENSG00000142599	RERE	TRUE	TRUE
chr1	8362694	T	A	ENST00000400908	ENSG00000142599	RERE	TRUE	TRUE
chr1	8362697	T	A	ENST00000400908	ENSG00000142599	RERE	TRUE	TRUE
chr1	8362706	C	A	ENST00000400908	ENSG00000142599	RERE	TRUE	TRUE
chr1	8362712	T	A	ENST00000400908	ENSG00000142599	RERE	TRUE	TRUE
chr1	8362775	C	A	ENST00000400908	ENSG00000142599	RERE	TRUE	TRUE
chr1	8362786	G	C	ENST00000400908	ENSG00000142599	RERE	TRUE	TRUE
chr1	8362786	G	T	ENST00000400908	ENSG00000142599	RERE	TRUE	TRUE
chr1	8362814	G	A	ENST00000400908	ENSG00000142599	RERE	TRUE	TRUE
chr1	8362817	T	A	ENST00000400908	ENSG00000142599	RERE	TRUE	TRUE
chr1	8362820	T	A	ENST00000400908	ENSG00000142599	RERE	TRUE	TRUE
chr1	8362840	G	T	ENST00000400908	ENSG00000142599	RERE	TRUE	TRUE
chr1	8362845	C	A	ENST00000400908	ENSG00000142599	RERE	TRUE	FALSE
chr1	8362845	C	G	ENST00000400908	ENSG00000142599	RERE	TRUE	FALSE
chr1	8362845	C	T	ENST00000400908	ENSG00000142599	RERE	TRUE	FALSE
chr1	8362846	T	A	ENST00000400908	ENSG00000142599	RERE	TRUE	FALSE
chr1	8362846	T	C	ENST00000400908	ENSG00000142599	RERE	TRUE	FALSE
chr1	8362846	T	G	ENST00000400908	ENSG00000142599	RERE	TRUE	FALSE
chr1	8364054	A	C	ENST00000400908	ENSG00000142599	RERE	TRUE	FALSE
chr1	8364054	A	G	ENST00000400908	ENSG00000142599	RERE	TRUE	FALSE
chr1	8364054	A	T	ENST00000400908	ENSG00000142599	RERE	TRUE	FALSE
chr1	8364055	C	A	ENST00000400908	ENSG00000142599	RERE	TRUE	FALSE
chr1	8364055	C	G	ENST00000400908	ENSG00000142599	RERE	TRUE	FALSE
chr1	8364055	C	T	ENST00000400908	ENSG00000142599	RERE	TRUE	FALSE
chr1	8364057	G	T	ENST00000400908	ENSG00000142599	RERE	TRUE	TRUE
chr1	8364091	T	A	ENST00000400908	ENSG00000142599	RERE	TRUE	TRUE
chr1	8364112	C	A	ENST00000400908	ENSG00000142599	RERE	TRUE	TRUE
chr1	8364115	C	A	ENST00000400908	ENSG00000142599	RERE	TRUE	TRUE
chr1	8364118	T	A	ENST00000400908	ENSG00000142599	RERE	TRUE	TRUE
chr1	8364127	T	A	ENST00000400908	ENSG00000142599	RERE	TRUE	TRUE
chr1	8364157	T	A	ENST00000400908	ENSG00000142599	RERE	TRUE	TRUE
chr1	8364160	C	A	ENST00000400908	ENSG00000142599	RERE	TRUE	TRUE
chr1	8364175	C	A	ENST00000400908	ENSG00000142599	RERE	TRUE	TRUE
chr1	8364179	G	C	ENST00000400908	ENSG00000142599	RERE	TRUE	TRUE
chr1	8364179	G	T	ENST00000400908	ENSG00000142599	RERE	TRUE	TRUE
chr1	8364184	T	A	ENST00000400908	ENSG00000142599	RERE	TRUE	TRUE
chr1	8364187	T	A	ENST00000400908	ENSG00000142599	RERE	TRUE	TRUE
chr1	8364200	A	T	ENST00000400908	ENSG00000142599	RERE	TRUE	TRUE
chr1	8364209	G	T	ENST00000400908	ENSG00000142599	RERE	TRUE	TRUE
chr1	8364226	C	A	ENST00000400908	ENSG00000142599	RERE	TRUE	TRUE
chr1	8364235	C	A	ENST00000400908	ENSG00000142599	RERE	TRUE	TRUE
chr1	8364242	C	T	ENST00000400908	ENSG00000142599	RERE	TRUE	TRUE
chr1	8364243	C	T	ENST00000400908	ENSG00000142599	RERE	TRUE	TRUE
chr1	8364250	T	A	ENST00000400908	ENSG00000142599	RERE	TRUE	TRUE
chr1	8364256	C	A	ENST00000400908	ENSG00000142599	RERE	TRUE	FALSE
chr1	8364256	C	G	ENST00000400908	ENSG00000142599	RERE	TRUE	FALSE
chr1	8364256	C	T	ENST00000400908	ENSG00000142599	RERE	TRUE	FALSE
chr1	8364257	T	A	ENST00000400908	ENSG00000142599	RERE	TRUE	FALSE
chr1	8364257	T	C	ENST00000400908	ENSG00000142599	RERE	TRUE	FALSE
chr1	8364257	T	G	ENST00000400908	ENSG00000142599	RERE	TRUE	FALSE
chr1	8364744	A	C	ENST00000400908	ENSG00000142599	RERE	TRUE	FALSE
chr1	8364744	A	G	ENST00000400908	ENSG00000142599	RERE	TRUE	FALSE
chr1	8364744	A	T	ENST00000400908	ENSG00000142599	RERE	TRUE	FALSE
chr1	8364745	C	A	ENST00000400908	ENSG00000142599	RERE	TRUE	FALSE
chr1	8364745	C	G	ENST00000400908	ENSG00000142599	RERE	TRUE	FALSE
chr1	8364745	C	T	ENST00000400908	ENSG00000142599	RERE	TRUE	FALSE
chr1	8364756	G	T	ENST00000400908	ENSG00000142599	RERE	TRUE	TRUE
chr1	8364765	G	T	ENST00000400908	ENSG00000142599	RERE	TRUE	TRUE
chr1	8364771	G	C	ENST00000400908	ENSG00000142599	RERE	TRUE	TRUE
chr1	8364771	G	T	ENST00000400908	ENSG00000142599	RERE	TRUE	TRUE
chr1	8364779	T	A	ENST00000400908	ENSG00000142599	RERE	TRUE	TRUE
chr1	8364785	C	A	ENST00000400908	ENSG00000142599	RERE	TRUE	TRUE
chr1	8364788	G	A	ENST00000400908	ENSG00000142599	RERE	TRUE	TRUE
chr1	8364791	C	A	ENST00000400908	ENSG00000142599	RERE	TRUE	TRUE
chr1	8364800	C	A	ENST00000400908	ENSG00000142599	RERE	TRUE	TRUE
chr1	8364818	C	A	ENST00000400908	ENSG00000142599	RERE	TRUE	TRUE
chr1	8364826	G	C	ENST00000400908	ENSG00000142599	RERE	TRUE	TRUE
chr1	8364826	G	T	ENST00000400908	ENSG00000142599	RERE	TRUE	TRUE
chr1	8364838	A	T	ENST00000400908	ENSG00000142599	RERE	TRUE	TRUE
chr1	8364839	C	A	ENST00000400908	ENSG00000142599	RERE	TRUE	FALSE
chr1	8364839	C	G	ENST00000400908	ENSG00000142599	RERE	TRUE	FALSE
chr1	8364839	C	T	ENST00000400908	ENSG00000142599	RERE	TRUE	FALSE
chr1	8364840	T	A	ENST00000400908	ENSG00000142599	RERE	TRUE	FALSE
chr1	8364840	T	C	ENST00000400908	ENSG00000142599	RERE	TRUE	FALSE
chr1	8364840	T	G	ENST00000400908	ENSG00000142599	RERE	TRUE	FALSE
chr1	8365810	A	C	ENST00000400908	ENSG00000142599	RERE	TRUE	FALSE
chr1	8365810	A	G	ENST00000400908	ENSG00000142599	RERE	TRUE	FALSE
chr1	8365810	A	T	ENST00000400908	ENSG00000142599	RERE	TRUE	FALSE
chr1	8365811	C	A	ENST00000400908	ENSG00000142599	RERE	TRUE	FALSE
chr1	8365811	C	G	ENST00000400908	ENSG00000142599	RERE	TRUE	FALSE
chr1	8365811	C	T	ENST00000400908	ENSG00000142599	RERE	TRUE	FALSE
chr1	8365818	C	A	ENST00000400908	ENSG00000142599	RERE	TRUE	TRUE
chr1	8365833	T	A	ENST00000400908	ENSG00000142599	RERE	TRUE	TRUE
chr1	8365872	T	A	ENST00000400908	ENSG00000142599	RERE	TRUE	TRUE
chr1	8365893	G	A	ENST00000400908	ENSG00000142599	RERE	TRUE	TRUE
chr1	8365917	G	A	ENST00000400908	ENSG00000142599	RERE	TRUE	TRUE
chr1	8365932	C	A	ENST00000400908	ENSG00000142599	RERE	TRUE	TRUE
chr1	8365941	T	A	ENST00000400908	ENSG00000142599	RERE	TRUE	TRUE
chr1	8365944	T	A	ENST00000400908	ENSG00000142599	RERE	TRUE	TRUE
chr1	8365945	C	T	ENST00000400908	ENSG00000142599	RERE	TRUE	TRUE
chr1	8365946	C	T	ENST00000400908	ENSG00000142599	RERE	TRUE	TRUE
chr1	8365948	A	C	ENST00000400908	ENSG00000142599	RERE	TRUE	TRUE
chr1	8365948	A	T	ENST00000400908	ENSG00000142599	RERE	TRUE	TRUE
chr1	8365951	G	C	ENST00000400908	ENSG00000142599	RERE	TRUE	TRUE
chr1	8365951	G	T	ENST00000400908	ENSG00000142599	RERE	TRUE	TRUE
chr1	8365954	A	C	ENST00000400908	ENSG00000142599	RERE	TRUE	TRUE
chr1	8365954	A	T	ENST00000400908	ENSG00000142599	RERE	TRUE	TRUE
chr1	8365971	C	A	ENST00000400908	ENSG00000142599	RERE	TRUE	TRUE
chr1	8365975	C	A	ENST00000400908	ENSG00000142599	RERE	TRUE	FALSE
chr1	8365975	C	G	ENST00000400908	ENSG00000142599	RERE	TRUE	FALSE
chr1	8365975	C	T	ENST00000400908	ENSG00000142599	RERE	TRUE	FALSE
chr1	8365976	T	A	ENST00000400908	ENSG00000142599	RERE	TRUE	FALSE
chr1	8365976	T	C	ENST00000400908	ENSG00000142599	RERE	TRUE	FALSE
chr1	8365976	T	G	ENST00000400908	ENSG00000142599	RERE	TRUE	FALSE
chr1	8422725	A	C	ENST00000400908	ENSG00000142599	RERE	TRUE	FALSE
chr1	8422725	A	G	ENST00000400908	ENSG00000142599	RERE	TRUE	FALSE
chr1	8422725	A	T	ENST00000400908	ENSG00000142599	RERE	TRUE	FALSE
chr1	8422726	C	A	ENST00000400908	ENSG00000142599	RERE	TRUE	FALSE
chr1	8422726	C	G	ENST00000400908	ENSG00000142599	RERE	TRUE	FALSE
chr1	8422726	C	T	ENST00000400908	ENSG00000142599	RERE	TRUE	FALSE
chr1	8422732	C	A	ENST00000400908	ENSG00000142599	RERE	TRUE	TRUE
chr1	8422735	T	A	ENST00000400908	ENSG00000142599	RERE	TRUE	TRUE
chr1	8422750	C	A	ENST00000400908	ENSG00000142599	RERE	TRUE	TRUE
chr1	8422753	T	A	ENST00000400908	ENSG00000142599	RERE	TRUE	TRUE
chr1	8422756	T	A	ENST00000400908	ENSG00000142599	RERE	TRUE	TRUE
chr1	8422762	T	A	ENST00000400908	ENSG00000142599	RERE	TRUE	TRUE
chr1	8422774	T	A	ENST00000400908	ENSG00000142599	RERE	TRUE	TRUE
chr1	8422778	G	C	ENST00000400908	ENSG00000142599	RERE	TRUE	TRUE
chr1	8422778	G	T	ENST00000400908	ENSG00000142599	RERE	TRUE	TRUE
chr1	8422783	G	A	ENST00000400908	ENSG00000142599	RERE	TRUE	TRUE
chr1	8422792	C	A	ENST00000400908	ENSG00000142599	RERE	TRUE	TRUE
chr1	8422795	T	A	ENST00000400908	ENSG00000142599	RERE	TRUE	TRUE
chr1	8422807	T	A	ENST00000400908	ENSG00000142599	RERE	TRUE	TRUE
chr1	8422808	C	A	ENST00000400908	ENSG00000142599	RERE	TRUE	FALSE
chr1	8422808	C	G	ENST00000400908	ENSG00000142599	RERE	TRUE	FALSE
chr1	8422808	C	T	ENST00000400908	ENSG00000142599	RERE	TRUE	FALSE
chr1	8422809	T	A	ENST00000400908	ENSG00000142599	RERE	TRUE	FALSE
chr1	8422809	T	C	ENST00000400908	ENSG00000142599	RERE	TRUE	FALSE
chr1	8422809	T	G	ENST00000400908	ENSG00000142599	RERE	TRUE	FALSE
chr1	8465923	A	C	ENST00000400908	ENSG00000142599	RERE	TRUE	FALSE
chr1	8465923	A	G	ENST00000400908	ENSG00000142599	RERE	TRUE	FALSE
chr1	8465923	A	T	ENST00000400908	ENSG00000142599	RERE	TRUE	FALSE
chr1	8465924	C	A	ENST00000400908	ENSG00000142599	RERE	TRUE	FALSE
chr1	8465924	C	G	ENST00000400908	ENSG00000142599	RERE	TRUE	FALSE
chr1	8465924	C	T	ENST00000400908	ENSG00000142599	RERE	TRUE	FALSE
chr1	8465930	C	A	ENST00000400908	ENSG00000142599	RERE	TRUE	TRUE
chr1	8465936	C	A	ENST00000400908	ENSG00000142599	RERE	TRUE	TRUE
chr1	8465940	C	T	ENST00000400908	ENSG00000142599	RERE	TRUE	TRUE
chr1	8465941	C	T	ENST00000400908	ENSG00000142599	RERE	TRUE	TRUE
chr1	8465943	G	T	ENST00000400908	ENSG00000142599	RERE	TRUE	TRUE
chr1	8465948	T	A	ENST00000400908	ENSG00000142599	RERE	TRUE	TRUE
chr1	8465951	C	A	ENST00000400908	ENSG00000142599	RERE	TRUE	TRUE
chr1	8465960	T	A	ENST00000400908	ENSG00000142599	RERE	TRUE	TRUE
chr1	8465972	T	A	ENST00000400908	ENSG00000142599	RERE	TRUE	TRUE
chr1	8465975	T	A	ENST00000400908	ENSG00000142599	RERE	TRUE	TRUE
chr1	8465987	G	A	ENST00000400908	ENSG00000142599	RERE	TRUE	TRUE
chr1	8465996	T	A	ENST00000400908	ENSG00000142599	RERE	TRUE	TRUE
chr1	8466006	G	C	ENST00000400908	ENSG00000142599	RERE	TRUE	TRUE
chr1	8466006	G	T	ENST00000400908	ENSG00000142599	RERE	TRUE	TRUE
chr1	8466017	C	A	ENST00000400908	ENSG00000142599	RERE	TRUE	TRUE
chr1	8466024	C	A	ENST00000400908	ENSG00000142599	RERE	TRUE	FALSE
chr1	8466024	C	G	ENST00000400908	ENSG00000142599	RERE	TRUE	FALSE
chr1	8466024	C	T	ENST00000400908	ENSG00000142599	RERE	TRUE	FALSE
chr1	8466025	T	A	ENST00000400908	ENSG00000142599	RERE	TRUE	FALSE
chr1	8466025	T	C	ENST00000400908	ENSG00000142599	RERE	TRUE	FALSE
chr1	8466025	T	G	ENST00000400908	ENSG00000142599	RERE	TRUE	FALSE
chr1	8495061	A	C	ENST00000400908	ENSG00000142599	RERE	TRUE	FALSE
chr1	8495061	A	G	ENST00000400908	ENSG00000142599	RERE	TRUE	FALSE
chr1	8495061	A	T	ENST00000400908	ENSG00000142599	RERE	TRUE	FALSE
chr1	8495062	C	A	ENST00000400908	ENSG00000142599	RERE	TRUE	FALSE
chr1	8495062	C	G	ENST00000400908	ENSG00000142599	RERE	TRUE	FALSE
chr1	8495062	C	T	ENST00000400908	ENSG00000142599	RERE	TRUE	FALSE
chr1	8495108	A	T	ENST00000400908	ENSG00000142599	RERE	TRUE	TRUE
chr1	8495119	C	A	ENST00000400908	ENSG00000142599	RERE	TRUE	TRUE
chr1	8495131	C	A	ENST00000400908	ENSG00000142599	RERE	TRUE	TRUE
chr1	8495135	A	T	ENST00000400908	ENSG00000142599	RERE	TRUE	TRUE
chr1	8495143	C	A	ENST00000400908	ENSG00000142599	RERE	TRUE	TRUE
chr1	8495163	C	A	ENST00000400908	ENSG00000142599	RERE	TRUE	FALSE
chr1	8495163	C	G	ENST00000400908	ENSG00000142599	RERE	TRUE	FALSE
chr1	8495163	C	T	ENST00000400908	ENSG00000142599	RERE	TRUE	FALSE
chr1	8495164	T	A	ENST00000400908	ENSG00000142599	RERE	TRUE	FALSE
chr1	8495164	T	C	ENST00000400908	ENSG00000142599	RERE	TRUE	FALSE
chr1	8495164	T	G	ENST00000400908	ENSG00000142599	RERE	TRUE	FALSE
chr1	8497403	A	C	ENST00000400908	ENSG00000142599	RERE	TRUE	FALSE
chr1	8497403	A	G	ENST00000400908	ENSG00000142599	RERE	TRUE	FALSE
chr1	8497403	A	T	ENST00000400908	ENSG00000142599	RERE	TRUE	FALSE
chr1	8497404	C	A	ENST00000400908	ENSG00000142599	RERE	TRUE	FALSE
chr1	8497404	C	G	ENST00000400908	ENSG00000142599	RERE	TRUE	FALSE
chr1	8497404	C	T	ENST00000400908	ENSG00000142599	RERE	TRUE	FALSE
chr1	8497417	A	T	ENST00000400908	ENSG00000142599	RERE	TRUE	TRUE
chr1	8497419	G	C	ENST00000400908	ENSG00000142599	RERE	TRUE	TRUE
chr1	8497419	G	T	ENST00000400908	ENSG00000142599	RERE	TRUE	TRUE
chr1	8497434	A	T	ENST00000400908	ENSG00000142599	RERE	TRUE	TRUE
chr1	8497448	C	A	ENST00000400908	ENSG00000142599	RERE	TRUE	TRUE
chr1	8497455	C	T	ENST00000400908	ENSG00000142599	RERE	TRUE	TRUE
chr1	8497456	C	T	ENST00000400908	ENSG00000142599	RERE	TRUE	TRUE
chr1	8497466	C	A	ENST00000400908	ENSG00000142599	RERE	TRUE	TRUE
chr1	8497469	C	A	ENST00000400908	ENSG00000142599	RERE	TRUE	TRUE
chr1	8497475	G	A	ENST00000400908	ENSG00000142599	RERE	TRUE	TRUE
chr1	8497511	G	A	ENST00000400908	ENSG00000142599	RERE	TRUE	TRUE
chr1	8497526	T	A	ENST00000400908	ENSG00000142599	RERE	TRUE	TRUE
chr1	8497530	C	A	ENST00000400908	ENSG00000142599	RERE	TRUE	FALSE
chr1	8497530	C	G	ENST00000400908	ENSG00000142599	RERE	TRUE	FALSE
chr1	8497530	C	T	ENST00000400908	ENSG00000142599	RERE	TRUE	FALSE
chr1	8497531	T	A	ENST00000400908	ENSG00000142599	RERE	TRUE	FALSE
chr1	8497531	T	C	ENST00000400908	ENSG00000142599	RERE	TRUE	FALSE
chr1	8497531	T	G	ENST00000400908	ENSG00000142599	RERE	TRUE	FALSE
chr1	8508625	A	C	ENST00000400908	ENSG00000142599	RERE	TRUE	FALSE
chr1	8508625	A	G	ENST00000400908	ENSG00000142599	RERE	TRUE	FALSE
chr1	8508625	A	T	ENST00000400908	ENSG00000142599	RERE	TRUE	FALSE
chr1	8508626	C	A	ENST00000400908	ENSG00000142599	RERE	TRUE	FALSE
chr1	8508626	C	G	ENST00000400908	ENSG00000142599	RERE	TRUE	FALSE
chr1	8508626	C	T	ENST00000400908	ENSG00000142599	RERE	TRUE	FALSE
chr1	8508629	G	A	ENST00000400908	ENSG00000142599	RERE	TRUE	TRUE
chr1	8508653	C	A	ENST00000400908	ENSG00000142599	RERE	TRUE	TRUE
chr1	8508659	G	A	ENST00000400908	ENSG00000142599	RERE	TRUE	TRUE
chr1	8508676	C	A	ENST00000400908	ENSG00000142599	RERE	TRUE	FALSE
chr1	8508676	C	G	ENST00000400908	ENSG00000142599	RERE	TRUE	FALSE
chr1	8508676	C	T	ENST00000400908	ENSG00000142599	RERE	TRUE	FALSE
chr1	8508677	T	A	ENST00000400908	ENSG00000142599	RERE	TRUE	FALSE
chr1	8508677	T	C	ENST00000400908	ENSG00000142599	RERE	TRUE	FALSE
chr1	8508677	T	G	ENST00000400908	ENSG00000142599	RERE	TRUE	FALSE
chr1	8541212	A	C	ENST00000400908	ENSG00000142599	RERE	TRUE	FALSE
chr1	8541212	A	G	ENST00000400908	ENSG00000142599	RERE	FALSE	FALSE
chr1	8541212	A	T	ENST00000400908	ENSG00000142599	RERE	TRUE	FALSE
chr1	8541213	C	A	ENST00000400908	ENSG00000142599	RERE	TRUE	FALSE
chr1	8541213	C	G	ENST00000400908	ENSG00000142599	RERE	TRUE	FALSE
chr1	8541213	C	T	ENST00000400908	ENSG00000142599	RERE	TRUE	FALSE
chr1	8541221	C	A	ENST00000400908	ENSG00000142599	RERE	TRUE	TRUE
chr1	8541228	A	C	ENST00000400908	ENSG00000142599	RERE	TRUE	TRUE
chr1	8541228	A	T	ENST00000400908	ENSG00000142599	RERE	TRUE	TRUE
chr1	8541233	C	A	ENST00000400908	ENSG00000142599	RERE	TRUE	TRUE
chr1	8541235	A	C	ENST00000400908	ENSG00000142599	RERE	TRUE	TRUE
chr1	8541235	A	T	ENST00000400908	ENSG00000142599	RERE	TRUE	TRUE
chr1	8541240	G	C	ENST00000400908	ENSG00000142599	RERE	TRUE	TRUE
chr1	8541240	G	T	ENST00000400908	ENSG00000142599	RERE	TRUE	TRUE
chr1	8541250	G	C	ENST00000400908	ENSG00000142599	RERE	TRUE	TRUE
chr1	8541250	G	T	ENST00000400908	ENSG00000142599	RERE	TRUE	TRUE
chr1	8541260	G	A	ENST00000400908	ENSG00000142599	RERE	TRUE	TRUE
chr1	8541266	T	A	ENST00000400908	ENSG00000142599	RERE	TRUE	TRUE
chr1	8541272	C	A	ENST00000400908	ENSG00000142599	RERE	TRUE	TRUE
chr1	8541275	T	A	ENST00000400908	ENSG00000142599	RERE	TRUE	TRUE
chr1	8541309	A	T	ENST00000400908	ENSG00000142599	RERE	TRUE	TRUE
chr1	8541314	T	A	ENST00000400908	ENSG00000142599	RERE	TRUE	TRUE
chr1	8541319	C	A	ENST00000400908	ENSG00000142599	RERE	TRUE	FALSE
chr1	8541319	C	G	ENST00000400908	ENSG00000142599	RERE	TRUE	FALSE
chr1	8541319	C	T	ENST00000400908	ENSG00000142599	RERE	TRUE	FALSE
chr1	8541320	T	A	ENST00000400908	ENSG00000142599	RERE	TRUE	FALSE
chr1	8541320	T	C	ENST00000400908	ENSG00000142599	RERE	TRUE	FALSE
chr1	8541320	T	G	ENST00000400908	ENSG00000142599	RERE	TRUE	FALSE
chr1	8556473	A	C	ENST00000400908	ENSG00000142599	RERE	TRUE	FALSE
chr1	8556473	A	G	ENST00000400908	ENSG00000142599	RERE	FALSE	FALSE
chr1	8556473	A	T	ENST00000400908	ENSG00000142599	RERE	TRUE	FALSE
chr1	8556474	C	A	ENST00000400908	ENSG00000142599	RERE	TRUE	FALSE
chr1	8556474	C	G	ENST00000400908	ENSG00000142599	RERE	TRUE	FALSE
chr1	8556474	C	T	ENST00000400908	ENSG00000142599	RERE	TRUE	FALSE
chr1	8556476	T	A	ENST00000400908	ENSG00000142599	RERE	TRUE	TRUE
chr1	8556492	G	C	ENST00000400908	ENSG00000142599	RERE	TRUE	TRUE
chr1	8556492	G	T	ENST00000400908	ENSG00000142599	RERE	TRUE	TRUE
chr1	8556504	G	C	ENST00000400908	ENSG00000142599	RERE	TRUE	TRUE
chr1	8556504	G	T	ENST00000400908	ENSG00000142599	RERE	TRUE	TRUE
chr1	8556524	C	A	ENST00000400908	ENSG00000142599	RERE	TRUE	TRUE
chr1	8556527	G	A	ENST00000400908	ENSG00000142599	RERE	TRUE	TRUE
chr1	8556533	T	A	ENST00000400908	ENSG00000142599	RERE	TRUE	TRUE
chr1	8556560	C	A	ENST00000400908	ENSG00000142599	RERE	TRUE	TRUE
chr1	8556563	T	A	ENST00000400908	ENSG00000142599	RERE	TRUE	TRUE
chr1	8556566	C	A	ENST00000400908	ENSG00000142599	RERE	TRUE	TRUE
chr1	8556572	C	A	ENST00000400908	ENSG00000142599	RERE	TRUE	FALSE
chr1	8556572	C	G	ENST00000400908	ENSG00000142599	RERE	TRUE	FALSE
chr1	8556572	C	T	ENST00000400908	ENSG00000142599	RERE	TRUE	FALSE
chr1	8556573	T	A	ENST00000400908	ENSG00000142599	RERE	TRUE	FALSE
chr1	8556573	T	C	ENST00000400908	ENSG00000142599	RERE	TRUE	FALSE
chr1	8556573	T	G	ENST00000400908	ENSG00000142599	RERE	TRUE	FALSE
chr1	8557416	A	C	ENST00000400908	ENSG00000142599	RERE	TRUE	FALSE
chr1	8557416	A	G	ENST00000400908	ENSG00000142599	RERE	TRUE	FALSE
chr1	8557416	A	T	ENST00000400908	ENSG00000142599	RERE	TRUE	FALSE
chr1	8557417	C	A	ENST00000400908	ENSG00000142599	RERE	TRUE	FALSE
chr1	8557417	C	G	ENST00000400908	ENSG00000142599	RERE	TRUE	FALSE
chr1	8557417	C	T	ENST00000400908	ENSG00000142599	RERE	TRUE	FALSE
chr1	8557424	C	A	ENST00000400908	ENSG00000142599	RERE	TRUE	TRUE
chr1	8557433	G	A	ENST00000400908	ENSG00000142599	RERE	TRUE	TRUE
chr1	8557439	G	A	ENST00000400908	ENSG00000142599	RERE	TRUE	TRUE
chr1	8557444	A	T	ENST00000400908	ENSG00000142599	RERE	TRUE	TRUE
chr1	8557451	G	A	ENST00000400908	ENSG00000142599	RERE	TRUE	TRUE
chr1	8557452	A	C	ENST00000400908	ENSG00000142599	RERE	TRUE	TRUE
chr1	8557452	A	T	ENST00000400908	ENSG00000142599	RERE	TRUE	TRUE
chr1	8557472	C	A	ENST00000400908	ENSG00000142599	RERE	TRUE	TRUE
chr1	8557478	G	A	ENST00000400908	ENSG00000142599	RERE	TRUE	TRUE
chr1	8557482	G	C	ENST00000400908	ENSG00000142599	RERE	TRUE	TRUE
chr1	8557482	G	T	ENST00000400908	ENSG00000142599	RERE	TRUE	TRUE
chr1	8557485	G	C	ENST00000400908	ENSG00000142599	RERE	TRUE	TRUE
chr1	8557485	G	T	ENST00000400908	ENSG00000142599	RERE	TRUE	TRUE
chr1	8557488	C	T	ENST00000400908	ENSG00000142599	RERE	TRUE	TRUE
chr1	8557489	C	T	ENST00000400908	ENSG00000142599	RERE	TRUE	TRUE
chr1	8557493	T	A	ENST00000400908	ENSG00000142599	RERE	TRUE	TRUE
chr1	8557520	T	A	ENST00000400908	ENSG00000142599	RERE	TRUE	TRUE
chr1	8557524	C	A	ENST00000400908	ENSG00000142599	RERE	TRUE	FALSE
chr1	8557524	C	G	ENST00000400908	ENSG00000142599	RERE	TRUE	FALSE
chr1	8557524	C	T	ENST00000400908	ENSG00000142599	RERE	TRUE	FALSE
chr1	8557525	T	A	ENST00000400908	ENSG00000142599	RERE	TRUE	FALSE
chr1	8557525	T	C	ENST00000400908	ENSG00000142599	RERE	TRUE	FALSE
chr1	8557525	T	G	ENST00000400908	ENSG00000142599	RERE	TRUE	FALSE
chr1	8614559	A	C	ENST00000400908	ENSG00000142599	RERE	TRUE	FALSE
chr1	8614559	A	G	ENST00000400908	ENSG00000142599	RERE	TRUE	FALSE
chr1	8614559	A	T	ENST00000400908	ENSG00000142599	RERE	TRUE	FALSE
chr1	8614560	C	A	ENST00000400908	ENSG00000142599	RERE	TRUE	FALSE
chr1	8614560	C	G	ENST00000400908	ENSG00000142599	RERE	TRUE	FALSE
chr1	8614560	C	T	ENST00000400908	ENSG00000142599	RERE	TRUE	FALSE
chr1	8614575	T	A	ENST00000400908	ENSG00000142599	RERE	TRUE	TRUE
chr1	8614584	C	A	ENST00000400908	ENSG00000142599	RERE	TRUE	TRUE
chr1	8614596	G	A	ENST00000400908	ENSG00000142599	RERE	TRUE	TRUE
chr1	8614605	G	A	ENST00000400908	ENSG00000142599	RERE	TRUE	TRUE
chr1	8614607	G	C	ENST00000400908	ENSG00000142599	RERE	TRUE	TRUE
chr1	8614607	G	T	ENST00000400908	ENSG00000142599	RERE	TRUE	TRUE
chr1	8614624	G	T	ENST00000400908	ENSG00000142599	RERE	TRUE	TRUE
chr1	8614639	A	T	ENST00000400908	ENSG00000142599	RERE	TRUE	TRUE
chr1	8614643	A	T	ENST00000400908	ENSG00000142599	RERE	TRUE	TRUE
chr1	8614662	T	A	ENST00000400908	ENSG00000142599	RERE	TRUE	TRUE
chr1	8614663	G	T	ENST00000400908	ENSG00000142599	RERE	TRUE	TRUE
chr1	8614666	A	T	ENST00000400908	ENSG00000142599	RERE	TRUE	TRUE
chr1	8614674	G	A	ENST00000400908	ENSG00000142599	RERE	TRUE	TRUE
chr1	8614687	C	A	ENST00000400908	ENSG00000142599	RERE	TRUE	FALSE
chr1	8614687	C	G	ENST00000400908	ENSG00000142599	RERE	TRUE	FALSE
chr1	8614687	C	T	ENST00000400908	ENSG00000142599	RERE	TRUE	FALSE
chr1	8614688	T	A	ENST00000400908	ENSG00000142599	RERE	TRUE	FALSE
chr1	8614688	T	C	ENST00000400908	ENSG00000142599	RERE	TRUE	FALSE
chr1	8614688	T	G	ENST00000400908	ENSG00000142599	RERE	TRUE	FALSE
chr1	8624308	A	C	ENST00000400908	ENSG00000142599	RERE	TRUE	FALSE
chr1	8624308	A	G	ENST00000400908	ENSG00000142599	RERE	TRUE	FALSE
chr1	8624308	A	T	ENST00000400908	ENSG00000142599	RERE	TRUE	FALSE
chr1	8624309	C	A	ENST00000400908	ENSG00000142599	RERE	TRUE	FALSE
chr1	8624309	C	G	ENST00000400908	ENSG00000142599	RERE	TRUE	FALSE
chr1	8624309	C	T	ENST00000400908	ENSG00000142599	RERE	TRUE	FALSE
chr1	8624315	T	A	ENST00000400908	ENSG00000142599	RERE	TRUE	TRUE
chr1	8624324	G	A	ENST00000400908	ENSG00000142599	RERE	TRUE	TRUE
chr1	8624331	A	T	ENST00000400908	ENSG00000142599	RERE	TRUE	TRUE
chr1	8624340	A	C	ENST00000400908	ENSG00000142599	RERE	TRUE	TRUE
chr1	8624340	A	T	ENST00000400908	ENSG00000142599	RERE	TRUE	TRUE
chr1	8624366	C	A	ENST00000400908	ENSG00000142599	RERE	TRUE	TRUE
chr1	8624370	A	C	ENST00000400908	ENSG00000142599	RERE	TRUE	TRUE
chr1	8624370	A	T	ENST00000400908	ENSG00000142599	RERE	TRUE	TRUE
chr1	8624376	A	T	ENST00000400908	ENSG00000142599	RERE	TRUE	TRUE
chr1	8624381	C	A	ENST00000400908	ENSG00000142599	RERE	TRUE	FALSE
chr1	8624381	C	G	ENST00000400908	ENSG00000142599	RERE	TRUE	FALSE
chr1	8624381	C	T	ENST00000400908	ENSG00000142599	RERE	TRUE	FALSE
chr1	8624382	T	A	ENST00000400908	ENSG00000142599	RERE	TRUE	FALSE
chr1	8624382	T	C	ENST00000400908	ENSG00000142599	RERE	TRUE	FALSE
chr1	8624382	T	G	ENST00000400908	ENSG00000142599	RERE	TRUE	FALSE
chr1	8655971	A	C	ENST00000400908	ENSG00000142599	RERE	TRUE	FALSE
chr1	8655971	A	G	ENST00000400908	ENSG00000142599	RERE	FALSE	FALSE
chr1	8655971	A	T	ENST00000400908	ENSG00000142599	RERE	TRUE	FALSE
chr1	8655972	C	A	ENST00000400908	ENSG00000142599	RERE	TRUE	FALSE
chr1	8655972	C	G	ENST00000400908	ENSG00000142599	RERE	TRUE	FALSE
chr1	8655972	C	T	ENST00000400908	ENSG00000142599	RERE	TRUE	FALSE
chr1	8655976	C	A	ENST00000400908	ENSG00000142599	RERE	TRUE	TRUE
chr1	8655982	T	A	ENST00000400908	ENSG00000142599	RERE	TRUE	TRUE
chr1	8655983	G	C	ENST00000400908	ENSG00000142599	RERE	TRUE	TRUE
chr1	8655983	G	T	ENST00000400908	ENSG00000142599	RERE	TRUE	TRUE
chr1	8656000	C	A	ENST00000400908	ENSG00000142599	RERE
chr1	8656007	G	C	ENST00000400908	ENSG00000142599	RERE
chr1	8656007	G	T	ENST00000400908	ENSG00000142599	RERE
chr1	8656021	C	A	ENST00000400908	ENSG00000142599	RERE
chr1	8656039	C	A	ENST00000400908	ENSG00000142599	RERE
chr1	8656040	A	C	ENST00000400908	ENSG00000142599	RERE
chr1	8656040	A	T	ENST00000400908	ENSG00000142599	RERE
chr1	8656051	T	A	ENST00000400908	ENSG00000142599	RERE
chr1	8656054	T	A	ENST00000400908	ENSG00000142599	RERE
chr1	8656057	T	A	ENST00000400908	ENSG00000142599	RERE
chr1	8656066	T	A	ENST00000400908	ENSG00000142599	RERE
chr1	8656069	T	A	ENST00000400908	ENSG00000142599	RERE
chr1	8656072	T	A	ENST00000400908	ENSG00000142599	RERE
chr1	8656078	T	A	ENST00000400908	ENSG00000142599	RERE
chr1	8656081	T	A	ENST00000400908	ENSG00000142599	RERE
chr1	8656090	C	A	ENST00000400908	ENSG00000142599	RERE
chr1	8656093	C	A	ENST00000400908	ENSG00000142599	RERE
chr1	8656123	C	A	ENST00000400908	ENSG00000142599	RERE
chr1	8656129	C	A	ENST00000400908	ENSG00000142599	RERE
chr1	8656144	C	A	ENST00000400908	ENSG00000142599	RERE
chr1	8656148	A	C	ENST00000400908	ENSG00000142599	RERE
chr1	8656148	A	T	ENST00000400908	ENSG00000142599	RERE
chr1	8656156	T	A	ENST00000400908	ENSG00000142599	RERE
chr1	8656162	C	A	ENST00000400908	ENSG00000142599	RERE
chr1	8656165	C	A	ENST00000400908	ENSG00000142599	RERE
chr1	8656168	C	A	ENST00000400908	ENSG00000142599	RERE
chr1	8656170	A	T	ENST00000400908	ENSG00000142599	RERE
chr1	8656175	A	T	ENST00000400908	ENSG00000142599	RERE
chr1	8656194	G	C	ENST00000400908	ENSG00000142599	RERE
chr1	8656194	G	T	ENST00000400908	ENSG00000142599	RERE
chr1	8656201	C	A	ENST00000400908	ENSG00000142599	RERE
chr1	8656207	C	A	ENST00000400908	ENSG00000142599	RERE
chr1	8656210	T	A	ENST00000400908	ENSG00000142599	RERE
chr1	8656216	T	A	ENST00000400908	ENSG00000142599	RERE
chr1	8656222	T	A	ENST00000400908	ENSG00000142599	RERE
chr1	8656225	T	A	ENST00000400908	ENSG00000142599	RERE
chr1	8656228	C	A	ENST00000400908	ENSG00000142599	RERE		FALSE
chr1	8656231	T	A	ENST00000400908	ENSG00000142599	RERE		FALSE
chr1	8656234	C	A	ENST00000400908	ENSG00000142599	RERE		FALSE
chr1	8656237	G	A	ENST00000400908	ENSG00000142599	RERE		FALSE
chr1	8656249	G	A	ENST00000400908	ENSG00000142599	RERE	FALSE	FALSE
chr1	8656261	T	A	ENST00000400908	ENSG00000142599	RERE	FALSE	FALSE
chr1	8656264	C	A	ENST00000400908	ENSG00000142599	RERE	FALSE	FALSE
chr1	8656267	T	A	ENST00000400908	ENSG00000142599	RERE	FALSE	FALSE
chr1	8656273	T	A	ENST00000400908	ENSG00000142599	RERE	FALSE	FALSE
chr1	8656279	T	A	ENST00000400908	ENSG00000142599	RERE	FALSE	FALSE
chr1	8656285	T	A	ENST00000400908	ENSG00000142599	RERE	FALSE	FALSE
chr1	8656442	C	A	ENST00000400908	ENSG00000142599	RERE	TRUE	FALSE
chr1	8656442	C	G	ENST00000400908	ENSG00000142599	RERE	TRUE	FALSE
chr1	8656442	C	T	ENST00000400908	ENSG00000142599	RERE	TRUE	FALSE
chr1	8656443	T	A	ENST00000400908	ENSG00000142599	RERE	TRUE	FALSE
chr1	8656443	T	C	ENST00000400908	ENSG00000142599	RERE	TRUE	FALSE
chr1	8656443	T	G	ENST00000400908	ENSG00000142599	RERE	TRUE	FALSE
chr1	8817158	A	C	ENST00000400908	ENSG00000142599	RERE	TRUE	FALSE
chr1	8817158	A	G	ENST00000400908	ENSG00000142599	RERE	FALSE	FALSE
chr1	8817158	A	T	ENST00000400908	ENSG00000142599	RERE	TRUE	FALSE
chr1	8817159	C	A	ENST00000400908	ENSG00000142599	RERE	TRUE	FALSE
chr1	8817159	C	G	ENST00000400908	ENSG00000142599	RERE	TRUE	FALSE
chr1	8817159	C	T	ENST00000400908	ENSG00000142599	RERE	FALSE	FALSE
chr1	8861365	T	A	ENST00000234590	ENSG00000074800	ENO1	FALSE	FALSE
chr1	8861370	A	T	ENST00000234590	ENSG00000074800	ENO1	FALSE	FALSE
chr1	8861380	T	A	ENST00000234590	ENSG00000074800	ENO1	FALSE	FALSE
chr1	8861401	T	A	ENST00000234590	ENSG00000074800	ENO1	FALSE	FALSE
chr1	8861407	T	A	ENST00000234590	ENSG00000074800	ENO1	FALSE	FALSE
chr1	8861419	C	A	ENST00000234590	ENSG00000074800	ENO1	FALSE	FALSE
chr1	8861422	C	A	ENST00000234590	ENSG00000074800	ENO1	FALSE	FALSE
chr1	8861425	C	A	ENST00000234590	ENSG00000074800	ENO1	FALSE	FALSE
chr1	8861430	C	A	ENST00000234590	ENSG00000074800	ENO1	TRUE	FALSE
chr1	8861430	C	G	ENST00000234590	ENSG00000074800	ENO1	TRUE	FALSE
chr1	8861430	C	T	ENST00000234590	ENSG00000074800	ENO1	TRUE	FALSE
chr1	8861431	T	A	ENST00000234590	ENSG00000074800	ENO1	TRUE	FALSE
chr1	8861431	T	C	ENST00000234590	ENSG00000074800	ENO1	TRUE	FALSE
chr1	8861431	T	G	ENST00000234590	ENSG00000074800	ENO1	TRUE	FALSE
chr1	8862885	A	C	ENST00000234590	ENSG00000074800	ENO1	TRUE	FALSE
chr1	8862885	A	G	ENST00000234590	ENSG00000074800	ENO1	FALSE	FALSE
chr1	8862885	A	T	ENST00000234590	ENSG00000074800	ENO1	TRUE	FALSE
chr1	8862886	C	A	ENST00000234590	ENSG00000074800	ENO1	TRUE	FALSE
chr1	8862886	C	G	ENST00000234590	ENSG00000074800	ENO1	TRUE	FALSE
chr1	8862886	C	T	ENST00000234590	ENSG00000074800	ENO1	TRUE	FALSE
chr1	8862888	T	A	ENST00000234590	ENSG00000074800	ENO1	FALSE	FALSE
chr1	8862897	G	A	ENST00000234590	ENSG00000074800	ENO1	FALSE	FALSE
chr1	8862901	G	C	ENST00000234590	ENSG00000074800	ENO1	FALSE	FALSE
chr1	8862901	G	T	ENST00000234590	ENSG00000074800	ENO1	FALSE	FALSE
chr1	8862906	T	A	ENST00000234590	ENSG00000074800	ENO1	FALSE	FALSE
chr1	8862911	A	T	ENST00000234590	ENSG00000074800	ENO1	FALSE	FALSE
chr1	8862918	C	A	ENST00000234590	ENSG00000074800	ENO1	FALSE	FALSE
chr1	8862924	G	A	ENST00000234590	ENSG00000074800	ENO1	FALSE	FALSE
chr1	8862925	G	T	ENST00000234590	ENSG00000074800	ENO1	FALSE	FALSE
chr1	8862942	T	A	ENST00000234590	ENSG00000074800	ENO1	TRUE	TRUE
chr1	8862946	C	A	ENST00000234590	ENSG00000074800	ENO1	TRUE	FALSE
chr1	8862946	C	G	ENST00000234590	ENSG00000074800	ENO1	TRUE	FALSE
chr1	8862946	C	T	ENST00000234590	ENSG00000074800	ENO1	TRUE	FALSE
chr1	8862947	T	A	ENST00000234590	ENSG00000074800	ENO1	TRUE	FALSE
chr1	8862947	T	C	ENST00000234590	ENSG00000074800	ENO1	TRUE	FALSE
chr1	8862947	T	G	ENST00000234590	ENSG00000074800	ENO1	TRUE	FALSE
chr1	8863233	A	C	ENST00000234590	ENSG00000074800	ENO1	TRUE	FALSE
chr1	8863233	A	G	ENST00000234590	ENSG00000074800	ENO1	FALSE	FALSE
chr1	8863233	A	T	ENST00000234590	ENSG00000074800	ENO1	TRUE	FALSE
chr1	8863234	C	A	ENST00000234590	ENSG00000074800	ENO1	TRUE	FALSE
chr1	8863234	C	G	ENST00000234590	ENSG00000074800	ENO1	TRUE	FALSE
chr1	8863234	C	T	ENST00000234590	ENSG00000074800	ENO1	TRUE	FALSE
chr1	8863237	G	A	ENST00000234590	ENSG00000074800	ENO1	TRUE	TRUE
chr1	8863244	G	T	ENST00000234590	ENSG00000074800	ENO1	TRUE	TRUE
chr1	8863282	C	A	ENST00000234590	ENSG00000074800	ENO1	TRUE	TRUE
chr1	8863288	C	A	ENST00000234590	ENSG00000074800	ENO1	TRUE	TRUE
chr1	8863293	G	T	ENST00000234590	ENSG00000074800	ENO1	TRUE	TRUE
chr1	8863316	C	T	ENST00000234590	ENSG00000074800	ENO1	TRUE	TRUE
chr1	8863317	C	T	ENST00000234590	ENSG00000074800	ENO1	TRUE	TRUE
chr1	8863330	G	A	ENST00000234590	ENSG00000074800	ENO1	TRUE	TRUE
chr1	8863339	T	A	ENST00000234590	ENSG00000074800	ENO1	TRUE	TRUE
chr1	8863340	G	T	ENST00000234590	ENSG00000074800	ENO1	TRUE	TRUE
chr1	8863344	C	A	ENST00000234590	ENSG00000074800	ENO1	TRUE	FALSE
chr1	8863344	C	G	ENST00000234590	ENSG00000074800	ENO1	TRUE	FALSE
chr1	8863344	C	T	ENST00000234590	ENSG00000074800	ENO1	TRUE	FALSE
chr1	8863345	T	A	ENST00000234590	ENSG00000074800	ENO1	TRUE	FALSE
chr1	8863345	T	C	ENST00000234590	ENSG00000074800	ENO1	TRUE	FALSE
chr1	8863345	T	G	ENST00000234590	ENSG00000074800	ENO1	TRUE	FALSE
chr1	8863889	A	C	ENST00000234590	ENSG00000074800	ENO1	TRUE	FALSE
chr1	8863889	A	G	ENST00000234590	ENSG00000074800	ENO1	TRUE	FALSE
chr1	8863889	A	T	ENST00000234590	ENSG00000074800	ENO1	TRUE	FALSE
chr1	8863890	C	A	ENST00000234590	ENSG00000074800	ENO1	TRUE	FALSE
chr1	8863890	C	G	ENST00000234590	ENSG00000074800	ENO1	TRUE	FALSE
chr1	8863890	C	T	ENST00000234590	ENSG00000074800	ENO1	TRUE	FALSE
chr1	8863895	G	A	ENST00000234590	ENSG00000074800	ENO1	TRUE	TRUE
chr1	8863904	C	A	ENST00000234590	ENSG00000074800	ENO1	TRUE	TRUE
chr1	8863922	G	A	ENST00000234590	ENSG00000074800	ENO1	TRUE	TRUE
chr1	8863931	T	A	ENST00000234590	ENSG00000074800	ENO1	TRUE	TRUE
chr1	8863941	G	T	ENST00000234590	ENSG00000074800	ENO1	TRUE	TRUE
chr1	8863947	G	T	ENST00000234590	ENSG00000074800	ENO1	TRUE	TRUE
chr1	8863955	T	A	ENST00000234590	ENSG00000074800	ENO1	TRUE	TRUE
chr1	8863958	C	A	ENST00000234590	ENSG00000074800	ENO1	TRUE	TRUE
chr1	8863970	T	A	ENST00000234590	ENSG00000074800	ENO1	TRUE	TRUE
chr1	8863982	T	A	ENST00000234590	ENSG00000074800	ENO1	TRUE	TRUE
chr1	8864018	G	A	ENST00000234590	ENSG00000074800	ENO1	TRUE	TRUE
chr1	8864024	C	A	ENST00000234590	ENSG00000074800	ENO1	TRUE	TRUE
chr1	8864042	T	A	ENST00000234590	ENSG00000074800	ENO1	TRUE	TRUE
chr1	8864045	G	A	ENST00000234590	ENSG00000074800	ENO1	TRUE	TRUE
chr1	8864046	C	T	ENST00000234590	ENSG00000074800	ENO1	TRUE	TRUE
chr1	8864047	C	T	ENST00000234590	ENSG00000074800	ENO1	TRUE	TRUE
chr1	8864054	C	A	ENST00000234590	ENSG00000074800	ENO1	TRUE	TRUE
chr1	8864055	C	T	ENST00000234590	ENSG00000074800	ENO1	TRUE	TRUE
chr1	8864056	C	T	ENST00000234590	ENSG00000074800	ENO1	TRUE	TRUE
chr1	8864066	G	A	ENST00000234590	ENSG00000074800	ENO1	TRUE	TRUE
chr1	8864081	C	A	ENST00000234590	ENSG00000074800	ENO1	TRUE	TRUE
chr1	8864093	C	A	ENST00000234590	ENSG00000074800	ENO1	TRUE	FALSE
chr1	8864093	C	G	ENST00000234590	ENSG00000074800	ENO1	TRUE	FALSE
chr1	8864093	C	T	ENST00000234590	ENSG00000074800	ENO1	TRUE	FALSE
chr1	8864094	T	A	ENST00000234590	ENSG00000074800	ENO1	TRUE	FALSE
chr1	8864094	T	C	ENST00000234590	ENSG00000074800	ENO1	TRUE	FALSE
chr1	8864094	T	G	ENST00000234590	ENSG00000074800	ENO1	TRUE	FALSE
chr1	8865283	A	C	ENST00000234590	ENSG00000074800	ENO1	TRUE	FALSE
chr1	8865283	A	G	ENST00000234590	ENSG00000074800	ENO1	FALSE	FALSE
chr1	8865283	A	T	ENST00000234590	ENSG00000074800	ENO1	TRUE	FALSE
chr1	8865284	C	A	ENST00000234590	ENSG00000074800	ENO1	TRUE	FALSE
chr1	8865284	C	G	ENST00000234590	ENSG00000074800	ENO1	TRUE	FALSE
chr1	8865284	C	T	ENST00000234590	ENSG00000074800	ENO1	TRUE	FALSE
chr1	8865289	G	C	ENST00000234590	ENSG00000074800	ENO1	TRUE	TRUE
chr1	8865289	G	T	ENST00000234590	ENSG00000074800	ENO1	TRUE	TRUE
chr1	8865297	T	A	ENST00000234590	ENSG00000074800	ENO1	TRUE	TRUE
chr1	8865309	T	A	ENST00000234590	ENSG00000074800	ENO1	TRUE	TRUE
chr1	8865310	G	C	ENST00000234590	ENSG00000074800	ENO1	TRUE	TRUE
chr1	8865310	G	T	ENST00000234590	ENSG00000074800	ENO1	TRUE	TRUE
chr1	8865327	G	A	ENST00000234590	ENSG00000074800	ENO1	TRUE	TRUE
chr1	8865335	G	T	ENST00000234590	ENSG00000074800	ENO1	TRUE	TRUE
chr1	8865340	G	C	ENST00000234590	ENSG00000074800	ENO1	TRUE	TRUE
chr1	8865340	G	T	ENST00000234590	ENSG00000074800	ENO1	TRUE	TRUE
chr1	8865366	T	A	ENST00000234590	ENSG00000074800	ENO1	TRUE	TRUE
chr1	8865379	A	C	ENST00000234590	ENSG00000074800	ENO1	TRUE	TRUE
chr1	8865379	A	T	ENST00000234590	ENSG00000074800	ENO1	TRUE	TRUE
chr1	8865384	T	A	ENST00000234590	ENSG00000074800	ENO1	TRUE	TRUE
chr1	8865402	C	A	ENST00000234590	ENSG00000074800	ENO1	TRUE	TRUE
chr1	8865435	T	A	ENST00000234590	ENSG00000074800	ENO1	TRUE	TRUE
chr1	8865442	G	C	ENST00000234590	ENSG00000074800	ENO1	TRUE	TRUE
chr1	8865442	G	T	ENST00000234590	ENSG00000074800	ENO1	TRUE	TRUE
chr1	8865453	T	A	ENST00000234590	ENSG00000074800	ENO1	TRUE	TRUE
chr1	8865468	T	A	ENST00000234590	ENSG00000074800	ENO1	TRUE	TRUE
chr1	8865477	C	A	ENST00000234590	ENSG00000074800	ENO1	TRUE	TRUE
chr1	8865483	C	A	ENST00000234590	ENSG00000074800	ENO1	TRUE	FALSE
chr1	8865483	C	G	ENST00000234590	ENSG00000074800	ENO1	TRUE	FALSE
chr1	8865483	C	T	ENST00000234590	ENSG00000074800	ENO1	TRUE	FALSE
chr1	8865484	T	A	ENST00000234590	ENSG00000074800	ENO1	TRUE	FALSE
chr1	8865484	T	C	ENST00000234590	ENSG00000074800	ENO1	TRUE	FALSE
chr1	8865484	T	G	ENST00000234590	ENSG00000074800	ENO1	TRUE	FALSE
chr1	8866277	A	C	ENST00000234590	ENSG00000074800	ENO1	TRUE	FALSE
chr1	8866277	A	G	ENST00000234590	ENSG00000074800	ENO1	TRUE	FALSE
chr1	8866277	A	T	ENST00000234590	ENSG00000074800	ENO1	TRUE	FALSE
chr1	8866278	C	A	ENST00000234590	ENSG00000074800	ENO1	TRUE	FALSE
chr1	8866278	C	G	ENST00000234590	ENSG00000074800	ENO1	TRUE	FALSE
chr1	8866278	C	T	ENST00000234590	ENSG00000074800	ENO1	TRUE	FALSE
chr1	8866282	C	A	ENST00000234590	ENSG00000074800	ENO1	TRUE	TRUE
chr1	8866285	T	A	ENST00000234590	ENSG00000074800	ENO1	TRUE	TRUE
chr1	8866291	C	A	ENST00000234590	ENSG00000074800	ENO1	TRUE	TRUE
chr1	8866318	C	A	ENST00000234590	ENSG00000074800	ENO1	TRUE	TRUE
chr1	8866342	T	A	ENST00000234590	ENSG00000074800	ENO1	TRUE	TRUE
chr1	8866346	A	C	ENST00000234590	ENSG00000074800	ENO1	TRUE	TRUE
chr1	8866346	A	T	ENST00000234590	ENSG00000074800	ENO1	TRUE	TRUE
chr1	8866351	T	A	ENST00000234590	ENSG00000074800	ENO1	TRUE	TRUE
chr1	8866354	C	A	ENST00000234590	ENSG00000074800	ENO1	TRUE	TRUE
chr1	8866357	T	A	ENST00000234590	ENSG00000074800	ENO1	TRUE	TRUE
chr1	8866369	T	A	ENST00000234590	ENSG00000074800	ENO1	TRUE	TRUE
chr1	8866379	G	C	ENST00000234590	ENSG00000074800	ENO1	TRUE	TRUE
chr1	8866379	G	T	ENST00000234590	ENSG00000074800	ENO1	TRUE	TRUE
chr1	8866387	C	A	ENST00000234590	ENSG00000074800	ENO1	TRUE	TRUE
chr1	8866393	C	A	ENST00000234590	ENSG00000074800	ENO1	TRUE	TRUE
chr1	8866408	C	A	ENST00000234590	ENSG00000074800	ENO1	TRUE	TRUE
chr1	8866447	C	A	ENST00000234590	ENSG00000074800	ENO1	TRUE	TRUE
chr1	8866450	G	A	ENST00000234590	ENSG00000074800	ENO1	TRUE	TRUE
chr1	8866462	T	A	ENST00000234590	ENSG00000074800	ENO1	TRUE	TRUE
chr1	8866502	C	A	ENST00000234590	ENSG00000074800	ENO1	TRUE	FALSE
chr1	8866502	C	G	ENST00000234590	ENSG00000074800	ENO1	TRUE	FALSE
chr1	8866502	C	T	ENST00000234590	ENSG00000074800	ENO1	TRUE	FALSE
chr1	8866503	T	A	ENST00000234590	ENSG00000074800	ENO1	TRUE	FALSE
chr1	8866503	T	C	ENST00000234590	ENSG00000074800	ENO1	TRUE	FALSE
chr1	8866503	T	G	ENST00000234590	ENSG00000074800	ENO1	TRUE	FALSE
chr1	8867115	A	C	ENST00000234590	ENSG00000074800	ENO1	TRUE	FALSE
chr1	8867115	A	G	ENST00000234590	ENSG00000074800	ENO1	TRUE	FALSE
chr1	8867115	A	T	ENST00000234590	ENSG00000074800	ENO1	TRUE	FALSE
chr1	8867116	C	A	ENST00000234590	ENSG00000074800	ENO1	TRUE	FALSE
chr1	8867116	C	G	ENST00000234590	ENSG00000074800	ENO1	TRUE	FALSE
chr1	8867116	C	T	ENST00000234590	ENSG00000074800	ENO1	TRUE	FALSE
chr1	8867137	C	A	ENST00000234590	ENSG00000074800	ENO1	TRUE	TRUE
chr1	8867151	A	T	ENST00000234590	ENSG00000074800	ENO1	TRUE	TRUE
chr1	8867168	G	C	ENST00000234590	ENSG00000074800	ENO1	TRUE	TRUE
chr1	8867168	G	T	ENST00000234590	ENSG00000074800	ENO1	TRUE	TRUE
chr1	8867185	T	A	ENST00000234590	ENSG00000074800	ENO1	TRUE	TRUE
chr1	8867188	C	A	ENST00000234590	ENSG00000074800	ENO1	TRUE	TRUE
chr1	8867203	T	A	ENST00000234590	ENSG00000074800	ENO1	TRUE	TRUE
chr1	8867204	G	T	ENST00000234590	ENSG00000074800	ENO1	TRUE	TRUE
chr1	8867248	T	A	ENST00000234590	ENSG00000074800	ENO1	TRUE	TRUE
chr1	8867251	C	A	ENST00000234590	ENSG00000074800	ENO1	TRUE	FALSE
chr1	8867251	C	G	ENST00000234590	ENSG00000074800	ENO1	TRUE	FALSE
chr1	8867251	C	T	ENST00000234590	ENSG00000074800	ENO1	TRUE	FALSE
chr1	8867252	T	A	ENST00000234590	ENSG00000074800	ENO1	TRUE	FALSE
chr1	8867252	T	C	ENST00000234590	ENSG00000074800	ENO1	TRUE	FALSE
chr1	8867252	T	G	ENST00000234590	ENSG00000074800	ENO1	TRUE	FALSE
chr1	8867986	A	C	ENST00000234590	ENSG00000074800	ENO1	TRUE	FALSE
chr1	8867986	A	G	ENST00000234590	ENSG00000074800	ENO1	TRUE	FALSE
chr1	8867986	A	T	ENST00000234590	ENSG00000074800	ENO1	TRUE	FALSE
chr1	8867987	C	A	ENST00000234590	ENSG00000074800	ENO1	TRUE	FALSE
chr1	8867987	C	G	ENST00000234590	ENSG00000074800	ENO1	TRUE	FALSE
chr1	8867987	C	T	ENST00000234590	ENSG00000074800	ENO1	TRUE	FALSE
chr1	8867991	T	A	ENST00000234590	ENSG00000074800	ENO1	TRUE	TRUE
chr1	8867997	C	A	ENST00000234590	ENSG00000074800	ENO1	TRUE	TRUE
chr1	8868003	C	A	ENST00000234590	ENSG00000074800	ENO1	TRUE	TRUE
chr1	8868012	C	A	ENST00000234590	ENSG00000074800	ENO1	TRUE	TRUE
chr1	8868024	T	A	ENST00000234590	ENSG00000074800	ENO1	TRUE	TRUE
chr1	8868033	T	A	ENST00000234590	ENSG00000074800	ENO1	TRUE	TRUE
chr1	8868036	C	A	ENST00000234590	ENSG00000074800	ENO1	TRUE	TRUE
chr1	8868039	G	A	ENST00000234590	ENSG00000074800	ENO1	TRUE	TRUE
chr1	8868042	C	A	ENST00000234590	ENSG00000074800	ENO1	TRUE	TRUE
chr1	8868057	T	A	ENST00000234590	ENSG00000074800	ENO1	TRUE	TRUE
chr1	8868058	C	A	ENST00000234590	ENSG00000074800	ENO1	TRUE	FALSE
chr1	8868058	C	G	ENST00000234590	ENSG00000074800	ENO1	TRUE	FALSE
chr1	8868058	C	T	ENST00000234590	ENSG00000074800	ENO1	TRUE	FALSE
chr1	8868059	T	A	ENST00000234590	ENSG00000074800	ENO1	TRUE	FALSE
chr1	8868059	T	C	ENST00000234590	ENSG00000074800	ENO1	TRUE	FALSE
chr1	8868059	T	G	ENST00000234590	ENSG00000074800	ENO1	TRUE	FALSE
chr1	8870450	A	C	ENST00000234590	ENSG00000074800	ENO1	TRUE	FALSE
chr1	8870450	A	G	ENST00000234590	ENSG00000074800	ENO1	TRUE	FALSE
chr1	8870450	A	T	ENST00000234590	ENSG00000074800	ENO1	TRUE	FALSE
chr1	8870451	C	A	ENST00000234590	ENSG00000074800	ENO1	TRUE	FALSE
chr1	8870451	C	G	ENST00000234590	ENSG00000074800	ENO1	TRUE	FALSE
chr1	8870451	C	T	ENST00000234590	ENSG00000074800	ENO1	TRUE	FALSE
chr1	8870454	T	A	ENST00000234590	ENSG00000074800	ENO1	TRUE	TRUE
chr1	8870481	T	A	ENST00000234590	ENSG00000074800	ENO1	TRUE	TRUE
chr1	8870493	C	A	ENST00000234590	ENSG00000074800	ENO1	TRUE	TRUE
chr1	8870502	T	A	ENST00000234590	ENSG00000074800	ENO1	TRUE	TRUE
chr1	8870504	G	C	ENST00000234590	ENSG00000074800	ENO1	TRUE	TRUE
chr1	8870504	G	T	ENST00000234590	ENSG00000074800	ENO1	TRUE	TRUE
chr1	8870511	C	A	ENST00000234590	ENSG00000074800	ENO1	TRUE	FALSE
chr1	8870511	C	G	ENST00000234590	ENSG00000074800	ENO1	TRUE	FALSE
chr1	8870511	C	T	ENST00000234590	ENSG00000074800	ENO1	TRUE	FALSE
chr1	8870512	T	A	ENST00000234590	ENSG00000074800	ENO1	TRUE	FALSE
chr1	8870512	T	C	ENST00000234590	ENSG00000074800	ENO1	TRUE	FALSE
chr1	8870512	T	G	ENST00000234590	ENSG00000074800	ENO1	TRUE	FALSE
chr1	8871889	A	C	ENST00000234590	ENSG00000074800	ENO1	TRUE	FALSE
chr1	8871889	A	G	ENST00000234590	ENSG00000074800	ENO1	TRUE	FALSE
chr1	8871889	A	T	ENST00000234590	ENSG00000074800	ENO1	TRUE	FALSE
chr1	8871890	C	A	ENST00000234590	ENSG00000074800	ENO1	TRUE	FALSE
chr1	8871890	C	G	ENST00000234590	ENSG00000074800	ENO1	TRUE	FALSE
chr1	8871890	C	T	ENST00000234590	ENSG00000074800	ENO1	TRUE	FALSE
chr1	8871894	T	A	ENST00000234590	ENSG00000074800	ENO1	TRUE	TRUE
chr1	8871901	A	C	ENST00000234590	ENSG00000074800	ENO1	TRUE	TRUE
chr1	8871901	A	T	ENST00000234590	ENSG00000074800	ENO1	TRUE	TRUE
chr1	8871912	T	A	ENST00000234590	ENSG00000074800	ENO1	TRUE	TRUE
chr1	8871930	C	A	ENST00000234590	ENSG00000074800	ENO1	TRUE	TRUE
chr1	8871939	C	A	ENST00000234590	ENSG00000074800	ENO1	TRUE	TRUE
chr1	8871940	A	C	ENST00000234590	ENSG00000074800	ENO1	TRUE	TRUE
chr1	8871940	A	T	ENST00000234590	ENSG00000074800	ENO1	TRUE	TRUE
chr1	8871953	G	C	ENST00000234590	ENSG00000074800	ENO1	TRUE	TRUE
chr1	8871953	G	T	ENST00000234590	ENSG00000074800	ENO1	TRUE	TRUE
chr1	8871978	T	A	ENST00000234590	ENSG00000074800	ENO1	TRUE	TRUE
chr1	8871987	C	A	ENST00000234590	ENSG00000074800	ENO1	TRUE	FALSE
chr1	8871987	C	G	ENST00000234590	ENSG00000074800	ENO1	TRUE	FALSE
chr1	8871987	C	T	ENST00000234590	ENSG00000074800	ENO1	TRUE	FALSE
chr1	8871988	T	A	ENST00000234590	ENSG00000074800	ENO1	TRUE	FALSE
chr1	8871988	T	C	ENST00000234590	ENSG00000074800	ENO1	TRUE	FALSE
chr1	8871988	T	G	ENST00000234590	ENSG00000074800	ENO1	TRUE	FALSE
chr1	8874822	A	C	ENST00000234590	ENSG00000074800	ENO1	TRUE	FALSE
chr1	8874822	A	G	ENST00000234590	ENSG00000074800	ENO1	FALSE	FALSE
chr1	8874822	A	T	ENST00000234590	ENSG00000074800	ENO1	TRUE	FALSE
chr1	8874823	C	A	ENST00000234590	ENSG00000074800	ENO1	TRUE	FALSE
chr1	8874823	C	G	ENST00000234590	ENSG00000074800	ENO1	TRUE	FALSE
chr1	8874823	C	T	ENST00000234590	ENSG00000074800	ENO1	TRUE	FALSE
chr1	8874827	T	A	ENST00000234590	ENSG00000074800	ENO1	TRUE	TRUE
chr1	8874829	G	C	ENST00000234590	ENSG00000074800	ENO1	TRUE	TRUE
chr1	8874829	G	T	ENST00000234590	ENSG00000074800	ENO1	TRUE	TRUE
chr1	8874848	C	A	ENST00000234590	ENSG00000074800	ENO1	TRUE	FALSE
chr1	8874881	C	A	ENST00000234590	ENSG00000074800	ENO1	FALSE	FALSE
chr1	8874896	T	A	ENST00000234590	ENSG00000074800	ENO1	FALSE	FALSE
chr1	8874918	C	A	ENST00000234590	ENSG00000074800	ENO1	TRUE	FALSE
chr1	8874918	C	G	ENST00000234590	ENSG00000074800	ENO1	TRUE	FALSE
chr1	8874918	C	T	ENST00000234590	ENSG00000074800	ENO1	TRUE	FALSE
chr1	8874919	T	A	ENST00000234590	ENSG00000074800	ENO1	TRUE	FALSE
chr1	8874919	T	C	ENST00000234590	ENSG00000074800	ENO1	TRUE	FALSE
chr1	8874919	T	G	ENST00000234590	ENSG00000074800	ENO1	TRUE	FALSE
chr1	8878578	A	C	ENST00000234590	ENSG00000074800	ENO1	TRUE	FALSE
chr1	8878578	A	G	ENST00000234590	ENSG00000074800	ENO1	TRUE	FALSE
chr1	8878578	A	T	ENST00000234590	ENSG00000074800	ENO1	TRUE	FALSE
chr1	8878579	C	A	ENST00000234590	ENSG00000074800	ENO1	TRUE	FALSE
chr1	8878579	C	G	ENST00000234590	ENSG00000074800	ENO1	TRUE	FALSE
chr1	8878579	C	T	ENST00000234590	ENSG00000074800	ENO1	TRUE	FALSE
chr1	8945932	C	T	ENST00000377443	ENSG00000131686	CA6	FALSE	FALSE
chr1	8945938	C	T	ENST00000377443	ENSG00000131686	CA6	TRUE	FALSE
chr1	8945954	G	A	ENST00000377443	ENSG00000131686	CA6	TRUE	FALSE
chr1	8945955	G	A	ENST00000377443	ENSG00000131686	CA6	TRUE	FALSE
chr1	8945961	C	A	ENST00000377443	ENSG00000131686	CA6	TRUE	TRUE
chr1	8945961	C	G	ENST00000377443	ENSG00000131686	CA6	TRUE	TRUE
chr1	8945963	C	A	ENST00000377443	ENSG00000131686	CA6	TRUE	TRUE
chr1	8945963	C	G	ENST00000377443	ENSG00000131686	CA6	TRUE	TRUE
chr1	8945965	G	T	ENST00000377443	ENSG00000131686	CA6	TRUE	TRUE
chr1	8945966	G	A	ENST00000377443	ENSG00000131686	CA6	TRUE	FALSE
chr1	8945966	G	C	ENST00000377443	ENSG00000131686	CA6	TRUE	FALSE
chr1	8945966	G	T	ENST00000377443	ENSG00000131686	CA6	TRUE	FALSE
chr1	8945967	T	A	ENST00000377443	ENSG00000131686	CA6	TRUE	FALSE
chr1	8945967	T	C	ENST00000377443	ENSG00000131686	CA6	TRUE	FALSE
chr1	8945967	T	G	ENST00000377443	ENSG00000131686	CA6	TRUE	FALSE
chr1	8949261	A	C	ENST00000377443	ENSG00000131686	CA6	TRUE	FALSE
chr1	8949261	A	G	ENST00000377443	ENSG00000131686	CA6	TRUE	FALSE
chr1	8949261	A	T	ENST00000377443	ENSG00000131686	CA6	TRUE	FALSE
chr1	8949262	G	A	ENST00000377443	ENSG00000131686	CA6	TRUE	FALSE
chr1	8949262	G	C	ENST00000377443	ENSG00000131686	CA6	TRUE	FALSE
chr1	8949262	G	T	ENST00000377443	ENSG00000131686	CA6	TRUE	FALSE
chr1	8949277	G	T	ENST00000377443	ENSG00000131686	CA6	TRUE	TRUE
chr1	8949287	G	A	ENST00000377443	ENSG00000131686	CA6	TRUE	TRUE
chr1	8949288	G	A	ENST00000377443	ENSG00000131686	CA6	TRUE	TRUE
chr1	8949292	C	T	ENST00000377443	ENSG00000131686	CA6	TRUE	TRUE
chr1	8949300	C	A	ENST00000377443	ENSG00000131686	CA6	TRUE	TRUE
chr1	8949300	C	G	ENST00000377443	ENSG00000131686	CA6	TRUE	TRUE
chr1	8949309	T	A	ENST00000377443	ENSG00000131686	CA6	TRUE	TRUE
chr1	8949316	C	T	ENST00000377443	ENSG00000131686	CA6	TRUE	TRUE
chr1	8949319	A	T	ENST00000377443	ENSG00000131686	CA6	TRUE	TRUE
chr1	8949322	C	T	ENST00000377443	ENSG00000131686	CA6	TRUE	TRUE
chr1	8949326	C	A	ENST00000377443	ENSG00000131686	CA6	TRUE	TRUE
chr1	8949340	C	T	ENST00000377443	ENSG00000131686	CA6	TRUE	TRUE
chr1	8949349	A	T	ENST00000377443	ENSG00000131686	CA6	TRUE	TRUE
chr1	8949360	C	A	ENST00000377443	ENSG00000131686	CA6	TRUE	TRUE
chr1	8949360	C	G	ENST00000377443	ENSG00000131686	CA6	TRUE	TRUE
chr1	8949371	T	A	ENST00000377443	ENSG00000131686	CA6	TRUE	TRUE
chr1	8949373	A	T	ENST00000377443	ENSG00000131686	CA6	TRUE	TRUE
chr1	8949396	T	A	ENST00000377443	ENSG00000131686	CA6	TRUE	TRUE
chr1	8949396	T	G	ENST00000377443	ENSG00000131686	CA6	TRUE	TRUE
chr1	8949397	G	T	ENST00000377443	ENSG00000131686	CA6	TRUE	TRUE
chr1	8949403	C	T	ENST00000377443	ENSG00000131686	CA6	TRUE	TRUE
chr1	8949412	G	T	ENST00000377443	ENSG00000131686	CA6	TRUE	TRUE
chr1	8949443	G	A	ENST00000377443	ENSG00000131686	CA6	TRUE	FALSE
chr1	8949443	G	C	ENST00000377443	ENSG00000131686	CA6	TRUE	FALSE
chr1	8949443	G	T	ENST00000377443	ENSG00000131686	CA6	TRUE	FALSE
chr1	8949444	T	A	ENST00000377443	ENSG00000131686	CA6	TRUE	FALSE
chr1	8949444	T	C	ENST00000377443	ENSG00000131686	CA6	TRUE	FALSE
chr1	8949444	T	G	ENST00000377443	ENSG00000131686	CA6	TRUE	FALSE
chr1	8957135	A	C	ENST00000377443	ENSG00000131686	CA6	TRUE	FALSE
chr1	8957135	A	G	ENST00000377443	ENSG00000131686	CA6	TRUE	FALSE
chr1	8957135	A	T	ENST00000377443	ENSG00000131686	CA6	TRUE	FALSE
chr1	8957136	G	A	ENST00000377443	ENSG00000131686	CA6	TRUE	FALSE
chr1	8957136	G	C	ENST00000377443	ENSG00000131686	CA6	TRUE	FALSE
chr1	8957136	G	T	ENST00000377443	ENSG00000131686	CA6	TRUE	FALSE
chr1	8957139	C	T	ENST00000377443	ENSG00000131686	CA6	TRUE	TRUE
chr1	8957192	C	A	ENST00000377443	ENSG00000131686	CA6	TRUE	TRUE
chr1	8957192	C	G	ENST00000377443	ENSG00000131686	CA6	TRUE	TRUE
chr1	8957199	C	T	ENST00000377443	ENSG00000131686	CA6	TRUE	TRUE
chr1	8957202	C	T	ENST00000377443	ENSG00000131686	CA6	TRUE	TRUE
chr1	8957218	G	A	ENST00000377443	ENSG00000131686	CA6	TRUE	TRUE
chr1	8957219	G	A	ENST00000377443	ENSG00000131686	CA6	TRUE	TRUE
chr1	8957220	G	T	ENST00000377443	ENSG00000131686	CA6	TRUE	TRUE
chr1	8957233	C	A	ENST00000377443	ENSG00000131686	CA6	TRUE	TRUE
chr1	8957235	G	T	ENST00000377443	ENSG00000131686	CA6	TRUE	TRUE
chr1	8957250	G	T	ENST00000377443	ENSG00000131686	CA6	TRUE	TRUE
chr1	8957271	A	T	ENST00000377443	ENSG00000131686	CA6	TRUE	TRUE
chr1	8957283	G	T	ENST00000377443	ENSG00000131686	CA6	TRUE	TRUE
chr1	8957286	G	A	ENST00000377443	ENSG00000131686	CA6	TRUE	FALSE
chr1	8957286	G	C	ENST00000377443	ENSG00000131686	CA6	TRUE	FALSE
chr1	8957286	G	T	ENST00000377443	ENSG00000131686	CA6	TRUE	FALSE
chr1	8957287	T	A	ENST00000377443	ENSG00000131686	CA6	TRUE	FALSE
chr1	8957287	T	C	ENST00000377443	ENSG00000131686	CA6	TRUE	FALSE
chr1	8957287	T	G	ENST00000377443	ENSG00000131686	CA6	TRUE	FALSE
chr1	8958908	A	C	ENST00000377443	ENSG00000131686	CA6	TRUE	FALSE
chr1	8958908	A	G	ENST00000377443	ENSG00000131686	CA6	TRUE	FALSE
chr1	8958908	A	T	ENST00000377443	ENSG00000131686	CA6	TRUE	FALSE
chr1	8958909	G	A	ENST00000377443	ENSG00000131686	CA6	TRUE	FALSE
chr1	8958909	G	C	ENST00000377443	ENSG00000131686	CA6	TRUE	FALSE
chr1	8958909	G	T	ENST00000377443	ENSG00000131686	CA6	TRUE	FALSE
chr1	8958927	C	A	ENST00000377443	ENSG00000131686	CA6	TRUE	TRUE
chr1	8958927	C	G	ENST00000377443	ENSG00000131686	CA6	TRUE	TRUE
chr1	8958934	A	T	ENST00000377443	ENSG00000131686	CA6	TRUE	TRUE
chr1	8958939	C	A	ENST00000377443	ENSG00000131686	CA6	TRUE	TRUE
chr1	8958939	C	G	ENST00000377443	ENSG00000131686	CA6	TRUE	TRUE
chr1	8958940	A	T	ENST00000377443	ENSG00000131686	CA6	TRUE	TRUE
chr1	8958948	T	A	ENST00000377443	ENSG00000131686	CA6	TRUE	TRUE
chr1	8958948	T	G	ENST00000377443	ENSG00000131686	CA6	TRUE	TRUE
chr1	8958958	C	T	ENST00000377443	ENSG00000131686	CA6	TRUE	TRUE
chr1	8958977	T	A	ENST00000377443	ENSG00000131686	CA6	TRUE	TRUE
chr1	8959000	G	T	ENST00000377443	ENSG00000131686	CA6	TRUE	TRUE
chr1	8959003	G	A	ENST00000377443	ENSG00000131686	CA6	TRUE	FALSE
chr1	8959003	G	C	ENST00000377443	ENSG00000131686	CA6	TRUE	FALSE
chr1	8959003	G	T	ENST00000377443	ENSG00000131686	CA6	TRUE	FALSE
chr1	8959004	T	A	ENST00000377443	ENSG00000131686	CA6	TRUE	FALSE
chr1	8959004	T	C	ENST00000377443	ENSG00000131686	CA6	FALSE	FALSE
chr1	8959004	T	G	ENST00000377443	ENSG00000131686	CA6	TRUE	FALSE
chr1	8962585	A	C	ENST00000377443	ENSG00000131686	CA6	TRUE	FALSE
chr1	8962585	A	G	ENST00000377443	ENSG00000131686	CA6	TRUE	FALSE
chr1	8962585	A	T	ENST00000377443	ENSG00000131686	CA6	TRUE	FALSE
chr1	8962586	G	A	ENST00000377443	ENSG00000131686	CA6	TRUE	FALSE
chr1	8962586	G	C	ENST00000377443	ENSG00000131686	CA6	TRUE	FALSE
chr1	8962586	G	T	ENST00000377443	ENSG00000131686	CA6	TRUE	FALSE
chr1	8962590	A	T	ENST00000377443	ENSG00000131686	CA6	TRUE	TRUE
chr1	8962598	C	A	ENST00000377443	ENSG00000131686	CA6	TRUE	TRUE
chr1	8962598	C	G	ENST00000377443	ENSG00000131686	CA6	TRUE	TRUE
chr1	8962602	G	T	ENST00000377443	ENSG00000131686	CA6	TRUE	TRUE
chr1	8962613	T	A	ENST00000377443	ENSG00000131686	CA6	TRUE	TRUE
chr1	8962613	T	G	ENST00000377443	ENSG00000131686	CA6	TRUE	TRUE
chr1	8962616	C	A	ENST00000377443	ENSG00000131686	CA6	TRUE	TRUE
chr1	8962616	C	G	ENST00000377443	ENSG00000131686	CA6	TRUE	TRUE
chr1	8962647	A	T	ENST00000377443	ENSG00000131686	CA6	TRUE	TRUE
chr1	8962652	C	A	ENST00000377443	ENSG00000131686	CA6	TRUE	TRUE
chr1	8962652	C	G	ENST00000377443	ENSG00000131686	CA6	TRUE	TRUE
chr1	8962656	G	T	ENST00000377443	ENSG00000131686	CA6	TRUE	TRUE
chr1	8962657	G	A	ENST00000377443	ENSG00000131686	CA6	TRUE	FALSE
chr1	8962657	G	C	ENST00000377443	ENSG00000131686	CA6	TRUE	FALSE
chr1	8962657	G	T	ENST00000377443	ENSG00000131686	CA6	TRUE	FALSE
chr1	8962658	T	A	ENST00000377443	ENSG00000131686	CA6	TRUE	FALSE
chr1	8962658	T	C	ENST00000377443	ENSG00000131686	CA6	FALSE	FALSE
chr1	8962658	T	G	ENST00000377443	ENSG00000131686	CA6	TRUE	FALSE
chr1	8967657	A	C	ENST00000377443	ENSG00000131686	CA6	TRUE	FALSE
chr1	8967657	A	G	ENST00000377443	ENSG00000131686	CA6	TRUE	FALSE
chr1	8967657	A	T	ENST00000377443	ENSG00000131686	CA6	TRUE	FALSE
chr1	8967658	G	A	ENST00000377443	ENSG00000131686	CA6	TRUE	FALSE
chr1	8967658	G	C	ENST00000377443	ENSG00000131686	CA6	TRUE	FALSE
chr1	8967658	G	T	ENST00000377443	ENSG00000131686	CA6	TRUE	FALSE
chr1	8967661	C	T	ENST00000377443	ENSG00000131686	CA6	TRUE	TRUE
chr1	8967664	A	T	ENST00000377443	ENSG00000131686	CA6	TRUE	TRUE
chr1	8967691	C	T	ENST00000377443	ENSG00000131686	CA6	TRUE	TRUE
chr1	8967715	C	T	ENST00000377443	ENSG00000131686	CA6	TRUE	TRUE
chr1	8967723	C	A	ENST00000377443	ENSG00000131686	CA6	TRUE	TRUE
chr1	8967723	C	G	ENST00000377443	ENSG00000131686	CA6	TRUE	TRUE
chr1	8967726	C	A	ENST00000377443	ENSG00000131686	CA6	TRUE	TRUE
chr1	8967726	C	G	ENST00000377443	ENSG00000131686	CA6	TRUE	TRUE
chr1	8967732	C	A	ENST00000377443	ENSG00000131686	CA6	TRUE	TRUE
chr1	8967732	C	G	ENST00000377443	ENSG00000131686	CA6	TRUE	TRUE
chr1	8967740	C	A	ENST00000377443	ENSG00000131686	CA6	TRUE	TRUE
chr1	8967740	C	G	ENST00000377443	ENSG00000131686	CA6	TRUE	TRUE
chr1	8967759	C	A	ENST00000377443	ENSG00000131686	CA6	TRUE	TRUE
chr1	8967763	G	T	ENST00000377443	ENSG00000131686	CA6	TRUE	TRUE
chr1	8967776	G	A	ENST00000377443	ENSG00000131686	CA6	TRUE	TRUE
chr1	8967777	G	A	ENST00000377443	ENSG00000131686	CA6	TRUE	TRUE
chr1	8967799	A	T	ENST00000377443	ENSG00000131686	CA6	TRUE	TRUE
chr1	8967814	C	T	ENST00000377443	ENSG00000131686	CA6	TRUE	TRUE
chr1	8967817	G	A	ENST00000377443	ENSG00000131686	CA6	TRUE	FALSE
chr1	8967817	G	C	ENST00000377443	ENSG00000131686	CA6	TRUE	FALSE
chr1	8967817	G	T	ENST00000377443	ENSG00000131686	CA6	TRUE	FALSE
chr1	8967818	T	A	ENST00000377443	ENSG00000131686	CA6	TRUE	FALSE
chr1	8967818	T	C	ENST00000377443	ENSG00000131686	CA6	TRUE	FALSE
chr1	8967818	T	G	ENST00000377443	ENSG00000131686	CA6	TRUE	FALSE
chr1	8970865	A	C	ENST00000377443	ENSG00000131686	CA6	TRUE	FALSE
chr1	8970865	A	G	ENST00000377443	ENSG00000131686	CA6	TRUE	FALSE
chr1	8970865	A	T	ENST00000377443	ENSG00000131686	CA6	TRUE	FALSE
chr1	8970866	G	A	ENST00000377443	ENSG00000131686	CA6	TRUE	FALSE
chr1	8970866	G	C	ENST00000377443	ENSG00000131686	CA6	TRUE	FALSE
chr1	8970866	G	T	ENST00000377443	ENSG00000131686	CA6	TRUE	FALSE
chr1	8970871	G	A	ENST00000377443	ENSG00000131686	CA6	TRUE	TRUE
chr1	8970872	G	A	ENST00000377443	ENSG00000131686	CA6	TRUE	TRUE
chr1	8970873	A	T	ENST00000377443	ENSG00000131686	CA6	TRUE	TRUE
chr1	8970879	G	T	ENST00000377443	ENSG00000131686	CA6	TRUE	TRUE
chr1	8970889	T	A	ENST00000377443	ENSG00000131686	CA6	TRUE	TRUE
chr1	8970889	T	G	ENST00000377443	ENSG00000131686	CA6	TRUE	TRUE
chr1	8970906	A	T	ENST00000377443	ENSG00000131686	CA6	TRUE	TRUE
chr1	8970926	C	A	ENST00000377443	ENSG00000131686	CA6	TRUE	TRUE
chr1	8970926	C	G	ENST00000377443	ENSG00000131686	CA6	TRUE	TRUE
chr1	8970936	C	T	ENST00000377443	ENSG00000131686	CA6	FALSE	FALSE
chr1	8970951	A	T	ENST00000377443	ENSG00000131686	CA6	FALSE	FALSE
chr1	8970960	G	T	ENST00000377443	ENSG00000131686	CA6	FALSE	FALSE
chr1	8970978	C	T	ENST00000377443	ENSG00000131686	CA6	FALSE	FALSE
chr1	8970981	G	T	ENST00000377443	ENSG00000131686	CA6	FALSE	FALSE
chr1	8970982	G	A	ENST00000377443	ENSG00000131686	CA6	TRUE	FALSE
chr1	8970982	G	C	ENST00000377443	ENSG00000131686	CA6	TRUE	FALSE
chr1	8970982	G	T	ENST00000377443	ENSG00000131686	CA6	TRUE	FALSE
chr1	8970983	T	A	ENST00000377443	ENSG00000131686	CA6	TRUE	FALSE
chr1	8970983	T	C	ENST00000377443	ENSG00000131686	CA6	TRUE	FALSE
chr1	8970983	T	G	ENST00000377443	ENSG00000131686	CA6	TRUE	FALSE
chr1	8974620	A	C	ENST00000377443	ENSG00000131686	CA6	FALSE	FALSE
chr1	8974620	A	G	ENST00000377443	ENSG00000131686	CA6	FALSE	FALSE
chr1	8974620	A	T	ENST00000377443	ENSG00000131686	CA6	FALSE	FALSE
chr1	8974621	G	A	ENST00000377443	ENSG00000131686	CA6	FALSE	FALSE
chr1	8974621	G	C	ENST00000377443	ENSG00000131686	CA6	FALSE	FALSE
chr1	8974621	G	T	ENST00000377443	ENSG00000131686	CA6	FALSE	FALSE
chr1	8974626	C	A	ENST00000377443	ENSG00000131686	CA6	FALSE	FALSE
chr1	8974626	C	G	ENST00000377443	ENSG00000131686	CA6	FALSE	FALSE
chr1	8974639	G	T	ENST00000377443	ENSG00000131686	CA6	FALSE	FALSE
chr1	8974645	C	T	ENST00000377443	ENSG00000131686	CA6	FALSE	FALSE
chr1	8974653	C	A	ENST00000377443	ENSG00000131686	CA6	FALSE	FALSE
chr1	8974653	C	G	ENST00000377443	ENSG00000131686	CA6	FALSE	FALSE
chr1	8974660	A	T	ENST00000377443	ENSG00000131686	CA6	FALSE	FALSE
chr1	8974666	G	T	ENST00000377443	ENSG00000131686	CA6	FALSE	FALSE
chr1	8974669	G	T	ENST00000377443	ENSG00000131686	CA6	FALSE	FALSE
chr1	8974683	C	A	ENST00000377443	ENSG00000131686	CA6	FALSE	FALSE
chr1	8974683	C	G	ENST00000377443	ENSG00000131686	CA6	FALSE	FALSE
chr1	8974685	T	A	ENST00000377443	ENSG00000131686	CA6	FALSE	FALSE
chr1	8974685	T	G	ENST00000377443	ENSG00000131686	CA6	FALSE	FALSE
chr1	8974687	A	T	ENST00000377443	ENSG00000131686	CA6	FALSE	FALSE
chr1	8974690	A	T	ENST00000377443	ENSG00000131686	CA6	FALSE	FALSE
chr1	8974697	T	A	ENST00000377443	ENSG00000131686	CA6	FALSE	FALSE
chr1	9003314	C	A	ENST00000400906	ENSG00000197241	SLC2A7	FALSE	FALSE
chr1	9003317	T	A	ENST00000400906	ENSG00000197241	SLC2A7	FALSE	FALSE
chr1	9003356	C	A	ENST00000400906	ENSG00000197241	SLC2A7	FALSE	FALSE
chr1	9003359	C	A	ENST00000400906	ENSG00000197241	SLC2A7	FALSE	FALSE
chr1	9003362	T	A	ENST00000400906	ENSG00000197241	SLC2A7	FALSE	FALSE
chr1	9003365	C	A	ENST00000400906	ENSG00000197241	SLC2A7	FALSE	FALSE
chr1	9003368	C	A	ENST00000400906	ENSG00000197241	SLC2A7	FALSE	FALSE
chr1	9003377	T	A	ENST00000400906	ENSG00000197241	SLC2A7	FALSE	FALSE
chr1	9003389	T	A	ENST00000400906	ENSG00000197241	SLC2A7	FALSE	FALSE
chr1	9003392	T	A	ENST00000400906	ENSG00000197241	SLC2A7	FALSE	FALSE
chr1	9003413	C	A	ENST00000400906	ENSG00000197241	SLC2A7	FALSE	FALSE
chr1	9003425	T	A	ENST00000400906	ENSG00000197241	SLC2A7	FALSE	FALSE
chr1	9003431	T	A	ENST00000400906	ENSG00000197241	SLC2A7	FALSE	FALSE
chr1	9003437	C	A	ENST00000400906	ENSG00000197241	SLC2A7	FALSE	FALSE
chr1	9003450	G	C	ENST00000400906	ENSG00000197241	SLC2A7	FALSE	FALSE
chr1	9003450	G	T	ENST00000400906	ENSG00000197241	SLC2A7	FALSE	FALSE
chr1	9003456	G	C	ENST00000400906	ENSG00000197241	SLC2A7	FALSE	FALSE
chr1	9003456	G	T	ENST00000400906	ENSG00000197241	SLC2A7	FALSE	FALSE
chr1	9003474	G	T	ENST00000400906	ENSG00000197241	SLC2A7	FALSE	FALSE
chr1	9003482	C	A	ENST00000400906	ENSG00000197241	SLC2A7	FALSE	FALSE
chr1	9003501	G	C	ENST00000400906	ENSG00000197241	SLC2A7	FALSE	FALSE
chr1	9003501	G	T	ENST00000400906	ENSG00000197241	SLC2A7	FALSE	FALSE
chr1	9003518	C	A	ENST00000400906	ENSG00000197241	SLC2A7	FALSE	FALSE
chr1	9003519	C	A	ENST00000400906	ENSG00000197241	SLC2A7	TRUE	FALSE
chr1	9003519	C	G	ENST00000400906	ENSG00000197241	SLC2A7	TRUE	FALSE
chr1	9003519	C	T	ENST00000400906	ENSG00000197241	SLC2A7	TRUE	FALSE
chr1	9003520	T	A	ENST00000400906	ENSG00000197241	SLC2A7	TRUE	FALSE
chr1	9003520	T	C	ENST00000400906	ENSG00000197241	SLC2A7	TRUE	FALSE
chr1	9003520	T	G	ENST00000400906	ENSG00000197241	SLC2A7	TRUE	FALSE
chr1	9004750	A	C	ENST00000400906	ENSG00000197241	SLC2A7	TRUE	FALSE
chr1	9004750	A	G	ENST00000400906	ENSG00000197241	SLC2A7	FALSE	FALSE
chr1	9004750	A	T	ENST00000400906	ENSG00000197241	SLC2A7	TRUE	FALSE
chr1	9004751	C	A	ENST00000400906	ENSG00000197241	SLC2A7	TRUE	FALSE
chr1	9004751	C	G	ENST00000400906	ENSG00000197241	SLC2A7	TRUE	FALSE
chr1	9004751	C	T	ENST00000400906	ENSG00000197241	SLC2A7	TRUE	FALSE
chr1	9004754	G	A	ENST00000400906	ENSG00000197241	SLC2A7	FALSE	FALSE
chr1	9004794	C	T	ENST00000400906	ENSG00000197241	SLC2A7	FALSE	FALSE
chr1	9004795	C	T	ENST00000400906	ENSG00000197241	SLC2A7	FALSE	FALSE
chr1	9004841	G	A	ENST00000400906	ENSG00000197241	SLC2A7	TRUE	TRUE
chr1	9004853	C	A	ENST00000400906	ENSG00000197241	SLC2A7	TRUE	TRUE
chr1	9004867	G	T	ENST00000400906	ENSG00000197241	SLC2A7	TRUE	TRUE
chr1	9004880	C	A	ENST00000400906	ENSG00000197241	SLC2A7	TRUE	FALSE
chr1	9004880	C	G	ENST00000400906	ENSG00000197241	SLC2A7	TRUE	FALSE
chr1	9004880	C	T	ENST00000400906	ENSG00000197241	SLC2A7	TRUE	FALSE
chr1	9004881	T	A	ENST00000400906	ENSG00000197241	SLC2A7	TRUE	FALSE
chr1	9004881	T	C	ENST00000400906	ENSG00000197241	SLC2A7	TRUE	FALSE
chr1	9004881	T	G	ENST00000400906	ENSG00000197241	SLC2A7	TRUE	FALSE
chr1	9007308	A	C	ENST00000400906	ENSG00000197241	SLC2A7	TRUE	FALSE
chr1	9007308	A	G	ENST00000400906	ENSG00000197241	SLC2A7	TRUE	FALSE
chr1	9007308	A	T	ENST00000400906	ENSG00000197241	SLC2A7	TRUE	FALSE
chr1	9007309	C	A	ENST00000400906	ENSG00000197241	SLC2A7	TRUE	FALSE
chr1	9007309	C	G	ENST00000400906	ENSG00000197241	SLC2A7	TRUE	FALSE
chr1	9007309	C	T	ENST00000400906	ENSG00000197241	SLC2A7	TRUE	FALSE
chr1	9007328	C	A	ENST00000400906	ENSG00000197241	SLC2A7	TRUE	TRUE
chr1	9007335	G	C	ENST00000400906	ENSG00000197241	SLC2A7	TRUE	TRUE
chr1	9007335	G	T	ENST00000400906	ENSG00000197241	SLC2A7	TRUE	TRUE
chr1	9007347	A	T	ENST00000400906	ENSG00000197241	SLC2A7	TRUE	TRUE
chr1	9007362	G	C	ENST00000400906	ENSG00000197241	SLC2A7	TRUE	TRUE
chr1	9007362	G	T	ENST00000400906	ENSG00000197241	SLC2A7	TRUE	TRUE
chr1	9007373	C	A	ENST00000400906	ENSG00000197241	SLC2A7	TRUE	TRUE
chr1	9007386	C	A	ENST00000400906	ENSG00000197241	SLC2A7	TRUE	FALSE
chr1	9007386	C	G	ENST00000400906	ENSG00000197241	SLC2A7	TRUE	FALSE
chr1	9007386	C	T	ENST00000400906	ENSG00000197241	SLC2A7	TRUE	FALSE
chr1	9007387	T	A	ENST00000400906	ENSG00000197241	SLC2A7	TRUE	FALSE
chr1	9007387	T	C	ENST00000400906	ENSG00000197241	SLC2A7	TRUE	FALSE
chr1	9007387	T	G	ENST00000400906	ENSG00000197241	SLC2A7	TRUE	FALSE
chr1	9010141	A	C	ENST00000400906	ENSG00000197241	SLC2A7	TRUE	FALSE
chr1	9010141	A	G	ENST00000400906	ENSG00000197241	SLC2A7	TRUE	FALSE
chr1	9010141	A	T	ENST00000400906	ENSG00000197241	SLC2A7	TRUE	FALSE
chr1	9010142	C	A	ENST00000400906	ENSG00000197241	SLC2A7	TRUE	FALSE
chr1	9010142	C	G	ENST00000400906	ENSG00000197241	SLC2A7	TRUE	FALSE
chr1	9010142	C	T	ENST00000400906	ENSG00000197241	SLC2A7	TRUE	FALSE
chr1	9010145	G	A	ENST00000400906	ENSG00000197241	SLC2A7
chr1	9010173	G	T	ENST00000400906	ENSG00000197241	SLC2A7
chr1	9010185	G	T	ENST00000400906	ENSG00000197241	SLC2A7
chr1	9010194	G	C	ENST00000400906	ENSG00000197241	SLC2A7
chr1	9010194	G	T	ENST00000400906	ENSG00000197241	SLC2A7
chr1	9010223	C	A	ENST00000400906	ENSG00000197241	SLC2A7	TRUE	TRUE
chr1	9010232	C	A	ENST00000400906	ENSG00000197241	SLC2A7	TRUE	TRUE
chr1	9010245	C	A	ENST00000400906	ENSG00000197241	SLC2A7	TRUE	FALSE
chr1	9010245	C	G	ENST00000400906	ENSG00000197241	SLC2A7	TRUE	FALSE
chr1	9010245	C	T	ENST00000400906	ENSG00000197241	SLC2A7	TRUE	FALSE
chr1	9010246	T	A	ENST00000400906	ENSG00000197241	SLC2A7	TRUE	FALSE
chr1	9010246	T	C	ENST00000400906	ENSG00000197241	SLC2A7	TRUE	FALSE
chr1	9010246	T	G	ENST00000400906	ENSG00000197241	SLC2A7	TRUE	FALSE
chr1	9013523	A	C	ENST00000400906	ENSG00000197241	SLC2A7	TRUE	FALSE
chr1	9013523	A	G	ENST00000400906	ENSG00000197241	SLC2A7	TRUE	FALSE
chr1	9013523	A	T	ENST00000400906	ENSG00000197241	SLC2A7	TRUE	FALSE
chr1	9013524	C	A	ENST00000400906	ENSG00000197241	SLC2A7	TRUE	FALSE
chr1	9013524	C	G	ENST00000400906	ENSG00000197241	SLC2A7	TRUE	FALSE
chr1	9013524	C	T	ENST00000400906	ENSG00000197241	SLC2A7	TRUE	FALSE
chr1	9013526	G	T	ENST00000400906	ENSG00000197241	SLC2A7	TRUE	TRUE
chr1	9013573	A	C	ENST00000400906	ENSG00000197241	SLC2A7	TRUE	TRUE
chr1	9013573	A	T	ENST00000400906	ENSG00000197241	SLC2A7	TRUE	TRUE
chr1	9013578	G	A	ENST00000400906	ENSG00000197241	SLC2A7	TRUE	TRUE
chr1	9013593	C	A	ENST00000400906	ENSG00000197241	SLC2A7	TRUE	TRUE
chr1	9013609	G	C	ENST00000400906	ENSG00000197241	SLC2A7	TRUE	TRUE
chr1	9013609	G	T	ENST00000400906	ENSG00000197241	SLC2A7	TRUE	TRUE
chr1	9013624	A	C	ENST00000400906	ENSG00000197241	SLC2A7	TRUE	TRUE
chr1	9013624	A	T	ENST00000400906	ENSG00000197241	SLC2A7	TRUE	TRUE
chr1	9013627	G	C	ENST00000400906	ENSG00000197241	SLC2A7	TRUE	TRUE
chr1	9013627	G	T	ENST00000400906	ENSG00000197241	SLC2A7	TRUE	TRUE
chr1	9013636	C	A	ENST00000400906	ENSG00000197241	SLC2A7	TRUE	FALSE
chr1	9013636	C	G	ENST00000400906	ENSG00000197241	SLC2A7	TRUE	FALSE
chr1	9013636	C	T	ENST00000400906	ENSG00000197241	SLC2A7	TRUE	FALSE
chr1	9013637	T	A	ENST00000400906	ENSG00000197241	SLC2A7	TRUE	FALSE
chr1	9013637	T	C	ENST00000400906	ENSG00000197241	SLC2A7	TRUE	FALSE
chr1	9013637	T	G	ENST00000400906	ENSG00000197241	SLC2A7	TRUE	FALSE
chr1	9014679	A	C	ENST00000400906	ENSG00000197241	SLC2A7	TRUE	FALSE
chr1	9014679	A	G	ENST00000400906	ENSG00000197241	SLC2A7	TRUE	FALSE
chr1	9014679	A	T	ENST00000400906	ENSG00000197241	SLC2A7	TRUE	FALSE
chr1	9014680	C	A	ENST00000400906	ENSG00000197241	SLC2A7	TRUE	FALSE
chr1	9014680	C	G	ENST00000400906	ENSG00000197241	SLC2A7	TRUE	FALSE
chr1	9014680	C	T	ENST00000400906	ENSG00000197241	SLC2A7	TRUE	FALSE
chr1	9014694	G	T	ENST00000400906	ENSG00000197241	SLC2A7	TRUE	TRUE
chr1	9014701	G	A	ENST00000400906	ENSG00000197241	SLC2A7	TRUE	TRUE
chr1	9014704	G	A	ENST00000400906	ENSG00000197241	SLC2A7	TRUE	TRUE
chr1	9014737	G	A	ENST00000400906	ENSG00000197241	SLC2A7	TRUE	TRUE
chr1	9014738	C	T	ENST00000400906	ENSG00000197241	SLC2A7	TRUE	TRUE
chr1	9014739	C	T	ENST00000400906	ENSG00000197241	SLC2A7	TRUE	TRUE
chr1	9014759	A	T	ENST00000400906	ENSG00000197241	SLC2A7	TRUE	TRUE
chr1	9014788	C	A	ENST00000400906	ENSG00000197241	SLC2A7	TRUE	TRUE
chr1	9014797	C	A	ENST00000400906	ENSG00000197241	SLC2A7	TRUE	TRUE
chr1	9014809	C	A	ENST00000400906	ENSG00000197241	SLC2A7	TRUE	TRUE
chr1	9014824	C	A	ENST00000400906	ENSG00000197241	SLC2A7	TRUE	TRUE
chr1	9014830	C	A	ENST00000400906	ENSG00000197241	SLC2A7	TRUE	TRUE
chr1	9014836	C	A	ENST00000400906	ENSG00000197241	SLC2A7	TRUE	TRUE
chr1	9014854	T	A	ENST00000400906	ENSG00000197241	SLC2A7	TRUE	TRUE
chr1	9014869	C	A	ENST00000400906	ENSG00000197241	SLC2A7	TRUE	FALSE
chr1	9014869	C	G	ENST00000400906	ENSG00000197241	SLC2A7	TRUE	FALSE
chr1	9014869	C	T	ENST00000400906	ENSG00000197241	SLC2A7	TRUE	FALSE
chr1	9014870	T	A	ENST00000400906	ENSG00000197241	SLC2A7	TRUE	FALSE
chr1	9014870	T	C	ENST00000400906	ENSG00000197241	SLC2A7	TRUE	FALSE
chr1	9014870	T	G	ENST00000400906	ENSG00000197241	SLC2A7	TRUE	FALSE
chr1	9015115	A	C	ENST00000400906	ENSG00000197241	SLC2A7	TRUE	FALSE
chr1	9015115	A	G	ENST00000400906	ENSG00000197241	SLC2A7	TRUE	FALSE
chr1	9015115	A	T	ENST00000400906	ENSG00000197241	SLC2A7	TRUE	FALSE
chr1	9015116	C	A	ENST00000400906	ENSG00000197241	SLC2A7	TRUE	FALSE
chr1	9015116	C	G	ENST00000400906	ENSG00000197241	SLC2A7	TRUE	FALSE
chr1	9015116	C	T	ENST00000400906	ENSG00000197241	SLC2A7	TRUE	FALSE
chr1	9015120	G	A	ENST00000400906	ENSG00000197241	SLC2A7	TRUE	TRUE
chr1	9015123	G	A	ENST00000400906	ENSG00000197241	SLC2A7	TRUE	TRUE
chr1	9015135	C	A	ENST00000400906	ENSG00000197241	SLC2A7	TRUE	TRUE
chr1	9015141	C	A	ENST00000400906	ENSG00000197241	SLC2A7	TRUE	TRUE
chr1	9015144	T	A	ENST00000400906	ENSG00000197241	SLC2A7	TRUE	TRUE
chr1	9015147	G	A	ENST00000400906	ENSG00000197241	SLC2A7	TRUE	TRUE
chr1	9015157	G	C	ENST00000400906	ENSG00000197241	SLC2A7	TRUE	TRUE
chr1	9015157	G	T	ENST00000400906	ENSG00000197241	SLC2A7	TRUE	TRUE
chr1	9015171	C	A	ENST00000400906	ENSG00000197241	SLC2A7	TRUE	TRUE
chr1	9015198	G	A	ENST00000400906	ENSG00000197241	SLC2A7	TRUE	TRUE
chr1	9015238	C	T	ENST00000400906	ENSG00000197241	SLC2A7	TRUE	TRUE
chr1	9015239	C	T	ENST00000400906	ENSG00000197241	SLC2A7	TRUE	TRUE
chr1	9015243	C	A	ENST00000400906	ENSG00000197241	SLC2A7	TRUE	FALSE
chr1	9015243	C	G	ENST00000400906	ENSG00000197241	SLC2A7	TRUE	FALSE
chr1	9015243	C	T	ENST00000400906	ENSG00000197241	SLC2A7	TRUE	FALSE
chr1	9015244	T	A	ENST00000400906	ENSG00000197241	SLC2A7	TRUE	FALSE
chr1	9015244	T	C	ENST00000400906	ENSG00000197241	SLC2A7	TRUE	FALSE
chr1	9015244	T	G	ENST00000400906	ENSG00000197241	SLC2A7	TRUE	FALSE
chr1	9018221	A	C	ENST00000400906	ENSG00000197241	SLC2A7	TRUE	FALSE
chr1	9018221	A	G	ENST00000400906	ENSG00000197241	SLC2A7	TRUE	FALSE
chr1	9018221	A	T	ENST00000400906	ENSG00000197241	SLC2A7	TRUE	FALSE
chr1	9018222	C	A	ENST00000400906	ENSG00000197241	SLC2A7	TRUE	FALSE
chr1	9018222	C	G	ENST00000400906	ENSG00000197241	SLC2A7	TRUE	FALSE
chr1	9018222	C	T	ENST00000400906	ENSG00000197241	SLC2A7	TRUE	FALSE
chr1	9018237	A	T	ENST00000400906	ENSG00000197241	SLC2A7	TRUE	TRUE
chr1	9018247	G	A	ENST00000400906	ENSG00000197241	SLC2A7	TRUE	TRUE
chr1	9018262	G	A	ENST00000400906	ENSG00000197241	SLC2A7	TRUE	TRUE
chr1	9018277	C	A	ENST00000400906	ENSG00000197241	SLC2A7	TRUE	TRUE
chr1	9018295	C	A	ENST00000400906	ENSG00000197241	SLC2A7	TRUE	TRUE
chr1	9018307	C	A	ENST00000400906	ENSG00000197241	SLC2A7	TRUE	TRUE
chr1	9018319	T	A	ENST00000400906	ENSG00000197241	SLC2A7
chr1	9018328	T	A	ENST00000400906	ENSG00000197241	SLC2A7	TRUE	TRUE
chr1	9018340	C	A	ENST00000400906	ENSG00000197241	SLC2A7	TRUE	TRUE
chr1	9018343	C	A	ENST00000400906	ENSG00000197241	SLC2A7	TRUE	TRUE
chr1	9018347	G	C	ENST00000400906	ENSG00000197241	SLC2A7	TRUE	TRUE
chr1	9018347	G	T	ENST00000400906	ENSG00000197241	SLC2A7	TRUE	TRUE
chr1	9018365	G	C	ENST00000400906	ENSG00000197241	SLC2A7	TRUE	TRUE
chr1	9018365	G	T	ENST00000400906	ENSG00000197241	SLC2A7	TRUE	TRUE
chr1	9018376	C	A	ENST00000400906	ENSG00000197241	SLC2A7	TRUE	FALSE
chr1	9018376	C	G	ENST00000400906	ENSG00000197241	SLC2A7	TRUE	FALSE
chr1	9018376	C	T	ENST00000400906	ENSG00000197241	SLC2A7	TRUE	FALSE
chr1	9018377	T	A	ENST00000400906	ENSG00000197241	SLC2A7	TRUE	FALSE
chr1	9018377	T	C	ENST00000400906	ENSG00000197241	SLC2A7	TRUE	FALSE
chr1	9018377	T	G	ENST00000400906	ENSG00000197241	SLC2A7	TRUE	FALSE
chr1	9019207	A	C	ENST00000400906	ENSG00000197241	SLC2A7	TRUE	FALSE
chr1	9019207	A	G	ENST00000400906	ENSG00000197241	SLC2A7	TRUE	FALSE
chr1	9019207	A	T	ENST00000400906	ENSG00000197241	SLC2A7	TRUE	FALSE
chr1	9019208	C	A	ENST00000400906	ENSG00000197241	SLC2A7	TRUE	FALSE
chr1	9019208	C	G	ENST00000400906	ENSG00000197241	SLC2A7	TRUE	FALSE
chr1	9019208	C	T	ENST00000400906	ENSG00000197241	SLC2A7	TRUE	FALSE
chr1	9019213	A	T	ENST00000400906	ENSG00000197241	SLC2A7	TRUE	TRUE
chr1	9019221	C	A	ENST00000400906	ENSG00000197241	SLC2A7	TRUE	TRUE
chr1	9019233	G	A	ENST00000400906	ENSG00000197241	SLC2A7	TRUE	TRUE
chr1	9019251	C	A	ENST00000400906	ENSG00000197241	SLC2A7	TRUE	TRUE
chr1	9019260	T	A	ENST00000400906	ENSG00000197241	SLC2A7	TRUE	TRUE
chr1	9019269	T	A	ENST00000400906	ENSG00000197241	SLC2A7	TRUE	TRUE
chr1	9019278	C	A	ENST00000400906	ENSG00000197241	SLC2A7	TRUE	TRUE
chr1	9019332	T	A	ENST00000400906	ENSG00000197241	SLC2A7	TRUE	TRUE
chr1	9019334	C	A	ENST00000400906	ENSG00000197241	SLC2A7	TRUE	FALSE
chr1	9019334	C	G	ENST00000400906	ENSG00000197241	SLC2A7	TRUE	FALSE
chr1	9019334	C	T	ENST00000400906	ENSG00000197241	SLC2A7	TRUE	FALSE
chr1	9019335	T	A	ENST00000400906	ENSG00000197241	SLC2A7	TRUE	FALSE
chr1	9019335	T	C	ENST00000400906	ENSG00000197241	SLC2A7	TRUE	FALSE
chr1	9019335	T	G	ENST00000400906	ENSG00000197241	SLC2A7	TRUE	FALSE
chr1	9022916	A	C	ENST00000400906	ENSG00000197241	SLC2A7	FALSE	FALSE
chr1	9022916	A	G	ENST00000400906	ENSG00000197241	SLC2A7	FALSE	FALSE
chr1	9022916	A	T	ENST00000400906	ENSG00000197241	SLC2A7	FALSE	FALSE
chr1	9022917	C	A	ENST00000400906	ENSG00000197241	SLC2A7	FALSE	FALSE
chr1	9022917	C	G	ENST00000400906	ENSG00000197241	SLC2A7	FALSE	FALSE
chr1	9022917	C	T	ENST00000400906	ENSG00000197241	SLC2A7	FALSE	FALSE
chr1	9022919	T	A	ENST00000400906	ENSG00000197241	SLC2A7	TRUE	TRUE
chr1	9022923	G	T	ENST00000400906	ENSG00000197241	SLC2A7	TRUE	TRUE
chr1	9022951	A	T	ENST00000400906	ENSG00000197241	SLC2A7	TRUE	TRUE
chr1	9022954	G	C	ENST00000400906	ENSG00000197241	SLC2A7	TRUE	TRUE
chr1	9022954	G	T	ENST00000400906	ENSG00000197241	SLC2A7	TRUE	TRUE
chr1	9022960	A	T	ENST00000400906	ENSG00000197241	SLC2A7	TRUE	TRUE
chr1	9022992	G	T	ENST00000400906	ENSG00000197241	SLC2A7	TRUE	TRUE
chr1	9022998	C	T	ENST00000400906	ENSG00000197241	SLC2A7	TRUE	TRUE
chr1	9022999	C	T	ENST00000400906	ENSG00000197241	SLC2A7	TRUE	TRUE
chr1	9023018	T	A	ENST00000400906	ENSG00000197241	SLC2A7	TRUE	TRUE
chr1	9023042	G	A	ENST00000400906	ENSG00000197241	SLC2A7	TRUE	TRUE
chr1	9023045	C	A	ENST00000400906	ENSG00000197241	SLC2A7	TRUE	TRUE
chr1	9023049	G	C	ENST00000400906	ENSG00000197241	SLC2A7	TRUE	TRUE
chr1	9023049	G	T	ENST00000400906	ENSG00000197241	SLC2A7	TRUE	TRUE
chr1	9023057	C	A	ENST00000400906	ENSG00000197241	SLC2A7	TRUE	TRUE
chr1	9023061	G	C	ENST00000400906	ENSG00000197241	SLC2A7	TRUE	TRUE
chr1	9023061	G	T	ENST00000400906	ENSG00000197241	SLC2A7	TRUE	TRUE
chr1	9023068	G	C	ENST00000400906	ENSG00000197241	SLC2A7	TRUE	TRUE
chr1	9023068	G	T	ENST00000400906	ENSG00000197241	SLC2A7	TRUE	TRUE
chr1	9023072	T	A	ENST00000400906	ENSG00000197241	SLC2A7	TRUE	TRUE
chr1	9023079	C	A	ENST00000400906	ENSG00000197241	SLC2A7	TRUE	FALSE
chr1	9023079	C	G	ENST00000400906	ENSG00000197241	SLC2A7	TRUE	FALSE
chr1	9023079	C	T	ENST00000400906	ENSG00000197241	SLC2A7	TRUE	FALSE
chr1	9023080	T	A	ENST00000400906	ENSG00000197241	SLC2A7	TRUE	FALSE
chr1	9023080	T	C	ENST00000400906	ENSG00000197241	SLC2A7	TRUE	FALSE
chr1	9023080	T	G	ENST00000400906	ENSG00000197241	SLC2A7	TRUE	FALSE
chr1	9024974	A	C	ENST00000400906	ENSG00000197241	SLC2A7	TRUE	FALSE
chr1	9024974	A	G	ENST00000400906	ENSG00000197241	SLC2A7	TRUE	FALSE
chr1	9024974	A	T	ENST00000400906	ENSG00000197241	SLC2A7	TRUE	FALSE
chr1	9024975	C	A	ENST00000400906	ENSG00000197241	SLC2A7	TRUE	FALSE
chr1	9024975	C	G	ENST00000400906	ENSG00000197241	SLC2A7	TRUE	FALSE
chr1	9024975	C	T	ENST00000400906	ENSG00000197241	SLC2A7	TRUE	FALSE
chr1	9024978	T	A	ENST00000400906	ENSG00000197241	SLC2A7	TRUE	TRUE
chr1	9025006	G	C	ENST00000400906	ENSG00000197241	SLC2A7	TRUE	TRUE
chr1	9025006	G	T	ENST00000400906	ENSG00000197241	SLC2A7	TRUE	TRUE
chr1	9025012	G	C	ENST00000400906	ENSG00000197241	SLC2A7	TRUE	TRUE
chr1	9025012	G	T	ENST00000400906	ENSG00000197241	SLC2A7	TRUE	TRUE
chr1	9025017	G	A	ENST00000400906	ENSG00000197241	SLC2A7	TRUE	TRUE
chr1	9025025	G	C	ENST00000400906	ENSG00000197241	SLC2A7	TRUE	TRUE
chr1	9025025	G	T	ENST00000400906	ENSG00000197241	SLC2A7	TRUE	TRUE
chr1	9025055	A	T	ENST00000400906	ENSG00000197241	SLC2A7	TRUE	FALSE
chr1	9025068	G	A	ENST00000400906	ENSG00000197241	SLC2A7	TRUE	FALSE
chr1	9025075	C	A	ENST00000400906	ENSG00000197241	SLC2A7	TRUE	FALSE
chr1	9025075	C	G	ENST00000400906	ENSG00000197241	SLC2A7	TRUE	FALSE
chr1	9025075	C	T	ENST00000400906	ENSG00000197241	SLC2A7	TRUE	FALSE
chr1	9025076	T	A	ENST00000400906	ENSG00000197241	SLC2A7	TRUE	FALSE
chr1	9025076	T	C	ENST00000400906	ENSG00000197241	SLC2A7	TRUE	FALSE
chr1	9025076	T	G	ENST00000400906	ENSG00000197241	SLC2A7	TRUE	FALSE
chr1	9026293	A	C	ENST00000400906	ENSG00000197241	SLC2A7	FALSE	FALSE
chr1	9026293	A	G	ENST00000400906	ENSG00000197241	SLC2A7	FALSE	FALSE
chr1	9026293	A	T	ENST00000400906	ENSG00000197241	SLC2A7	FALSE	FALSE
chr1	9026294	C	A	ENST00000400906	ENSG00000197241	SLC2A7	FALSE	FALSE
chr1	9026294	C	G	ENST00000400906	ENSG00000197241	SLC2A7	FALSE	FALSE
chr1	9026294	C	T	ENST00000400906	ENSG00000197241	SLC2A7	FALSE	FALSE
chr1	9026300	C	A	ENST00000400906	ENSG00000197241	SLC2A7	FALSE	FALSE
chr1	9026327	C	A	ENST00000400906	ENSG00000197241	SLC2A7	FALSE	FALSE
chr1	9026333	C	A	ENST00000400906	ENSG00000197241	SLC2A7	FALSE	FALSE
chr1	9026336	T	A	ENST00000400906	ENSG00000197241	SLC2A7	FALSE	FALSE
chr1	9026342	C	A	ENST00000400906	ENSG00000197241	SLC2A7	FALSE	FALSE
chr1	9037591	G	A	ENST00000377424	ENSG00000142583	SLC2A5	FALSE	FALSE
chr1	9037594	C	A	ENST00000377424	ENSG00000142583	SLC2A5	FALSE	FALSE
chr1	9037596	G	T	ENST00000377424	ENSG00000142583	SLC2A5	FALSE	FALSE
chr1	9037615	C	A	ENST00000377424	ENSG00000142583	SLC2A5	FALSE	FALSE
chr1	9037618	T	A	ENST00000377424	ENSG00000142583	SLC2A5	FALSE	FALSE
chr1	9037624	C	A	ENST00000377424	ENSG00000142583	SLC2A5	FALSE	FALSE
chr1	9037627	C	A	ENST00000377424	ENSG00000142583	SLC2A5	FALSE	FALSE
chr1	9037630	T	A	ENST00000377424	ENSG00000142583	SLC2A5	FALSE	FALSE
chr1	9037633	C	A	ENST00000377424	ENSG00000142583	SLC2A5	FALSE	FALSE
chr1	9037637	G	C	ENST00000377424	ENSG00000142583	SLC2A5	FALSE	FALSE
chr1	9037637	G	T	ENST00000377424	ENSG00000142583	SLC2A5	FALSE	FALSE
chr1	9037645	C	A	ENST00000377424	ENSG00000142583	SLC2A5	FALSE	FALSE
chr1	9037654	T	A	ENST00000377424	ENSG00000142583	SLC2A5	FALSE	FALSE
chr1	9037663	T	A	ENST00000377424	ENSG00000142583	SLC2A5	FALSE	FALSE
chr1	9037675	G	A	ENST00000377424	ENSG00000142583	SLC2A5	FALSE	FALSE
chr1	9037684	C	A	ENST00000377424	ENSG00000142583	SLC2A5	FALSE	FALSE
chr1	9037696	T	A	ENST00000377424	ENSG00000142583	SLC2A5	FALSE	FALSE
chr1	9037702	T	A	ENST00000377424	ENSG00000142583	SLC2A5	FALSE	FALSE
chr1	9037708	C	A	ENST00000377424	ENSG00000142583	SLC2A5	FALSE	FALSE
chr1	9037719	A	T	ENST00000377424	ENSG00000142583	SLC2A5	FALSE	FALSE
chr1	9037727	G	C	ENST00000377424	ENSG00000142583	SLC2A5	FALSE	FALSE
chr1	9037727	G	T	ENST00000377424	ENSG00000142583	SLC2A5	FALSE	FALSE
chr1	9037745	G	T	ENST00000377424	ENSG00000142583	SLC2A5	FALSE	FALSE
chr1	9037772	G	C	ENST00000377424	ENSG00000142583	SLC2A5	FALSE	FALSE
chr1	9037772	G	T	ENST00000377424	ENSG00000142583	SLC2A5	FALSE	FALSE
chr1	9037789	C	A	ENST00000377424	ENSG00000142583	SLC2A5	FALSE	FALSE
chr1	9037790	C	A	ENST00000377424	ENSG00000142583	SLC2A5	TRUE	FALSE
chr1	9037790	C	G	ENST00000377424	ENSG00000142583	SLC2A5	TRUE	FALSE
chr1	9037790	C	T	ENST00000377424	ENSG00000142583	SLC2A5	TRUE	TRUE
chr1	9037791	T	A	ENST00000377424	ENSG00000142583	SLC2A5	TRUE	FALSE
chr1	9037791	T	C	ENST00000377424	ENSG00000142583	SLC2A5	TRUE	FALSE
chr1	9037791	T	G	ENST00000377424	ENSG00000142583	SLC2A5	TRUE	TRUE
chr1	9037895	A	C	ENST00000377424	ENSG00000142583	SLC2A5	TRUE	FALSE
chr1	9037895	A	G	ENST00000377424	ENSG00000142583	SLC2A5	FALSE	FALSE
chr1	9037895	A	T	ENST00000377424	ENSG00000142583	SLC2A5	TRUE	FALSE
chr1	9037896	C	A	ENST00000377424	ENSG00000142583	SLC2A5	TRUE	FALSE
chr1	9037896	C	G	ENST00000377424	ENSG00000142583	SLC2A5	TRUE	FALSE
chr1	9037896	C	T	ENST00000377424	ENSG00000142583	SLC2A5	TRUE	FALSE
chr1	9037899	G	A	ENST00000377424	ENSG00000142583	SLC2A5	FALSE	FALSE
chr1	9037916	A	T	ENST00000377424	ENSG00000142583	SLC2A5	FALSE	FALSE
chr1	9037939	C	T	ENST00000377424	ENSG00000142583	SLC2A5	FALSE	FALSE
chr1	9037940	C	T	ENST00000377424	ENSG00000142583	SLC2A5	FALSE	FALSE
chr1	9037986	G	A	ENST00000377424	ENSG00000142583	SLC2A5	TRUE	TRUE
chr1	9037998	C	A	ENST00000377424	ENSG00000142583	SLC2A5	TRUE	TRUE
chr1	9038025	C	A	ENST00000377424	ENSG00000142583	SLC2A5	TRUE	FALSE
chr1	9038025	C	G	ENST00000377424	ENSG00000142583	SLC2A5	TRUE	FALSE
chr1	9038025	C	T	ENST00000377424	ENSG00000142583	SLC2A5	TRUE	FALSE
chr1	9038026	T	A	ENST00000377424	ENSG00000142583	SLC2A5	TRUE	FALSE
chr1	9038026	T	C	ENST00000377424	ENSG00000142583	SLC2A5	TRUE	FALSE
chr1	9038026	T	G	ENST00000377424	ENSG00000142583	SLC2A5	TRUE	FALSE
chr1	9038429	A	C	ENST00000377424	ENSG00000142583	SLC2A5	TRUE	FALSE
chr1	9038429	A	G	ENST00000377424	ENSG00000142583	SLC2A5	TRUE	FALSE
chr1	9038429	A	T	ENST00000377424	ENSG00000142583	SLC2A5	TRUE	FALSE
chr1	9038430	C	A	ENST00000377424	ENSG00000142583	SLC2A5	TRUE	FALSE
chr1	9038430	C	G	ENST00000377424	ENSG00000142583	SLC2A5	TRUE	FALSE
chr1	9038430	C	T	ENST00000377424	ENSG00000142583	SLC2A5	TRUE	FALSE
chr1	9038449	C	A	ENST00000377424	ENSG00000142583	SLC2A5	TRUE	TRUE
chr1	9038456	G	C	ENST00000377424	ENSG00000142583	SLC2A5	TRUE	TRUE
chr1	9038456	G	T	ENST00000377424	ENSG00000142583	SLC2A5	TRUE	TRUE
chr1	9038468	A	T	ENST00000377424	ENSG00000142583	SLC2A5	TRUE	TRUE
chr1	9038483	G	C	ENST00000377424	ENSG00000142583	SLC2A5	TRUE	TRUE
chr1	9038483	G	T	ENST00000377424	ENSG00000142583	SLC2A5	TRUE	TRUE
chr1	9038492	C	T	ENST00000377424	ENSG00000142583	SLC2A5	TRUE	TRUE
chr1	9038493	C	T	ENST00000377424	ENSG00000142583	SLC2A5	TRUE	TRUE
chr1	9038507	C	A	ENST00000377424	ENSG00000142583	SLC2A5	TRUE	FALSE
chr1	9038507	C	G	ENST00000377424	ENSG00000142583	SLC2A5	TRUE	FALSE
chr1	9038507	C	T	ENST00000377424	ENSG00000142583	SLC2A5	TRUE	FALSE
chr1	9038508	T	A	ENST00000377424	ENSG00000142583	SLC2A5	TRUE	FALSE
chr1	9038508	T	C	ENST00000377424	ENSG00000142583	SLC2A5	TRUE	FALSE
chr1	9038508	T	G	ENST00000377424	ENSG00000142583	SLC2A5	TRUE	FALSE
chr1	9038826	A	C	ENST00000377424	ENSG00000142583	SLC2A5	TRUE	FALSE
chr1	9038826	A	G	ENST00000377424	ENSG00000142583	SLC2A5	TRUE	FALSE
chr1	9038826	A	T	ENST00000377424	ENSG00000142583	SLC2A5	TRUE	FALSE
chr1	9038827	C	A	ENST00000377424	ENSG00000142583	SLC2A5	TRUE	FALSE
chr1	9038827	C	G	ENST00000377424	ENSG00000142583	SLC2A5	TRUE	FALSE
chr1	9038827	C	T	ENST00000377424	ENSG00000142583	SLC2A5	TRUE	FALSE
chr1	9038830	G	A	ENST00000377424	ENSG00000142583	SLC2A5	TRUE	TRUE
chr1	9038855	G	T	ENST00000377424	ENSG00000142583	SLC2A5	TRUE	TRUE
chr1	9038858	G	T	ENST00000377424	ENSG00000142583	SLC2A5	TRUE	TRUE
chr1	9038870	G	T	ENST00000377424	ENSG00000142583	SLC2A5	TRUE	TRUE
chr1	9038917	C	A	ENST00000377424	ENSG00000142583	SLC2A5	TRUE	TRUE
chr1	9038930	C	A	ENST00000377424	ENSG00000142583	SLC2A5	TRUE	FALSE
chr1	9038930	C	G	ENST00000377424	ENSG00000142583	SLC2A5	TRUE	FALSE
chr1	9038930	C	T	ENST00000377424	ENSG00000142583	SLC2A5	TRUE	FALSE
chr1	9038931	T	A	ENST00000377424	ENSG00000142583	SLC2A5	TRUE	FALSE
chr1	9038931	T	C	ENST00000377424	ENSG00000142583	SLC2A5	TRUE	FALSE
chr1	9038931	T	G	ENST00000377424	ENSG00000142583	SLC2A5	TRUE	FALSE
chr1	9039550	A	C	ENST00000377424	ENSG00000142583	SLC2A5	TRUE	FALSE
chr1	9039550	A	G	ENST00000377424	ENSG00000142583	SLC2A5	TRUE	FALSE
chr1	9039550	A	T	ENST00000377424	ENSG00000142583	SLC2A5	TRUE	FALSE
chr1	9039551	C	A	ENST00000377424	ENSG00000142583	SLC2A5	TRUE	FALSE
chr1	9039551	C	G	ENST00000377424	ENSG00000142583	SLC2A5	TRUE	FALSE
chr1	9039551	C	T	ENST00000377424	ENSG00000142583	SLC2A5	TRUE	FALSE
chr1	9039555	G	T	ENST00000377424	ENSG00000142583	SLC2A5	TRUE	TRUE
chr1	9039600	G	C	ENST00000377424	ENSG00000142583	SLC2A5	TRUE	TRUE
chr1	9039600	G	T	ENST00000377424	ENSG00000142583	SLC2A5	TRUE	TRUE
chr1	9039605	G	A	ENST00000377424	ENSG00000142583	SLC2A5	TRUE	TRUE
chr1	9039614	C	A	ENST00000377424	ENSG00000142583	SLC2A5	TRUE	TRUE
chr1	9039617	C	A	ENST00000377424	ENSG00000142583	SLC2A5	TRUE	TRUE
chr1	9039636	G	C	ENST00000377424	ENSG00000142583	SLC2A5	TRUE	TRUE
chr1	9039636	G	T	ENST00000377424	ENSG00000142583	SLC2A5	TRUE	TRUE
chr1	9039644	G	A	ENST00000377424	ENSG00000142583	SLC2A5	TRUE	TRUE
chr1	9039651	G	C	ENST00000377424	ENSG00000142583	SLC2A5	TRUE	TRUE
chr1	9039651	G	T	ENST00000377424	ENSG00000142583	SLC2A5	TRUE	TRUE
chr1	9039654	G	C	ENST00000377424	ENSG00000142583	SLC2A5	TRUE	TRUE
chr1	9039654	G	T	ENST00000377424	ENSG00000142583	SLC2A5	TRUE	TRUE
chr1	9039657	G	C	ENST00000377424	ENSG00000142583	SLC2A5	TRUE	TRUE
chr1	9039657	G	T	ENST00000377424	ENSG00000142583	SLC2A5	TRUE	TRUE
chr1	9039663	C	A	ENST00000377424	ENSG00000142583	SLC2A5	TRUE	FALSE
chr1	9039663	C	G	ENST00000377424	ENSG00000142583	SLC2A5	TRUE	FALSE
chr1	9039663	C	T	ENST00000377424	ENSG00000142583	SLC2A5	TRUE	FALSE
chr1	9039664	T	A	ENST00000377424	ENSG00000142583	SLC2A5	TRUE	FALSE
chr1	9039664	T	C	ENST00000377424	ENSG00000142583	SLC2A5	TRUE	FALSE
chr1	9039664	T	G	ENST00000377424	ENSG00000142583	SLC2A5	TRUE	FALSE
chr1	9039798	A	C	ENST00000377424	ENSG00000142583	SLC2A5	TRUE	FALSE
chr1	9039798	A	G	ENST00000377424	ENSG00000142583	SLC2A5	TRUE	FALSE
chr1	9039798	A	T	ENST00000377424	ENSG00000142583	SLC2A5	TRUE	FALSE
chr1	9039799	C	A	ENST00000377424	ENSG00000142583	SLC2A5	TRUE	FALSE
chr1	9039799	C	G	ENST00000377424	ENSG00000142583	SLC2A5	TRUE	FALSE
chr1	9039799	C	T	ENST00000377424	ENSG00000142583	SLC2A5	TRUE	FALSE
chr1	9039813	G	T	ENST00000377424	ENSG00000142583	SLC2A5	TRUE	TRUE
chr1	9039820	G	A	ENST00000377424	ENSG00000142583	SLC2A5	TRUE	TRUE
chr1	9039823	G	A	ENST00000377424	ENSG00000142583	SLC2A5	TRUE	TRUE
chr1	9039856	G	A	ENST00000377424	ENSG00000142583	SLC2A5	TRUE	TRUE
chr1	9039857	C	T	ENST00000377424	ENSG00000142583	SLC2A5	TRUE	TRUE
chr1	9039858	C	T	ENST00000377424	ENSG00000142583	SLC2A5	TRUE	TRUE
chr1	9039867	G	T	ENST00000377424	ENSG00000142583	SLC2A5	TRUE	TRUE
chr1	9039886	T	A	ENST00000377424	ENSG00000142583	SLC2A5	TRUE	TRUE
chr1	9039913	T	A	ENST00000377424	ENSG00000142583	SLC2A5	TRUE	TRUE
chr1	9039916	C	A	ENST00000377424	ENSG00000142583	SLC2A5	TRUE	TRUE
chr1	9039922	C	A	ENST00000377424	ENSG00000142583	SLC2A5	TRUE	TRUE
chr1	9039928	C	A	ENST00000377424	ENSG00000142583	SLC2A5	TRUE	TRUE
chr1	9039931	G	A	ENST00000377424	ENSG00000142583	SLC2A5	TRUE	TRUE
chr1	9039940	C	A	ENST00000377424	ENSG00000142583	SLC2A5	TRUE	TRUE
chr1	9039949	C	A	ENST00000377424	ENSG00000142583	SLC2A5	TRUE	TRUE
chr1	9039965	C	T	ENST00000377424	ENSG00000142583	SLC2A5	TRUE	TRUE
chr1	9039966	C	T	ENST00000377424	ENSG00000142583	SLC2A5	TRUE	TRUE
chr1	9039982	G	A	ENST00000377424	ENSG00000142583	SLC2A5	TRUE	TRUE
chr1	9039988	C	A	ENST00000377424	ENSG00000142583	SLC2A5	TRUE	FALSE
chr1	9039988	C	G	ENST00000377424	ENSG00000142583	SLC2A5	TRUE	FALSE
chr1	9039988	C	T	ENST00000377424	ENSG00000142583	SLC2A5	TRUE	FALSE
chr1	9039989	T	A	ENST00000377424	ENSG00000142583	SLC2A5	TRUE	FALSE
chr1	9039989	T	C	ENST00000377424	ENSG00000142583	SLC2A5	TRUE	FALSE
chr1	9039989	T	G	ENST00000377424	ENSG00000142583	SLC2A5	TRUE	FALSE
chr1	9040062	A	C	ENST00000377424	ENSG00000142583	SLC2A5	TRUE	FALSE
chr1	9040062	A	G	ENST00000377424	ENSG00000142583	SLC2A5	TRUE	FALSE
chr1	9040062	A	T	ENST00000377424	ENSG00000142583	SLC2A5	TRUE	FALSE
chr1	9040063	C	A	ENST00000377424	ENSG00000142583	SLC2A5	TRUE	FALSE
chr1	9040063	C	G	ENST00000377424	ENSG00000142583	SLC2A5	TRUE	FALSE
chr1	9040063	C	T	ENST00000377424	ENSG00000142583	SLC2A5	TRUE	FALSE
chr1	9040067	T	A	ENST00000377424	ENSG00000142583	SLC2A5	TRUE	TRUE
chr1	9040070	T	A	ENST00000377424	ENSG00000142583	SLC2A5	TRUE	TRUE
chr1	9040082	C	A	ENST00000377424	ENSG00000142583	SLC2A5	TRUE	TRUE
chr1	9040088	T	A	ENST00000377424	ENSG00000142583	SLC2A5	TRUE	TRUE
chr1	9040091	T	A	ENST00000377424	ENSG00000142583	SLC2A5	TRUE	TRUE
chr1	9040094	G	A	ENST00000377424	ENSG00000142583	SLC2A5	TRUE	TRUE
chr1	9040104	G	C	ENST00000377424	ENSG00000142583	SLC2A5	TRUE	TRUE
chr1	9040104	G	T	ENST00000377424	ENSG00000142583	SLC2A5	TRUE	TRUE
chr1	9040118	C	A	ENST00000377424	ENSG00000142583	SLC2A5	TRUE	TRUE
chr1	9040145	G	A	ENST00000377424	ENSG00000142583	SLC2A5	TRUE	TRUE
chr1	9040185	C	T	ENST00000377424	ENSG00000142583	SLC2A5	TRUE	TRUE
chr1	9040186	C	T	ENST00000377424	ENSG00000142583	SLC2A5	TRUE	TRUE
chr1	9040190	C	A	ENST00000377424	ENSG00000142583	SLC2A5	TRUE	FALSE
chr1	9040190	C	G	ENST00000377424	ENSG00000142583	SLC2A5	TRUE	FALSE
chr1	9040190	C	T	ENST00000377424	ENSG00000142583	SLC2A5	TRUE	FALSE
chr1	9040191	T	A	ENST00000377424	ENSG00000142583	SLC2A5	TRUE	FALSE
chr1	9040191	T	C	ENST00000377424	ENSG00000142583	SLC2A5	TRUE	FALSE
chr1	9040191	T	G	ENST00000377424	ENSG00000142583	SLC2A5	TRUE	FALSE
chr1	9041783	A	C	ENST00000377424	ENSG00000142583	SLC2A5	TRUE	FALSE
chr1	9041783	A	G	ENST00000377424	ENSG00000142583	SLC2A5	TRUE	FALSE
chr1	9041783	A	T	ENST00000377424	ENSG00000142583	SLC2A5	TRUE	FALSE
chr1	9041784	C	A	ENST00000377424	ENSG00000142583	SLC2A5	TRUE	FALSE
chr1	9041784	C	G	ENST00000377424	ENSG00000142583	SLC2A5	TRUE	FALSE
chr1	9041784	C	T	ENST00000377424	ENSG00000142583	SLC2A5	TRUE	FALSE
chr1	9041824	G	A	ENST00000377424	ENSG00000142583	SLC2A5	TRUE	TRUE
chr1	9041857	G	A	ENST00000377424	ENSG00000142583	SLC2A5	TRUE	TRUE
chr1	9041890	T	A	ENST00000377424	ENSG00000142583	SLC2A5	TRUE	TRUE
chr1	9041902	C	A	ENST00000377424	ENSG00000142583	SLC2A5	TRUE	TRUE
chr1	9041907	A	C	ENST00000377424	ENSG00000142583	SLC2A5	TRUE	TRUE
chr1	9041907	A	T	ENST00000377424	ENSG00000142583	SLC2A5	TRUE	TRUE
chr1	9041909	G	C	ENST00000377424	ENSG00000142583	SLC2A5	TRUE	TRUE
chr1	9041909	G	T	ENST00000377424	ENSG00000142583	SLC2A5	TRUE	TRUE
chr1	9041938	C	A	ENST00000377424	ENSG00000142583	SLC2A5	TRUE	FALSE
chr1	9041938	C	G	ENST00000377424	ENSG00000142583	SLC2A5	TRUE	FALSE
chr1	9041938	C	T	ENST00000377424	ENSG00000142583	SLC2A5	TRUE	FALSE
chr1	9041939	T	A	ENST00000377424	ENSG00000142583	SLC2A5	TRUE	FALSE
chr1	9041939	T	C	ENST00000377424	ENSG00000142583	SLC2A5	TRUE	FALSE
chr1	9041939	T	G	ENST00000377424	ENSG00000142583	SLC2A5	TRUE	FALSE
chr1	9047608	A	C	ENST00000377424	ENSG00000142583	SLC2A5	TRUE	FALSE
chr1	9047608	A	G	ENST00000377424	ENSG00000142583	SLC2A5	TRUE	FALSE
chr1	9047608	A	T	ENST00000377424	ENSG00000142583	SLC2A5	TRUE	FALSE
chr1	9047609	C	A	ENST00000377424	ENSG00000142583	SLC2A5	TRUE	FALSE
chr1	9047609	C	G	ENST00000377424	ENSG00000142583	SLC2A5	TRUE	FALSE
chr1	9047609	C	T	ENST00000377424	ENSG00000142583	SLC2A5	TRUE	FALSE
chr1	9047614	A	T	ENST00000377424	ENSG00000142583	SLC2A5	TRUE	TRUE
chr1	9047622	C	A	ENST00000377424	ENSG00000142583	SLC2A5	TRUE	TRUE
chr1	9047627	A	T	ENST00000377424	ENSG00000142583	SLC2A5	TRUE	TRUE
chr1	9047634	T	A	ENST00000377424	ENSG00000142583	SLC2A5	TRUE	TRUE
chr1	9047652	C	A	ENST00000377424	ENSG00000142583	SLC2A5	TRUE	TRUE
chr1	9047657	G	C	ENST00000377424	ENSG00000142583	SLC2A5	TRUE	TRUE
chr1	9047657	G	T	ENST00000377424	ENSG00000142583	SLC2A5	TRUE	TRUE
chr1	9047670	T	A	ENST00000377424	ENSG00000142583	SLC2A5	TRUE	TRUE
chr1	9047674	G	T	ENST00000377424	ENSG00000142583	SLC2A5	TRUE	TRUE
chr1	9047679	C	A	ENST00000377424	ENSG00000142583	SLC2A5	TRUE	TRUE
chr1	9047684	A	C	ENST00000377424	ENSG00000142583	SLC2A5	TRUE	TRUE
chr1	9047684	A	T	ENST00000377424	ENSG00000142583	SLC2A5	TRUE	TRUE
chr1	9047723	A	T	ENST00000377424	ENSG00000142583	SLC2A5	TRUE	TRUE
chr1	9047733	T	A	ENST00000377424	ENSG00000142583	SLC2A5	TRUE	TRUE
chr1	9047735	C	A	ENST00000377424	ENSG00000142583	SLC2A5	TRUE	FALSE
chr1	9047735	C	G	ENST00000377424	ENSG00000142583	SLC2A5	TRUE	FALSE
chr1	9047735	C	T	ENST00000377424	ENSG00000142583	SLC2A5	TRUE	FALSE
chr1	9047736	T	A	ENST00000377424	ENSG00000142583	SLC2A5	TRUE	FALSE
chr1	9047736	T	C	ENST00000377424	ENSG00000142583	SLC2A5	TRUE	FALSE
chr1	9047736	T	G	ENST00000377424	ENSG00000142583	SLC2A5	TRUE	FALSE
chr1	9057446	A	C	ENST00000377424	ENSG00000142583	SLC2A5	TRUE	FALSE
chr1	9057446	A	G	ENST00000377424	ENSG00000142583	SLC2A5	TRUE	FALSE
chr1	9057446	A	T	ENST00000377424	ENSG00000142583	SLC2A5	TRUE	FALSE
chr1	9057447	C	A	ENST00000377424	ENSG00000142583	SLC2A5	TRUE	FALSE
chr1	9057447	C	G	ENST00000377424	ENSG00000142583	SLC2A5	TRUE	FALSE
chr1	9057447	C	T	ENST00000377424	ENSG00000142583	SLC2A5	TRUE	FALSE
chr1	9057449	T	A	ENST00000377424	ENSG00000142583	SLC2A5	TRUE	TRUE
chr1	9057458	T	A	ENST00000377424	ENSG00000142583	SLC2A5	TRUE	TRUE
chr1	9057466	A	T	ENST00000377424	ENSG00000142583	SLC2A5	TRUE	TRUE
chr1	9057488	C	A	ENST00000377424	ENSG00000142583	SLC2A5	TRUE	TRUE
chr1	9057500	C	A	ENST00000377424	ENSG00000142583	SLC2A5	TRUE	TRUE
chr1	9057528	C	T	ENST00000377424	ENSG00000142583	SLC2A5	TRUE	TRUE
chr1	9057529	C	T	ENST00000377424	ENSG00000142583	SLC2A5	TRUE	TRUE
chr1	9057535	A	T	ENST00000377424	ENSG00000142583	SLC2A5	TRUE	TRUE
chr1	9057541	A	T	ENST00000377424	ENSG00000142583	SLC2A5	TRUE	TRUE
chr1	9057554	C	A	ENST00000377424	ENSG00000142583	SLC2A5	TRUE	TRUE
chr1	9057563	C	A	ENST00000377424	ENSG00000142583	SLC2A5	TRUE	TRUE
chr1	9057576	A	C	ENST00000377424	ENSG00000142583	SLC2A5	TRUE	TRUE
chr1	9057576	A	T	ENST00000377424	ENSG00000142583	SLC2A5	TRUE	TRUE
chr1	9057579	G	C	ENST00000377424	ENSG00000142583	SLC2A5	TRUE	TRUE
chr1	9057579	G	T	ENST00000377424	ENSG00000142583	SLC2A5	TRUE	TRUE
chr1	9057587	C	A	ENST00000377424	ENSG00000142583	SLC2A5	TRUE	TRUE
chr1	9057591	G	C	ENST00000377424	ENSG00000142583	SLC2A5	TRUE	TRUE
chr1	9057591	G	T	ENST00000377424	ENSG00000142583	SLC2A5	TRUE	TRUE
chr1	9057599	G	A	ENST00000377424	ENSG00000142583	SLC2A5	TRUE	TRUE
chr1	9057602	G	A	ENST00000377424	ENSG00000142583	SLC2A5	TRUE	TRUE
chr1	9057609	C	A	ENST00000377424	ENSG00000142583	SLC2A5	TRUE	FALSE
chr1	9057609	C	G	ENST00000377424	ENSG00000142583	SLC2A5	TRUE	FALSE
chr1	9057609	C	T	ENST00000377424	ENSG00000142583	SLC2A5	TRUE	FALSE
chr1	9057610	T	A	ENST00000377424	ENSG00000142583	SLC2A5	TRUE	FALSE
chr1	9057610	T	C	ENST00000377424	ENSG00000142583	SLC2A5	TRUE	FALSE
chr1	9057610	T	G	ENST00000377424	ENSG00000142583	SLC2A5	TRUE	FALSE
chr1	9058150	A	C	ENST00000377424	ENSG00000142583	SLC2A5	TRUE	FALSE
chr1	9058150	A	G	ENST00000377424	ENSG00000142583	SLC2A5	TRUE	FALSE
chr1	9058150	A	T	ENST00000377424	ENSG00000142583	SLC2A5	TRUE	FALSE
chr1	9058151	C	A	ENST00000377424	ENSG00000142583	SLC2A5	TRUE	FALSE
chr1	9058151	C	G	ENST00000377424	ENSG00000142583	SLC2A5	TRUE	FALSE
chr1	9058151	C	T	ENST00000377424	ENSG00000142583	SLC2A5	TRUE	FALSE
chr1	9058182	G	C	ENST00000377424	ENSG00000142583	SLC2A5	TRUE	TRUE
chr1	9058182	G	T	ENST00000377424	ENSG00000142583	SLC2A5	TRUE	TRUE
chr1	9058188	A	C	ENST00000377424	ENSG00000142583	SLC2A5	TRUE	TRUE
chr1	9058188	A	T	ENST00000377424	ENSG00000142583	SLC2A5	TRUE	TRUE
chr1	9058193	G	A	ENST00000377424	ENSG00000142583	SLC2A5	TRUE	TRUE
chr1	9058201	G	C	ENST00000377424	ENSG00000142583	SLC2A5	TRUE	TRUE
chr1	9058201	G	T	ENST00000377424	ENSG00000142583	SLC2A5	TRUE	TRUE
chr1	9058251	C	A	ENST00000377424	ENSG00000142583	SLC2A5	TRUE	FALSE
chr1	9058251	C	G	ENST00000377424	ENSG00000142583	SLC2A5	TRUE	FALSE
chr1	9058251	C	T	ENST00000377424	ENSG00000142583	SLC2A5	TRUE	FALSE
chr1	9058252	T	A	ENST00000377424	ENSG00000142583	SLC2A5	TRUE	FALSE
chr1	9058252	T	C	ENST00000377424	ENSG00000142583	SLC2A5	TRUE	FALSE
chr1	9058252	T	G	ENST00000377424	ENSG00000142583	SLC2A5	TRUE	FALSE
chr1	9069502	A	C	ENST00000377424	ENSG00000142583	SLC2A5	TRUE	FALSE
chr1	9069502	A	G	ENST00000377424	ENSG00000142583	SLC2A5	TRUE	FALSE
chr1	9069502	A	T	ENST00000377424	ENSG00000142583	SLC2A5	TRUE	FALSE
chr1	9069503	C	A	ENST00000377424	ENSG00000142583	SLC2A5	TRUE	FALSE
chr1	9069503	C	G	ENST00000377424	ENSG00000142583	SLC2A5	TRUE	FALSE
chr1	9069503	C	T	ENST00000377424	ENSG00000142583	SLC2A5	TRUE	FALSE
chr1	9069509	C	A	ENST00000377424	ENSG00000142583	SLC2A5	FALSE	FALSE
chr1	9069512	T	A	ENST00000377424	ENSG00000142583	SLC2A5	FALSE	FALSE
chr1	9069521	G	A	ENST00000377424	ENSG00000142583	SLC2A5	FALSE	FALSE
chr1	9069527	G	A	ENST00000377424	ENSG00000142583	SLC2A5	FALSE	FALSE
chr1	9069530	G	A	ENST00000377424	ENSG00000142583	SLC2A5	FALSE	FALSE
chr1	9069533	C	A	ENST00000377424	ENSG00000142583	SLC2A5	FALSE	FALSE
chr1	9104436	C	A	ENST00000377411	ENSG00000180758	GPR157	FALSE	FALSE
chr1	9104451	G	A	ENST00000377411	ENSG00000180758	GPR157	FALSE	FALSE
chr1	9104457	C	A	ENST00000377411	ENSG00000180758	GPR157	FALSE	FALSE
chr1	9104460	G	A	ENST00000377411	ENSG00000180758	GPR157	FALSE	FALSE
chr1	9104466	C	A	ENST00000377411	ENSG00000180758	GPR157	FALSE	FALSE
chr1	9104469	C	A	ENST00000377411	ENSG00000180758	GPR157	FALSE	FALSE
chr1	9104475	T	A	ENST00000377411	ENSG00000180758	GPR157	FALSE	FALSE
chr1	9104493	T	A	ENST00000377411	ENSG00000180758	GPR157	FALSE	FALSE
chr1	9104514	T	A	ENST00000377411	ENSG00000180758	GPR157	FALSE	FALSE
chr1	9104526	G	A	ENST00000377411	ENSG00000180758	GPR157	FALSE	FALSE
chr1	9104533	G	T	ENST00000377411	ENSG00000180758	GPR157	FALSE	FALSE
chr1	9104536	G	T	ENST00000377411	ENSG00000180758	GPR157	FALSE	FALSE
chr1	9104539	G	T	ENST00000377411	ENSG00000180758	GPR157	FALSE	FALSE
chr1	9104542	G	T	ENST00000377411	ENSG00000180758	GPR157	FALSE	FALSE
chr1	9104545	A	T	ENST00000377411	ENSG00000180758	GPR157	FALSE	FALSE
chr1	9104568	G	A	ENST00000377411	ENSG00000180758	GPR157	FALSE	FALSE
chr1	9104581	G	T	ENST00000377411	ENSG00000180758	GPR157	FALSE	FALSE
chr1	9104599	G	T	ENST00000377411	ENSG00000180758	GPR157	FALSE	FALSE
chr1	9104613	C	A	ENST00000377411	ENSG00000180758	GPR157	FALSE	FALSE
chr1	9104616	G	A	ENST00000377411	ENSG00000180758	GPR157	FALSE	FALSE
chr1	9104635	C	A	ENST00000377411	ENSG00000180758	GPR157	TRUE	FALSE
chr1	9104635	C	G	ENST00000377411	ENSG00000180758	GPR157	TRUE	FALSE
chr1	9104635	C	T	ENST00000377411	ENSG00000180758	GPR157	TRUE	FALSE
chr1	9104636	T	A	ENST00000377411	ENSG00000180758	GPR157	TRUE	FALSE
chr1	9104636	T	C	ENST00000377411	ENSG00000180758	GPR157	TRUE	FALSE
chr1	9104636	T	G	ENST00000377411	ENSG00000180758	GPR157	TRUE	FALSE
chr1	9105484	A	C	ENST00000377411	ENSG00000180758	GPR157	TRUE	FALSE
chr1	9105484	A	G	ENST00000377411	ENSG00000180758	GPR157	TRUE	FALSE
chr1	9105484	A	T	ENST00000377411	ENSG00000180758	GPR157	TRUE	FALSE
chr1	9105485	C	A	ENST00000377411	ENSG00000180758	GPR157	TRUE	FALSE
chr1	9105485	C	G	ENST00000377411	ENSG00000180758	GPR157	TRUE	FALSE
chr1	9105485	C	T	ENST00000377411	ENSG00000180758	GPR157	TRUE	FALSE
chr1	9105512	G	A	ENST00000377411	ENSG00000180758	GPR157	FALSE	FALSE
chr1	9105528	A	T	ENST00000377411	ENSG00000180758	GPR157	FALSE	FALSE
chr1	9105558	C	T	ENST00000377411	ENSG00000180758	GPR157	TRUE	TRUE
chr1	9105559	C	T	ENST00000377411	ENSG00000180758	GPR157	TRUE	TRUE
chr1	9105602	T	A	ENST00000377411	ENSG00000180758	GPR157	TRUE	TRUE
chr1	9105605	T	A	ENST00000377411	ENSG00000180758	GPR157	TRUE	TRUE
chr1	9105641	C	A	ENST00000377411	ENSG00000180758	GPR157	TRUE	TRUE
chr1	9105644	G	A	ENST00000377411	ENSG00000180758	GPR157	TRUE	TRUE
chr1	9105660	G	C	ENST00000377411	ENSG00000180758	GPR157	TRUE	TRUE
chr1	9105660	G	T	ENST00000377411	ENSG00000180758	GPR157	TRUE	TRUE
chr1	9105665	C	A	ENST00000377411	ENSG00000180758	GPR157	TRUE	TRUE
chr1	9105681	C	A	ENST00000377411	ENSG00000180758	GPR157	TRUE	FALSE
chr1	9105681	C	G	ENST00000377411	ENSG00000180758	GPR157	TRUE	FALSE
chr1	9105681	C	T	ENST00000377411	ENSG00000180758	GPR157	TRUE	FALSE
chr1	9105682	T	A	ENST00000377411	ENSG00000180758	GPR157	TRUE	FALSE
chr1	9105682	T	C	ENST00000377411	ENSG00000180758	GPR157	TRUE	FALSE
chr1	9105682	T	G	ENST00000377411	ENSG00000180758	GPR157	TRUE	FALSE
chr1	9111274	A	C	ENST00000377411	ENSG00000180758	GPR157	TRUE	FALSE
chr1	9111274	A	G	ENST00000377411	ENSG00000180758	GPR157	TRUE	FALSE
chr1	9111274	A	T	ENST00000377411	ENSG00000180758	GPR157	TRUE	FALSE
chr1	9111275	C	A	ENST00000377411	ENSG00000180758	GPR157	TRUE	FALSE
chr1	9111275	C	G	ENST00000377411	ENSG00000180758	GPR157	TRUE	FALSE
chr1	9111275	C	T	ENST00000377411	ENSG00000180758	GPR157	TRUE	FALSE
chr1	9111281	T	A	ENST00000377411	ENSG00000180758	GPR157	TRUE	TRUE
chr1	9111293	T	A	ENST00000377411	ENSG00000180758	GPR157	TRUE	TRUE
chr1	9111306	G	C	ENST00000377411	ENSG00000180758	GPR157	TRUE	TRUE
chr1	9111306	G	T	ENST00000377411	ENSG00000180758	GPR157	TRUE	TRUE
chr1	9111327	A	C	ENST00000377411	ENSG00000180758	GPR157	TRUE	TRUE
chr1	9111327	A	T	ENST00000377411	ENSG00000180758	GPR157	TRUE	TRUE
chr1	9111341	C	A	ENST00000377411	ENSG00000180758	GPR157	TRUE	TRUE
chr1	9111342	C	T	ENST00000377411	ENSG00000180758	GPR157	TRUE	TRUE
chr1	9111343	C	T	ENST00000377411	ENSG00000180758	GPR157	TRUE	TRUE
chr1	9111350	T	A	ENST00000377411	ENSG00000180758	GPR157	TRUE	TRUE
chr1	9111366	C	T	ENST00000377411	ENSG00000180758	GPR157	TRUE	TRUE
chr1	9111367	C	T	ENST00000377411	ENSG00000180758	GPR157	TRUE	TRUE
chr1	9111383	T	A	ENST00000377411	ENSG00000180758	GPR157	TRUE	TRUE
chr1	9111389	C	A	ENST00000377411	ENSG00000180758	GPR157	TRUE	TRUE
chr1	9111399	C	T	ENST00000377411	ENSG00000180758	GPR157	TRUE	TRUE
chr1	9111400	C	T	ENST00000377411	ENSG00000180758	GPR157	TRUE	TRUE
chr1	9111402	G	T	ENST00000377411	ENSG00000180758	GPR157	TRUE	TRUE
chr1	9111405	C	T	ENST00000377411	ENSG00000180758	GPR157	TRUE	TRUE
chr1	9111406	C	T	ENST00000377411	ENSG00000180758	GPR157	TRUE	TRUE
chr1	9111424	G	T	ENST00000377411	ENSG00000180758	GPR157	TRUE	TRUE
chr1	9111432	A	C	ENST00000377411	ENSG00000180758	GPR157	TRUE	TRUE
chr1	9111432	A	T	ENST00000377411	ENSG00000180758	GPR157	TRUE	TRUE
chr1	9111443	T	A	ENST00000377411	ENSG00000180758	GPR157	TRUE	TRUE
chr1	9111446	T	A	ENST00000377411	ENSG00000180758	GPR157	TRUE	TRUE
chr1	9111475	A	T	ENST00000377411	ENSG00000180758	GPR157	TRUE	TRUE
chr1	9111486	C	T	ENST00000377411	ENSG00000180758	GPR157	TRUE	TRUE
chr1	9111487	C	T	ENST00000377411	ENSG00000180758	GPR157	TRUE	TRUE
chr1	9111490	C	A	ENST00000377411	ENSG00000180758	GPR157	TRUE	FALSE
chr1	9111490	C	G	ENST00000377411	ENSG00000180758	GPR157	TRUE	FALSE
chr1	9111490	C	T	ENST00000377411	ENSG00000180758	GPR157	TRUE	FALSE
chr1	9111491	T	A	ENST00000377411	ENSG00000180758	GPR157	TRUE	FALSE
chr1	9111491	T	C	ENST00000377411	ENSG00000180758	GPR157	TRUE	FALSE
chr1	9111491	T	G	ENST00000377411	ENSG00000180758	GPR157	TRUE	FALSE
chr1	9128643	A	C	ENST00000377411	ENSG00000180758	GPR157	TRUE	FALSE
chr1	9128643	A	G	ENST00000377411	ENSG00000180758	GPR157	TRUE	FALSE
chr1	9128643	A	T	ENST00000377411	ENSG00000180758	GPR157	TRUE	FALSE
chr1	9128644	C	A	ENST00000377411	ENSG00000180758	GPR157	TRUE	FALSE
chr1	9128644	C	G	ENST00000377411	ENSG00000180758	GPR157	TRUE	FALSE
chr1	9128644	C	T	ENST00000377411	ENSG00000180758	GPR157	TRUE	FALSE
chr1	9128662	C	T	ENST00000377411	ENSG00000180758	GPR157	TRUE	TRUE
chr1	9128663	C	T	ENST00000377411	ENSG00000180758	GPR157	TRUE	TRUE
chr1	9128713	G	C	ENST00000377411	ENSG00000180758	GPR157	TRUE	TRUE
chr1	9128713	G	T	ENST00000377411	ENSG00000180758	GPR157	TRUE	TRUE
chr1	9128717	A	T	ENST00000377411	ENSG00000180758	GPR157	TRUE	TRUE
chr1	9128719	G	C	ENST00000377411	ENSG00000180758	GPR157	TRUE	TRUE
chr1	9128719	G	T	ENST00000377411	ENSG00000180758	GPR157	TRUE	TRUE
chr1	9128740	C	T	ENST00000377411	ENSG00000180758	GPR157	TRUE	TRUE
chr1	9128741	C	T	ENST00000377411	ENSG00000180758	GPR157	TRUE	TRUE
chr1	9128784	G	A	ENST00000377411	ENSG00000180758	GPR157	TRUE	TRUE
chr1	9128791	G	T	ENST00000377411	ENSG00000180758	GPR157	TRUE	TRUE
chr1	9128797	C	T	ENST00000377411	ENSG00000180758	GPR157	TRUE	TRUE
chr1	9128798	C	T	ENST00000377411	ENSG00000180758	GPR157	TRUE	TRUE
chr1	9128801	G	T	ENST00000377411	ENSG00000180758	GPR157	TRUE	TRUE
chr1	9128820	G	A	ENST00000377411	ENSG00000180758	GPR157	TRUE	TRUE
chr1	9128829	C	A	ENST00000377411	ENSG00000180758	GPR157	TRUE	TRUE
chr1	9128830	G	C	ENST00000377411	ENSG00000180758	GPR157	TRUE	TRUE
chr1	9128830	G	T	ENST00000377411	ENSG00000180758	GPR157	TRUE	TRUE
chr1	9128836	G	C	ENST00000377411	ENSG00000180758	GPR157	TRUE	TRUE
chr1	9128836	G	T	ENST00000377411	ENSG00000180758	GPR157	TRUE	TRUE
chr1	9128849	G	T	ENST00000377411	ENSG00000180758	GPR157	TRUE	TRUE
chr1	9128867	G	T	ENST00000377411	ENSG00000180758	GPR157	TRUE	TRUE
chr1	9128911	C	T	ENST00000377411	ENSG00000180758	GPR157	TRUE	TRUE
chr1	9128912	C	T	ENST00000377411	ENSG00000180758	GPR157	TRUE	TRUE
chr1	9128942	G	T	ENST00000377411	ENSG00000180758	GPR157	TRUE	TRUE
chr1	9128962	G	T	ENST00000377411	ENSG00000180758	GPR157	TRUE	FALSE
chr1	9128966	G	T	ENST00000377411	ENSG00000180758	GPR157		FALSE
chr1	9128988	C	A	ENST00000377411	ENSG00000180758	GPR157	FALSE	FALSE
chr1	9128990	G	T	ENST00000377411	ENSG00000180758	GPR157	FALSE	FALSE
chr1	9129003	C	A	ENST00000377411	ENSG00000180758	GPR157	FALSE	FALSE
chr1	9129024	G	A	ENST00000377411	ENSG00000180758	GPR157	FALSE	FALSE
chr1	9235067	G	A	ENST00000377403	ENSG00000049239	H6PD	FALSE	FALSE
chr1	9235067	G	C	ENST00000377403	ENSG00000049239	H6PD	FALSE	FALSE
chr1	9235067	G	T	ENST00000377403	ENSG00000049239	H6PD	FALSE	FALSE
chr1	9235068	T	A	ENST00000377403	ENSG00000049239	H6PD	FALSE	FALSE
chr1	9235068	T	C	ENST00000377403	ENSG00000049239	H6PD	FALSE	FALSE
chr1	9235068	T	G	ENST00000377403	ENSG00000049239	H6PD	FALSE	FALSE
chr1	9244923	A	C	ENST00000377403	ENSG00000049239	H6PD	TRUE	FALSE
chr1	9244923	A	G	ENST00000377403	ENSG00000049239	H6PD	TRUE	FALSE
chr1	9244923	A	T	ENST00000377403	ENSG00000049239	H6PD	TRUE	FALSE
chr1	9244924	G	A	ENST00000377403	ENSG00000049239	H6PD	TRUE	FALSE
chr1	9244924	G	C	ENST00000377403	ENSG00000049239	H6PD	TRUE	FALSE
chr1	9244924	G	T	ENST00000377403	ENSG00000049239	H6PD	TRUE	FALSE
chr1	9244939	G	A	ENST00000377403	ENSG00000049239	H6PD	FALSE	FALSE
chr1	9244940	G	A	ENST00000377403	ENSG00000049239	H6PD	FALSE	FALSE
chr1	9244964	C	A	ENST00000377403	ENSG00000049239	H6PD	FALSE	FALSE
chr1	9244966	T	A	ENST00000377403	ENSG00000049239	H6PD	FALSE	FALSE
chr1	9244982	C	A	ENST00000377403	ENSG00000049239	H6PD	FALSE	FALSE
chr1	9244986	C	T	ENST00000377403	ENSG00000049239	H6PD	TRUE	FALSE
chr1	9244992	C	T	ENST00000377403	ENSG00000049239	H6PD	TRUE	FALSE
chr1	9244995	G	T	ENST00000377403	ENSG00000049239	H6PD	TRUE	FALSE
chr1	9245001	C	T	ENST00000377403	ENSG00000049239	H6PD	TRUE	FALSE
chr1	9245004	G	T	ENST00000377403	ENSG00000049239	H6PD	TRUE	FALSE
chr1	9245028	G	T	ENST00000377403	ENSG00000049239	H6PD	TRUE	TRUE
chr1	9245049	A	T	ENST00000377403	ENSG00000049239	H6PD	TRUE	TRUE
chr1	9245052	A	T	ENST00000377403	ENSG00000049239	H6PD	TRUE	TRUE
chr1	9245057	C	A	ENST00000377403	ENSG00000049239	H6PD	TRUE	TRUE
chr1	9245057	C	G	ENST00000377403	ENSG00000049239	H6PD	TRUE	TRUE
chr1	9245059	T	A	ENST00000377403	ENSG00000049239	H6PD	TRUE	TRUE
chr1	9245059	T	G	ENST00000377403	ENSG00000049239	H6PD	TRUE	TRUE
chr1	9245062	G	A	ENST00000377403	ENSG00000049239	H6PD	TRUE	TRUE
chr1	9245063	G	A	ENST00000377403	ENSG00000049239	H6PD	TRUE	TRUE
chr1	9245064	C	T	ENST00000377403	ENSG00000049239	H6PD	TRUE	TRUE
chr1	9245067	G	T	ENST00000377403	ENSG00000049239	H6PD	TRUE	TRUE
chr1	9245076	C	T	ENST00000377403	ENSG00000049239	H6PD	TRUE	TRUE
chr1	9245084	C	A	ENST00000377403	ENSG00000049239	H6PD	TRUE	TRUE
chr1	9245084	C	G	ENST00000377403	ENSG00000049239	H6PD	TRUE	TRUE
chr1	9245091	G	T	ENST00000377403	ENSG00000049239	H6PD	TRUE	TRUE
chr1	9245124	G	T	ENST00000377403	ENSG00000049239	H6PD	TRUE	TRUE
chr1	9245145	A	T	ENST00000377403	ENSG00000049239	H6PD	TRUE	TRUE
chr1	9245148	C	T	ENST00000377403	ENSG00000049239	H6PD	TRUE	TRUE
chr1	9245154	C	T	ENST00000377403	ENSG00000049239	H6PD	TRUE	TRUE
chr1	9245157	G	T	ENST00000377403	ENSG00000049239	H6PD	TRUE	TRUE
chr1	9245169	A	T	ENST00000377403	ENSG00000049239	H6PD	TRUE	TRUE
chr1	9245178	G	T	ENST00000377403	ENSG00000049239	H6PD	TRUE	TRUE
chr1	9245192	C	A	ENST00000377403	ENSG00000049239	H6PD	TRUE	TRUE
chr1	9245196	A	T	ENST00000377403	ENSG00000049239	H6PD	TRUE	TRUE
chr1	9245219	T	A	ENST00000377403	ENSG00000049239	H6PD	TRUE	TRUE
chr1	9245223	G	T	ENST00000377403	ENSG00000049239	H6PD	TRUE	TRUE
chr1	9245229	A	T	ENST00000377403	ENSG00000049239	H6PD	TRUE	TRUE
chr1	9245235	C	T	ENST00000377403	ENSG00000049239	H6PD	TRUE	TRUE
chr1	9245244	C	T	ENST00000377403	ENSG00000049239	H6PD	TRUE	TRUE
chr1	9245253	C	T	ENST00000377403	ENSG00000049239	H6PD	TRUE	TRUE
chr1	9245258	C	A	ENST00000377403	ENSG00000049239	H6PD	TRUE	TRUE
chr1	9245258	C	G	ENST00000377403	ENSG00000049239	H6PD	TRUE	TRUE
chr1	9245262	C	T	ENST00000377403	ENSG00000049239	H6PD	TRUE	TRUE
chr1	9245268	A	T	ENST00000377403	ENSG00000049239	H6PD	TRUE	TRUE
chr1	9245277	G	T	ENST00000377403	ENSG00000049239	H6PD	TRUE	TRUE
chr1	9245285	T	A	ENST00000377403	ENSG00000049239	H6PD	TRUE	TRUE
chr1	9245285	T	G	ENST00000377403	ENSG00000049239	H6PD	TRUE	TRUE
chr1	9245286	C	T	ENST00000377403	ENSG00000049239	H6PD	TRUE	TRUE
chr1	9245298	A	T	ENST00000377403	ENSG00000049239	H6PD	TRUE	TRUE
chr1	9245307	G	T	ENST00000377403	ENSG00000049239	H6PD	TRUE	TRUE
chr1	9245313	C	T	ENST00000377403	ENSG00000049239	H6PD	TRUE	TRUE
chr1	9245319	C	T	ENST00000377403	ENSG00000049239	H6PD	TRUE	TRUE
chr1	9245337	G	T	ENST00000377403	ENSG00000049239	H6PD	TRUE	TRUE
chr1	9245357	C	A	ENST00000377403	ENSG00000049239	H6PD	TRUE	TRUE
chr1	9245357	C	G	ENST00000377403	ENSG00000049239	H6PD	TRUE	TRUE
chr1	9245362	C	A	ENST00000377403	ENSG00000049239	H6PD	TRUE	TRUE
chr1	9245362	C	G	ENST00000377403	ENSG00000049239	H6PD	TRUE	TRUE
chr1	9245381	T	A	ENST00000377403	ENSG00000049239	H6PD	TRUE	TRUE
chr1	9245381	T	G	ENST00000377403	ENSG00000049239	H6PD	TRUE	TRUE
chr1	9245382	G	T	ENST00000377403	ENSG00000049239	H6PD	TRUE	TRUE
chr1	9245414	C	A	ENST00000377403	ENSG00000049239	H6PD	TRUE	TRUE
chr1	9245434	G	A	ENST00000377403	ENSG00000049239	H6PD	TRUE	TRUE
chr1	9245435	G	A	ENST00000377403	ENSG00000049239	H6PD	TRUE	TRUE
chr1	9245451	G	T	ENST00000377403	ENSG00000049239	H6PD	TRUE	TRUE
chr1	9245454	A	T	ENST00000377403	ENSG00000049239	H6PD	TRUE	TRUE
chr1	9245479	C	A	ENST00000377403	ENSG00000049239	H6PD	TRUE	TRUE
chr1	9245479	C	G	ENST00000377403	ENSG00000049239	H6PD	TRUE	TRUE
chr1	9245484	C	T	ENST00000377403	ENSG00000049239	H6PD	TRUE	TRUE
chr1	9245487	C	T	ENST00000377403	ENSG00000049239	H6PD	TRUE	TRUE
chr1	9245499	G	T	ENST00000377403	ENSG00000049239	H6PD	TRUE	TRUE
chr1	9245517	C	T	ENST00000377403	ENSG00000049239	H6PD	TRUE	TRUE
chr1	9245520	G	T	ENST00000377403	ENSG00000049239	H6PD	TRUE	TRUE
chr1	9245523	G	T	ENST00000377403	ENSG00000049239	H6PD	TRUE	TRUE
chr1	9245526	G	T	ENST00000377403	ENSG00000049239	H6PD	TRUE	TRUE
chr1	9245534	C	A	ENST00000377403	ENSG00000049239	H6PD	TRUE	TRUE
chr1	9245534	C	G	ENST00000377403	ENSG00000049239	H6PD	TRUE	TRUE
chr1	9245549	C	A	ENST00000377403	ENSG00000049239	H6PD	TRUE	TRUE
chr1	9245549	C	G	ENST00000377403	ENSG00000049239	H6PD	TRUE	TRUE
chr1	9245551	T	A	ENST00000377403	ENSG00000049239	H6PD	TRUE	TRUE
chr1	9245551	T	G	ENST00000377403	ENSG00000049239	H6PD	TRUE	TRUE
chr1	9245556	A	T	ENST00000377403	ENSG00000049239	H6PD	TRUE	TRUE
chr1	9245559	C	T	ENST00000377403	ENSG00000049239	H6PD	TRUE	TRUE
chr1	9245562	G	A	ENST00000377403	ENSG00000049239	H6PD	TRUE	FALSE
chr1	9245562	G	C	ENST00000377403	ENSG00000049239	H6PD	TRUE	FALSE
chr1	9245562	G	T	ENST00000377403	ENSG00000049239	H6PD	TRUE	FALSE
chr1	9245563	T	A	ENST00000377403	ENSG00000049239	H6PD	TRUE	FALSE
chr1	9245563	T	C	ENST00000377403	ENSG00000049239	H6PD	TRUE	FALSE
chr1	9245563	T	G	ENST00000377403	ENSG00000049239	H6PD	TRUE	FALSE
chr1	9246964	A	C	ENST00000377403	ENSG00000049239	H6PD	TRUE	FALSE
chr1	9246964	A	G	ENST00000377403	ENSG00000049239	H6PD	TRUE	FALSE
chr1	9246964	A	T	ENST00000377403	ENSG00000049239	H6PD	TRUE	FALSE
chr1	9246965	G	A	ENST00000377403	ENSG00000049239	H6PD	TRUE	FALSE
chr1	9246965	G	C	ENST00000377403	ENSG00000049239	H6PD	TRUE	FALSE
chr1	9246965	G	T	ENST00000377403	ENSG00000049239	H6PD	TRUE	FALSE
chr1	9246975	C	T	ENST00000377403	ENSG00000049239	H6PD	TRUE	TRUE
chr1	9246990	C	T	ENST00000377403	ENSG00000049239	H6PD	TRUE	TRUE
chr1	9246996	C	T	ENST00000377403	ENSG00000049239	H6PD	TRUE	TRUE
chr1	9247005	A	T	ENST00000377403	ENSG00000049239	H6PD	TRUE	TRUE
chr1	9247012	T	A	ENST00000377403	ENSG00000049239	H6PD	TRUE	TRUE
chr1	9247024	G	A	ENST00000377403	ENSG00000049239	H6PD	TRUE	TRUE
chr1	9247025	G	A	ENST00000377403	ENSG00000049239	H6PD	TRUE	TRUE
chr1	9247041	G	T	ENST00000377403	ENSG00000049239	H6PD	TRUE	TRUE
chr1	9247050	G	T	ENST00000377403	ENSG00000049239	H6PD	TRUE	TRUE
chr1	9247062	A	T	ENST00000377403	ENSG00000049239	H6PD	TRUE	TRUE
chr1	9247065	G	T	ENST00000377403	ENSG00000049239	H6PD	TRUE	TRUE
chr1	9247080	G	T	ENST00000377403	ENSG00000049239	H6PD	TRUE	TRUE
chr1	9247084	G	A	ENST00000377403	ENSG00000049239	H6PD	TRUE	FALSE
chr1	9247084	G	C	ENST00000377403	ENSG00000049239	H6PD	TRUE	FALSE
chr1	9247084	G	T	ENST00000377403	ENSG00000049239	H6PD	TRUE	FALSE
chr1	9247085	T	A	ENST00000377403	ENSG00000049239	H6PD	TRUE	FALSE
chr1	9247085	T	C	ENST00000377403	ENSG00000049239	H6PD	TRUE	FALSE
chr1	9247085	T	G	ENST00000377403	ENSG00000049239	H6PD	TRUE	FALSE
chr1	9262057	A	C	ENST00000377403	ENSG00000049239	H6PD	TRUE	FALSE
chr1	9262057	A	G	ENST00000377403	ENSG00000049239	H6PD	TRUE	FALSE
chr1	9262057	A	T	ENST00000377403	ENSG00000049239	H6PD	TRUE	FALSE
chr1	9262058	G	A	ENST00000377403	ENSG00000049239	H6PD	TRUE	FALSE
chr1	9262058	G	C	ENST00000377403	ENSG00000049239	H6PD	TRUE	FALSE
chr1	9262058	G	T	ENST00000377403	ENSG00000049239	H6PD	TRUE	FALSE
chr1	9262075	T	A	ENST00000377403	ENSG00000049239	H6PD	TRUE	TRUE
chr1	9262075	T	G	ENST00000377403	ENSG00000049239	H6PD	TRUE	TRUE
chr1	9262076	G	T	ENST00000377403	ENSG00000049239	H6PD	TRUE	TRUE
chr1	9262079	G	T	ENST00000377403	ENSG00000049239	H6PD	TRUE	TRUE
chr1	9262084	C	A	ENST00000377403	ENSG00000049239	H6PD	TRUE	TRUE
chr1	9262084	C	G	ENST00000377403	ENSG00000049239	H6PD	TRUE	TRUE
chr1	9262106	C	T	ENST00000377403	ENSG00000049239	H6PD	TRUE	TRUE
chr1	9262121	G	T	ENST00000377403	ENSG00000049239	H6PD	TRUE	TRUE
chr1	9262145	G	T	ENST00000377403	ENSG00000049239	H6PD	TRUE	TRUE
chr1	9262172	G	T	ENST00000377403	ENSG00000049239	H6PD	TRUE	TRUE
chr1	9262190	A	T	ENST00000377403	ENSG00000049239	H6PD	TRUE	TRUE
chr1	9262196	C	T	ENST00000377403	ENSG00000049239	H6PD	TRUE	TRUE
chr1	9262205	C	T	ENST00000377403	ENSG00000049239	H6PD	TRUE	TRUE
chr1	9262223	C	T	ENST00000377403	ENSG00000049239	H6PD	TRUE	TRUE
chr1	9262247	C	T	ENST00000377403	ENSG00000049239	H6PD	TRUE	TRUE
chr1	9262252	C	A	ENST00000377403	ENSG00000049239	H6PD	TRUE	TRUE
chr1	9262252	C	G	ENST00000377403	ENSG00000049239	H6PD	TRUE	TRUE
chr1	9262253	C	T	ENST00000377403	ENSG00000049239	H6PD	TRUE	TRUE
chr1	9262261	C	A	ENST00000377403	ENSG00000049239	H6PD	TRUE	TRUE
chr1	9262261	C	G	ENST00000377403	ENSG00000049239	H6PD	TRUE	TRUE
chr1	9262265	G	T	ENST00000377403	ENSG00000049239	H6PD	TRUE	TRUE
chr1	9262268	C	T	ENST00000377403	ENSG00000049239	H6PD	TRUE	TRUE
chr1	9262277	A	T	ENST00000377403	ENSG00000049239	H6PD	TRUE	TRUE
chr1	9262280	G	T	ENST00000377403	ENSG00000049239	H6PD	FALSE	FALSE
chr1	9262286	C	T	ENST00000377403	ENSG00000049239	H6PD	FALSE	FALSE
chr1	9262289	A	T	ENST00000377403	ENSG00000049239	H6PD	FALSE	FALSE
chr1	9262329	G	A	ENST00000377403	ENSG00000049239	H6PD	TRUE	FALSE
chr1	9262329	G	C	ENST00000377403	ENSG00000049239	H6PD	TRUE	FALSE
chr1	9262329	G	T	ENST00000377403	ENSG00000049239	H6PD	TRUE	FALSE
chr1	9262330	T	A	ENST00000377403	ENSG00000049239	H6PD	TRUE	FALSE
chr1	9262330	T	C	ENST00000377403	ENSG00000049239	H6PD	TRUE	FALSE
chr1	9262330	T	G	ENST00000377403	ENSG00000049239	H6PD	TRUE	FALSE
chr1	9263507	A	C	ENST00000377403	ENSG00000049239	H6PD	TRUE	FALSE
chr1	9263507	A	G	ENST00000377403	ENSG00000049239	H6PD	TRUE	FALSE
chr1	9263507	A	T	ENST00000377403	ENSG00000049239	H6PD	TRUE	FALSE
chr1	9263508	G	A	ENST00000377403	ENSG00000049239	H6PD	TRUE	FALSE
chr1	9263508	G	C	ENST00000377403	ENSG00000049239	H6PD	TRUE	FALSE
chr1	9263508	G	T	ENST00000377403	ENSG00000049239	H6PD	TRUE	FALSE
chr1	9263539	G	A	ENST00000377403	ENSG00000049239	H6PD	FALSE	FALSE
chr1	9263540	G	A	ENST00000377403	ENSG00000049239	H6PD	FALSE	FALSE
chr1	9263541	G	T	ENST00000377403	ENSG00000049239	H6PD	FALSE	FALSE
chr1	9263571	A	T	ENST00000377403	ENSG00000049239	H6PD	FALSE	FALSE
chr1	9263578	T	A	ENST00000377403	ENSG00000049239	H6PD	FALSE	FALSE
chr1	9263583	G	T	ENST00000377403	ENSG00000049239	H6PD	FALSE	FALSE
chr1	9263586	A	T	ENST00000377403	ENSG00000049239	H6PD	FALSE	FALSE
chr1	9263597	C	A	ENST00000377403	ENSG00000049239	H6PD	FALSE	FALSE
chr1	9263597	C	G	ENST00000377403	ENSG00000049239	H6PD	FALSE	FALSE
chr1	9263608	T	A	ENST00000377403	ENSG00000049239	H6PD	FALSE	FALSE
chr1	9263613	A	T	ENST00000377403	ENSG00000049239	H6PD	FALSE	FALSE
chr1	9263619	C	T	ENST00000377403	ENSG00000049239	H6PD	FALSE	FALSE
chr1	9263627	C	A	ENST00000377403	ENSG00000049239	H6PD	FALSE	FALSE
chr1	9263630	T	A	ENST00000377403	ENSG00000049239	H6PD	FALSE	FALSE
chr1	9263634	C	T	ENST00000377403	ENSG00000049239	H6PD	FALSE	FALSE
chr1	9263640	G	T	ENST00000377403	ENSG00000049239	H6PD	FALSE	FALSE
chr1	9263643	A	T	ENST00000377403	ENSG00000049239	H6PD	FALSE	FALSE
chr1	9263650	G	A	ENST00000377403	ENSG00000049239	H6PD	FALSE	FALSE
chr1	9263651	G	A	ENST00000377403	ENSG00000049239	H6PD	FALSE	FALSE
chr1	9263661	C	T	ENST00000377403	ENSG00000049239	H6PD	FALSE	FALSE
chr1	9263667	C	T	ENST00000377403	ENSG00000049239	H6PD	FALSE	FALSE
chr1	9263672	C	A	ENST00000377403	ENSG00000049239	H6PD	FALSE	FALSE
chr1	9263682	C	T	ENST00000377403	ENSG00000049239	H6PD	FALSE	FALSE
chr1	9263773	G	A	ENST00000377403	ENSG00000049239	H6PD	FALSE	FALSE
chr1	9263774	G	A	ENST00000377403	ENSG00000049239	H6PD	FALSE	FALSE
chr1	9263775	A	T	ENST00000377403	ENSG00000049239	H6PD	FALSE	FALSE
chr1	9263778	G	T	ENST00000377403	ENSG00000049239	H6PD	FALSE	FALSE
chr1	9263784	G	T	ENST00000377403	ENSG00000049239	H6PD	FALSE	FALSE
chr1	9263787	G	T	ENST00000377403	ENSG00000049239	H6PD	FALSE	FALSE
chr1	9263831	C	A	ENST00000377403	ENSG00000049239	H6PD	FALSE	FALSE
chr1	9263831	C	G	ENST00000377403	ENSG00000049239	H6PD	FALSE	FALSE
chr1	9263834	C	A	ENST00000377403	ENSG00000049239	H6PD	FALSE	FALSE
chr1	9263834	C	G	ENST00000377403	ENSG00000049239	H6PD	FALSE	FALSE
chr1	9263840	C	A	ENST00000377403	ENSG00000049239	H6PD	FALSE	FALSE
chr1	9263840	C	G	ENST00000377403	ENSG00000049239	H6PD	FALSE	FALSE
chr1	9263853	G	T	ENST00000377403	ENSG00000049239	H6PD	FALSE	FALSE
chr1	9263878	T	A	ENST00000377403	ENSG00000049239	H6PD	FALSE	FALSE
chr1	9263878	T	G	ENST00000377403	ENSG00000049239	H6PD	FALSE	FALSE
chr1	9263901	A	T	ENST00000377403	ENSG00000049239	H6PD	FALSE	FALSE
chr1	9263922	G	T	ENST00000377403	ENSG00000049239	H6PD	FALSE	FALSE
chr1	9263929	T	A	ENST00000377403	ENSG00000049239	H6PD	FALSE	FALSE
chr1	9263941	G	A	ENST00000377403	ENSG00000049239	H6PD	FALSE	FALSE
chr1	9263942	G	A	ENST00000377403	ENSG00000049239	H6PD	FALSE	FALSE
chr1	9263950	G	A	ENST00000377403	ENSG00000049239	H6PD	FALSE	FALSE
chr1	9263951	G	A	ENST00000377403	ENSG00000049239	H6PD	FALSE	FALSE
chr1	9263964	G	T	ENST00000377403	ENSG00000049239	H6PD	FALSE	FALSE
chr1	9263979	A	T	ENST00000377403	ENSG00000049239	H6PD	FALSE	FALSE
chr1	9263996	C	A	ENST00000377403	ENSG00000049239	H6PD	FALSE	FALSE
chr1	9263996	C	G	ENST00000377403	ENSG00000049239	H6PD	FALSE	FALSE
chr1	9264000	G	T	ENST00000377403	ENSG00000049239	H6PD	FALSE	FALSE
chr1	9264003	G	T	ENST00000377403	ENSG00000049239	H6PD	FALSE	FALSE
chr1	9264009	G	T	ENST00000377403	ENSG00000049239	H6PD	FALSE	FALSE
chr1	9264025	T	A	ENST00000377403	ENSG00000049239	H6PD	FALSE	FALSE
chr1	9264033	G	T	ENST00000377403	ENSG00000049239	H6PD	FALSE	FALSE
chr1	9264052	T	A	ENST00000377403	ENSG00000049239	H6PD	FALSE	FALSE
chr1	9264063	C	T	ENST00000377403	ENSG00000049239	H6PD	FALSE	FALSE
chr1	9264066	C	T	ENST00000377403	ENSG00000049239	H6PD	FALSE	FALSE
chr1	9264069	C	T	ENST00000377403	ENSG00000049239	H6PD	FALSE	FALSE
chr1	9264075	G	T	ENST00000377403	ENSG00000049239	H6PD	FALSE	FALSE
chr1	9264078	C	T	ENST00000377403	ENSG00000049239	H6PD	FALSE	FALSE
chr1	9264123	C	T	ENST00000377403	ENSG00000049239	H6PD	FALSE	FALSE
chr1	9264138	A	T	ENST00000377403	ENSG00000049239	H6PD	FALSE	FALSE
chr1	9264143	C	A	ENST00000377403	ENSG00000049239	H6PD	FALSE	FALSE
chr1	9264143	C	G	ENST00000377403	ENSG00000049239	H6PD	FALSE	FALSE
chr1	9264144	C	T	ENST00000377403	ENSG00000049239	H6PD	FALSE	FALSE
chr1	9264147	G	T	ENST00000377403	ENSG00000049239	H6PD	FALSE	FALSE
chr1	9264169	G	A	ENST00000377403	ENSG00000049239	H6PD	FALSE	FALSE
chr1	9264170	G	A	ENST00000377403	ENSG00000049239	H6PD	FALSE	FALSE
chr1	9264174	G	T	ENST00000377403	ENSG00000049239	H6PD	FALSE	FALSE
chr1	9264177	G	T	ENST00000377403	ENSG00000049239	H6PD	FALSE	FALSE
chr1	9264189	A	T	ENST00000377403	ENSG00000049239	H6PD	FALSE	FALSE
chr1	9264207	G	T	ENST00000377403	ENSG00000049239	H6PD	FALSE	FALSE
chr1	9264222	C	T	ENST00000377403	ENSG00000049239	H6PD	FALSE	FALSE
chr1	9264243	C	T	ENST00000377403	ENSG00000049239	H6PD	FALSE	FALSE
chr1	9264262	C	A	ENST00000377403	ENSG00000049239	H6PD	FALSE	FALSE
chr1	9264271	C	A	ENST00000377403	ENSG00000049239	H6PD	FALSE	FALSE
chr1	9264291	C	T	ENST00000377403	ENSG00000049239	H6PD	FALSE	FALSE
chr1	9264294	C	T	ENST00000377403	ENSG00000049239	H6PD	FALSE	FALSE
chr1	9264314	T	A	ENST00000377403	ENSG00000049239	H6PD	FALSE	FALSE
chr1	9264314	T	G	ENST00000377403	ENSG00000049239	H6PD	FALSE	FALSE
chr1	9264325	G	A	ENST00000377403	ENSG00000049239	H6PD	FALSE	FALSE
chr1	9264326	G	A	ENST00000377403	ENSG00000049239	H6PD	FALSE	FALSE
chr1	9264343	G	A	ENST00000377403	ENSG00000049239	H6PD	FALSE	FALSE
chr1	9264344	G	A	ENST00000377403	ENSG00000049239	H6PD	FALSE	FALSE
chr1	9264354	G	T	ENST00000377403	ENSG00000049239	H6PD	FALSE	FALSE
chr1	9264362	C	A	ENST00000377403	ENSG00000049239	H6PD	FALSE	FALSE
chr1	9264373	C	A	ENST00000377403	ENSG00000049239	H6PD	FALSE	FALSE
chr1	9264373	C	G	ENST00000377403	ENSG00000049239	H6PD	FALSE	FALSE
chr1	9264381	G	T	ENST00000377403	ENSG00000049239	H6PD	FALSE	FALSE
chr1	9264393	C	T	ENST00000377403	ENSG00000049239	H6PD	FALSE	FALSE
chr1	9264402	C	T	ENST00000377403	ENSG00000049239	H6PD	FALSE	FALSE
chr1	9264417	C	T	ENST00000377403	ENSG00000049239	H6PD	FALSE	FALSE
chr1	9264437	C	A	ENST00000377403	ENSG00000049239	H6PD	FALSE	FALSE
chr1	9264437	C	G	ENST00000377403	ENSG00000049239	H6PD	FALSE	FALSE
chr1	9264440	C	A	ENST00000377403	ENSG00000049239	H6PD	FALSE	FALSE
chr1	9264440	C	G	ENST00000377403	ENSG00000049239	H6PD	FALSE	FALSE
chr1	9264468	C	T	ENST00000377403	ENSG00000049239	H6PD	FALSE	FALSE
chr1	9264471	C	T	ENST00000377403	ENSG00000049239	H6PD	FALSE	FALSE
chr1	9264482	C	A	ENST00000377403	ENSG00000049239	H6PD	FALSE	FALSE
chr1	9264486	G	T	ENST00000377403	ENSG00000049239	H6PD	FALSE	FALSE
chr1	9264489	G	T	ENST00000377403	ENSG00000049239	H6PD	FALSE	FALSE
chr1	9264495	C	T	ENST00000377403	ENSG00000049239	H6PD	FALSE	FALSE
chr1	9264504	C	T	ENST00000377403	ENSG00000049239	H6PD	FALSE	FALSE
chr1	9264512	T	A	ENST00000377403	ENSG00000049239	H6PD	FALSE	FALSE
chr1	9264512	T	G	ENST00000377403	ENSG00000049239	H6PD	FALSE	FALSE
chr1	9264519	G	T	ENST00000377403	ENSG00000049239	H6PD	FALSE	FALSE
chr1	9264526	C	A	ENST00000377403	ENSG00000049239	H6PD	FALSE	FALSE
chr1	9264526	C	G	ENST00000377403	ENSG00000049239	H6PD	FALSE	FALSE
chr1	9264606	C	T	ENST00000377403	ENSG00000049239	H6PD	FALSE	FALSE
chr1	9264610	C	A	ENST00000377403	ENSG00000049239	H6PD	FALSE	FALSE
chr1	9264610	C	G	ENST00000377403	ENSG00000049239	H6PD	FALSE	FALSE
chr1	9264630	G	T	ENST00000377403	ENSG00000049239	H6PD	FALSE	FALSE
chr1	9264633	C	T	ENST00000377403	ENSG00000049239	H6PD	FALSE	FALSE
chr1	9264663	C	T	ENST00000377403	ENSG00000049239	H6PD	FALSE	FALSE
chr1	9264711	A	T	ENST00000377403	ENSG00000049239	H6PD	FALSE	FALSE
chr1	9264714	A	T	ENST00000377403	ENSG00000049239	H6PD	FALSE	FALSE
chr1	9264744	A	T	ENST00000377403	ENSG00000049239	H6PD	FALSE	FALSE
chr1	9264750	G	T	ENST00000377403	ENSG00000049239	H6PD	FALSE	FALSE
chr1	9264783	G	T	ENST00000377403	ENSG00000049239	H6PD	FALSE	FALSE
chr1	9264789	A	T	ENST00000377403	ENSG00000049239	H6PD	FALSE	FALSE
chr1	9264792	A	T	ENST00000377403	ENSG00000049239	H6PD	FALSE	FALSE
chr1	9264796	G	A	ENST00000377403	ENSG00000049239	H6PD	FALSE	FALSE
chr1	9264797	G	A	ENST00000377403	ENSG00000049239	H6PD	FALSE	FALSE
chr1	9264805	C	A	ENST00000377403	ENSG00000049239	H6PD	FALSE	FALSE
chr1	9264828	C	T	ENST00000377403	ENSG00000049239	H6PD	FALSE	FALSE
chr1	9264838	G	A	ENST00000377403	ENSG00000049239	H6PD	FALSE	FALSE
chr1	9264839	G	A	ENST00000377403	ENSG00000049239	H6PD	FALSE	FALSE
chr1	9264842	C	A	ENST00000377403	ENSG00000049239	H6PD	FALSE	FALSE
chr1	9264842	C	G	ENST00000377403	ENSG00000049239	H6PD	FALSE	FALSE
chr1	9264851	C	A	ENST00000377403	ENSG00000049239	H6PD	FALSE	FALSE
chr1	9264851	C	G	ENST00000377403	ENSG00000049239	H6PD	FALSE	FALSE
chr1	9264864	G	T	ENST00000377403	ENSG00000049239	H6PD	FALSE	FALSE
chr1	9293072	G	A	ENST00000328089	ENSG00000171621	SPSB1	TRUE	FALSE
chr1	9293072	G	C	ENST00000328089	ENSG00000171621	SPSB1	TRUE	FALSE
chr1	9293072	G	T	ENST00000328089	ENSG00000171621	SPSB1	TRUE	FALSE
chr1	9293073	T	A	ENST00000328089	ENSG00000171621	SPSB1	TRUE	FALSE
chr1	9293073	T	C	ENST00000328089	ENSG00000171621	SPSB1	TRUE	FALSE
chr1	9293073	T	G	ENST00000328089	ENSG00000171621	SPSB1	TRUE	FALSE
chr1	9355741	A	C	ENST00000328089	ENSG00000171621	SPSB1	TRUE	FALSE
chr1	9355741	A	G	ENST00000328089	ENSG00000171621	SPSB1	TRUE	FALSE
chr1	9355741	A	T	ENST00000328089	ENSG00000171621	SPSB1	TRUE	FALSE
chr1	9355742	G	A	ENST00000328089	ENSG00000171621	SPSB1	TRUE	FALSE
chr1	9355742	G	C	ENST00000328089	ENSG00000171621	SPSB1	TRUE	FALSE
chr1	9355742	G	T	ENST00000328089	ENSG00000171621	SPSB1	TRUE	FALSE
chr1	9355898	C	T	ENST00000328089	ENSG00000171621	SPSB1	FALSE	FALSE
chr1	9355901	A	T	ENST00000328089	ENSG00000171621	SPSB1	FALSE	FALSE
chr1	9355910	G	T	ENST00000328089	ENSG00000171621	SPSB1	FALSE	FALSE
chr1	9355919	A	T	ENST00000328089	ENSG00000171621	SPSB1	FALSE	FALSE
chr1	9355948	C	A	ENST00000328089	ENSG00000171621	SPSB1	TRUE	FALSE
chr1	9355948	C	G	ENST00000328089	ENSG00000171621	SPSB1	TRUE	FALSE
chr1	9355958	A	T	ENST00000328089	ENSG00000171621	SPSB1	TRUE	FALSE
chr1	9355961	C	T	ENST00000328089	ENSG00000171621	SPSB1	TRUE	FALSE
chr1	9355964	G	T	ENST00000328089	ENSG00000171621	SPSB1	TRUE	TRUE
chr1	9355970	C	T	ENST00000328089	ENSG00000171621	SPSB1	TRUE	TRUE
chr1	9355984	C	A	ENST00000328089	ENSG00000171621	SPSB1	TRUE	TRUE
chr1	9355984	C	G	ENST00000328089	ENSG00000171621	SPSB1	TRUE	TRUE
chr1	9355987	C	A	ENST00000328089	ENSG00000171621	SPSB1	TRUE	TRUE
chr1	9355988	A	T	ENST00000328089	ENSG00000171621	SPSB1	TRUE	TRUE
chr1	9356035	T	A	ENST00000328089	ENSG00000171621	SPSB1	TRUE	TRUE
chr1	9356035	T	G	ENST00000328089	ENSG00000171621	SPSB1	TRUE	TRUE
chr1	9356042	C	T	ENST00000328089	ENSG00000171621	SPSB1	TRUE	TRUE
chr1	9356055	C	A	ENST00000328089	ENSG00000171621	SPSB1	TRUE	TRUE
chr1	9356055	C	G	ENST00000328089	ENSG00000171621	SPSB1	TRUE	TRUE
chr1	9356058	G	A	ENST00000328089	ENSG00000171621	SPSB1	TRUE	TRUE
chr1	9356059	G	A	ENST00000328089	ENSG00000171621	SPSB1	TRUE	TRUE
chr1	9356072	C	T	ENST00000328089	ENSG00000171621	SPSB1	TRUE	TRUE
chr1	9356076	C	A	ENST00000328089	ENSG00000171621	SPSB1	TRUE	TRUE
chr1	9356093	A	T	ENST00000328089	ENSG00000171621	SPSB1	TRUE	TRUE
chr1	9356096	G	T	ENST00000328089	ENSG00000171621	SPSB1	TRUE	TRUE
chr1	9356105	A	T	ENST00000328089	ENSG00000171621	SPSB1	TRUE	TRUE
chr1	9356135	C	T	ENST00000328089	ENSG00000171621	SPSB1	TRUE	TRUE
chr1	9356159	A	T	ENST00000328089	ENSG00000171621	SPSB1	TRUE	TRUE
chr1	9356170	T	A	ENST00000328089	ENSG00000171621	SPSB1	TRUE	TRUE
chr1	9356170	T	G	ENST00000328089	ENSG00000171621	SPSB1	TRUE	TRUE
chr1	9356190	G	A	ENST00000328089	ENSG00000171621	SPSB1	TRUE	TRUE
chr1	9356191	G	A	ENST00000328089	ENSG00000171621	SPSB1	TRUE	TRUE
chr1	9356192	C	T	ENST00000328089	ENSG00000171621	SPSB1	TRUE	TRUE
chr1	9356202	G	A	ENST00000328089	ENSG00000171621	SPSB1	TRUE	TRUE
chr1	9356203	G	A	ENST00000328089	ENSG00000171621	SPSB1	TRUE	TRUE
chr1	9356210	A	T	ENST00000328089	ENSG00000171621	SPSB1	TRUE	TRUE
chr1	9356213	C	T	ENST00000328089	ENSG00000171621	SPSB1	TRUE	TRUE
chr1	9356278	C	A	ENST00000328089	ENSG00000171621	SPSB1	TRUE	TRUE
chr1	9356278	C	G	ENST00000328089	ENSG00000171621	SPSB1	TRUE	TRUE
chr1	9356303	G	T	ENST00000328089	ENSG00000171621	SPSB1	TRUE	TRUE
chr1	9356310	G	A	ENST00000328089	ENSG00000171621	SPSB1	TRUE	TRUE
chr1	9356311	G	A	ENST00000328089	ENSG00000171621	SPSB1	TRUE	TRUE
chr1	9356316	G	A	ENST00000328089	ENSG00000171621	SPSB1	TRUE	TRUE
chr1	9356317	G	A	ENST00000328089	ENSG00000171621	SPSB1	TRUE	TRUE
chr1	9356322	T	A	ENST00000328089	ENSG00000171621	SPSB1	TRUE	TRUE
chr1	9356341	C	A	ENST00000328089	ENSG00000171621	SPSB1	TRUE	TRUE
chr1	9356341	C	G	ENST00000328089	ENSG00000171621	SPSB1	TRUE	TRUE
chr1	9356351	A	T	ENST00000328089	ENSG00000171621	SPSB1	TRUE	TRUE
chr1	9356357	C	T	ENST00000328089	ENSG00000171621	SPSB1	TRUE	TRUE
chr1	9356366	A	T	ENST00000328089	ENSG00000171621	SPSB1	TRUE	TRUE
chr1	9356374	C	A	ENST00000328089	ENSG00000171621	SPSB1	TRUE	TRUE
chr1	9356374	C	G	ENST00000328089	ENSG00000171621	SPSB1	TRUE	TRUE
chr1	9356387	G	T	ENST00000328089	ENSG00000171621	SPSB1	TRUE	TRUE
chr1	9356396	G	T	ENST00000328089	ENSG00000171621	SPSB1	TRUE	TRUE
chr1	9356471	G	T	ENST00000328089	ENSG00000171621	SPSB1	TRUE	TRUE
chr1	9356474	C	T	ENST00000328089	ENSG00000171621	SPSB1	TRUE	TRUE
chr1	9356479	C	A	ENST00000328089	ENSG00000171621	SPSB1	TRUE	TRUE
chr1	9356479	C	G	ENST00000328089	ENSG00000171621	SPSB1	TRUE	TRUE
chr1	9356483	G	T	ENST00000328089	ENSG00000171621	SPSB1	TRUE	TRUE
chr1	9356498	G	T	ENST00000328089	ENSG00000171621	SPSB1	TRUE	TRUE
chr1	9356504	A	T	ENST00000328089	ENSG00000171621	SPSB1	TRUE	TRUE
chr1	9356510	A	T	ENST00000328089	ENSG00000171621	SPSB1	TRUE	TRUE
chr1	9356513	A	T	ENST00000328089	ENSG00000171621	SPSB1	TRUE	TRUE
chr1	9356521	T	A	ENST00000328089	ENSG00000171621	SPSB1	TRUE	TRUE
chr1	9356521	T	G	ENST00000328089	ENSG00000171621	SPSB1	TRUE	TRUE
chr1	9356541	G	A	ENST00000328089	ENSG00000171621	SPSB1	FALSE	FALSE
chr1	9356542	G	A	ENST00000328089	ENSG00000171621	SPSB1	FALSE	FALSE
chr1	9356551	T	A	ENST00000328089	ENSG00000171621	SPSB1	FALSE	FALSE
chr1	9356552	G	T	ENST00000328089	ENSG00000171621	SPSB1	FALSE	FALSE
chr1	9356558	C	T	ENST00000328089	ENSG00000171621	SPSB1	FALSE	FALSE
chr1	9356569	C	A	ENST00000328089	ENSG00000171621	SPSB1	FALSE	FALSE
chr1	9356569	C	G	ENST00000328089	ENSG00000171621	SPSB1	FALSE	FALSE
chr1	9356571	T	A	ENST00000328089	ENSG00000171621	SPSB1	FALSE	FALSE
chr1	9356576	G	T	ENST00000328089	ENSG00000171621	SPSB1	FALSE	FALSE
chr1	9356586	G	A	ENST00000328089	ENSG00000171621	SPSB1	TRUE	FALSE
chr1	9356586	G	C	ENST00000328089	ENSG00000171621	SPSB1	TRUE	FALSE
chr1	9356586	G	T	ENST00000328089	ENSG00000171621	SPSB1	TRUE	FALSE
chr1	9356587	T	A	ENST00000328089	ENSG00000171621	SPSB1	TRUE	FALSE
chr1	9356587	T	C	ENST00000328089	ENSG00000171621	SPSB1	TRUE	FALSE
chr1	9356587	T	G	ENST00000328089	ENSG00000171621	SPSB1	TRUE	FALSE
chr1	9367446	A	C	ENST00000328089	ENSG00000171621	SPSB1	TRUE	FALSE
chr1	9367446	A	G	ENST00000328089	ENSG00000171621	SPSB1	TRUE	FALSE
chr1	9367446	A	T	ENST00000328089	ENSG00000171621	SPSB1	TRUE	FALSE
chr1	9367447	G	A	ENST00000328089	ENSG00000171621	SPSB1	TRUE	FALSE
chr1	9367447	G	C	ENST00000328089	ENSG00000171621	SPSB1	TRUE	FALSE
chr1	9367447	G	T	ENST00000328089	ENSG00000171621	SPSB1	TRUE	FALSE
chr1	9367450	G	T	ENST00000328089	ENSG00000171621	SPSB1	FALSE	FALSE
chr1	9367472	T	A	ENST00000328089	ENSG00000171621	SPSB1	FALSE	FALSE
chr1	9367476	C	A	ENST00000328089	ENSG00000171621	SPSB1	FALSE	FALSE
chr1	9367484	C	A	ENST00000328089	ENSG00000171621	SPSB1	FALSE	FALSE
chr1	9367507	G	T	ENST00000328089	ENSG00000171621	SPSB1	FALSE	FALSE
chr1	9367519	G	T	ENST00000328089	ENSG00000171621	SPSB1	FALSE	FALSE
chr1	9367552	A	T	ENST00000328089	ENSG00000171621	SPSB1	FALSE	FALSE
chr1	9367560	C	A	ENST00000328089	ENSG00000171621	SPSB1	FALSE	FALSE
chr1	9367560	C	G	ENST00000328089	ENSG00000171621	SPSB1	FALSE	FALSE
chr1	9367569	C	A	ENST00000328089	ENSG00000171621	SPSB1	FALSE	FALSE
chr1	9367569	C	G	ENST00000328089	ENSG00000171621	SPSB1	FALSE	FALSE
chr1	9367570	C	T	ENST00000328089	ENSG00000171621	SPSB1	FALSE	FALSE
chr1	9539707	C	T	ENST00000302692	ENSG00000171612	SLC25A33	FALSE	FALSE
chr1	9539710	C	T	ENST00000302692	ENSG00000171612	SLC25A33	FALSE	FALSE
chr1	9539713	A	T	ENST00000302692	ENSG00000171612	SLC25A33	FALSE	FALSE
chr1	9539716	G	T	ENST00000302692	ENSG00000171612	SLC25A33	FALSE	FALSE
chr1	9539748	G	A	ENST00000302692	ENSG00000171612	SLC25A33	TRUE	FALSE
chr1	9539748	G	C	ENST00000302692	ENSG00000171612	SLC25A33	TRUE	FALSE
chr1	9539748	G	T	ENST00000302692	ENSG00000171612	SLC25A33	TRUE	FALSE
chr1	9539749	T	A	ENST00000302692	ENSG00000171612	SLC25A33	TRUE	FALSE
chr1	9539749	T	C	ENST00000302692	ENSG00000171612	SLC25A33	TRUE	FALSE
chr1	9539749	T	G	ENST00000302692	ENSG00000171612	SLC25A33	TRUE	FALSE
chr1	9553624	A	C	ENST00000302692	ENSG00000171612	SLC25A33	TRUE	FALSE
chr1	9553624	A	G	ENST00000302692	ENSG00000171612	SLC25A33	TRUE	FALSE
chr1	9553624	A	T	ENST00000302692	ENSG00000171612	SLC25A33	TRUE	FALSE
chr1	9553625	G	A	ENST00000302692	ENSG00000171612	SLC25A33	TRUE	FALSE
chr1	9553625	G	C	ENST00000302692	ENSG00000171612	SLC25A33	TRUE	FALSE
chr1	9553625	G	T	ENST00000302692	ENSG00000171612	SLC25A33	TRUE	FALSE
chr1	9553629	T	A	ENST00000302692	ENSG00000171612	SLC25A33		FALSE
chr1	9553630	G	T	ENST00000302692	ENSG00000171612	SLC25A33		FALSE
chr1	9553659	T	A	ENST00000302692	ENSG00000171612	SLC25A33
chr1	9553666	G	T	ENST00000302692	ENSG00000171612	SLC25A33
chr1	9553675	A	T	ENST00000302692	ENSG00000171612	SLC25A33
chr1	9553685	T	A	ENST00000302692	ENSG00000171612	SLC25A33
chr1	9553687	C	T	ENST00000302692	ENSG00000171612	SLC25A33
chr1	9553694	C	A	ENST00000302692	ENSG00000171612	SLC25A33
chr1	9553694	C	G	ENST00000302692	ENSG00000171612	SLC25A33
chr1	9553696	A	T	ENST00000302692	ENSG00000171612	SLC25A33
chr1	9553700	T	A	ENST00000302692	ENSG00000171612	SLC25A33
chr1	9553700	T	G	ENST00000302692	ENSG00000171612	SLC25A33
chr1	9553719	C	A	ENST00000302692	ENSG00000171612	SLC25A33
chr1	9553719	C	G	ENST00000302692	ENSG00000171612	SLC25A33
chr1	9553722	T	A	ENST00000302692	ENSG00000171612	SLC25A33
chr1	9553722	T	G	ENST00000302692	ENSG00000171612	SLC25A33
chr1	9553726	C	T	ENST00000302692	ENSG00000171612	SLC25A33
chr1	9553750	G	T	ENST00000302692	ENSG00000171612	SLC25A33
chr1	9553756	G	T	ENST00000302692	ENSG00000171612	SLC25A33
chr1	9553765	A	T	ENST00000302692	ENSG00000171612	SLC25A33
chr1	9553786	G	T	ENST00000302692	ENSG00000171612	SLC25A33
chr1	9553795	C	T	ENST00000302692	ENSG00000171612	SLC25A33
chr1	9553804	A	T	ENST00000302692	ENSG00000171612	SLC25A33
chr1	9553806	G	A	ENST00000302692	ENSG00000171612	SLC25A33	TRUE	FALSE
chr1	9553806	G	C	ENST00000302692	ENSG00000171612	SLC25A33	TRUE	FALSE
chr1	9553806	G	T	ENST00000302692	ENSG00000171612	SLC25A33	TRUE	FALSE
chr1	9553807	T	A	ENST00000302692	ENSG00000171612	SLC25A33	TRUE	FALSE
chr1	9553807	T	C	ENST00000302692	ENSG00000171612	SLC25A33	TRUE	FALSE
chr1	9553807	T	G	ENST00000302692	ENSG00000171612	SLC25A33	TRUE	FALSE
chr1	9567282	A	C	ENST00000302692	ENSG00000171612	SLC25A33	TRUE	FALSE
chr1	9567282	A	G	ENST00000302692	ENSG00000171612	SLC25A33	TRUE	FALSE
chr1	9567282	A	T	ENST00000302692	ENSG00000171612	SLC25A33	TRUE	FALSE
chr1	9567283	G	A	ENST00000302692	ENSG00000171612	SLC25A33	TRUE	FALSE
chr1	9567283	G	C	ENST00000302692	ENSG00000171612	SLC25A33	TRUE	FALSE
chr1	9567283	G	T	ENST00000302692	ENSG00000171612	SLC25A33	TRUE	FALSE
chr1	9567286	C	A	ENST00000302692	ENSG00000171612	SLC25A33	TRUE	TRUE
chr1	9567292	T	A	ENST00000302692	ENSG00000171612	SLC25A33	TRUE	TRUE
chr1	9567294	G	T	ENST00000302692	ENSG00000171612	SLC25A33	TRUE	TRUE
chr1	9567297	A	T	ENST00000302692	ENSG00000171612	SLC25A33	TRUE	TRUE
chr1	9567300	G	T	ENST00000302692	ENSG00000171612	SLC25A33	TRUE	TRUE
chr1	9567303	G	T	ENST00000302692	ENSG00000171612	SLC25A33	TRUE	TRUE
chr1	9567309	A	T	ENST00000302692	ENSG00000171612	SLC25A33	TRUE	TRUE
chr1	9567313	C	A	ENST00000302692	ENSG00000171612	SLC25A33	TRUE	TRUE
chr1	9567313	C	G	ENST00000302692	ENSG00000171612	SLC25A33	TRUE	TRUE
chr1	9567321	A	T	ENST00000302692	ENSG00000171612	SLC25A33	TRUE	TRUE
chr1	9567328	T	A	ENST00000302692	ENSG00000171612	SLC25A33	TRUE	TRUE
chr1	9567340	T	A	ENST00000302692	ENSG00000171612	SLC25A33	TRUE	TRUE
chr1	9567345	G	T	ENST00000302692	ENSG00000171612	SLC25A33	TRUE	TRUE
chr1	9567358	C	A	ENST00000302692	ENSG00000171612	SLC25A33	TRUE	TRUE
chr1	9567358	C	G	ENST00000302692	ENSG00000171612	SLC25A33	TRUE	TRUE
chr1	9567362	G	A	ENST00000302692	ENSG00000171612	SLC25A33	TRUE	FALSE
chr1	9567362	G	C	ENST00000302692	ENSG00000171612	SLC25A33	TRUE	FALSE
chr1	9567362	G	T	ENST00000302692	ENSG00000171612	SLC25A33	TRUE	FALSE
chr1	9567363	T	A	ENST00000302692	ENSG00000171612	SLC25A33	TRUE	FALSE
chr1	9567363	T	C	ENST00000302692	ENSG00000171612	SLC25A33	TRUE	FALSE
chr1	9567363	T	G	ENST00000302692	ENSG00000171612	SLC25A33	TRUE	FALSE
chr1	9570256	A	C	ENST00000302692	ENSG00000171612	SLC25A33	TRUE	FALSE
chr1	9570256	A	G	ENST00000302692	ENSG00000171612	SLC25A33	TRUE	FALSE
chr1	9570256	A	T	ENST00000302692	ENSG00000171612	SLC25A33	TRUE	FALSE
chr1	9570257	G	A	ENST00000302692	ENSG00000171612	SLC25A33	TRUE	FALSE
chr1	9570257	G	C	ENST00000302692	ENSG00000171612	SLC25A33	TRUE	FALSE
chr1	9570257	G	T	ENST00000302692	ENSG00000171612	SLC25A33	TRUE	FALSE
chr1	9570267	C	A	ENST00000302692	ENSG00000171612	SLC25A33	TRUE	TRUE
chr1	9570267	C	G	ENST00000302692	ENSG00000171612	SLC25A33	TRUE	TRUE
chr1	9570276	T	A	ENST00000302692	ENSG00000171612	SLC25A33	TRUE	TRUE
chr1	9570279	C	A	ENST00000302692	ENSG00000171612	SLC25A33	TRUE	TRUE
chr1	9570279	C	G	ENST00000302692	ENSG00000171612	SLC25A33	TRUE	TRUE
chr1	9570283	A	T	ENST00000302692	ENSG00000171612	SLC25A33	TRUE	TRUE
chr1	9570289	A	T	ENST00000302692	ENSG00000171612	SLC25A33	TRUE	TRUE
chr1	9570292	G	T	ENST00000302692	ENSG00000171612	SLC25A33	TRUE	TRUE
chr1	9570295	C	T	ENST00000302692	ENSG00000171612	SLC25A33	TRUE	TRUE
chr1	9570344	C	A	ENST00000302692	ENSG00000171612	SLC25A33	TRUE	TRUE
chr1	9570344	C	G	ENST00000302692	ENSG00000171612	SLC25A33	TRUE	TRUE
chr1	9570359	G	A	ENST00000302692	ENSG00000171612	SLC25A33	TRUE	FALSE
chr1	9570359	G	C	ENST00000302692	ENSG00000171612	SLC25A33	TRUE	FALSE
chr1	9570359	G	T	ENST00000302692	ENSG00000171612	SLC25A33	TRUE	FALSE
chr1	9570360	T	A	ENST00000302692	ENSG00000171612	SLC25A33	TRUE	FALSE
chr1	9570360	T	C	ENST00000302692	ENSG00000171612	SLC25A33	TRUE	FALSE
chr1	9570360	T	G	ENST00000302692	ENSG00000171612	SLC25A33	TRUE	FALSE
chr1	9573344	A	C	ENST00000302692	ENSG00000171612	SLC25A33	TRUE	FALSE
chr1	9573344	A	G	ENST00000302692	ENSG00000171612	SLC25A33	TRUE	FALSE
chr1	9573344	A	T	ENST00000302692	ENSG00000171612	SLC25A33	TRUE	FALSE
chr1	9573345	G	A	ENST00000302692	ENSG00000171612	SLC25A33	TRUE	FALSE
chr1	9573345	G	C	ENST00000302692	ENSG00000171612	SLC25A33	TRUE	FALSE
chr1	9573345	G	T	ENST00000302692	ENSG00000171612	SLC25A33	TRUE	FALSE
chr1	9573364	T	A	ENST00000302692	ENSG00000171612	SLC25A33
chr1	9573364	T	G	ENST00000302692	ENSG00000171612	SLC25A33
chr1	9573379	G	A	ENST00000302692	ENSG00000171612	SLC25A33
chr1	9573380	G	A	ENST00000302692	ENSG00000171612	SLC25A33
chr1	9573387	A	T	ENST00000302692	ENSG00000171612	SLC25A33
chr1	9573393	C	T	ENST00000302692	ENSG00000171612	SLC25A33
chr1	9573399	C	T	ENST00000302692	ENSG00000171612	SLC25A33
chr1	9573405	G	T	ENST00000302692	ENSG00000171612	SLC25A33	TRUE	TRUE
chr1	9573408	C	T	ENST00000302692	ENSG00000171612	SLC25A33	TRUE	TRUE
chr1	9573411	A	T	ENST00000302692	ENSG00000171612	SLC25A33	TRUE	TRUE
chr1	9573413	G	A	ENST00000302692	ENSG00000171612	SLC25A33	TRUE	FALSE
chr1	9573413	G	C	ENST00000302692	ENSG00000171612	SLC25A33	TRUE	FALSE
chr1	9573413	G	T	ENST00000302692	ENSG00000171612	SLC25A33	TRUE	FALSE
chr1	9573414	T	A	ENST00000302692	ENSG00000171612	SLC25A33	TRUE	FALSE
chr1	9573414	T	C	ENST00000302692	ENSG00000171612	SLC25A33	TRUE	FALSE
chr1	9573414	T	G	ENST00000302692	ENSG00000171612	SLC25A33	TRUE	FALSE
chr1	9579952	A	C	ENST00000302692	ENSG00000171612	SLC25A33	TRUE	FALSE
chr1	9579952	A	G	ENST00000302692	ENSG00000171612	SLC25A33	TRUE	FALSE
chr1	9579952	A	T	ENST00000302692	ENSG00000171612	SLC25A33	TRUE	FALSE
chr1	9579953	G	A	ENST00000302692	ENSG00000171612	SLC25A33	TRUE	FALSE
chr1	9579953	G	C	ENST00000302692	ENSG00000171612	SLC25A33	TRUE	FALSE
chr1	9579953	G	T	ENST00000302692	ENSG00000171612	SLC25A33	TRUE	FALSE
chr1	9579967	A	T	ENST00000302692	ENSG00000171612	SLC25A33	TRUE	TRUE
chr1	9579970	C	T	ENST00000302692	ENSG00000171612	SLC25A33	TRUE	TRUE
chr1	9579985	C	T	ENST00000302692	ENSG00000171612	SLC25A33	TRUE	TRUE
chr1	9579990	T	A	ENST00000302692	ENSG00000171612	SLC25A33	TRUE	TRUE
chr1	9579999	C	A	ENST00000302692	ENSG00000171612	SLC25A33	TRUE	TRUE
chr1	9579999	C	G	ENST00000302692	ENSG00000171612	SLC25A33	TRUE	TRUE
chr1	9580005	C	A	ENST00000302692	ENSG00000171612	SLC25A33
chr1	9580005	C	G	ENST00000302692	ENSG00000171612	SLC25A33
chr1	9580006	C	T	ENST00000302692	ENSG00000171612	SLC25A33
chr1	9580012	G	T	ENST00000302692	ENSG00000171612	SLC25A33
chr1	9580032	T	A	ENST00000302692	ENSG00000171612	SLC25A33
chr1	9580032	T	G	ENST00000302692	ENSG00000171612	SLC25A33
chr1	9580033	A	T	ENST00000302692	ENSG00000171612	SLC25A33
chr1	9580036	G	T	ENST00000302692	ENSG00000171612	SLC25A33
chr1	9580040	T	A	ENST00000302692	ENSG00000171612	SLC25A33
chr1	9580040	T	G	ENST00000302692	ENSG00000171612	SLC25A33
chr1	9580049	C	A	ENST00000302692	ENSG00000171612	SLC25A33
chr1	9580053	T	A	ENST00000302692	ENSG00000171612	SLC25A33
chr1	9580053	T	G	ENST00000302692	ENSG00000171612	SLC25A33
chr1	9580057	G	T	ENST00000302692	ENSG00000171612	SLC25A33
chr1	9580066	G	T	ENST00000302692	ENSG00000171612	SLC25A33
chr1	9580080	C	A	ENST00000302692	ENSG00000171612	SLC25A33
chr1	9580092	T	A	ENST00000302692	ENSG00000171612	SLC25A33
chr1	9580092	T	G	ENST00000302692	ENSG00000171612	SLC25A33
chr1	9580093	G	T	ENST00000302692	ENSG00000171612	SLC25A33
chr1	9580100	T	A	ENST00000302692	ENSG00000171612	SLC25A33
chr1	9580100	T	G	ENST00000302692	ENSG00000171612	SLC25A33
chr1	9580102	A	T	ENST00000302692	ENSG00000171612	SLC25A33
chr1	9580105	A	T	ENST00000302692	ENSG00000171612	SLC25A33
chr1	9580110	T	A	ENST00000302692	ENSG00000171612	SLC25A33
chr1	9580110	T	G	ENST00000302692	ENSG00000171612	SLC25A33
chr1	9580114	A	T	ENST00000302692	ENSG00000171612	SLC25A33
chr1	9580117	G	T	ENST00000302692	ENSG00000171612	SLC25A33
chr1	9580127	T	A	ENST00000302692	ENSG00000171612	SLC25A33
chr1	9580127	T	G	ENST00000302692	ENSG00000171612	SLC25A33
chr1	9580150	G	T	ENST00000302692	ENSG00000171612	SLC25A33
chr1	9580153	A	T	ENST00000302692	ENSG00000171612	SLC25A33
chr1	9580174	G	T	ENST00000302692	ENSG00000171612	SLC25A33
chr1	9580201	A	T	ENST00000302692	ENSG00000171612	SLC25A33	FALSE	FALSE
chr1	9580209	T	A	ENST00000302692	ENSG00000171612	SLC25A33	FALSE	FALSE
chr1	9580218	C	A	ENST00000302692	ENSG00000171612	SLC25A33	FALSE	FALSE
chr1	9580227	T	A	ENST00000302692	ENSG00000171612	SLC25A33	FALSE	FALSE
chr1	9580227	T	G	ENST00000302692	ENSG00000171612	SLC25A33	FALSE	FALSE
chr1	9580234	G	T	ENST00000302692	ENSG00000171612	SLC25A33	FALSE	FALSE
chr1	9580235	G	A	ENST00000302692	ENSG00000171612	SLC25A33	TRUE	FALSE
chr1	9580235	G	C	ENST00000302692	ENSG00000171612	SLC25A33	TRUE	FALSE
chr1	9580235	G	T	ENST00000302692	ENSG00000171612	SLC25A33	TRUE	FALSE
chr1	9580236	T	A	ENST00000302692	ENSG00000171612	SLC25A33	TRUE	FALSE
chr1	9580236	T	C	ENST00000302692	ENSG00000171612	SLC25A33	TRUE	FALSE
chr1	9580236	T	G	ENST00000302692	ENSG00000171612	SLC25A33	TRUE	FALSE
chr1	9582297	A	C	ENST00000302692	ENSG00000171612	SLC25A33	TRUE	FALSE
chr1	9582297	A	G	ENST00000302692	ENSG00000171612	SLC25A33	TRUE	FALSE
chr1	9582297	A	T	ENST00000302692	ENSG00000171612	SLC25A33	TRUE	FALSE
chr1	9582298	G	A	ENST00000302692	ENSG00000171612	SLC25A33	TRUE	FALSE
chr1	9582298	G	C	ENST00000302692	ENSG00000171612	SLC25A33	TRUE	FALSE
chr1	9582298	G	T	ENST00000302692	ENSG00000171612	SLC25A33	TRUE	FALSE
chr1	9582322	G	T	ENST00000302692	ENSG00000171612	SLC25A33	FALSE	FALSE
chr1	9582325	G	T	ENST00000302692	ENSG00000171612	SLC25A33	FALSE	FALSE
chr1	9582334	A	T	ENST00000302692	ENSG00000171612	SLC25A33	FALSE	FALSE
chr1	9582339	C	A	ENST00000302692	ENSG00000171612	SLC25A33	FALSE	FALSE
chr1	9582339	C	G	ENST00000302692	ENSG00000171612	SLC25A33	FALSE	FALSE
chr1	9582340	A	T	ENST00000302692	ENSG00000171612	SLC25A33	FALSE	FALSE
chr1	9582352	C	T	ENST00000302692	ENSG00000171612	SLC25A33	FALSE	FALSE
chr1	9582376	G	T	ENST00000302692	ENSG00000171612	SLC25A33	FALSE	FALSE
chr1	9582379	G	T	ENST00000302692	ENSG00000171612	SLC25A33	FALSE	FALSE
chr1	9582387	C	A	ENST00000302692	ENSG00000171612	SLC25A33	FALSE	FALSE
chr1	9582387	C	G	ENST00000302692	ENSG00000171612	SLC25A33	FALSE	FALSE
chr1	9582399	T	A	ENST00000302692	ENSG00000171612	SLC25A33	FALSE	FALSE
chr1	9582399	T	G	ENST00000302692	ENSG00000171612	SLC25A33	FALSE	FALSE
chr1	9582400	A	T	ENST00000302692	ENSG00000171612	SLC25A33
chr1	9582403	G	T	ENST00000302692	ENSG00000171612	SLC25A33
chr1	9582415	C	T	ENST00000302692	ENSG00000171612	SLC25A33
chr1	9582427	C	T	ENST00000302692	ENSG00000171612	SLC25A33
chr1	9582452	T	A	ENST00000302692	ENSG00000171612	SLC25A33
chr1	9582462	T	A	ENST00000302692	ENSG00000171612	SLC25A33
chr1	9582462	T	G	ENST00000302692	ENSG00000171612	SLC25A33
chr1	9582463	G	T	ENST00000302692	ENSG00000171612	SLC25A33
chr1	9582467	T	A	ENST00000302692	ENSG00000171612	SLC25A33
chr1	9582467	T	G	ENST00000302692	ENSG00000171612	SLC25A33
chr1	9582477	C	A	ENST00000302692	ENSG00000171612	SLC25A33
chr1	9582477	C	G	ENST00000302692	ENSG00000171612	SLC25A33
chr1	9582482	T	A	ENST00000302692	ENSG00000171612	SLC25A33
chr1	9582482	T	G	ENST00000302692	ENSG00000171612	SLC25A33
chr1	9582484	G	T	ENST00000302692	ENSG00000171612	SLC25A33
chr1	9582496	C	T	ENST00000302692	ENSG00000171612	SLC25A33
chr1	9588934	G	T	ENST00000340381	ENSG00000188807	TMEM201	FALSE	FALSE
chr1	9588937	G	T	ENST00000340381	ENSG00000188807	TMEM201	FALSE	FALSE
chr1	9588963	C	A	ENST00000340381	ENSG00000188807	TMEM201	FALSE	FALSE
chr1	9589005	C	A	ENST00000340381	ENSG00000188807	TMEM201
chr1	9589022	T	A	ENST00000340381	ENSG00000188807	TMEM201
chr1	9589029	C	A	ENST00000340381	ENSG00000188807	TMEM201
chr1	9589029	C	G	ENST00000340381	ENSG00000188807	TMEM201
chr1	9589044	G	A	ENST00000340381	ENSG00000188807	TMEM201	TRUE	FALSE
chr1	9589044	G	C	ENST00000340381	ENSG00000188807	TMEM201	TRUE	FALSE
chr1	9589044	G	T	ENST00000340381	ENSG00000188807	TMEM201	TRUE	FALSE
chr1	9589045	T	A	ENST00000340381	ENSG00000188807	TMEM201	TRUE	FALSE
chr1	9589045	T	C	ENST00000340381	ENSG00000188807	TMEM201	FALSE	FALSE
chr1	9589045	T	G	ENST00000340381	ENSG00000188807	TMEM201	TRUE	FALSE
chr1	9595888	A	C	ENST00000340381	ENSG00000188807	TMEM201	TRUE	FALSE
chr1	9595888	A	G	ENST00000340381	ENSG00000188807	TMEM201	TRUE	FALSE
chr1	9595888	A	T	ENST00000340381	ENSG00000188807	TMEM201	TRUE	FALSE
chr1	9595889	G	A	ENST00000340381	ENSG00000188807	TMEM201	TRUE	FALSE
chr1	9595889	G	C	ENST00000340381	ENSG00000188807	TMEM201	TRUE	FALSE
chr1	9595889	G	T	ENST00000340381	ENSG00000188807	TMEM201	TRUE	FALSE
chr1	9595894	A	T	ENST00000340381	ENSG00000188807	TMEM201	TRUE	TRUE
chr1	9595920	C	A	ENST00000340381	ENSG00000188807	TMEM201	TRUE	TRUE
chr1	9595922	G	A	ENST00000340381	ENSG00000188807	TMEM201	TRUE	TRUE
chr1	9595923	G	A	ENST00000340381	ENSG00000188807	TMEM201	TRUE	TRUE
chr1	9595929	C	A	ENST00000340381	ENSG00000188807	TMEM201	TRUE	TRUE
chr1	9595933	C	T	ENST00000340381	ENSG00000188807	TMEM201	TRUE	TRUE
chr1	9595953	T	A	ENST00000340381	ENSG00000188807	TMEM201	TRUE	TRUE
chr1	9595953	T	G	ENST00000340381	ENSG00000188807	TMEM201	TRUE	TRUE
chr1	9595968	C	A	ENST00000340381	ENSG00000188807	TMEM201	TRUE	TRUE
chr1	9595970	G	A	ENST00000340381	ENSG00000188807	TMEM201	TRUE	TRUE
chr1	9595971	G	A	ENST00000340381	ENSG00000188807	TMEM201	TRUE	TRUE
chr1	9595977	T	A	ENST00000340381	ENSG00000188807	TMEM201	TRUE	TRUE
chr1	9595986	C	A	ENST00000340381	ENSG00000188807	TMEM201	TRUE	TRUE
chr1	9595987	G	T	ENST00000340381	ENSG00000188807	TMEM201	TRUE	TRUE
chr1	9595990	C	T	ENST00000340381	ENSG00000188807	TMEM201	TRUE	TRUE
chr1	9595995	C	A	ENST00000340381	ENSG00000188807	TMEM201	TRUE	TRUE
chr1	9595995	C	G	ENST00000340381	ENSG00000188807	TMEM201	TRUE	TRUE
chr1	9596005	C	T	ENST00000340381	ENSG00000188807	TMEM201	TRUE	TRUE
chr1	9596008	G	T	ENST00000340381	ENSG00000188807	TMEM201	TRUE	TRUE
chr1	9596011	G	A	ENST00000340381	ENSG00000188807	TMEM201	TRUE	FALSE
chr1	9596011	G	C	ENST00000340381	ENSG00000188807	TMEM201	TRUE	FALSE
chr1	9596011	G	T	ENST00000340381	ENSG00000188807	TMEM201	TRUE	FALSE
chr1	9596012	T	A	ENST00000340381	ENSG00000188807	TMEM201	TRUE	FALSE
chr1	9596012	T	C	ENST00000340381	ENSG00000188807	TMEM201	TRUE	FALSE
chr1	9596012	T	G	ENST00000340381	ENSG00000188807	TMEM201	TRUE	FALSE
chr1	9596857	A	C	ENST00000340381	ENSG00000188807	TMEM201	TRUE	FALSE
chr1	9596857	A	G	ENST00000340381	ENSG00000188807	TMEM201	TRUE	FALSE
chr1	9596857	A	T	ENST00000340381	ENSG00000188807	TMEM201	TRUE	FALSE
chr1	9596858	G	A	ENST00000340381	ENSG00000188807	TMEM201	TRUE	FALSE
chr1	9596858	G	C	ENST00000340381	ENSG00000188807	TMEM201	TRUE	FALSE
chr1	9596858	G	T	ENST00000340381	ENSG00000188807	TMEM201	TRUE	FALSE
chr1	9596870	C	A	ENST00000340381	ENSG00000188807	TMEM201	TRUE	TRUE
chr1	9596870	C	G	ENST00000340381	ENSG00000188807	TMEM201	TRUE	TRUE
chr1	9596874	A	T	ENST00000340381	ENSG00000188807	TMEM201	TRUE	TRUE
chr1	9596889	C	T	ENST00000340381	ENSG00000188807	TMEM201	TRUE	TRUE
chr1	9596894	C	A	ENST00000340381	ENSG00000188807	TMEM201	TRUE	TRUE
chr1	9596894	C	G	ENST00000340381	ENSG00000188807	TMEM201	TRUE	TRUE
chr1	9596896	T	A	ENST00000340381	ENSG00000188807	TMEM201	TRUE	TRUE
chr1	9596898	G	T	ENST00000340381	ENSG00000188807	TMEM201	TRUE	TRUE
chr1	9596947	C	A	ENST00000340381	ENSG00000188807	TMEM201	TRUE	TRUE
chr1	9596949	C	T	ENST00000340381	ENSG00000188807	TMEM201	TRUE	TRUE
chr1	9596955	C	T	ENST00000340381	ENSG00000188807	TMEM201	TRUE	TRUE
chr1	9596958	C	T	ENST00000340381	ENSG00000188807	TMEM201	TRUE	TRUE
chr1	9596962	G	A	ENST00000340381	ENSG00000188807	TMEM201	TRUE	TRUE
chr1	9596963	G	A	ENST00000340381	ENSG00000188807	TMEM201	TRUE	TRUE
chr1	9596973	C	T	ENST00000340381	ENSG00000188807	TMEM201	TRUE	TRUE
chr1	9596987	C	A	ENST00000340381	ENSG00000188807	TMEM201	TRUE	TRUE
chr1	9596988	A	T	ENST00000340381	ENSG00000188807	TMEM201	TRUE	TRUE
chr1	9596996	C	A	ENST00000340381	ENSG00000188807	TMEM201	TRUE	TRUE
chr1	9597006	C	T	ENST00000340381	ENSG00000188807	TMEM201	TRUE	TRUE
chr1	9597015	A	T	ENST00000340381	ENSG00000188807	TMEM201	TRUE	TRUE
chr1	9597021	A	T	ENST00000340381	ENSG00000188807	TMEM201	TRUE	TRUE
chr1	9597024	C	T	ENST00000340381	ENSG00000188807	TMEM201	TRUE	TRUE
chr1	9597048	G	T	ENST00000340381	ENSG00000188807	TMEM201	TRUE	TRUE
chr1	9597051	G	T	ENST00000340381	ENSG00000188807	TMEM201	TRUE	TRUE
chr1	9597054	G	A	ENST00000340381	ENSG00000188807	TMEM201	TRUE	FALSE
chr1	9597054	G	C	ENST00000340381	ENSG00000188807	TMEM201	TRUE	FALSE
chr1	9597054	G	T	ENST00000340381	ENSG00000188807	TMEM201	TRUE	FALSE
chr1	9597055	T	A	ENST00000340381	ENSG00000188807	TMEM201	TRUE	FALSE
chr1	9597055	T	C	ENST00000340381	ENSG00000188807	TMEM201	FALSE	FALSE
chr1	9597055	T	G	ENST00000340381	ENSG00000188807	TMEM201	TRUE	FALSE
chr1	9598447	A	C	ENST00000340381	ENSG00000188807	TMEM201	TRUE	FALSE
chr1	9598447	A	G	ENST00000340381	ENSG00000188807	TMEM201	TRUE	FALSE
chr1	9598447	A	T	ENST00000340381	ENSG00000188807	TMEM201	TRUE	FALSE
chr1	9598448	G	A	ENST00000340381	ENSG00000188807	TMEM201	TRUE	FALSE
chr1	9598448	G	C	ENST00000340381	ENSG00000188807	TMEM201	TRUE	FALSE
chr1	9598448	G	T	ENST00000340381	ENSG00000188807	TMEM201	TRUE	FALSE
chr1	9598457	T	A	ENST00000340381	ENSG00000188807	TMEM201	TRUE	TRUE
chr1	9598457	T	G	ENST00000340381	ENSG00000188807	TMEM201	TRUE	TRUE
chr1	9598461	G	T	ENST00000340381	ENSG00000188807	TMEM201	TRUE	TRUE
chr1	9598464	G	T	ENST00000340381	ENSG00000188807	TMEM201	TRUE	TRUE
chr1	9598470	G	T	ENST00000340381	ENSG00000188807	TMEM201	TRUE	TRUE
chr1	9598478	C	A	ENST00000340381	ENSG00000188807	TMEM201	TRUE	TRUE
chr1	9598478	C	G	ENST00000340381	ENSG00000188807	TMEM201	TRUE	TRUE
chr1	9598491	G	T	ENST00000340381	ENSG00000188807	TMEM201	TRUE	TRUE
chr1	9598494	C	T	ENST00000340381	ENSG00000188807	TMEM201	TRUE	TRUE
chr1	9598502	C	A	ENST00000340381	ENSG00000188807	TMEM201	TRUE	TRUE
chr1	9598502	C	G	ENST00000340381	ENSG00000188807	TMEM201	TRUE	TRUE
chr1	9598503	A	T	ENST00000340381	ENSG00000188807	TMEM201	TRUE	TRUE
chr1	9598511	C	A	ENST00000340381	ENSG00000188807	TMEM201	TRUE	TRUE
chr1	9598520	C	A	ENST00000340381	ENSG00000188807	TMEM201	TRUE	TRUE
chr1	9598521	C	T	ENST00000340381	ENSG00000188807	TMEM201	TRUE	TRUE
chr1	9598533	G	T	ENST00000340381	ENSG00000188807	TMEM201	TRUE	TRUE
chr1	9598538	C	A	ENST00000340381	ENSG00000188807	TMEM201	TRUE	TRUE
chr1	9598538	C	G	ENST00000340381	ENSG00000188807	TMEM201	TRUE	TRUE
chr1	9598541	C	A	ENST00000340381	ENSG00000188807	TMEM201	TRUE	TRUE
chr1	9598541	C	G	ENST00000340381	ENSG00000188807	TMEM201	TRUE	TRUE
chr1	9598545	A	T	ENST00000340381	ENSG00000188807	TMEM201	TRUE	TRUE
chr1	9598551	C	T	ENST00000340381	ENSG00000188807	TMEM201	TRUE	TRUE
chr1	9598560	C	T	ENST00000340381	ENSG00000188807	TMEM201	TRUE	TRUE
chr1	9598576	T	A	ENST00000340381	ENSG00000188807	TMEM201	TRUE	TRUE
chr1	9598587	C	T	ENST00000340381	ENSG00000188807	TMEM201	TRUE	TRUE
chr1	9598593	A	T	ENST00000340381	ENSG00000188807	TMEM201	TRUE	TRUE
chr1	9598602	G	T	ENST00000340381	ENSG00000188807	TMEM201	TRUE	TRUE
chr1	9598611	C	T	ENST00000340381	ENSG00000188807	TMEM201	TRUE	TRUE
chr1	9598623	C	T	ENST00000340381	ENSG00000188807	TMEM201	TRUE	TRUE
chr1	9598626	G	A	ENST00000340381	ENSG00000188807	TMEM201	TRUE	FALSE
chr1	9598626	G	C	ENST00000340381	ENSG00000188807	TMEM201	TRUE	FALSE
chr1	9598626	G	T	ENST00000340381	ENSG00000188807	TMEM201	TRUE	FALSE
chr1	9598627	T	A	ENST00000340381	ENSG00000188807	TMEM201	TRUE	FALSE
chr1	9598627	T	C	ENST00000340381	ENSG00000188807	TMEM201	FALSE	FALSE
chr1	9598627	T	G	ENST00000340381	ENSG00000188807	TMEM201	TRUE	FALSE
chr1	9601103	A	C	ENST00000340381	ENSG00000188807	TMEM201	TRUE	FALSE
chr1	9601103	A	G	ENST00000340381	ENSG00000188807	TMEM201	TRUE	FALSE
chr1	9601103	A	T	ENST00000340381	ENSG00000188807	TMEM201	TRUE	FALSE
chr1	9601104	G	A	ENST00000340381	ENSG00000188807	TMEM201	TRUE	FALSE
chr1	9601104	G	C	ENST00000340381	ENSG00000188807	TMEM201	TRUE	FALSE
chr1	9601104	G	T	ENST00000340381	ENSG00000188807	TMEM201	TRUE	FALSE
chr1	9601123	A	T	ENST00000340381	ENSG00000188807	TMEM201	TRUE	TRUE
chr1	9601135	C	T	ENST00000340381	ENSG00000188807	TMEM201	TRUE	TRUE
chr1	9601173	C	A	ENST00000340381	ENSG00000188807	TMEM201	TRUE	TRUE
chr1	9601200	T	A	ENST00000340381	ENSG00000188807	TMEM201	TRUE	TRUE
chr1	9601200	T	G	ENST00000340381	ENSG00000188807	TMEM201	TRUE	TRUE
chr1	9601210	G	T	ENST00000340381	ENSG00000188807	TMEM201	TRUE	TRUE
chr1	9601268	C	A	ENST00000340381	ENSG00000188807	TMEM201	TRUE	TRUE
chr1	9601268	C	G	ENST00000340381	ENSG00000188807	TMEM201	TRUE	TRUE
chr1	9601303	G	T	ENST00000340381	ENSG00000188807	TMEM201	TRUE	TRUE
chr1	9601310	G	A	ENST00000340381	ENSG00000188807	TMEM201	TRUE	TRUE
chr1	9601311	G	A	ENST00000340381	ENSG00000188807	TMEM201	TRUE	TRUE
chr1	9601315	C	T	ENST00000340381	ENSG00000188807	TMEM201	TRUE	TRUE
chr1	9601319	T	A	ENST00000340381	ENSG00000188807	TMEM201	TRUE	TRUE
chr1	9601336	G	T	ENST00000340381	ENSG00000188807	TMEM201	TRUE	TRUE
chr1	9601348	G	T	ENST00000340381	ENSG00000188807	TMEM201	TRUE	TRUE
chr1	9601351	A	T	ENST00000340381	ENSG00000188807	TMEM201	TRUE	TRUE
chr1	9601359	T	A	ENST00000340381	ENSG00000188807	TMEM201	TRUE	TRUE
chr1	9601360	G	T	ENST00000340381	ENSG00000188807	TMEM201	TRUE	TRUE
chr1	9601367	G	A	ENST00000340381	ENSG00000188807	TMEM201	TRUE	TRUE
chr1	9601368	G	A	ENST00000340381	ENSG00000188807	TMEM201	TRUE	TRUE
chr1	9601378	C	T	ENST00000340381	ENSG00000188807	TMEM201	TRUE	TRUE
chr1	9601387	C	T	ENST00000340381	ENSG00000188807	TMEM201	TRUE	TRUE
chr1	9601422	C	A	ENST00000340381	ENSG00000188807	TMEM201	TRUE	TRUE
chr1	9601455	G	A	ENST00000340381	ENSG00000188807	TMEM201	TRUE	FALSE
chr1	9601455	G	C	ENST00000340381	ENSG00000188807	TMEM201	TRUE	FALSE
chr1	9601455	G	T	ENST00000340381	ENSG00000188807	TMEM201	TRUE	FALSE
chr1	9601456	T	A	ENST00000340381	ENSG00000188807	TMEM201	TRUE	FALSE
chr1	9601456	T	C	ENST00000340381	ENSG00000188807	TMEM201	TRUE	FALSE
chr1	9601456	T	G	ENST00000340381	ENSG00000188807	TMEM201	TRUE	FALSE
chr1	9602067	A	C	ENST00000340381	ENSG00000188807	TMEM201	TRUE	FALSE
chr1	9602067	A	G	ENST00000340381	ENSG00000188807	TMEM201	TRUE	FALSE
chr1	9602067	A	T	ENST00000340381	ENSG00000188807	TMEM201	TRUE	FALSE
chr1	9602068	G	A	ENST00000340381	ENSG00000188807	TMEM201	TRUE	FALSE
chr1	9602068	G	C	ENST00000340381	ENSG00000188807	TMEM201	TRUE	FALSE
chr1	9602068	G	T	ENST00000340381	ENSG00000188807	TMEM201	TRUE	FALSE
chr1	9602093	C	A	ENST00000340381	ENSG00000188807	TMEM201	TRUE	TRUE
chr1	9602099	C	A	ENST00000340381	ENSG00000188807	TMEM201	TRUE	TRUE
chr1	9602104	G	A	ENST00000340381	ENSG00000188807	TMEM201	TRUE	TRUE
chr1	9602105	G	A	ENST00000340381	ENSG00000188807	TMEM201	TRUE	TRUE
chr1	9602133	G	T	ENST00000340381	ENSG00000188807	TMEM201	TRUE	TRUE
chr1	9602136	C	T	ENST00000340381	ENSG00000188807	TMEM201	TRUE	TRUE
chr1	9602145	C	T	ENST00000340381	ENSG00000188807	TMEM201	TRUE	TRUE
chr1	9602155	C	A	ENST00000340381	ENSG00000188807	TMEM201	TRUE	TRUE
chr1	9602164	G	A	ENST00000340381	ENSG00000188807	TMEM201	TRUE	TRUE
chr1	9602165	G	A	ENST00000340381	ENSG00000188807	TMEM201	TRUE	TRUE
chr1	9602178	A	T	ENST00000340381	ENSG00000188807	TMEM201	TRUE	TRUE
chr1	9602197	T	A	ENST00000340381	ENSG00000188807	TMEM201	TRUE	TRUE
chr1	9602201	C	A	ENST00000340381	ENSG00000188807	TMEM201	TRUE	TRUE
chr1	9602204	C	A	ENST00000340381	ENSG00000188807	TMEM201	TRUE	TRUE
chr1	9602238	A	T	ENST00000340381	ENSG00000188807	TMEM201	TRUE	TRUE
chr1	9602268	C	T	ENST00000340381	ENSG00000188807	TMEM201	TRUE	TRUE
chr1	9602273	G	A	ENST00000340381	ENSG00000188807	TMEM201	FALSE	FALSE
chr1	9602273	G	C	ENST00000340381	ENSG00000188807	TMEM201	FALSE	FALSE
chr1	9602273	G	T	ENST00000340381	ENSG00000188807	TMEM201	FALSE	FALSE
chr1	9602274	T	A	ENST00000340381	ENSG00000188807	TMEM201	FALSE	FALSE
chr1	9602274	T	C	ENST00000340381	ENSG00000188807	TMEM201	FALSE	FALSE
chr1	9602274	T	G	ENST00000340381	ENSG00000188807	TMEM201	FALSE	FALSE
chr1	9607555	A	C	ENST00000340381	ENSG00000188807	TMEM201	FALSE	FALSE
chr1	9607555	A	G	ENST00000340381	ENSG00000188807	TMEM201	FALSE	FALSE
chr1	9607555	A	T	ENST00000340381	ENSG00000188807	TMEM201	FALSE	FALSE
chr1	9607556	G	A	ENST00000340381	ENSG00000188807	TMEM201	FALSE	FALSE
chr1	9607556	G	C	ENST00000340381	ENSG00000188807	TMEM201	FALSE	FALSE
chr1	9607556	G	T	ENST00000340381	ENSG00000188807	TMEM201	TRUE	FALSE
chr1	9607567	G	T	ENST00000340381	ENSG00000188807	TMEM201	TRUE	TRUE
chr1	9607604	T	A	ENST00000340381	ENSG00000188807	TMEM201	TRUE	TRUE
chr1	9607627	G	T	ENST00000340381	ENSG00000188807	TMEM201	TRUE	TRUE
chr1	9607687	C	T	ENST00000340381	ENSG00000188807	TMEM201	TRUE	TRUE
chr1	9607690	C	T	ENST00000340381	ENSG00000188807	TMEM201	TRUE	TRUE
chr1	9607708	C	T	ENST00000340381	ENSG00000188807	TMEM201	TRUE	TRUE
chr1	9607718	C	A	ENST00000340381	ENSG00000188807	TMEM201	TRUE	TRUE
chr1	9607718	C	G	ENST00000340381	ENSG00000188807	TMEM201	TRUE	TRUE
chr1	9607727	C	A	ENST00000340381	ENSG00000188807	TMEM201	TRUE	TRUE
chr1	9607727	C	G	ENST00000340381	ENSG00000188807	TMEM201	TRUE	TRUE
chr1	9607730	T	A	ENST00000340381	ENSG00000188807	TMEM201	TRUE	TRUE
chr1	9607762	G	T	ENST00000340381	ENSG00000188807	TMEM201	TRUE	TRUE
chr1	9607783	C	T	ENST00000340381	ENSG00000188807	TMEM201	TRUE	TRUE
chr1	9607790	G	A	ENST00000340381	ENSG00000188807	TMEM201	TRUE	FALSE
chr1	9607790	G	C	ENST00000340381	ENSG00000188807	TMEM201	TRUE	FALSE
chr1	9607790	G	T	ENST00000340381	ENSG00000188807	TMEM201	TRUE	FALSE
chr1	9607791	T	A	ENST00000340381	ENSG00000188807	TMEM201	TRUE	FALSE
chr1	9607791	T	C	ENST00000340381	ENSG00000188807	TMEM201	FALSE	FALSE
chr1	9607791	T	G	ENST00000340381	ENSG00000188807	TMEM201	TRUE	FALSE
chr1	9609838	A	C	ENST00000340381	ENSG00000188807	TMEM201	TRUE	FALSE
chr1	9609838	A	G	ENST00000340381	ENSG00000188807	TMEM201	TRUE	FALSE
chr1	9609838	A	T	ENST00000340381	ENSG00000188807	TMEM201	TRUE	FALSE
chr1	9609839	G	A	ENST00000340381	ENSG00000188807	TMEM201	TRUE	FALSE
chr1	9609839	G	C	ENST00000340381	ENSG00000188807	TMEM201	TRUE	FALSE
chr1	9609839	G	T	ENST00000340381	ENSG00000188807	TMEM201	TRUE	FALSE
chr1	9609850	T	A	ENST00000340381	ENSG00000188807	TMEM201	TRUE	TRUE
chr1	9609850	T	G	ENST00000340381	ENSG00000188807	TMEM201	TRUE	TRUE
chr1	9609878	C	T	ENST00000340381	ENSG00000188807	TMEM201	TRUE	TRUE
chr1	9609887	C	T	ENST00000340381	ENSG00000188807	TMEM201	TRUE	TRUE
chr1	9609896	G	T	ENST00000340381	ENSG00000188807	TMEM201	TRUE	TRUE
chr1	9609909	C	A	ENST00000340381	ENSG00000188807	TMEM201	TRUE	TRUE
chr1	9609909	C	G	ENST00000340381	ENSG00000188807	TMEM201	TRUE	TRUE
chr1	9609912	G	A	ENST00000340381	ENSG00000188807	TMEM201	TRUE	FALSE
chr1	9609912	G	C	ENST00000340381	ENSG00000188807	TMEM201	TRUE	FALSE
chr1	9609912	G	T	ENST00000340381	ENSG00000188807	TMEM201	TRUE	FALSE
chr1	9609913	T	A	ENST00000340381	ENSG00000188807	TMEM201	TRUE	FALSE
chr1	9609913	T	C	ENST00000340381	ENSG00000188807	TMEM201	TRUE	FALSE
chr1	9609913	T	G	ENST00000340381	ENSG00000188807	TMEM201	TRUE	FALSE
chr1	9610504	A	C	ENST00000340381	ENSG00000188807	TMEM201	TRUE	FALSE
chr1	9610504	A	G	ENST00000340381	ENSG00000188807	TMEM201	TRUE	FALSE
chr1	9610504	A	T	ENST00000340381	ENSG00000188807	TMEM201	TRUE	FALSE
chr1	9610505	G	A	ENST00000340381	ENSG00000188807	TMEM201	TRUE	FALSE
chr1	9610505	G	C	ENST00000340381	ENSG00000188807	TMEM201	TRUE	FALSE
chr1	9610505	G	T	ENST00000340381	ENSG00000188807	TMEM201	TRUE	FALSE
chr1	9610510	C	A	ENST00000340381	ENSG00000188807	TMEM201	TRUE	TRUE
chr1	9610510	C	G	ENST00000340381	ENSG00000188807	TMEM201	TRUE	TRUE
chr1	9610524	C	A	ENST00000340381	ENSG00000188807	TMEM201	TRUE	TRUE
chr1	9610534	C	A	ENST00000340381	ENSG00000188807	TMEM201	TRUE	TRUE
chr1	9610578	C	A	ENST00000340381	ENSG00000188807	TMEM201	TRUE	TRUE
chr1	9610646	A	T	ENST00000340381	ENSG00000188807	TMEM201	TRUE	TRUE
chr1	9610649	G	T	ENST00000340381	ENSG00000188807	TMEM201	TRUE	TRUE
chr1	9610652	C	T	ENST00000340381	ENSG00000188807	TMEM201	TRUE	TRUE
chr1	9610655	A	T	ENST00000340381	ENSG00000188807	TMEM201	TRUE	TRUE
chr1	9610674	C	A	ENST00000340381	ENSG00000188807	TMEM201	TRUE	TRUE
chr1	9610674	C	G	ENST00000340381	ENSG00000188807	TMEM201	TRUE	TRUE
chr1	9610682	G	T	ENST00000340381	ENSG00000188807	TMEM201	TRUE	TRUE
chr1	9610685	G	T	ENST00000340381	ENSG00000188807	TMEM201	TRUE	TRUE
chr1	9610715	G	T	ENST00000340381	ENSG00000188807	TMEM201	TRUE	TRUE
chr1	9610722	C	A	ENST00000340381	ENSG00000188807	TMEM201	TRUE	TRUE
chr1	9610751	G	T	ENST00000340381	ENSG00000188807	TMEM201	TRUE	TRUE
chr1	9610772	A	T	ENST00000340381	ENSG00000188807	TMEM201	TRUE	TRUE
chr1	9610784	C	T	ENST00000340381	ENSG00000188807	TMEM201	TRUE	TRUE
chr1	9610793	A	T	ENST00000340381	ENSG00000188807	TMEM201	TRUE	TRUE
chr1	9610806	G	A	ENST00000340381	ENSG00000188807	TMEM201	TRUE	TRUE
chr1	9610806	G	C	ENST00000340381	ENSG00000188807	TMEM201	TRUE	TRUE
chr1	9610806	G	T	ENST00000340381	ENSG00000188807	TMEM201	TRUE	TRUE
chr1	9610807	T	A	ENST00000340381	ENSG00000188807	TMEM201	TRUE	TRUE
chr1	9610807	T	C	ENST00000340381	ENSG00000188807	TMEM201	TRUE	FALSE
chr1	9610807	T	G	ENST00000340381	ENSG00000188807	TMEM201	TRUE	TRUE
chr1	9611751	A	C	ENST00000340381	ENSG00000188807	TMEM201	TRUE	FALSE
chr1	9611751	A	G	ENST00000340381	ENSG00000188807	TMEM201	TRUE	FALSE
chr1	9611751	A	T	ENST00000340381	ENSG00000188807	TMEM201	TRUE	FALSE
chr1	9611752	G	A	ENST00000340381	ENSG00000188807	TMEM201	TRUE	FALSE
chr1	9611752	G	C	ENST00000340381	ENSG00000188807	TMEM201	TRUE	FALSE
chr1	9611752	G	T	ENST00000340381	ENSG00000188807	TMEM201	TRUE	FALSE
chr1	9611758	A	T	ENST00000340381	ENSG00000188807	TMEM201	TRUE	TRUE
chr1	9611764	A	T	ENST00000340381	ENSG00000188807	TMEM201	TRUE	TRUE
chr1	9611770	G	T	ENST00000340381	ENSG00000188807	TMEM201	TRUE	TRUE
chr1	9611773	A	T	ENST00000340381	ENSG00000188807	TMEM201	TRUE	TRUE
chr1	9611787	C	A	ENST00000340381	ENSG00000188807	TMEM201	TRUE	TRUE
chr1	9611803	A	T	ENST00000340381	ENSG00000188807	TMEM201	TRUE	TRUE
chr1	9611806	A	T	ENST00000340381	ENSG00000188807	TMEM201	TRUE	TRUE
chr1	9611809	G	T	ENST00000340381	ENSG00000188807	TMEM201	TRUE	TRUE
chr1	9611824	C	T	ENST00000340381	ENSG00000188807	TMEM201	TRUE	TRUE
chr1	9611828	C	A	ENST00000340381	ENSG00000188807	TMEM201	TRUE	TRUE
chr1	9611828	C	G	ENST00000340381	ENSG00000188807	TMEM201	TRUE	TRUE
chr1	9611838	T	A	ENST00000340381	ENSG00000188807	TMEM201	TRUE	TRUE
chr1	9611865	C	A	ENST00000340381	ENSG00000188807	TMEM201	FALSE	FALSE
chr1	9611867	C	A	ENST00000340381	ENSG00000188807	TMEM201	FALSE	FALSE
chr1	9611869	G	T	ENST00000340381	ENSG00000188807	TMEM201	FALSE	FALSE
chr1	9611872	G	T	ENST00000340381	ENSG00000188807	TMEM201	FALSE	FALSE
chr1	9611885	G	A	ENST00000340381	ENSG00000188807	TMEM201	FALSE	FALSE
chr1	9611886	G	A	ENST00000340381	ENSG00000188807	TMEM201	FALSE	FALSE
chr1	9611887	A	T	ENST00000340381	ENSG00000188807	TMEM201	FALSE	FALSE
chr1	9611891	G	A	ENST00000340381	ENSG00000188807	TMEM201	TRUE	FALSE
chr1	9611891	G	C	ENST00000340381	ENSG00000188807	TMEM201	TRUE	FALSE
chr1	9611891	G	T	ENST00000340381	ENSG00000188807	TMEM201	TRUE	FALSE
chr1	9611892	T	A	ENST00000340381	ENSG00000188807	TMEM201	TRUE	FALSE
chr1	9611892	T	C	ENST00000340381	ENSG00000188807	TMEM201	TRUE	FALSE
chr1	9611892	T	G	ENST00000340381	ENSG00000188807	TMEM201	TRUE	FALSE
chr1	9612984	A	C	ENST00000340381	ENSG00000188807	TMEM201	TRUE	FALSE
chr1	9612984	A	G	ENST00000340381	ENSG00000188807	TMEM201	TRUE	FALSE
chr1	9612984	A	T	ENST00000340381	ENSG00000188807	TMEM201	TRUE	FALSE
chr1	9612985	G	A	ENST00000340381	ENSG00000188807	TMEM201	TRUE	FALSE
chr1	9612985	G	C	ENST00000340381	ENSG00000188807	TMEM201	TRUE	FALSE
chr1	9612985	G	T	ENST00000340381	ENSG00000188807	TMEM201	TRUE	FALSE
chr1	9613031	T	A	ENST00000340381	ENSG00000188807	TMEM201	FALSE	FALSE
chr1	9613055	C	A	ENST00000340381	ENSG00000188807	TMEM201	FALSE	FALSE
chr1	9613068	C	A	ENST00000340381	ENSG00000188807	TMEM201	FALSE	FALSE
chr1	9613068	C	G	ENST00000340381	ENSG00000188807	TMEM201	FALSE	FALSE
chr1	9613069	C	T	ENST00000340381	ENSG00000188807	TMEM201	FALSE	FALSE
chr1	9651803	G	A	ENST00000377346	ENSG00000171608	PIK3CD	FALSE	FALSE
chr1	9651803	G	C	ENST00000377346	ENSG00000171608	PIK3CD	FALSE	FALSE
chr1	9651803	G	T	ENST00000377346	ENSG00000171608	PIK3CD	FALSE	FALSE
chr1	9651804	T	A	ENST00000377346	ENSG00000171608	PIK3CD	FALSE	FALSE
chr1	9651804	T	C	ENST00000377346	ENSG00000171608	PIK3CD	FALSE	FALSE
chr1	9651804	T	G	ENST00000377346	ENSG00000171608	PIK3CD	FALSE	FALSE
chr1	9691465	A	C	ENST00000377346	ENSG00000171608	PIK3CD	TRUE	FALSE
chr1	9691465	A	G	ENST00000377346	ENSG00000171608	PIK3CD	TRUE	FALSE
chr1	9691465	A	T	ENST00000377346	ENSG00000171608	PIK3CD	TRUE	FALSE
chr1	9691466	G	A	ENST00000377346	ENSG00000171608	PIK3CD	TRUE	FALSE
chr1	9691466	G	C	ENST00000377346	ENSG00000171608	PIK3CD	TRUE	FALSE
chr1	9691466	G	T	ENST00000377346	ENSG00000171608	PIK3CD	TRUE	FALSE
chr1	9691572	G	A	ENST00000377346	ENSG00000171608	PIK3CD	TRUE	FALSE
chr1	9691572	G	C	ENST00000377346	ENSG00000171608	PIK3CD	TRUE	FALSE
chr1	9691572	G	T	ENST00000377346	ENSG00000171608	PIK3CD	TRUE	FALSE
chr1	9691573	T	A	ENST00000377346	ENSG00000171608	PIK3CD	TRUE	FALSE
chr1	9691573	T	C	ENST00000377346	ENSG00000171608	PIK3CD	FALSE	FALSE
chr1	9691573	T	G	ENST00000377346	ENSG00000171608	PIK3CD	TRUE	FALSE
chr1	9710422	A	C	ENST00000377346	ENSG00000171608	PIK3CD	TRUE	FALSE
chr1	9710422	A	G	ENST00000377346	ENSG00000171608	PIK3CD	TRUE	FALSE
chr1	9710422	A	T	ENST00000377346	ENSG00000171608	PIK3CD	TRUE	FALSE
chr1	9710423	G	A	ENST00000377346	ENSG00000171608	PIK3CD	TRUE	FALSE
chr1	9710423	G	C	ENST00000377346	ENSG00000171608	PIK3CD	TRUE	FALSE
chr1	9710423	G	T	ENST00000377346	ENSG00000171608	PIK3CD	TRUE	FALSE
chr1	9710476	C	A	ENST00000377346	ENSG00000171608	PIK3CD	FALSE	FALSE
chr1	9710483	G	T	ENST00000377346	ENSG00000171608	PIK3CD	FALSE	FALSE
chr1	9710490	G	A	ENST00000377346	ENSG00000171608	PIK3CD	FALSE	FALSE
chr1	9710491	G	A	ENST00000377346	ENSG00000171608	PIK3CD	FALSE	FALSE
chr1	9710495	A	T	ENST00000377346	ENSG00000171608	PIK3CD	FALSE	FALSE
chr1	9710498	G	T	ENST00000377346	ENSG00000171608	PIK3CD	FALSE	FALSE
chr1	9710501	G	T	ENST00000377346	ENSG00000171608	PIK3CD	FALSE	FALSE
chr1	9710507	C	T	ENST00000377346	ENSG00000171608	PIK3CD	TRUE	FALSE
chr1	9710548	C	A	ENST00000377346	ENSG00000171608	PIK3CD	TRUE	TRUE
chr1	9710548	C	G	ENST00000377346	ENSG00000171608	PIK3CD	TRUE	TRUE
chr1	9710591	A	T	ENST00000377346	ENSG00000171608	PIK3CD	TRUE	TRUE
chr1	9710594	C	T	ENST00000377346	ENSG00000171608	PIK3CD	TRUE	TRUE
chr1	9710597	G	A	ENST00000377346	ENSG00000171608	PIK3CD	TRUE	FALSE
chr1	9710597	G	C	ENST00000377346	ENSG00000171608	PIK3CD	TRUE	FALSE
chr1	9710597	G	T	ENST00000377346	ENSG00000171608	PIK3CD	TRUE	FALSE
chr1	9710598	T	A	ENST00000377346	ENSG00000171608	PIK3CD	TRUE	FALSE
chr1	9710598	T	C	ENST00000377346	ENSG00000171608	PIK3CD	FALSE	FALSE
chr1	9710598	T	G	ENST00000377346	ENSG00000171608	PIK3CD	TRUE	FALSE
chr1	9715539	A	C	ENST00000377346	ENSG00000171608	PIK3CD	TRUE	FALSE
chr1	9715539	A	G	ENST00000377346	ENSG00000171608	PIK3CD	TRUE	FALSE
chr1	9715539	A	T	ENST00000377346	ENSG00000171608	PIK3CD	TRUE	FALSE
chr1	9715540	G	A	ENST00000377346	ENSG00000171608	PIK3CD	TRUE	FALSE
chr1	9715540	G	C	ENST00000377346	ENSG00000171608	PIK3CD	TRUE	FALSE
chr1	9715540	G	T	ENST00000377346	ENSG00000171608	PIK3CD	TRUE	FALSE
chr1	9715548	G	A	ENST00000377346	ENSG00000171608	PIK3CD	TRUE	TRUE
chr1	9715549	G	A	ENST00000377346	ENSG00000171608	PIK3CD	TRUE	TRUE
chr1	9715559	C	T	ENST00000377346	ENSG00000171608	PIK3CD	TRUE	TRUE
chr1	9715564	T	A	ENST00000377346	ENSG00000171608	PIK3CD	TRUE	TRUE
chr1	9715564	T	G	ENST00000377346	ENSG00000171608	PIK3CD	TRUE	TRUE
chr1	9715565	G	T	ENST00000377346	ENSG00000171608	PIK3CD	TRUE	TRUE
chr1	9715595	G	T	ENST00000377346	ENSG00000171608	PIK3CD	TRUE	TRUE
chr1	9715603	T	A	ENST00000377346	ENSG00000171608	PIK3CD	TRUE	TRUE
chr1	9715603	T	G	ENST00000377346	ENSG00000171608	PIK3CD	TRUE	TRUE
chr1	9715615	C	A	ENST00000377346	ENSG00000171608	PIK3CD	TRUE	TRUE
chr1	9715622	C	T	ENST00000377346	ENSG00000171608	PIK3CD	TRUE	TRUE
chr1	9715631	G	T	ENST00000377346	ENSG00000171608	PIK3CD	TRUE	TRUE
chr1	9715634	C	T	ENST00000377346	ENSG00000171608	PIK3CD	TRUE	TRUE
chr1	9715637	C	T	ENST00000377346	ENSG00000171608	PIK3CD	TRUE	TRUE
chr1	9715640	G	T	ENST00000377346	ENSG00000171608	PIK3CD	TRUE	TRUE
chr1	9715646	G	T	ENST00000377346	ENSG00000171608	PIK3CD	TRUE	TRUE
chr1	9715652	G	T	ENST00000377346	ENSG00000171608	PIK3CD	TRUE	TRUE
chr1	9715655	C	T	ENST00000377346	ENSG00000171608	PIK3CD	TRUE	TRUE
chr1	9715669	T	A	ENST00000377346	ENSG00000171608	PIK3CD	TRUE	TRUE
chr1	9715676	C	T	ENST00000377346	ENSG00000171608	PIK3CD	TRUE	TRUE
chr1	9715712	G	T	ENST00000377346	ENSG00000171608	PIK3CD	TRUE	TRUE
chr1	9715727	A	T	ENST00000377346	ENSG00000171608	PIK3CD	TRUE	TRUE
chr1	9715730	A	T	ENST00000377346	ENSG00000171608	PIK3CD	TRUE	TRUE
chr1	9715743	C	A	ENST00000377346	ENSG00000171608	PIK3CD	TRUE	TRUE
chr1	9715743	C	G	ENST00000377346	ENSG00000171608	PIK3CD	TRUE	TRUE
chr1	9715745	C	T	ENST00000377346	ENSG00000171608	PIK3CD	TRUE	TRUE
chr1	9715766	A	T	ENST00000377346	ENSG00000171608	PIK3CD	TRUE	TRUE
chr1	9715770	G	A	ENST00000377346	ENSG00000171608	PIK3CD	TRUE	FALSE
chr1	9715770	G	C	ENST00000377346	ENSG00000171608	PIK3CD	TRUE	FALSE
chr1	9715770	G	T	ENST00000377346	ENSG00000171608	PIK3CD	TRUE	FALSE
chr1	9715771	T	A	ENST00000377346	ENSG00000171608	PIK3CD	TRUE	FALSE
chr1	9715771	T	C	ENST00000377346	ENSG00000171608	PIK3CD	TRUE	FALSE
chr1	9715771	T	G	ENST00000377346	ENSG00000171608	PIK3CD	TRUE	FALSE
chr1	9715847	A	C	ENST00000377346	ENSG00000171608	PIK3CD	TRUE	FALSE
chr1	9715847	A	G	ENST00000377346	ENSG00000171608	PIK3CD	TRUE	FALSE
chr1	9715847	A	T	ENST00000377346	ENSG00000171608	PIK3CD	TRUE	FALSE
chr1	9715848	G	A	ENST00000377346	ENSG00000171608	PIK3CD	TRUE	FALSE
chr1	9715848	G	C	ENST00000377346	ENSG00000171608	PIK3CD	TRUE	FALSE
chr1	9715848	G	T	ENST00000377346	ENSG00000171608	PIK3CD	TRUE	FALSE
chr1	9715857	G	T	ENST00000377346	ENSG00000171608	PIK3CD
chr1	9715870	T	A	ENST00000377346	ENSG00000171608	PIK3CD
chr1	9715874	C	A	ENST00000377346	ENSG00000171608	PIK3CD
chr1	9715881	G	T	ENST00000377346	ENSG00000171608	PIK3CD
chr1	9715902	A	T	ENST00000377346	ENSG00000171608	PIK3CD	TRUE	TRUE
chr1	9715910	C	A	ENST00000377346	ENSG00000171608	PIK3CD	TRUE	TRUE
chr1	9715911	C	T	ENST00000377346	ENSG00000171608	PIK3CD	TRUE	TRUE
chr1	9715919	C	A	ENST00000377346	ENSG00000171608	PIK3CD	TRUE	TRUE
chr1	9715920	G	T	ENST00000377346	ENSG00000171608	PIK3CD	TRUE	TRUE
chr1	9715923	G	T	ENST00000377346	ENSG00000171608	PIK3CD	TRUE	TRUE
chr1	9715941	C	T	ENST00000377346	ENSG00000171608	PIK3CD	TRUE	TRUE
chr1	9715944	C	T	ENST00000377346	ENSG00000171608	PIK3CD	TRUE	TRUE
chr1	9715954	G	A	ENST00000377346	ENSG00000171608	PIK3CD	TRUE	TRUE
chr1	9715955	G	A	ENST00000377346	ENSG00000171608	PIK3CD	TRUE	TRUE
chr1	9715956	G	T	ENST00000377346	ENSG00000171608	PIK3CD	TRUE	TRUE
chr1	9715963	G	A	ENST00000377346	ENSG00000171608	PIK3CD	TRUE	TRUE
chr1	9715964	G	A	ENST00000377346	ENSG00000171608	PIK3CD	TRUE	TRUE
chr1	9715968	C	T	ENST00000377346	ENSG00000171608	PIK3CD	TRUE	TRUE
chr1	9715973	C	A	ENST00000377346	ENSG00000171608	PIK3CD	TRUE	TRUE
chr1	9715973	C	G	ENST00000377346	ENSG00000171608	PIK3CD	TRUE	TRUE
chr1	9715986	C	T	ENST00000377346	ENSG00000171608	PIK3CD	TRUE	TRUE
chr1	9715992	G	T	ENST00000377346	ENSG00000171608	PIK3CD	TRUE	TRUE
chr1	9715999	C	A	ENST00000377346	ENSG00000171608	PIK3CD	TRUE	TRUE
chr1	9716004	C	T	ENST00000377346	ENSG00000171608	PIK3CD	TRUE	TRUE
chr1	9716011	G	A	ENST00000377346	ENSG00000171608	PIK3CD	TRUE	TRUE
chr1	9716012	G	A	ENST00000377346	ENSG00000171608	PIK3CD	TRUE	TRUE
chr1	9716061	A	T	ENST00000377346	ENSG00000171608	PIK3CD	TRUE	TRUE
chr1	9716067	G	T	ENST00000377346	ENSG00000171608	PIK3CD	TRUE	TRUE
chr1	9716076	G	T	ENST00000377346	ENSG00000171608	PIK3CD	TRUE	TRUE
chr1	9716079	G	A	ENST00000377346	ENSG00000171608	PIK3CD	TRUE	FALSE
chr1	9716079	G	C	ENST00000377346	ENSG00000171608	PIK3CD	TRUE	FALSE
chr1	9716079	G	T	ENST00000377346	ENSG00000171608	PIK3CD	TRUE	FALSE
chr1	9716080	T	A	ENST00000377346	ENSG00000171608	PIK3CD	TRUE	FALSE
chr1	9716080	T	C	ENST00000377346	ENSG00000171608	PIK3CD	TRUE	FALSE
chr1	9716080	T	G	ENST00000377346	ENSG00000171608	PIK3CD	TRUE	FALSE
chr1	9716438	A	C	ENST00000377346	ENSG00000171608	PIK3CD	TRUE	FALSE
chr1	9716438	A	G	ENST00000377346	ENSG00000171608	PIK3CD	TRUE	FALSE
chr1	9716438	A	T	ENST00000377346	ENSG00000171608	PIK3CD	TRUE	FALSE
chr1	9716439	G	A	ENST00000377346	ENSG00000171608	PIK3CD	TRUE	FALSE
chr1	9716439	G	C	ENST00000377346	ENSG00000171608	PIK3CD	TRUE	FALSE
chr1	9716439	G	T	ENST00000377346	ENSG00000171608	PIK3CD	TRUE	FALSE
chr1	9716440	G	T	ENST00000377346	ENSG00000171608	PIK3CD	TRUE	TRUE
chr1	9716455	C	T	ENST00000377346	ENSG00000171608	PIK3CD	TRUE	TRUE
chr1	9716467	A	T	ENST00000377346	ENSG00000171608	PIK3CD	TRUE	TRUE
chr1	9716496	T	A	ENST00000377346	ENSG00000171608	PIK3CD	TRUE	TRUE
chr1	9716506	A	T	ENST00000377346	ENSG00000171608	PIK3CD	TRUE	TRUE
chr1	9716509	A	T	ENST00000377346	ENSG00000171608	PIK3CD	TRUE	TRUE
chr1	9716527	C	T	ENST00000377346	ENSG00000171608	PIK3CD	TRUE	TRUE
chr1	9716539	G	T	ENST00000377346	ENSG00000171608	PIK3CD	TRUE	TRUE
chr1	9716542	C	T	ENST00000377346	ENSG00000171608	PIK3CD	TRUE	TRUE
chr1	9716548	G	T	ENST00000377346	ENSG00000171608	PIK3CD	TRUE	TRUE
chr1	9716556	C	A	ENST00000377346	ENSG00000171608	PIK3CD	TRUE	TRUE
chr1	9716556	C	G	ENST00000377346	ENSG00000171608	PIK3CD	TRUE	TRUE
chr1	9716563	C	T	ENST00000377346	ENSG00000171608	PIK3CD	TRUE	TRUE
chr1	9716581	G	T	ENST00000377346	ENSG00000171608	PIK3CD	TRUE	TRUE
chr1	9716586	C	A	ENST00000377346	ENSG00000171608	PIK3CD	TRUE	TRUE
chr1	9716586	C	G	ENST00000377346	ENSG00000171608	PIK3CD	TRUE	TRUE
chr1	9716592	T	A	ENST00000377346	ENSG00000171608	PIK3CD	TRUE	TRUE
chr1	9716592	T	G	ENST00000377346	ENSG00000171608	PIK3CD	TRUE	TRUE
chr1	9716601	C	A	ENST00000377346	ENSG00000171608	PIK3CD	TRUE	TRUE
chr1	9716601	C	G	ENST00000377346	ENSG00000171608	PIK3CD	TRUE	TRUE
chr1	9716610	C	A	ENST00000377346	ENSG00000171608	PIK3CD	TRUE	TRUE
chr1	9716611	C	T	ENST00000377346	ENSG00000171608	PIK3CD	TRUE	TRUE
chr1	9716617	C	T	ENST00000377346	ENSG00000171608	PIK3CD	TRUE	TRUE
chr1	9716620	G	A	ENST00000377346	ENSG00000171608	PIK3CD	TRUE	FALSE
chr1	9716620	G	C	ENST00000377346	ENSG00000171608	PIK3CD	TRUE	FALSE
chr1	9716620	G	T	ENST00000377346	ENSG00000171608	PIK3CD	TRUE	FALSE
chr1	9716621	T	A	ENST00000377346	ENSG00000171608	PIK3CD	TRUE	FALSE
chr1	9716621	T	C	ENST00000377346	ENSG00000171608	PIK3CD	TRUE	FALSE
chr1	9716621	T	G	ENST00000377346	ENSG00000171608	PIK3CD	TRUE	FALSE
chr1	9716957	A	C	ENST00000377346	ENSG00000171608	PIK3CD	TRUE	FALSE
chr1	9716957	A	G	ENST00000377346	ENSG00000171608	PIK3CD	TRUE	FALSE
chr1	9716957	A	T	ENST00000377346	ENSG00000171608	PIK3CD	TRUE	FALSE
chr1	9716958	G	A	ENST00000377346	ENSG00000171608	PIK3CD	TRUE	FALSE
chr1	9716958	G	C	ENST00000377346	ENSG00000171608	PIK3CD	TRUE	FALSE
chr1	9716958	G	T	ENST00000377346	ENSG00000171608	PIK3CD	TRUE	FALSE
chr1	9716961	C	A	ENST00000377346	ENSG00000171608	PIK3CD	TRUE	TRUE
chr1	9716961	C	G	ENST00000377346	ENSG00000171608	PIK3CD	TRUE	TRUE
chr1	9716967	C	A	ENST00000377346	ENSG00000171608	PIK3CD	TRUE	TRUE
chr1	9716973	C	A	ENST00000377346	ENSG00000171608	PIK3CD	TRUE	TRUE
chr1	9716987	T	A	ENST00000377346	ENSG00000171608	PIK3CD	TRUE	TRUE
chr1	9717040	G	T	ENST00000377346	ENSG00000171608	PIK3CD	TRUE	TRUE
chr1	9717043	C	T	ENST00000377346	ENSG00000171608	PIK3CD	TRUE	TRUE
chr1	9717061	C	T	ENST00000377346	ENSG00000171608	PIK3CD	TRUE	TRUE
chr1	9717067	C	T	ENST00000377346	ENSG00000171608	PIK3CD	TRUE	TRUE
chr1	9717070	A	T	ENST00000377346	ENSG00000171608	PIK3CD	TRUE	TRUE
chr1	9717082	A	T	ENST00000377346	ENSG00000171608	PIK3CD	TRUE	TRUE
chr1	9717103	A	T	ENST00000377346	ENSG00000171608	PIK3CD	TRUE	TRUE
chr1	9717106	A	T	ENST00000377346	ENSG00000171608	PIK3CD	TRUE	TRUE
chr1	9717109	G	A	ENST00000377346	ENSG00000171608	PIK3CD	TRUE	FALSE
chr1	9717109	G	C	ENST00000377346	ENSG00000171608	PIK3CD	TRUE	FALSE
chr1	9717109	G	T	ENST00000377346	ENSG00000171608	PIK3CD	TRUE	FALSE
chr1	9717110	T	A	ENST00000377346	ENSG00000171608	PIK3CD	TRUE	FALSE
chr1	9717110	T	C	ENST00000377346	ENSG00000171608	PIK3CD	TRUE	FALSE
chr1	9717110	T	G	ENST00000377346	ENSG00000171608	PIK3CD	TRUE	FALSE
chr1	9717535	A	C	ENST00000377346	ENSG00000171608	PIK3CD	TRUE	FALSE
chr1	9717535	A	G	ENST00000377346	ENSG00000171608	PIK3CD	TRUE	FALSE
chr1	9717535	A	T	ENST00000377346	ENSG00000171608	PIK3CD	TRUE	FALSE
chr1	9717536	G	A	ENST00000377346	ENSG00000171608	PIK3CD	TRUE	FALSE
chr1	9717536	G	C	ENST00000377346	ENSG00000171608	PIK3CD	TRUE	FALSE
chr1	9717536	G	T	ENST00000377346	ENSG00000171608	PIK3CD	TRUE	FALSE
chr1	9717556	G	A	ENST00000377346	ENSG00000171608	PIK3CD	TRUE	TRUE
chr1	9717557	G	A	ENST00000377346	ENSG00000171608	PIK3CD	TRUE	TRUE
chr1	9717564	G	T	ENST00000377346	ENSG00000171608	PIK3CD	TRUE	TRUE
chr1	9717567	C	T	ENST00000377346	ENSG00000171608	PIK3CD	TRUE	TRUE
chr1	9717582	G	T	ENST00000377346	ENSG00000171608	PIK3CD	TRUE	TRUE
chr1	9717591	C	T	ENST00000377346	ENSG00000171608	PIK3CD	TRUE	TRUE
chr1	9717600	A	T	ENST00000377346	ENSG00000171608	PIK3CD	TRUE	TRUE
chr1	9717615	G	T	ENST00000377346	ENSG00000171608	PIK3CD	TRUE	TRUE
chr1	9717624	A	T	ENST00000377346	ENSG00000171608	PIK3CD	TRUE	TRUE
chr1	9717627	G	A	ENST00000377346	ENSG00000171608	PIK3CD	TRUE	FALSE
chr1	9717627	G	C	ENST00000377346	ENSG00000171608	PIK3CD	TRUE	FALSE
chr1	9717627	G	T	ENST00000377346	ENSG00000171608	PIK3CD	TRUE	FALSE
chr1	9717628	T	A	ENST00000377346	ENSG00000171608	PIK3CD	TRUE	FALSE
chr1	9717628	T	C	ENST00000377346	ENSG00000171608	PIK3CD	TRUE	FALSE
chr1	9717628	T	G	ENST00000377346	ENSG00000171608	PIK3CD	TRUE	FALSE
chr1	9718692	A	C	ENST00000377346	ENSG00000171608	PIK3CD	TRUE	FALSE
chr1	9718692	A	G	ENST00000377346	ENSG00000171608	PIK3CD	TRUE	FALSE
chr1	9718692	A	T	ENST00000377346	ENSG00000171608	PIK3CD	TRUE	FALSE
chr1	9718693	G	A	ENST00000377346	ENSG00000171608	PIK3CD	TRUE	FALSE
chr1	9718693	G	C	ENST00000377346	ENSG00000171608	PIK3CD	TRUE	FALSE
chr1	9718693	G	T	ENST00000377346	ENSG00000171608	PIK3CD	TRUE	FALSE
chr1	9718703	C	T	ENST00000377346	ENSG00000171608	PIK3CD	TRUE	TRUE
chr1	9718727	G	T	ENST00000377346	ENSG00000171608	PIK3CD	TRUE	TRUE
chr1	9718738	C	A	ENST00000377346	ENSG00000171608	PIK3CD	TRUE	TRUE
chr1	9718739	A	T	ENST00000377346	ENSG00000171608	PIK3CD	TRUE	TRUE
chr1	9718755	C	A	ENST00000377346	ENSG00000171608	PIK3CD	TRUE	TRUE
chr1	9718757	G	T	ENST00000377346	ENSG00000171608	PIK3CD	TRUE	TRUE
chr1	9718771	C	A	ENST00000377346	ENSG00000171608	PIK3CD	TRUE	TRUE
chr1	9718773	C	A	ENST00000377346	ENSG00000171608	PIK3CD	TRUE	TRUE
chr1	9718775	G	T	ENST00000377346	ENSG00000171608	PIK3CD	TRUE	TRUE
chr1	9718785	G	A	ENST00000377346	ENSG00000171608	PIK3CD	TRUE	TRUE
chr1	9718786	G	A	ENST00000377346	ENSG00000171608	PIK3CD	TRUE	TRUE
chr1	9718787	A	T	ENST00000377346	ENSG00000171608	PIK3CD	TRUE	TRUE
chr1	9718790	C	T	ENST00000377346	ENSG00000171608	PIK3CD	TRUE	TRUE
chr1	9718799	G	T	ENST00000377346	ENSG00000171608	PIK3CD	TRUE	TRUE
chr1	9718819	C	A	ENST00000377346	ENSG00000171608	PIK3CD	TRUE	TRUE
chr1	9718846	C	A	ENST00000377346	ENSG00000171608	PIK3CD	TRUE	TRUE
chr1	9718858	C	A	ENST00000377346	ENSG00000171608	PIK3CD	TRUE	TRUE
chr1	9718858	C	G	ENST00000377346	ENSG00000171608	PIK3CD	TRUE	TRUE
chr1	9718868	G	T	ENST00000377346	ENSG00000171608	PIK3CD	TRUE	TRUE
chr1	9718871	A	T	ENST00000377346	ENSG00000171608	PIK3CD	TRUE	TRUE
chr1	9718877	A	T	ENST00000377346	ENSG00000171608	PIK3CD	TRUE	TRUE
chr1	9718880	A	T	ENST00000377346	ENSG00000171608	PIK3CD	TRUE	TRUE
chr1	9718895	A	T	ENST00000377346	ENSG00000171608	PIK3CD	TRUE	TRUE
chr1	9718898	A	T	ENST00000377346	ENSG00000171608	PIK3CD	TRUE	TRUE
chr1	9718901	A	T	ENST00000377346	ENSG00000171608	PIK3CD	TRUE	TRUE
chr1	9718907	A	T	ENST00000377346	ENSG00000171608	PIK3CD	TRUE	TRUE
chr1	9718910	A	T	ENST00000377346	ENSG00000171608	PIK3CD	TRUE	TRUE
chr1	9718916	G	A	ENST00000377346	ENSG00000171608	PIK3CD	TRUE	FALSE
chr1	9718916	G	C	ENST00000377346	ENSG00000171608	PIK3CD	TRUE	FALSE
chr1	9718916	G	T	ENST00000377346	ENSG00000171608	PIK3CD	TRUE	FALSE
chr1	9718917	T	A	ENST00000377346	ENSG00000171608	PIK3CD	TRUE	FALSE
chr1	9718917	T	C	ENST00000377346	ENSG00000171608	PIK3CD	TRUE	FALSE
chr1	9718917	T	G	ENST00000377346	ENSG00000171608	PIK3CD	TRUE	FALSE
chr1	9719919	A	C	ENST00000377346	ENSG00000171608	PIK3CD	TRUE	FALSE
chr1	9719919	A	G	ENST00000377346	ENSG00000171608	PIK3CD	TRUE	FALSE
chr1	9719919	A	T	ENST00000377346	ENSG00000171608	PIK3CD	TRUE	FALSE
chr1	9719920	G	A	ENST00000377346	ENSG00000171608	PIK3CD	TRUE	FALSE
chr1	9719920	G	C	ENST00000377346	ENSG00000171608	PIK3CD	TRUE	FALSE
chr1	9719920	G	T	ENST00000377346	ENSG00000171608	PIK3CD	TRUE	FALSE
chr1	9719926	C	A	ENST00000377346	ENSG00000171608	PIK3CD	TRUE	TRUE
chr1	9719937	G	A	ENST00000377346	ENSG00000171608	PIK3CD	TRUE	TRUE
chr1	9719938	G	A	ENST00000377346	ENSG00000171608	PIK3CD	TRUE	TRUE
chr1	9719962	C	A	ENST00000377346	ENSG00000171608	PIK3CD	TRUE	TRUE
chr1	9719962	C	G	ENST00000377346	ENSG00000171608	PIK3CD	TRUE	TRUE
chr1	9719963	A	T	ENST00000377346	ENSG00000171608	PIK3CD	TRUE	TRUE
chr1	9719969	C	T	ENST00000377346	ENSG00000171608	PIK3CD	TRUE	TRUE
chr1	9719975	A	T	ENST00000377346	ENSG00000171608	PIK3CD	TRUE	TRUE
chr1	9719984	G	T	ENST00000377346	ENSG00000171608	PIK3CD	TRUE	TRUE
chr1	9719992	C	A	ENST00000377346	ENSG00000171608	PIK3CD	TRUE	TRUE
chr1	9719998	C	A	ENST00000377346	ENSG00000171608	PIK3CD	TRUE	TRUE
chr1	9719998	C	G	ENST00000377346	ENSG00000171608	PIK3CD	TRUE	TRUE
chr1	9720003	G	A	ENST00000377346	ENSG00000171608	PIK3CD	TRUE	TRUE
chr1	9720004	G	A	ENST00000377346	ENSG00000171608	PIK3CD	TRUE	TRUE
chr1	9720018	G	A	ENST00000377346	ENSG00000171608	PIK3CD	TRUE	FALSE
chr1	9720018	G	C	ENST00000377346	ENSG00000171608	PIK3CD	TRUE	FALSE
chr1	9720018	G	T	ENST00000377346	ENSG00000171608	PIK3CD	TRUE	FALSE
chr1	9720019	T	A	ENST00000377346	ENSG00000171608	PIK3CD	TRUE	FALSE
chr1	9720019	T	C	ENST00000377346	ENSG00000171608	PIK3CD	TRUE	FALSE
chr1	9720019	T	G	ENST00000377346	ENSG00000171608	PIK3CD	TRUE	FALSE
chr1	9720110	A	C	ENST00000377346	ENSG00000171608	PIK3CD	TRUE	FALSE
chr1	9720110	A	G	ENST00000377346	ENSG00000171608	PIK3CD	TRUE	FALSE
chr1	9720110	A	T	ENST00000377346	ENSG00000171608	PIK3CD	TRUE	FALSE
chr1	9720111	G	A	ENST00000377346	ENSG00000171608	PIK3CD	TRUE	FALSE
chr1	9720111	G	C	ENST00000377346	ENSG00000171608	PIK3CD	TRUE	FALSE
chr1	9720111	G	T	ENST00000377346	ENSG00000171608	PIK3CD	TRUE	FALSE
chr1	9720114	G	T	ENST00000377346	ENSG00000171608	PIK3CD	TRUE	TRUE
chr1	9720117	A	T	ENST00000377346	ENSG00000171608	PIK3CD	TRUE	TRUE
chr1	9720123	G	T	ENST00000377346	ENSG00000171608	PIK3CD	TRUE	TRUE
chr1	9720194	C	A	ENST00000377346	ENSG00000171608	PIK3CD	TRUE	TRUE
chr1	9720201	G	T	ENST00000377346	ENSG00000171608	PIK3CD	TRUE	TRUE
chr1	9720224	C	A	ENST00000377346	ENSG00000171608	PIK3CD	TRUE	TRUE
chr1	9720224	C	G	ENST00000377346	ENSG00000171608	PIK3CD	TRUE	TRUE
chr1	9720227	C	A	ENST00000377346	ENSG00000171608	PIK3CD	TRUE	TRUE
chr1	9720227	C	G	ENST00000377346	ENSG00000171608	PIK3CD	TRUE	TRUE
chr1	9720237	G	T	ENST00000377346	ENSG00000171608	PIK3CD	TRUE	TRUE
chr1	9720240	A	T	ENST00000377346	ENSG00000171608	PIK3CD	TRUE	TRUE
chr1	9720243	G	A	ENST00000377346	ENSG00000171608	PIK3CD	TRUE	FALSE
chr1	9720243	G	C	ENST00000377346	ENSG00000171608	PIK3CD	TRUE	FALSE
chr1	9720243	G	T	ENST00000377346	ENSG00000171608	PIK3CD	TRUE	FALSE
chr1	9720244	T	A	ENST00000377346	ENSG00000171608	PIK3CD	TRUE	FALSE
chr1	9720244	T	C	ENST00000377346	ENSG00000171608	PIK3CD	FALSE	FALSE
chr1	9720244	T	G	ENST00000377346	ENSG00000171608	PIK3CD	TRUE	FALSE
chr1	9720609	A	C	ENST00000377346	ENSG00000171608	PIK3CD	FALSE	FALSE
chr1	9720609	A	G	ENST00000377346	ENSG00000171608	PIK3CD	FALSE	FALSE
chr1	9720609	A	T	ENST00000377346	ENSG00000171608	PIK3CD	FALSE	FALSE
chr1	9720610	G	A	ENST00000377346	ENSG00000171608	PIK3CD	FALSE	FALSE
chr1	9720610	G	C	ENST00000377346	ENSG00000171608	PIK3CD	FALSE	FALSE
chr1	9720610	G	T	ENST00000377346	ENSG00000171608	PIK3CD	FALSE	FALSE
chr1	9720615	T	A	ENST00000377346	ENSG00000171608	PIK3CD
chr1	9720617	G	T	ENST00000377346	ENSG00000171608	PIK3CD
chr1	9720626	C	T	ENST00000377346	ENSG00000171608	PIK3CD
chr1	9720635	G	T	ENST00000377346	ENSG00000171608	PIK3CD
chr1	9720640	T	A	ENST00000377346	ENSG00000171608	PIK3CD
chr1	9720653	G	T	ENST00000377346	ENSG00000171608	PIK3CD
chr1	9720656	G	T	ENST00000377346	ENSG00000171608	PIK3CD
chr1	9720659	G	T	ENST00000377346	ENSG00000171608	PIK3CD
chr1	9720662	G	A	ENST00000377346	ENSG00000171608	PIK3CD	TRUE	FALSE
chr1	9720662	G	C	ENST00000377346	ENSG00000171608	PIK3CD	TRUE	FALSE
chr1	9720662	G	T	ENST00000377346	ENSG00000171608	PIK3CD	TRUE	FALSE
chr1	9720663	T	A	ENST00000377346	ENSG00000171608	PIK3CD	TRUE	FALSE
chr1	9720663	T	C	ENST00000377346	ENSG00000171608	PIK3CD	FALSE	FALSE
chr1	9720663	T	G	ENST00000377346	ENSG00000171608	PIK3CD	TRUE	FALSE
chr1	9720740	A	C	ENST00000377346	ENSG00000171608	PIK3CD	TRUE	FALSE
chr1	9720740	A	G	ENST00000377346	ENSG00000171608	PIK3CD	TRUE	FALSE
chr1	9720740	A	T	ENST00000377346	ENSG00000171608	PIK3CD	TRUE	FALSE
chr1	9720741	G	A	ENST00000377346	ENSG00000171608	PIK3CD	TRUE	FALSE
chr1	9720741	G	C	ENST00000377346	ENSG00000171608	PIK3CD	TRUE	FALSE
chr1	9720741	G	T	ENST00000377346	ENSG00000171608	PIK3CD	TRUE	FALSE
chr1	9720742	C	T	ENST00000377346	ENSG00000171608	PIK3CD	TRUE	TRUE
chr1	9720748	C	T	ENST00000377346	ENSG00000171608	PIK3CD	TRUE	TRUE
chr1	9720757	G	T	ENST00000377346	ENSG00000171608	PIK3CD	TRUE	TRUE
chr1	9720766	G	T	ENST00000377346	ENSG00000171608	PIK3CD	TRUE	TRUE
chr1	9720784	G	T	ENST00000377346	ENSG00000171608	PIK3CD	TRUE	TRUE
chr1	9720792	T	A	ENST00000377346	ENSG00000171608	PIK3CD	TRUE	TRUE
chr1	9720792	T	G	ENST00000377346	ENSG00000171608	PIK3CD	TRUE	TRUE
chr1	9720793	G	T	ENST00000377346	ENSG00000171608	PIK3CD	TRUE	TRUE
chr1	9720799	G	T	ENST00000377346	ENSG00000171608	PIK3CD	TRUE	TRUE
chr1	9720802	A	T	ENST00000377346	ENSG00000171608	PIK3CD	TRUE	TRUE
chr1	9720815	G	A	ENST00000377346	ENSG00000171608	PIK3CD	TRUE	TRUE
chr1	9720816	G	A	ENST00000377346	ENSG00000171608	PIK3CD	TRUE	TRUE
chr1	9720817	A	T	ENST00000377346	ENSG00000171608	PIK3CD	TRUE	TRUE
chr1	9720829	G	T	ENST00000377346	ENSG00000171608	PIK3CD	TRUE	TRUE
chr1	9720835	C	T	ENST00000377346	ENSG00000171608	PIK3CD	TRUE	TRUE
chr1	9720838	G	T	ENST00000377346	ENSG00000171608	PIK3CD	TRUE	TRUE
chr1	9720850	G	T	ENST00000377346	ENSG00000171608	PIK3CD	TRUE	TRUE
chr1	9720880	A	T	ENST00000377346	ENSG00000171608	PIK3CD	TRUE	TRUE
chr1	9720884	G	A	ENST00000377346	ENSG00000171608	PIK3CD	TRUE	TRUE
chr1	9720885	G	A	ENST00000377346	ENSG00000171608	PIK3CD	TRUE	TRUE
chr1	9720889	A	T	ENST00000377346	ENSG00000171608	PIK3CD	TRUE	TRUE
chr1	9720895	G	T	ENST00000377346	ENSG00000171608	PIK3CD	TRUE	TRUE
chr1	9720907	C	T	ENST00000377346	ENSG00000171608	PIK3CD
chr1	9720910	G	A	ENST00000377346	ENSG00000171608	PIK3CD	TRUE	FALSE
chr1	9720910	G	C	ENST00000377346	ENSG00000171608	PIK3CD	TRUE	TRUE
chr1	9720910	G	T	ENST00000377346	ENSG00000171608	PIK3CD	TRUE	TRUE
chr1	9720911	T	A	ENST00000377346	ENSG00000171608	PIK3CD	TRUE	TRUE
chr1	9720911	T	C	ENST00000377346	ENSG00000171608	PIK3CD	TRUE	FALSE
chr1	9720911	T	G	ENST00000377346	ENSG00000171608	PIK3CD	TRUE	FALSE
chr1	9721125	A	C	ENST00000377346	ENSG00000171608	PIK3CD	TRUE	FALSE
chr1	9721125	A	G	ENST00000377346	ENSG00000171608	PIK3CD	TRUE	FALSE
chr1	9721125	A	T	ENST00000377346	ENSG00000171608	PIK3CD	TRUE	FALSE
chr1	9721126	G	A	ENST00000377346	ENSG00000171608	PIK3CD	TRUE	FALSE
chr1	9721126	G	C	ENST00000377346	ENSG00000171608	PIK3CD	TRUE	FALSE
chr1	9721126	G	T	ENST00000377346	ENSG00000171608	PIK3CD	TRUE	FALSE
chr1	9721135	C	A	ENST00000377346	ENSG00000171608	PIK3CD	TRUE	TRUE
chr1	9721135	C	G	ENST00000377346	ENSG00000171608	PIK3CD	TRUE	TRUE
chr1	9721144	C	A	ENST00000377346	ENSG00000171608	PIK3CD	TRUE	TRUE
chr1	9721149	G	A	ENST00000377346	ENSG00000171608	PIK3CD	TRUE	TRUE
chr1	9721150	G	A	ENST00000377346	ENSG00000171608	PIK3CD	TRUE	TRUE
chr1	9721154	G	T	ENST00000377346	ENSG00000171608	PIK3CD	TRUE	TRUE
chr1	9721178	G	T	ENST00000377346	ENSG00000171608	PIK3CD	TRUE	TRUE
chr1	9721207	C	A	ENST00000377346	ENSG00000171608	PIK3CD	TRUE	TRUE
chr1	9721229	A	T	ENST00000377346	ENSG00000171608	PIK3CD	TRUE	TRUE
chr1	9721233	C	A	ENST00000377346	ENSG00000171608	PIK3CD	TRUE	TRUE
chr1	9721241	A	T	ENST00000377346	ENSG00000171608	PIK3CD	TRUE	TRUE
chr1	9721249	G	A	ENST00000377346	ENSG00000171608	PIK3CD	TRUE	FALSE
chr1	9721249	G	C	ENST00000377346	ENSG00000171608	PIK3CD	TRUE	FALSE
chr1	9721249	G	T	ENST00000377346	ENSG00000171608	PIK3CD	TRUE	FALSE
chr1	9721250	T	A	ENST00000377346	ENSG00000171608	PIK3CD	TRUE	FALSE
chr1	9721250	T	C	ENST00000377346	ENSG00000171608	PIK3CD	TRUE	FALSE
chr1	9721250	T	G	ENST00000377346	ENSG00000171608	PIK3CD	TRUE	FALSE
chr1	9721442	A	C	ENST00000377346	ENSG00000171608	PIK3CD	TRUE	FALSE
chr1	9721442	A	G	ENST00000377346	ENSG00000171608	PIK3CD	TRUE	FALSE
chr1	9721442	A	T	ENST00000377346	ENSG00000171608	PIK3CD	TRUE	FALSE
chr1	9721443	G	A	ENST00000377346	ENSG00000171608	PIK3CD	TRUE	FALSE
chr1	9721443	G	C	ENST00000377346	ENSG00000171608	PIK3CD	TRUE	FALSE
chr1	9721443	G	T	ENST00000377346	ENSG00000171608	PIK3CD	TRUE	FALSE
chr1	9721451	G	T	ENST00000377346	ENSG00000171608	PIK3CD	TRUE	TRUE
chr1	9721460	C	T	ENST00000377346	ENSG00000171608	PIK3CD	TRUE	TRUE
chr1	9721465	C	A	ENST00000377346	ENSG00000171608	PIK3CD	TRUE	TRUE
chr1	9721465	C	G	ENST00000377346	ENSG00000171608	PIK3CD	TRUE	TRUE
chr1	9721472	C	T	ENST00000377346	ENSG00000171608	PIK3CD	TRUE	TRUE
chr1	9721481	C	T	ENST00000377346	ENSG00000171608	PIK3CD	TRUE	TRUE
chr1	9721490	A	T	ENST00000377346	ENSG00000171608	PIK3CD	TRUE	TRUE
chr1	9721495	C	A	ENST00000377346	ENSG00000171608	PIK3CD	TRUE	TRUE
chr1	9721495	C	G	ENST00000377346	ENSG00000171608	PIK3CD	TRUE	TRUE
chr1	9721496	G	T	ENST00000377346	ENSG00000171608	PIK3CD	TRUE	TRUE
chr1	9721504	C	A	ENST00000377346	ENSG00000171608	PIK3CD	TRUE	TRUE
chr1	9721504	C	G	ENST00000377346	ENSG00000171608	PIK3CD	TRUE	TRUE
chr1	9721513	C	A	ENST00000377346	ENSG00000171608	PIK3CD	TRUE	TRUE
chr1	9721514	G	T	ENST00000377346	ENSG00000171608	PIK3CD	TRUE	TRUE
chr1	9721523	A	T	ENST00000377346	ENSG00000171608	PIK3CD	TRUE	TRUE
chr1	9721556	A	T	ENST00000377346	ENSG00000171608	PIK3CD	TRUE	TRUE
chr1	9721578	G	A	ENST00000377346	ENSG00000171608	PIK3CD	TRUE	TRUE
chr1	9721579	G	A	ENST00000377346	ENSG00000171608	PIK3CD	TRUE	TRUE
chr1	9721588	G	A	ENST00000377346	ENSG00000171608	PIK3CD	TRUE	FALSE
chr1	9721588	G	C	ENST00000377346	ENSG00000171608	PIK3CD	TRUE	FALSE
chr1	9721588	G	T	ENST00000377346	ENSG00000171608	PIK3CD	TRUE	FALSE
chr1	9721589	T	A	ENST00000377346	ENSG00000171608	PIK3CD	TRUE	FALSE
chr1	9721589	T	C	ENST00000377346	ENSG00000171608	PIK3CD	TRUE	FALSE
chr1	9721589	T	G	ENST00000377346	ENSG00000171608	PIK3CD	TRUE	FALSE
chr1	9721759	A	C	ENST00000377346	ENSG00000171608	PIK3CD	TRUE	FALSE
chr1	9721759	A	G	ENST00000377346	ENSG00000171608	PIK3CD	TRUE	FALSE
chr1	9721759	A	T	ENST00000377346	ENSG00000171608	PIK3CD	TRUE	FALSE
chr1	9721760	G	A	ENST00000377346	ENSG00000171608	PIK3CD	TRUE	FALSE
chr1	9721760	G	C	ENST00000377346	ENSG00000171608	PIK3CD	TRUE	FALSE
chr1	9721760	G	T	ENST00000377346	ENSG00000171608	PIK3CD	TRUE	FALSE
chr1	9721765	G	T	ENST00000377346	ENSG00000171608	PIK3CD	TRUE	TRUE
chr1	9721781	C	A	ENST00000377346	ENSG00000171608	PIK3CD	TRUE	TRUE
chr1	9721810	G	T	ENST00000377346	ENSG00000171608	PIK3CD	TRUE	TRUE
chr1	9721818	C	A	ENST00000377346	ENSG00000171608	PIK3CD	TRUE	TRUE
chr1	9721818	C	G	ENST00000377346	ENSG00000171608	PIK3CD	TRUE	TRUE
chr1	9721821	C	A	ENST00000377346	ENSG00000171608	PIK3CD	TRUE	TRUE
chr1	9721843	A	T	ENST00000377346	ENSG00000171608	PIK3CD	TRUE	TRUE
chr1	9721855	A	T	ENST00000377346	ENSG00000171608	PIK3CD	TRUE	TRUE
chr1	9721858	C	T	ENST00000377346	ENSG00000171608	PIK3CD	TRUE	TRUE
chr1	9721861	G	A	ENST00000377346	ENSG00000171608	PIK3CD	TRUE	TRUE
chr1	9721861	G	C	ENST00000377346	ENSG00000171608	PIK3CD	TRUE	TRUE
chr1	9721861	G	T	ENST00000377346	ENSG00000171608	PIK3CD	TRUE	TRUE
chr1	9721862	T	A	ENST00000377346	ENSG00000171608	PIK3CD	TRUE	TRUE
chr1	9721862	T	C	ENST00000377346	ENSG00000171608	PIK3CD	TRUE	FALSE
chr1	9721862	T	G	ENST00000377346	ENSG00000171608	PIK3CD	TRUE	TRUE
chr1	9721973	A	C	ENST00000377346	ENSG00000171608	PIK3CD	TRUE	FALSE
chr1	9721973	A	G	ENST00000377346	ENSG00000171608	PIK3CD	TRUE	FALSE
chr1	9721973	A	T	ENST00000377346	ENSG00000171608	PIK3CD	TRUE	FALSE
chr1	9721974	G	A	ENST00000377346	ENSG00000171608	PIK3CD	TRUE	TRUE
chr1	9721974	G	C	ENST00000377346	ENSG00000171608	PIK3CD	TRUE	FALSE
chr1	9721974	G	T	ENST00000377346	ENSG00000171608	PIK3CD	TRUE	FALSE
chr1	9721978	G	T	ENST00000377346	ENSG00000171608	PIK3CD	TRUE	TRUE
chr1	9721990	A	T	ENST00000377346	ENSG00000171608	PIK3CD	TRUE	TRUE
chr1	9721996	A	T	ENST00000377346	ENSG00000171608	PIK3CD	TRUE	TRUE
chr1	9722017	A	T	ENST00000377346	ENSG00000171608	PIK3CD	TRUE	TRUE
chr1	9722029	C	T	ENST00000377346	ENSG00000171608	PIK3CD	TRUE	TRUE
chr1	9722032	A	T	ENST00000377346	ENSG00000171608	PIK3CD	TRUE	TRUE
chr1	9722041	A	T	ENST00000377346	ENSG00000171608	PIK3CD	TRUE	TRUE
chr1	9722047	C	T	ENST00000377346	ENSG00000171608	PIK3CD	TRUE	TRUE
chr1	9722053	A	T	ENST00000377346	ENSG00000171608	PIK3CD	TRUE	TRUE
chr1	9722056	G	T	ENST00000377346	ENSG00000171608	PIK3CD	TRUE	TRUE
chr1	9722069	T	A	ENST00000377346	ENSG00000171608	PIK3CD	TRUE	TRUE
chr1	9722073	C	A	ENST00000377346	ENSG00000171608	PIK3CD	TRUE	TRUE
chr1	9722080	C	T	ENST00000377346	ENSG00000171608	PIK3CD	TRUE	TRUE
chr1	9722083	G	T	ENST00000377346	ENSG00000171608	PIK3CD	TRUE	TRUE
chr1	9722091	C	A	ENST00000377346	ENSG00000171608	PIK3CD	TRUE	TRUE
chr1	9722091	C	G	ENST00000377346	ENSG00000171608	PIK3CD	TRUE	TRUE
chr1	9722095	G	T	ENST00000377346	ENSG00000171608	PIK3CD	TRUE	TRUE
chr1	9722113	C	T	ENST00000377346	ENSG00000171608	PIK3CD	TRUE	TRUE
chr1	9722146	G	T	ENST00000377346	ENSG00000171608	PIK3CD	TRUE	TRUE
chr1	9722154	G	A	ENST00000377346	ENSG00000171608	PIK3CD	TRUE	FALSE
chr1	9722154	G	C	ENST00000377346	ENSG00000171608	PIK3CD	TRUE	FALSE
chr1	9722154	G	T	ENST00000377346	ENSG00000171608	PIK3CD	TRUE	FALSE
chr1	9722155	T	A	ENST00000377346	ENSG00000171608	PIK3CD	TRUE	FALSE
chr1	9722155	T	C	ENST00000377346	ENSG00000171608	PIK3CD	TRUE	FALSE
chr1	9722155	T	G	ENST00000377346	ENSG00000171608	PIK3CD	TRUE	FALSE
chr1	9722242	A	C	ENST00000377346	ENSG00000171608	PIK3CD	TRUE	FALSE
chr1	9722242	A	G	ENST00000377346	ENSG00000171608	PIK3CD	TRUE	FALSE
chr1	9722242	A	T	ENST00000377346	ENSG00000171608	PIK3CD	TRUE	FALSE
chr1	9722243	G	A	ENST00000377346	ENSG00000171608	PIK3CD	TRUE	FALSE
chr1	9722243	G	C	ENST00000377346	ENSG00000171608	PIK3CD	TRUE	FALSE
chr1	9722243	G	T	ENST00000377346	ENSG00000171608	PIK3CD	TRUE	FALSE
chr1	9722244	C	A	ENST00000377346	ENSG00000171608	PIK3CD	TRUE	TRUE
chr1	9722248	G	T	ENST00000377346	ENSG00000171608	PIK3CD	TRUE	TRUE
chr1	9722251	C	T	ENST00000377346	ENSG00000171608	PIK3CD	TRUE	TRUE
chr1	9722256	C	A	ENST00000377346	ENSG00000171608	PIK3CD	TRUE	TRUE
chr1	9722272	A	T	ENST00000377346	ENSG00000171608	PIK3CD	TRUE	TRUE
chr1	9722278	A	T	ENST00000377346	ENSG00000171608	PIK3CD	TRUE	TRUE
chr1	9722288	G	A	ENST00000377346	ENSG00000171608	PIK3CD	TRUE	TRUE
chr1	9722289	G	A	ENST00000377346	ENSG00000171608	PIK3CD	TRUE	TRUE
chr1	9722298	C	A	ENST00000377346	ENSG00000171608	PIK3CD	TRUE	TRUE
chr1	9722298	C	G	ENST00000377346	ENSG00000171608	PIK3CD	TRUE	TRUE
chr1	9722305	G	T	ENST00000377346	ENSG00000171608	PIK3CD	TRUE	TRUE
chr1	9722308	G	T	ENST00000377346	ENSG00000171608	PIK3CD	TRUE	TRUE
chr1	9722344	A	T	ENST00000377346	ENSG00000171608	PIK3CD	TRUE	TRUE
chr1	9722357	G	A	ENST00000377346	ENSG00000171608	PIK3CD	TRUE	FALSE
chr1	9722357	G	C	ENST00000377346	ENSG00000171608	PIK3CD	TRUE	FALSE
chr1	9722357	G	T	ENST00000377346	ENSG00000171608	PIK3CD	TRUE	FALSE
chr1	9722358	T	A	ENST00000377346	ENSG00000171608	PIK3CD	TRUE	FALSE
chr1	9722358	T	C	ENST00000377346	ENSG00000171608	PIK3CD	TRUE	FALSE
chr1	9722358	T	G	ENST00000377346	ENSG00000171608	PIK3CD	TRUE	FALSE
chr1	9722526	A	C	ENST00000377346	ENSG00000171608	PIK3CD	TRUE	FALSE
chr1	9722526	A	G	ENST00000377346	ENSG00000171608	PIK3CD	TRUE	FALSE
chr1	9722526	A	T	ENST00000377346	ENSG00000171608	PIK3CD	TRUE	FALSE
chr1	9722527	G	A	ENST00000377346	ENSG00000171608	PIK3CD	TRUE	FALSE
chr1	9722527	G	C	ENST00000377346	ENSG00000171608	PIK3CD	TRUE	FALSE
chr1	9722527	G	T	ENST00000377346	ENSG00000171608	PIK3CD	TRUE	FALSE
chr1	9722536	C	T	ENST00000377346	ENSG00000171608	PIK3CD	TRUE	TRUE
chr1	9722554	C	T	ENST00000377346	ENSG00000171608	PIK3CD	TRUE	TRUE
chr1	9722563	C	T	ENST00000377346	ENSG00000171608	PIK3CD	TRUE	TRUE
chr1	9722582	G	A	ENST00000377346	ENSG00000171608	PIK3CD	TRUE	TRUE
chr1	9722583	G	A	ENST00000377346	ENSG00000171608	PIK3CD	TRUE	TRUE
chr1	9722584	A	T	ENST00000377346	ENSG00000171608	PIK3CD	TRUE	TRUE
chr1	9722587	C	T	ENST00000377346	ENSG00000171608	PIK3CD	TRUE	TRUE
chr1	9722590	G	T	ENST00000377346	ENSG00000171608	PIK3CD	TRUE	TRUE
chr1	9722607	G	A	ENST00000377346	ENSG00000171608	PIK3CD	TRUE	FALSE
chr1	9722607	G	C	ENST00000377346	ENSG00000171608	PIK3CD	TRUE	FALSE
chr1	9722607	G	T	ENST00000377346	ENSG00000171608	PIK3CD	TRUE	FALSE
chr1	9722608	T	A	ENST00000377346	ENSG00000171608	PIK3CD	TRUE	FALSE
chr1	9722608	T	C	ENST00000377346	ENSG00000171608	PIK3CD	FALSE	FALSE
chr1	9722608	T	G	ENST00000377346	ENSG00000171608	PIK3CD	TRUE	FALSE
chr1	9723123	A	C	ENST00000377346	ENSG00000171608	PIK3CD	TRUE	TRUE
chr1	9723123	A	G	ENST00000377346	ENSG00000171608	PIK3CD	TRUE	TRUE
chr1	9723123	A	T	ENST00000377346	ENSG00000171608	PIK3CD	TRUE	TRUE
chr1	9723124	G	A	ENST00000377346	ENSG00000171608	PIK3CD	TRUE	TRUE
chr1	9723124	G	C	ENST00000377346	ENSG00000171608	PIK3CD	TRUE	TRUE
chr1	9723124	G	T	ENST00000377346	ENSG00000171608	PIK3CD	TRUE	TRUE
chr1	9723137	T	A	ENST00000377346	ENSG00000171608	PIK3CD	TRUE	TRUE
chr1	9723137	T	G	ENST00000377346	ENSG00000171608	PIK3CD	TRUE	TRUE
chr1	9723143	C	A	ENST00000377346	ENSG00000171608	PIK3CD	TRUE	TRUE
chr1	9723174	G	T	ENST00000377346	ENSG00000171608	PIK3CD	TRUE	TRUE
chr1	9723190	C	A	ENST00000377346	ENSG00000171608	PIK3CD	TRUE	TRUE
chr1	9723190	C	G	ENST00000377346	ENSG00000171608	PIK3CD	TRUE	TRUE
chr1	9723210	C	T	ENST00000377346	ENSG00000171608	PIK3CD	TRUE	TRUE
chr1	9723219	A	T	ENST00000377346	ENSG00000171608	PIK3CD	TRUE	TRUE
chr1	9723252	A	T	ENST00000377346	ENSG00000171608	PIK3CD	TRUE	TRUE
chr1	9723271	G	A	ENST00000377346	ENSG00000171608	PIK3CD	TRUE	TRUE
chr1	9723272	G	A	ENST00000377346	ENSG00000171608	PIK3CD	TRUE	TRUE
chr1	9723276	A	T	ENST00000377346	ENSG00000171608	PIK3CD	TRUE	TRUE
chr1	9723282	A	T	ENST00000377346	ENSG00000171608	PIK3CD	TRUE	TRUE
chr1	9723293	G	A	ENST00000377346	ENSG00000171608	PIK3CD	TRUE	FALSE
chr1	9723293	G	C	ENST00000377346	ENSG00000171608	PIK3CD	TRUE	FALSE
chr1	9723293	G	T	ENST00000377346	ENSG00000171608	PIK3CD	TRUE	FALSE
chr1	9723294	T	A	ENST00000377346	ENSG00000171608	PIK3CD	TRUE	FALSE
chr1	9723294	T	C	ENST00000377346	ENSG00000171608	PIK3CD	TRUE	FALSE
chr1	9723294	T	G	ENST00000377346	ENSG00000171608	PIK3CD	TRUE	FALSE
chr1	9723967	A	C	ENST00000377346	ENSG00000171608	PIK3CD	TRUE	FALSE
chr1	9723967	A	G	ENST00000377346	ENSG00000171608	PIK3CD	TRUE	FALSE
chr1	9723967	A	T	ENST00000377346	ENSG00000171608	PIK3CD	TRUE	FALSE
chr1	9723968	G	A	ENST00000377346	ENSG00000171608	PIK3CD	TRUE	FALSE
chr1	9723968	G	C	ENST00000377346	ENSG00000171608	PIK3CD	TRUE	FALSE
chr1	9723968	G	T	ENST00000377346	ENSG00000171608	PIK3CD	TRUE	FALSE
chr1	9723970	G	T	ENST00000377346	ENSG00000171608	PIK3CD	TRUE	TRUE
chr1	9723982	C	T	ENST00000377346	ENSG00000171608	PIK3CD	TRUE	TRUE
chr1	9723991	G	T	ENST00000377346	ENSG00000171608	PIK3CD	TRUE	TRUE
chr1	9723994	G	T	ENST00000377346	ENSG00000171608	PIK3CD	TRUE	TRUE
chr1	9724011	T	A	ENST00000377346	ENSG00000171608	PIK3CD	TRUE	TRUE
chr1	9724020	T	A	ENST00000377346	ENSG00000171608	PIK3CD	TRUE	TRUE
chr1	9724020	T	G	ENST00000377346	ENSG00000171608	PIK3CD	TRUE	TRUE
chr1	9724023	T	A	ENST00000377346	ENSG00000171608	PIK3CD	TRUE	TRUE
chr1	9724035	T	A	ENST00000377346	ENSG00000171608	PIK3CD	TRUE	TRUE
chr1	9724035	T	G	ENST00000377346	ENSG00000171608	PIK3CD	TRUE	TRUE
chr1	9724078	C	T	ENST00000377346	ENSG00000171608	PIK3CD	TRUE	TRUE
chr1	9724081	G	T	ENST00000377346	ENSG00000171608	PIK3CD	TRUE	TRUE
chr1	9724090	C	T	ENST00000377346	ENSG00000171608	PIK3CD	TRUE	TRUE
chr1	9724093	G	A	ENST00000377346	ENSG00000171608	PIK3CD	TRUE	FALSE
chr1	9724093	G	C	ENST00000377346	ENSG00000171608	PIK3CD	TRUE	FALSE
chr1	9724093	G	T	ENST00000377346	ENSG00000171608	PIK3CD	TRUE	FALSE
chr1	9724094	T	A	ENST00000377346	ENSG00000171608	PIK3CD	TRUE	FALSE
chr1	9724094	T	C	ENST00000377346	ENSG00000171608	PIK3CD	TRUE	FALSE
chr1	9724094	T	G	ENST00000377346	ENSG00000171608	PIK3CD	TRUE	FALSE
chr1	9724274	A	C	ENST00000377346	ENSG00000171608	PIK3CD	TRUE	TRUE
chr1	9724274	A	G	ENST00000377346	ENSG00000171608	PIK3CD	TRUE	TRUE
chr1	9724274	A	T	ENST00000377346	ENSG00000171608	PIK3CD	TRUE	TRUE
chr1	9724275	G	A	ENST00000377346	ENSG00000171608	PIK3CD	TRUE	TRUE
chr1	9724275	G	C	ENST00000377346	ENSG00000171608	PIK3CD	TRUE	TRUE
chr1	9724275	G	T	ENST00000377346	ENSG00000171608	PIK3CD	TRUE	TRUE
chr1	9724315	A	T	ENST00000377346	ENSG00000171608	PIK3CD	TRUE	TRUE
chr1	9724321	A	T	ENST00000377346	ENSG00000171608	PIK3CD	TRUE	TRUE
chr1	9724327	G	T	ENST00000377346	ENSG00000171608	PIK3CD	TRUE	TRUE
chr1	9724339	G	T	ENST00000377346	ENSG00000171608	PIK3CD	TRUE	TRUE
chr1	9724365	C	A	ENST00000377346	ENSG00000171608	PIK3CD	TRUE	TRUE
chr1	9724365	C	G	ENST00000377346	ENSG00000171608	PIK3CD	TRUE	TRUE
chr1	9724384	C	T	ENST00000377346	ENSG00000171608	PIK3CD	TRUE	TRUE
chr1	9724387	C	T	ENST00000377346	ENSG00000171608	PIK3CD	TRUE	TRUE
chr1	9724393	A	T	ENST00000377346	ENSG00000171608	PIK3CD	TRUE	TRUE
chr1	9724408	G	T	ENST00000377346	ENSG00000171608	PIK3CD	TRUE	TRUE
chr1	9724411	A	T	ENST00000377346	ENSG00000171608	PIK3CD	TRUE	TRUE
chr1	9724417	G	T	ENST00000377346	ENSG00000171608	PIK3CD	TRUE	TRUE
chr1	9724422	G	A	ENST00000377346	ENSG00000171608	PIK3CD	TRUE	FALSE
chr1	9724422	G	C	ENST00000377346	ENSG00000171608	PIK3CD	TRUE	FALSE
chr1	9724422	G	T	ENST00000377346	ENSG00000171608	PIK3CD	TRUE	FALSE
chr1	9724423	T	A	ENST00000377346	ENSG00000171608	PIK3CD	TRUE	FALSE
chr1	9724423	T	C	ENST00000377346	ENSG00000171608	PIK3CD	TRUE	FALSE
chr1	9724423	T	G	ENST00000377346	ENSG00000171608	PIK3CD	TRUE	FALSE
chr1	9724802	A	C	ENST00000377346	ENSG00000171608	PIK3CD	TRUE	FALSE
chr1	9724802	A	G	ENST00000377346	ENSG00000171608	PIK3CD	TRUE	FALSE
chr1	9724802	A	T	ENST00000377346	ENSG00000171608	PIK3CD	TRUE	FALSE
chr1	9724803	G	A	ENST00000377346	ENSG00000171608	PIK3CD	TRUE	FALSE
chr1	9724803	G	C	ENST00000377346	ENSG00000171608	PIK3CD	TRUE	FALSE
chr1	9724803	G	T	ENST00000377346	ENSG00000171608	PIK3CD	TRUE	FALSE
chr1	9724816	C	A	ENST00000377346	ENSG00000171608	PIK3CD	TRUE	TRUE
chr1	9724816	C	G	ENST00000377346	ENSG00000171608	PIK3CD	TRUE	TRUE
chr1	9724819	T	A	ENST00000377346	ENSG00000171608	PIK3CD	TRUE	TRUE
chr1	9724820	G	T	ENST00000377346	ENSG00000171608	PIK3CD	TRUE	TRUE
chr1	9724831	C	A	ENST00000377346	ENSG00000171608	PIK3CD	TRUE	TRUE
chr1	9724831	C	G	ENST00000377346	ENSG00000171608	PIK3CD	TRUE	TRUE
chr1	9724901	G	T	ENST00000377346	ENSG00000171608	PIK3CD	FALSE	FALSE
chr1	9724912	C	A	ENST00000377346	ENSG00000171608	PIK3CD	FALSE	FALSE
chr1	9724916	A	T	ENST00000377346	ENSG00000171608	PIK3CD	FALSE	FALSE
chr1	9724925	C	T	ENST00000377346	ENSG00000171608	PIK3CD	FALSE	FALSE
chr1	9724930	T	A	ENST00000377346	ENSG00000171608	PIK3CD	FALSE	FALSE
chr1	9724930	T	G	ENST00000377346	ENSG00000171608	PIK3CD	FALSE	FALSE
chr1	9724934	A	T	ENST00000377346	ENSG00000171608	PIK3CD	FALSE	FALSE
chr1	9724937	G	A	ENST00000377346	ENSG00000171608	PIK3CD	TRUE	FALSE
chr1	9724937	G	C	ENST00000377346	ENSG00000171608	PIK3CD	TRUE	FALSE
chr1	9724937	G	T	ENST00000377346	ENSG00000171608	PIK3CD	TRUE	FALSE
chr1	9724938	T	A	ENST00000377346	ENSG00000171608	PIK3CD	TRUE	FALSE
chr1	9724938	T	C	ENST00000377346	ENSG00000171608	PIK3CD	FALSE	FALSE
chr1	9724938	T	G	ENST00000377346	ENSG00000171608	PIK3CD	TRUE	FALSE
chr1	9726907	A	C	ENST00000377346	ENSG00000171608	PIK3CD	TRUE	TRUE
chr1	9726907	A	G	ENST00000377346	ENSG00000171608	PIK3CD	TRUE	TRUE
chr1	9726907	A	T	ENST00000377346	ENSG00000171608	PIK3CD	TRUE	TRUE
chr1	9726908	G	A	ENST00000377346	ENSG00000171608	PIK3CD	TRUE	TRUE
chr1	9726908	G	C	ENST00000377346	ENSG00000171608	PIK3CD	TRUE	FALSE
chr1	9726908	G	T	ENST00000377346	ENSG00000171608	PIK3CD	TRUE	TRUE
chr1	9726927	A	T	ENST00000377346	ENSG00000171608	PIK3CD	FALSE	FALSE
chr1	9726933	G	T	ENST00000377346	ENSG00000171608	PIK3CD	FALSE	FALSE
chr1	9726936	G	T	ENST00000377346	ENSG00000171608	PIK3CD	FALSE	FALSE
chr1	9726939	G	T	ENST00000377346	ENSG00000171608	PIK3CD	FALSE	FALSE
chr1	9726948	A	T	ENST00000377346	ENSG00000171608	PIK3CD	FALSE	FALSE
chr1	9726957	C	T	ENST00000377346	ENSG00000171608	PIK3CD	FALSE	FALSE
chr1	9726963	A	T	ENST00000377346	ENSG00000171608	PIK3CD	FALSE	FALSE
chr1	9726972	G	T	ENST00000377346	ENSG00000171608	PIK3CD	FALSE	FALSE
chr1	9726984	G	T	ENST00000377346	ENSG00000171608	PIK3CD	FALSE	FALSE
chr1	9726991	G	A	ENST00000377346	ENSG00000171608	PIK3CD	FALSE	FALSE
chr1	9726992	G	A	ENST00000377346	ENSG00000171608	PIK3CD	FALSE	FALSE
chr1	9726993	A	T	ENST00000377346	ENSG00000171608	PIK3CD	FALSE	FALSE
chr1	9726999	A	T	ENST00000377346	ENSG00000171608	PIK3CD	FALSE	FALSE
chr1	9727009	G	A	ENST00000377346	ENSG00000171608	PIK3CD	FALSE	FALSE
chr1	9727010	G	A	ENST00000377346	ENSG00000171608	PIK3CD	FALSE	FALSE
chr1	9727029	A	T	ENST00000377346	ENSG00000171608	PIK3CD	FALSE	FALSE
chr1	9727041	C	T	ENST00000377346	ENSG00000171608	PIK3CD	FALSE	FALSE
chr1	9730511	G	C	ENST00000377298	ENSG00000171603	CLSTN1	FALSE	FALSE
chr1	9730511	G	T	ENST00000377298	ENSG00000171603	CLSTN1	FALSE	FALSE
chr1	9730532	C	T	ENST00000377298	ENSG00000171603	CLSTN1	FALSE	FALSE
chr1	9730533	C	T	ENST00000377298	ENSG00000171603	CLSTN1	FALSE	FALSE
chr1	9730537	C	A	ENST00000377298	ENSG00000171603	CLSTN1	FALSE	FALSE
chr1	9730543	G	A	ENST00000377298	ENSG00000171603	CLSTN1	FALSE	FALSE
chr1	9730546	G	A	ENST00000377298	ENSG00000171603	CLSTN1	FALSE	FALSE
chr1	9730549	G	A	ENST00000377298	ENSG00000171603	CLSTN1	FALSE	FALSE
chr1	9730564	G	A	ENST00000377298	ENSG00000171603	CLSTN1	FALSE	FALSE
chr1	9730576	G	A	ENST00000377298	ENSG00000171603	CLSTN1	FALSE	FALSE
chr1	9730579	C	A	ENST00000377298	ENSG00000171603	CLSTN1	FALSE	FALSE
chr1	9730585	C	A	ENST00000377298	ENSG00000171603	CLSTN1	FALSE	FALSE
chr1	9730588	C	A	ENST00000377298	ENSG00000171603	CLSTN1	FALSE	FALSE
chr1	9730591	C	A	ENST00000377298	ENSG00000171603	CLSTN1	FALSE	FALSE
chr1	9730594	C	A	ENST00000377298	ENSG00000171603	CLSTN1	FALSE	FALSE
chr1	9730603	C	A	ENST00000377298	ENSG00000171603	CLSTN1	FALSE	FALSE
chr1	9730605	G	T	ENST00000377298	ENSG00000171603	CLSTN1	FALSE	FALSE
chr1	9730609	C	A	ENST00000377298	ENSG00000171603	CLSTN1	FALSE	FALSE
chr1	9730630	C	A	ENST00000377298	ENSG00000171603	CLSTN1	FALSE	FALSE
chr1	9730633	C	A	ENST00000377298	ENSG00000171603	CLSTN1	FALSE	FALSE
chr1	9730636	C	A	ENST00000377298	ENSG00000171603	CLSTN1	FALSE	FALSE
chr1	9730645	C	A	ENST00000377298	ENSG00000171603	CLSTN1	FALSE	FALSE
chr1	9730651	C	A	ENST00000377298	ENSG00000171603	CLSTN1	FALSE	FALSE
chr1	9730654	C	A	ENST00000377298	ENSG00000171603	CLSTN1	FALSE	FALSE
chr1	9730657	C	A	ENST00000377298	ENSG00000171603	CLSTN1	FALSE	FALSE
chr1	9730660	C	A	ENST00000377298	ENSG00000171603	CLSTN1	FALSE	FALSE
chr1	9730663	C	A	ENST00000377298	ENSG00000171603	CLSTN1	FALSE	FALSE
chr1	9730666	C	A	ENST00000377298	ENSG00000171603	CLSTN1	FALSE	FALSE
chr1	9730669	C	A	ENST00000377298	ENSG00000171603	CLSTN1	FALSE	FALSE
chr1	9730672	C	A	ENST00000377298	ENSG00000171603	CLSTN1	FALSE	FALSE
chr1	9730675	C	A	ENST00000377298	ENSG00000171603	CLSTN1	FALSE	FALSE
chr1	9730678	C	A	ENST00000377298	ENSG00000171603	CLSTN1	FALSE	FALSE
chr1	9730681	C	A	ENST00000377298	ENSG00000171603	CLSTN1	FALSE	FALSE
chr1	9730693	G	A	ENST00000377298	ENSG00000171603	CLSTN1	FALSE	FALSE
chr1	9730699	C	A	ENST00000377298	ENSG00000171603	CLSTN1	FALSE	FALSE
chr1	9730700	A	C	ENST00000377298	ENSG00000171603	CLSTN1	FALSE	FALSE
chr1	9730700	A	T	ENST00000377298	ENSG00000171603	CLSTN1	FALSE	FALSE
chr1	9730706	C	A	ENST00000377298	ENSG00000171603	CLSTN1	TRUE	FALSE
chr1	9730706	C	G	ENST00000377298	ENSG00000171603	CLSTN1	TRUE	FALSE
chr1	9730706	C	T	ENST00000377298	ENSG00000171603	CLSTN1	TRUE	FALSE
chr1	9730707	T	A	ENST00000377298	ENSG00000171603	CLSTN1	TRUE	FALSE
chr1	9730707	T	C	ENST00000377298	ENSG00000171603	CLSTN1	TRUE	FALSE
chr1	9730707	T	G	ENST00000377298	ENSG00000171603	CLSTN1	TRUE	FALSE
chr1	9731204	A	C	ENST00000377298	ENSG00000171603	CLSTN1	TRUE	FALSE
chr1	9731204	A	G	ENST00000377298	ENSG00000171603	CLSTN1	TRUE	FALSE
chr1	9731204	A	T	ENST00000377298	ENSG00000171603	CLSTN1	TRUE	FALSE
chr1	9731205	C	A	ENST00000377298	ENSG00000171603	CLSTN1	TRUE	FALSE
chr1	9731205	C	G	ENST00000377298	ENSG00000171603	CLSTN1	TRUE	FALSE
chr1	9731205	C	T	ENST00000377298	ENSG00000171603	CLSTN1	TRUE	FALSE
chr1	9731208	C	A	ENST00000377298	ENSG00000171603	CLSTN1	FALSE	FALSE
chr1	9731245	C	T	ENST00000377298	ENSG00000171603	CLSTN1	FALSE	FALSE
chr1	9731246	C	T	ENST00000377298	ENSG00000171603	CLSTN1	FALSE	FALSE
chr1	9731256	C	A	ENST00000377298	ENSG00000171603	CLSTN1	FALSE	FALSE
chr1	9731262	C	A	ENST00000377298	ENSG00000171603	CLSTN1	TRUE	TRUE
chr1	9731265	T	A	ENST00000377298	ENSG00000171603	CLSTN1	TRUE	TRUE
chr1	9731277	G	A	ENST00000377298	ENSG00000171603	CLSTN1	TRUE	TRUE
chr1	9731353	G	T	ENST00000377298	ENSG00000171603	CLSTN1	TRUE	TRUE
chr1	9731391	C	A	ENST00000377298	ENSG00000171603	CLSTN1	TRUE	FALSE
chr1	9731391	C	G	ENST00000377298	ENSG00000171603	CLSTN1	TRUE	FALSE
chr1	9731391	C	T	ENST00000377298	ENSG00000171603	CLSTN1	TRUE	FALSE
chr1	9731392	T	A	ENST00000377298	ENSG00000171603	CLSTN1	TRUE	FALSE
chr1	9731392	T	C	ENST00000377298	ENSG00000171603	CLSTN1	TRUE	FALSE
chr1	9731392	T	G	ENST00000377298	ENSG00000171603	CLSTN1	TRUE	FALSE
chr1	9731759	A	C	ENST00000377298	ENSG00000171603	CLSTN1	TRUE	FALSE
chr1	9731759	A	G	ENST00000377298	ENSG00000171603	CLSTN1	TRUE	FALSE
chr1	9731759	A	T	ENST00000377298	ENSG00000171603	CLSTN1	TRUE	FALSE
chr1	9731760	C	A	ENST00000377298	ENSG00000171603	CLSTN1	TRUE	FALSE
chr1	9731760	C	G	ENST00000377298	ENSG00000171603	CLSTN1	TRUE	FALSE
chr1	9731760	C	T	ENST00000377298	ENSG00000171603	CLSTN1	TRUE	FALSE
chr1	9731796	G	C	ENST00000377298	ENSG00000171603	CLSTN1	TRUE	TRUE
chr1	9731796	G	T	ENST00000377298	ENSG00000171603	CLSTN1	TRUE	TRUE
chr1	9731821	C	A	ENST00000377298	ENSG00000171603	CLSTN1	TRUE	TRUE
chr1	9731836	G	A	ENST00000377298	ENSG00000171603	CLSTN1	TRUE	TRUE
chr1	9731842	G	A	ENST00000377298	ENSG00000171603	CLSTN1	TRUE	TRUE
chr1	9731866	C	A	ENST00000377298	ENSG00000171603	CLSTN1	TRUE	TRUE
chr1	9731897	C	A	ENST00000377298	ENSG00000171603	CLSTN1	TRUE	FALSE
chr1	9731897	C	G	ENST00000377298	ENSG00000171603	CLSTN1	TRUE	FALSE
chr1	9731897	C	T	ENST00000377298	ENSG00000171603	CLSTN1	TRUE	FALSE
chr1	9731898	T	A	ENST00000377298	ENSG00000171603	CLSTN1	TRUE	FALSE
chr1	9731898	T	C	ENST00000377298	ENSG00000171603	CLSTN1	TRUE	FALSE
chr1	9731898	T	G	ENST00000377298	ENSG00000171603	CLSTN1	TRUE	FALSE
chr1	9733399	A	C	ENST00000377298	ENSG00000171603	CLSTN1	TRUE	FALSE
chr1	9733399	A	G	ENST00000377298	ENSG00000171603	CLSTN1	FALSE	FALSE
chr1	9733399	A	T	ENST00000377298	ENSG00000171603	CLSTN1	TRUE	FALSE
chr1	9733400	C	A	ENST00000377298	ENSG00000171603	CLSTN1	TRUE	FALSE
chr1	9733400	C	G	ENST00000377298	ENSG00000171603	CLSTN1	TRUE	FALSE
chr1	9733400	C	T	ENST00000377298	ENSG00000171603	CLSTN1	TRUE	FALSE
chr1	9733403	C	A	ENST00000377298	ENSG00000171603	CLSTN1	TRUE	TRUE
chr1	9733409	T	A	ENST00000377298	ENSG00000171603	CLSTN1	TRUE	TRUE
chr1	9733415	C	A	ENST00000377298	ENSG00000171603	CLSTN1	TRUE	TRUE
chr1	9733425	G	C	ENST00000377298	ENSG00000171603	CLSTN1	TRUE	TRUE
chr1	9733425	G	T	ENST00000377298	ENSG00000171603	CLSTN1	TRUE	TRUE
chr1	9733442	C	A	ENST00000377298	ENSG00000171603	CLSTN1	TRUE	TRUE
chr1	9733444	G	C	ENST00000377298	ENSG00000171603	CLSTN1	TRUE	TRUE
chr1	9733444	G	T	ENST00000377298	ENSG00000171603	CLSTN1	TRUE	TRUE
chr1	9733446	G	T	ENST00000377298	ENSG00000171603	CLSTN1	TRUE	TRUE
chr1	9733457	T	A	ENST00000377298	ENSG00000171603	CLSTN1	TRUE	TRUE
chr1	9733463	T	A	ENST00000377298	ENSG00000171603	CLSTN1	TRUE	TRUE
chr1	9733474	A	T	ENST00000377298	ENSG00000171603	CLSTN1	TRUE	TRUE
chr1	9733488	C	T	ENST00000377298	ENSG00000171603	CLSTN1	TRUE	TRUE
chr1	9733489	C	T	ENST00000377298	ENSG00000171603	CLSTN1	TRUE	TRUE
chr1	9733497	A	C	ENST00000377298	ENSG00000171603	CLSTN1	TRUE	TRUE
chr1	9733497	A	T	ENST00000377298	ENSG00000171603	CLSTN1	TRUE	TRUE
chr1	9733513	A	T	ENST00000377298	ENSG00000171603	CLSTN1	TRUE	TRUE
chr1	9733520	C	A	ENST00000377298	ENSG00000171603	CLSTN1	TRUE	TRUE
chr1	9733523	C	A	ENST00000377298	ENSG00000171603	CLSTN1	TRUE	TRUE
chr1	9733524	G	C	ENST00000377298	ENSG00000171603	CLSTN1	TRUE	TRUE
chr1	9733524	G	T	ENST00000377298	ENSG00000171603	CLSTN1	TRUE	TRUE
chr1	9733547	C	A	ENST00000377298	ENSG00000171603	CLSTN1	TRUE	FALSE
chr1	9733547	C	G	ENST00000377298	ENSG00000171603	CLSTN1	TRUE	FALSE
chr1	9733547	C	T	ENST00000377298	ENSG00000171603	CLSTN1	TRUE	FALSE
chr1	9733548	T	A	ENST00000377298	ENSG00000171603	CLSTN1	TRUE	FALSE
chr1	9733548	T	C	ENST00000377298	ENSG00000171603	CLSTN1	TRUE	FALSE
chr1	9733548	T	G	ENST00000377298	ENSG00000171603	CLSTN1	TRUE	FALSE
chr1	9733970	A	C	ENST00000377298	ENSG00000171603	CLSTN1	TRUE	FALSE
chr1	9733970	A	G	ENST00000377298	ENSG00000171603	CLSTN1	TRUE	FALSE
chr1	9733970	A	T	ENST00000377298	ENSG00000171603	CLSTN1	TRUE	FALSE
chr1	9733971	C	A	ENST00000377298	ENSG00000171603	CLSTN1	TRUE	FALSE
chr1	9733971	C	G	ENST00000377298	ENSG00000171603	CLSTN1	TRUE	FALSE
chr1	9733971	C	T	ENST00000377298	ENSG00000171603	CLSTN1	TRUE	FALSE
chr1	9733993	C	A	ENST00000377298	ENSG00000171603	CLSTN1	TRUE	TRUE
chr1	9734008	C	A	ENST00000377298	ENSG00000171603	CLSTN1	TRUE	TRUE
chr1	9734017	T	A	ENST00000377298	ENSG00000171603	CLSTN1	TRUE	TRUE
chr1	9734020	G	A	ENST00000377298	ENSG00000171603	CLSTN1	TRUE	TRUE
chr1	9734023	G	A	ENST00000377298	ENSG00000171603	CLSTN1	TRUE	TRUE
chr1	9734044	C	A	ENST00000377298	ENSG00000171603	CLSTN1	TRUE	TRUE
chr1	9734053	C	A	ENST00000377298	ENSG00000171603	CLSTN1	TRUE	TRUE
chr1	9734056	G	A	ENST00000377298	ENSG00000171603	CLSTN1	TRUE	TRUE
chr1	9734059	C	A	ENST00000377298	ENSG00000171603	CLSTN1	TRUE	TRUE
chr1	9734071	C	A	ENST00000377298	ENSG00000171603	CLSTN1	TRUE	TRUE
chr1	9734074	C	A	ENST00000377298	ENSG00000171603	CLSTN1	TRUE	TRUE
chr1	9734077	C	A	ENST00000377298	ENSG00000171603	CLSTN1	TRUE	TRUE
chr1	9734080	C	A	ENST00000377298	ENSG00000171603	CLSTN1	TRUE	TRUE
chr1	9734092	C	A	ENST00000377298	ENSG00000171603	CLSTN1	TRUE	TRUE
chr1	9734093	A	T	ENST00000377298	ENSG00000171603	CLSTN1	TRUE	TRUE
chr1	9734119	C	A	ENST00000377298	ENSG00000171603	CLSTN1	TRUE	TRUE
chr1	9734122	C	A	ENST00000377298	ENSG00000171603	CLSTN1	TRUE	TRUE
chr1	9734133	G	C	ENST00000377298	ENSG00000171603	CLSTN1	TRUE	TRUE
chr1	9734133	G	T	ENST00000377298	ENSG00000171603	CLSTN1	TRUE	TRUE
chr1	9734137	C	A	ENST00000377298	ENSG00000171603	CLSTN1	TRUE	TRUE
chr1	9734140	G	A	ENST00000377298	ENSG00000171603	CLSTN1	TRUE	TRUE
chr1	9734143	C	A	ENST00000377298	ENSG00000171603	CLSTN1	TRUE	FALSE
chr1	9734143	C	G	ENST00000377298	ENSG00000171603	CLSTN1	TRUE	FALSE
chr1	9734143	C	T	ENST00000377298	ENSG00000171603	CLSTN1	TRUE	FALSE
chr1	9734144	T	A	ENST00000377298	ENSG00000171603	CLSTN1	TRUE	FALSE
chr1	9734144	T	C	ENST00000377298	ENSG00000171603	CLSTN1	TRUE	FALSE
chr1	9734144	T	G	ENST00000377298	ENSG00000171603	CLSTN1	TRUE	FALSE
chr1	9734946	A	C	ENST00000377298	ENSG00000171603	CLSTN1	TRUE	FALSE
chr1	9734946	A	G	ENST00000377298	ENSG00000171603	CLSTN1	TRUE	FALSE
chr1	9734946	A	T	ENST00000377298	ENSG00000171603	CLSTN1	TRUE	FALSE
chr1	9734947	C	A	ENST00000377298	ENSG00000171603	CLSTN1	TRUE	FALSE
chr1	9734947	C	G	ENST00000377298	ENSG00000171603	CLSTN1	TRUE	FALSE
chr1	9734947	C	T	ENST00000377298	ENSG00000171603	CLSTN1	TRUE	FALSE
chr1	9734960	C	A	ENST00000377298	ENSG00000171603	CLSTN1	TRUE	TRUE
chr1	9734975	C	A	ENST00000377298	ENSG00000171603	CLSTN1	TRUE	TRUE
chr1	9734981	C	A	ENST00000377298	ENSG00000171603	CLSTN1	TRUE	TRUE
chr1	9734987	C	A	ENST00000377298	ENSG00000171603	CLSTN1	TRUE	TRUE
chr1	9734990	T	A	ENST00000377298	ENSG00000171603	CLSTN1	TRUE	TRUE
chr1	9735017	C	A	ENST00000377298	ENSG00000171603	CLSTN1	TRUE	TRUE
chr1	9735038	C	A	ENST00000377298	ENSG00000171603	CLSTN1	TRUE	TRUE
chr1	9735040	G	C	ENST00000377298	ENSG00000171603	CLSTN1	TRUE	TRUE
chr1	9735040	G	T	ENST00000377298	ENSG00000171603	CLSTN1	TRUE	TRUE
chr1	9735047	C	A	ENST00000377298	ENSG00000171603	CLSTN1	TRUE	TRUE
chr1	9735053	C	A	ENST00000377298	ENSG00000171603	CLSTN1	TRUE	TRUE
chr1	9735065	G	A	ENST00000377298	ENSG00000171603	CLSTN1	TRUE	TRUE
chr1	9735098	T	A	ENST00000377298	ENSG00000171603	CLSTN1	TRUE	TRUE
chr1	9735104	C	A	ENST00000377298	ENSG00000171603	CLSTN1	TRUE	TRUE
chr1	9735107	C	A	ENST00000377298	ENSG00000171603	CLSTN1	TRUE	TRUE
chr1	9735113	G	A	ENST00000377298	ENSG00000171603	CLSTN1	TRUE	TRUE
chr1	9735115	A	C	ENST00000377298	ENSG00000171603	CLSTN1	TRUE	TRUE
chr1	9735115	A	T	ENST00000377298	ENSG00000171603	CLSTN1	TRUE	TRUE
chr1	9735126	G	C	ENST00000377298	ENSG00000171603	CLSTN1	TRUE	TRUE
chr1	9735126	G	T	ENST00000377298	ENSG00000171603	CLSTN1	TRUE	TRUE
chr1	9735148	G	T	ENST00000377298	ENSG00000171603	CLSTN1	TRUE	TRUE
chr1	9735153	G	T	ENST00000377298	ENSG00000171603	CLSTN1	TRUE	TRUE
chr1	9735164	C	A	ENST00000377298	ENSG00000171603	CLSTN1	TRUE	TRUE
chr1	9735171	A	T	ENST00000377298	ENSG00000171603	CLSTN1	TRUE	TRUE
chr1	9735175	C	A	ENST00000377298	ENSG00000171603	CLSTN1	TRUE	FALSE
chr1	9735175	C	G	ENST00000377298	ENSG00000171603	CLSTN1	TRUE	FALSE
chr1	9735175	C	T	ENST00000377298	ENSG00000171603	CLSTN1	TRUE	FALSE
chr1	9735176	T	A	ENST00000377298	ENSG00000171603	CLSTN1	TRUE	FALSE
chr1	9735176	T	C	ENST00000377298	ENSG00000171603	CLSTN1	TRUE	FALSE
chr1	9735176	T	G	ENST00000377298	ENSG00000171603	CLSTN1	TRUE	FALSE
chr1	9735465	A	C	ENST00000377298	ENSG00000171603	CLSTN1	TRUE	FALSE
chr1	9735465	A	G	ENST00000377298	ENSG00000171603	CLSTN1	TRUE	FALSE
chr1	9735465	A	T	ENST00000377298	ENSG00000171603	CLSTN1	TRUE	FALSE
chr1	9735466	C	A	ENST00000377298	ENSG00000171603	CLSTN1	TRUE	FALSE
chr1	9735466	C	G	ENST00000377298	ENSG00000171603	CLSTN1	TRUE	FALSE
chr1	9735466	C	T	ENST00000377298	ENSG00000171603	CLSTN1	TRUE	FALSE
chr1	9735468	T	A	ENST00000377298	ENSG00000171603	CLSTN1	TRUE	TRUE
chr1	9735486	T	A	ENST00000377298	ENSG00000171603	CLSTN1	TRUE	TRUE
chr1	9735492	T	A	ENST00000377298	ENSG00000171603	CLSTN1	TRUE	TRUE
chr1	9735501	C	A	ENST00000377298	ENSG00000171603	CLSTN1	TRUE	TRUE
chr1	9735516	G	A	ENST00000377298	ENSG00000171603	CLSTN1	TRUE	TRUE
chr1	9735529	G	C	ENST00000377298	ENSG00000171603	CLSTN1	TRUE	TRUE
chr1	9735529	G	T	ENST00000377298	ENSG00000171603	CLSTN1	TRUE	TRUE
chr1	9735533	G	T	ENST00000377298	ENSG00000171603	CLSTN1	TRUE	TRUE
chr1	9735543	G	A	ENST00000377298	ENSG00000171603	CLSTN1	TRUE	TRUE
chr1	9735552	T	A	ENST00000377298	ENSG00000171603	CLSTN1	TRUE	TRUE
chr1	9735557	A	T	ENST00000377298	ENSG00000171603	CLSTN1	TRUE	TRUE
chr1	9735561	C	A	ENST00000377298	ENSG00000171603	CLSTN1	TRUE	TRUE
chr1	9735573	C	A	ENST00000377298	ENSG00000171603	CLSTN1	TRUE	TRUE
chr1	9735576	C	A	ENST00000377298	ENSG00000171603	CLSTN1	TRUE	TRUE
chr1	9735579	C	A	ENST00000377298	ENSG00000171603	CLSTN1	TRUE	TRUE
chr1	9735581	A	T	ENST00000377298	ENSG00000171603	CLSTN1	TRUE	TRUE
chr1	9735587	A	T	ENST00000377298	ENSG00000171603	CLSTN1	TRUE	TRUE
chr1	9735593	A	T	ENST00000377298	ENSG00000171603	CLSTN1	TRUE	TRUE
chr1	9735597	G	A	ENST00000377298	ENSG00000171603	CLSTN1	TRUE	TRUE
chr1	9735612	G	A	ENST00000377298	ENSG00000171603	CLSTN1	TRUE	TRUE
chr1	9735616	C	A	ENST00000377298	ENSG00000171603	CLSTN1	TRUE	FALSE
chr1	9735616	C	G	ENST00000377298	ENSG00000171603	CLSTN1	TRUE	FALSE
chr1	9735616	C	T	ENST00000377298	ENSG00000171603	CLSTN1	TRUE	FALSE
chr1	9735617	T	A	ENST00000377298	ENSG00000171603	CLSTN1	TRUE	FALSE
chr1	9735617	T	C	ENST00000377298	ENSG00000171603	CLSTN1	TRUE	FALSE
chr1	9735617	T	G	ENST00000377298	ENSG00000171603	CLSTN1	TRUE	FALSE
chr1	9735883	A	C	ENST00000377298	ENSG00000171603	CLSTN1	TRUE	FALSE
chr1	9735883	A	G	ENST00000377298	ENSG00000171603	CLSTN1	TRUE	FALSE
chr1	9735883	A	T	ENST00000377298	ENSG00000171603	CLSTN1	TRUE	FALSE
chr1	9735884	C	A	ENST00000377298	ENSG00000171603	CLSTN1	TRUE	FALSE
chr1	9735884	C	G	ENST00000377298	ENSG00000171603	CLSTN1	TRUE	FALSE
chr1	9735884	C	T	ENST00000377298	ENSG00000171603	CLSTN1	TRUE	FALSE
chr1	9735887	G	A	ENST00000377298	ENSG00000171603	CLSTN1	TRUE	TRUE
chr1	9735896	T	A	ENST00000377298	ENSG00000171603	CLSTN1	TRUE	TRUE
chr1	9735908	C	A	ENST00000377298	ENSG00000171603	CLSTN1	TRUE	TRUE
chr1	9735917	G	A	ENST00000377298	ENSG00000171603	CLSTN1	TRUE	TRUE
chr1	9735932	C	A	ENST00000377298	ENSG00000171603	CLSTN1	TRUE	TRUE
chr1	9735935	T	A	ENST00000377298	ENSG00000171603	CLSTN1	TRUE	TRUE
chr1	9735936	G	T	ENST00000377298	ENSG00000171603	CLSTN1	TRUE	TRUE
chr1	9735942	A	C	ENST00000377298	ENSG00000171603	CLSTN1	TRUE	TRUE
chr1	9735942	A	T	ENST00000377298	ENSG00000171603	CLSTN1	TRUE	TRUE
chr1	9735948	A	T	ENST00000377298	ENSG00000171603	CLSTN1	TRUE	TRUE
chr1	9735962	T	A	ENST00000377298	ENSG00000171603	CLSTN1	TRUE	TRUE
chr1	9735965	T	A	ENST00000377298	ENSG00000171603	CLSTN1	TRUE	TRUE
chr1	9735977	T	A	ENST00000377298	ENSG00000171603	CLSTN1	TRUE	TRUE
chr1	9735994	A	C	ENST00000377298	ENSG00000171603	CLSTN1	TRUE	TRUE
chr1	9735994	A	T	ENST00000377298	ENSG00000171603	CLSTN1	TRUE	TRUE
chr1	9736013	G	A	ENST00000377298	ENSG00000171603	CLSTN1	TRUE	TRUE
chr1	9736022	G	A	ENST00000377298	ENSG00000171603	CLSTN1	TRUE	TRUE
chr1	9736043	C	A	ENST00000377298	ENSG00000171603	CLSTN1	TRUE	FALSE
chr1	9736043	C	G	ENST00000377298	ENSG00000171603	CLSTN1	TRUE	FALSE
chr1	9736043	C	T	ENST00000377298	ENSG00000171603	CLSTN1	TRUE	FALSE
chr1	9736044	T	A	ENST00000377298	ENSG00000171603	CLSTN1	TRUE	FALSE
chr1	9736044	T	C	ENST00000377298	ENSG00000171603	CLSTN1	TRUE	FALSE
chr1	9736044	T	G	ENST00000377298	ENSG00000171603	CLSTN1	TRUE	FALSE
chr1	9737496	A	C	ENST00000377298	ENSG00000171603	CLSTN1	FALSE	FALSE
chr1	9737496	A	G	ENST00000377298	ENSG00000171603	CLSTN1	FALSE	FALSE
chr1	9737496	A	T	ENST00000377298	ENSG00000171603	CLSTN1	FALSE	FALSE
chr1	9737497	C	A	ENST00000377298	ENSG00000171603	CLSTN1	FALSE	FALSE
chr1	9737497	C	G	ENST00000377298	ENSG00000171603	CLSTN1	FALSE	FALSE
chr1	9737497	C	T	ENST00000377298	ENSG00000171603	CLSTN1	FALSE	FALSE
chr1	9737522	C	A	ENST00000377298	ENSG00000171603	CLSTN1	TRUE	TRUE
chr1	9737528	C	A	ENST00000377298	ENSG00000171603	CLSTN1	TRUE	TRUE
chr1	9737540	C	A	ENST00000377298	ENSG00000171603	CLSTN1	TRUE	TRUE
chr1	9737546	C	A	ENST00000377298	ENSG00000171603	CLSTN1	TRUE	TRUE
chr1	9737548	G	C	ENST00000377298	ENSG00000171603	CLSTN1	TRUE	TRUE
chr1	9737548	G	T	ENST00000377298	ENSG00000171603	CLSTN1	TRUE	TRUE
chr1	9737555	C	A	ENST00000377298	ENSG00000171603	CLSTN1	FALSE	FALSE
chr1	9737555	C	G	ENST00000377298	ENSG00000171603	CLSTN1	FALSE	FALSE
chr1	9737555	C	T	ENST00000377298	ENSG00000171603	CLSTN1	FALSE	FALSE
chr1	9737556	T	A	ENST00000377298	ENSG00000171603	CLSTN1	FALSE	FALSE
chr1	9737556	T	C	ENST00000377298	ENSG00000171603	CLSTN1	FALSE	FALSE
chr1	9737556	T	G	ENST00000377298	ENSG00000171603	CLSTN1	FALSE	FALSE
chr1	9741092	A	C	ENST00000377298	ENSG00000171603	CLSTN1	TRUE	FALSE
chr1	9741092	A	G	ENST00000377298	ENSG00000171603	CLSTN1	TRUE	FALSE
chr1	9741092	A	T	ENST00000377298	ENSG00000171603	CLSTN1	TRUE	FALSE
chr1	9741093	C	A	ENST00000377298	ENSG00000171603	CLSTN1	TRUE	FALSE
chr1	9741093	C	G	ENST00000377298	ENSG00000171603	CLSTN1	TRUE	FALSE
chr1	9741093	C	T	ENST00000377298	ENSG00000171603	CLSTN1	TRUE	FALSE
chr1	9741094	C	A	ENST00000377298	ENSG00000171603	CLSTN1	TRUE	TRUE
chr1	9741097	G	A	ENST00000377298	ENSG00000171603	CLSTN1	TRUE	TRUE
chr1	9741098	C	T	ENST00000377298	ENSG00000171603	CLSTN1	TRUE	TRUE
chr1	9741099	C	T	ENST00000377298	ENSG00000171603	CLSTN1	TRUE	TRUE
chr1	9741101	G	T	ENST00000377298	ENSG00000171603	CLSTN1	TRUE	TRUE
chr1	9741121	G	A	ENST00000377298	ENSG00000171603	CLSTN1	TRUE	TRUE
chr1	9741127	C	A	ENST00000377298	ENSG00000171603	CLSTN1	TRUE	TRUE
chr1	9741133	T	A	ENST00000377298	ENSG00000171603	CLSTN1	TRUE	TRUE
chr1	9741149	G	C	ENST00000377298	ENSG00000171603	CLSTN1	TRUE	TRUE
chr1	9741149	G	T	ENST00000377298	ENSG00000171603	CLSTN1	TRUE	TRUE
chr1	9741157	C	A	ENST00000377298	ENSG00000171603	CLSTN1	TRUE	TRUE
chr1	9741175	C	A	ENST00000377298	ENSG00000171603	CLSTN1	TRUE	TRUE
chr1	9741194	A	C	ENST00000377298	ENSG00000171603	CLSTN1	TRUE	TRUE
chr1	9741194	A	T	ENST00000377298	ENSG00000171603	CLSTN1	TRUE	TRUE
chr1	9741217	C	A	ENST00000377298	ENSG00000171603	CLSTN1	TRUE	TRUE
chr1	9741230	G	C	ENST00000377298	ENSG00000171603	CLSTN1	TRUE	TRUE
chr1	9741230	G	T	ENST00000377298	ENSG00000171603	CLSTN1	TRUE	TRUE
chr1	9741239	C	T	ENST00000377298	ENSG00000171603	CLSTN1	TRUE	TRUE
chr1	9741240	C	T	ENST00000377298	ENSG00000171603	CLSTN1	TRUE	TRUE
chr1	9741244	C	A	ENST00000377298	ENSG00000171603	CLSTN1	TRUE	TRUE
chr1	9741247	C	A	ENST00000377298	ENSG00000171603	CLSTN1	TRUE	TRUE
chr1	9741251	A	T	ENST00000377298	ENSG00000171603	CLSTN1	TRUE	TRUE
chr1	9741257	C	A	ENST00000377298	ENSG00000171603	CLSTN1	TRUE	FALSE
chr1	9741257	C	G	ENST00000377298	ENSG00000171603	CLSTN1	TRUE	FALSE
chr1	9741257	C	T	ENST00000377298	ENSG00000171603	CLSTN1	TRUE	FALSE
chr1	9741258	T	A	ENST00000377298	ENSG00000171603	CLSTN1	TRUE	FALSE
chr1	9741258	T	C	ENST00000377298	ENSG00000171603	CLSTN1	TRUE	FALSE
chr1	9741258	T	G	ENST00000377298	ENSG00000171603	CLSTN1	TRUE	FALSE
chr1	9743882	A	C	ENST00000377298	ENSG00000171603	CLSTN1	TRUE	FALSE
chr1	9743882	A	G	ENST00000377298	ENSG00000171603	CLSTN1	FALSE	FALSE
chr1	9743882	A	T	ENST00000377298	ENSG00000171603	CLSTN1	TRUE	FALSE
chr1	9743883	C	A	ENST00000377298	ENSG00000171603	CLSTN1	TRUE	FALSE
chr1	9743883	C	G	ENST00000377298	ENSG00000171603	CLSTN1	TRUE	FALSE
chr1	9743883	C	T	ENST00000377298	ENSG00000171603	CLSTN1	TRUE	FALSE
chr1	9743886	G	A	ENST00000377298	ENSG00000171603	CLSTN1	TRUE	TRUE
chr1	9743891	A	T	ENST00000377298	ENSG00000171603	CLSTN1	TRUE	TRUE
chr1	9743895	T	A	ENST00000377298	ENSG00000171603	CLSTN1	TRUE	TRUE
chr1	9743896	C	T	ENST00000377298	ENSG00000171603	CLSTN1	TRUE	TRUE
chr1	9743897	C	T	ENST00000377298	ENSG00000171603	CLSTN1	TRUE	TRUE
chr1	9743907	C	A	ENST00000377298	ENSG00000171603	CLSTN1	TRUE	TRUE
chr1	9743916	T	A	ENST00000377298	ENSG00000171603	CLSTN1	TRUE	TRUE
chr1	9743917	G	C	ENST00000377298	ENSG00000171603	CLSTN1	TRUE	TRUE
chr1	9743917	G	T	ENST00000377298	ENSG00000171603	CLSTN1	TRUE	TRUE
chr1	9743922	T	A	ENST00000377298	ENSG00000171603	CLSTN1	TRUE	TRUE
chr1	9743925	T	A	ENST00000377298	ENSG00000171603	CLSTN1	TRUE	TRUE
chr1	9743928	C	A	ENST00000377298	ENSG00000171603	CLSTN1	TRUE	TRUE
chr1	9743931	C	A	ENST00000377298	ENSG00000171603	CLSTN1	TRUE	TRUE
chr1	9743943	G	A	ENST00000377298	ENSG00000171603	CLSTN1	TRUE	TRUE
chr1	9743965	G	T	ENST00000377298	ENSG00000171603	CLSTN1	TRUE	TRUE
chr1	9743977	A	C	ENST00000377298	ENSG00000171603	CLSTN1	TRUE	TRUE
chr1	9743977	A	T	ENST00000377298	ENSG00000171603	CLSTN1	TRUE	TRUE
chr1	9743986	G	C	ENST00000377298	ENSG00000171603	CLSTN1	TRUE	TRUE
chr1	9743986	G	T	ENST00000377298	ENSG00000171603	CLSTN1	TRUE	TRUE
chr1	9744006	C	A	ENST00000377298	ENSG00000171603	CLSTN1	TRUE	FALSE
chr1	9744006	C	G	ENST00000377298	ENSG00000171603	CLSTN1	TRUE	FALSE
chr1	9744006	C	T	ENST00000377298	ENSG00000171603	CLSTN1	TRUE	FALSE
chr1	9744007	T	A	ENST00000377298	ENSG00000171603	CLSTN1	TRUE	FALSE
chr1	9744007	T	C	ENST00000377298	ENSG00000171603	CLSTN1	TRUE	FALSE
chr1	9744007	T	G	ENST00000377298	ENSG00000171603	CLSTN1	TRUE	FALSE
chr1	9744393	A	C	ENST00000377298	ENSG00000171603	CLSTN1	TRUE	FALSE
chr1	9744393	A	G	ENST00000377298	ENSG00000171603	CLSTN1	TRUE	FALSE
chr1	9744393	A	T	ENST00000377298	ENSG00000171603	CLSTN1	TRUE	FALSE
chr1	9744394	C	A	ENST00000377298	ENSG00000171603	CLSTN1	TRUE	FALSE
chr1	9744394	C	G	ENST00000377298	ENSG00000171603	CLSTN1	TRUE	FALSE
chr1	9744394	C	T	ENST00000377298	ENSG00000171603	CLSTN1	TRUE	FALSE
chr1	9744401	T	A	ENST00000377298	ENSG00000171603	CLSTN1	TRUE	TRUE
chr1	9744411	G	T	ENST00000377298	ENSG00000171603	CLSTN1	TRUE	TRUE
chr1	9744425	C	A	ENST00000377298	ENSG00000171603	CLSTN1	TRUE	TRUE
chr1	9744428	T	A	ENST00000377298	ENSG00000171603	CLSTN1	TRUE	TRUE
chr1	9744431	T	A	ENST00000377298	ENSG00000171603	CLSTN1	TRUE	TRUE
chr1	9744452	T	A	ENST00000377298	ENSG00000171603	CLSTN1
chr1	9744456	C	T	ENST00000377298	ENSG00000171603	CLSTN1	TRUE	TRUE
chr1	9744457	C	T	ENST00000377298	ENSG00000171603	CLSTN1	TRUE	TRUE
chr1	9744463	G	T	ENST00000377298	ENSG00000171603	CLSTN1	TRUE	TRUE
chr1	9744479	C	A	ENST00000377298	ENSG00000171603	CLSTN1	TRUE	TRUE
chr1	9744482	T	A	ENST00000377298	ENSG00000171603	CLSTN1	TRUE	TRUE
chr1	9744493	G	T	ENST00000377298	ENSG00000171603	CLSTN1	TRUE	TRUE
chr1	9744524	G	A	ENST00000377298	ENSG00000171603	CLSTN1	TRUE	TRUE
chr1	9744539	C	A	ENST00000377298	ENSG00000171603	CLSTN1	TRUE	TRUE
chr1	9744548	G	A	ENST00000377298	ENSG00000171603	CLSTN1	TRUE	TRUE
chr1	9744588	C	T	ENST00000377298	ENSG00000171603	CLSTN1	TRUE	TRUE
chr1	9744589	C	T	ENST00000377298	ENSG00000171603	CLSTN1	TRUE	TRUE
chr1	9744602	C	A	ENST00000377298	ENSG00000171603	CLSTN1	TRUE	TRUE
chr1	9744623	C	A	ENST00000377298	ENSG00000171603	CLSTN1	TRUE	TRUE
chr1	9744644	C	A	ENST00000377298	ENSG00000171603	CLSTN1	TRUE	FALSE
chr1	9744644	C	G	ENST00000377298	ENSG00000171603	CLSTN1	TRUE	FALSE
chr1	9744644	C	T	ENST00000377298	ENSG00000171603	CLSTN1	TRUE	FALSE
chr1	9744645	T	A	ENST00000377298	ENSG00000171603	CLSTN1	TRUE	FALSE
chr1	9744645	T	C	ENST00000377298	ENSG00000171603	CLSTN1	TRUE	FALSE
chr1	9744645	T	G	ENST00000377298	ENSG00000171603	CLSTN1	TRUE	FALSE
chr1	9749459	A	C	ENST00000377298	ENSG00000171603	CLSTN1	TRUE	FALSE
chr1	9749459	A	G	ENST00000377298	ENSG00000171603	CLSTN1	TRUE	FALSE
chr1	9749459	A	T	ENST00000377298	ENSG00000171603	CLSTN1	TRUE	FALSE
chr1	9749460	C	A	ENST00000377298	ENSG00000171603	CLSTN1	TRUE	FALSE
chr1	9749460	C	G	ENST00000377298	ENSG00000171603	CLSTN1	TRUE	FALSE
chr1	9749460	C	T	ENST00000377298	ENSG00000171603	CLSTN1	TRUE	FALSE
chr1	9749462	A	T	ENST00000377298	ENSG00000171603	CLSTN1	TRUE	TRUE
chr1	9749482	T	A	ENST00000377298	ENSG00000171603	CLSTN1	TRUE	TRUE
chr1	9749485	C	A	ENST00000377298	ENSG00000171603	CLSTN1	TRUE	TRUE
chr1	9749487	G	C	ENST00000377298	ENSG00000171603	CLSTN1	TRUE	TRUE
chr1	9749487	G	T	ENST00000377298	ENSG00000171603	CLSTN1	TRUE	TRUE
chr1	9749489	G	C	ENST00000377298	ENSG00000171603	CLSTN1	TRUE	TRUE
chr1	9749489	G	T	ENST00000377298	ENSG00000171603	CLSTN1	TRUE	TRUE
chr1	9749500	G	A	ENST00000377298	ENSG00000171603	CLSTN1	TRUE	TRUE
chr1	9749504	G	T	ENST00000377298	ENSG00000171603	CLSTN1	TRUE	TRUE
chr1	9749512	T	A	ENST00000377298	ENSG00000171603	CLSTN1	TRUE	TRUE
chr1	9749530	C	A	ENST00000377298	ENSG00000171603	CLSTN1	TRUE	TRUE
chr1	9749536	C	A	ENST00000377298	ENSG00000171603	CLSTN1	TRUE	TRUE
chr1	9749548	G	A	ENST00000377298	ENSG00000171603	CLSTN1	TRUE	TRUE
chr1	9749553	G	C	ENST00000377298	ENSG00000171603	CLSTN1	TRUE	TRUE
chr1	9749553	G	T	ENST00000377298	ENSG00000171603	CLSTN1	TRUE	TRUE
chr1	9749566	C	A	ENST00000377298	ENSG00000171603	CLSTN1	TRUE	TRUE
chr1	9749570	A	T	ENST00000377298	ENSG00000171603	CLSTN1	TRUE	TRUE
chr1	9749578	C	A	ENST00000377298	ENSG00000171603	CLSTN1	TRUE	TRUE
chr1	9749604	A	T	ENST00000377298	ENSG00000171603	CLSTN1	TRUE	TRUE
chr1	9749623	C	A	ENST00000377298	ENSG00000171603	CLSTN1	TRUE	TRUE
chr1	9749624	A	C	ENST00000377298	ENSG00000171603	CLSTN1	TRUE	TRUE
chr1	9749624	A	T	ENST00000377298	ENSG00000171603	CLSTN1	TRUE	TRUE
chr1	9749629	C	A	ENST00000377298	ENSG00000171603	CLSTN1	TRUE	TRUE
chr1	9749642	C	T	ENST00000377298	ENSG00000171603	CLSTN1	TRUE	TRUE
chr1	9749643	C	T	ENST00000377298	ENSG00000171603	CLSTN1	TRUE	TRUE
chr1	9749647	C	A	ENST00000377298	ENSG00000171603	CLSTN1	TRUE	FALSE
chr1	9749647	C	G	ENST00000377298	ENSG00000171603	CLSTN1	TRUE	FALSE
chr1	9749647	C	T	ENST00000377298	ENSG00000171603	CLSTN1	TRUE	FALSE
chr1	9749648	T	A	ENST00000377298	ENSG00000171603	CLSTN1	TRUE	FALSE
chr1	9749648	T	C	ENST00000377298	ENSG00000171603	CLSTN1	TRUE	FALSE
chr1	9749648	T	G	ENST00000377298	ENSG00000171603	CLSTN1	TRUE	FALSE
chr1	9749762	A	C	ENST00000377298	ENSG00000171603	CLSTN1	TRUE	FALSE
chr1	9749762	A	G	ENST00000377298	ENSG00000171603	CLSTN1	TRUE	FALSE
chr1	9749762	A	T	ENST00000377298	ENSG00000171603	CLSTN1	TRUE	FALSE
chr1	9749763	C	A	ENST00000377298	ENSG00000171603	CLSTN1	TRUE	FALSE
chr1	9749763	C	G	ENST00000377298	ENSG00000171603	CLSTN1	TRUE	FALSE
chr1	9749763	C	T	ENST00000377298	ENSG00000171603	CLSTN1	TRUE	FALSE
chr1	9749764	C	A	ENST00000377298	ENSG00000171603	CLSTN1	TRUE	TRUE
chr1	9749767	G	A	ENST00000377298	ENSG00000171603	CLSTN1	TRUE	TRUE
chr1	9749768	C	T	ENST00000377298	ENSG00000171603	CLSTN1	TRUE	TRUE
chr1	9749769	C	T	ENST00000377298	ENSG00000171603	CLSTN1	TRUE	TRUE
chr1	9749780	G	T	ENST00000377298	ENSG00000171603	CLSTN1	TRUE	TRUE
chr1	9749791	T	A	ENST00000377298	ENSG00000171603	CLSTN1	TRUE	TRUE
chr1	9749803	T	A	ENST00000377298	ENSG00000171603	CLSTN1	TRUE	TRUE
chr1	9749808	A	T	ENST00000377298	ENSG00000171603	CLSTN1	TRUE	TRUE
chr1	9749818	C	A	ENST00000377298	ENSG00000171603	CLSTN1	TRUE	TRUE
chr1	9749827	T	A	ENST00000377298	ENSG00000171603	CLSTN1	TRUE	TRUE
chr1	9749830	T	A	ENST00000377298	ENSG00000171603	CLSTN1	TRUE	TRUE
chr1	9749833	T	A	ENST00000377298	ENSG00000171603	CLSTN1	TRUE	TRUE
chr1	9749837	A	T	ENST00000377298	ENSG00000171603	CLSTN1	TRUE	TRUE
chr1	9749843	A	C	ENST00000377298	ENSG00000171603	CLSTN1	TRUE	TRUE
chr1	9749843	A	T	ENST00000377298	ENSG00000171603	CLSTN1	TRUE	TRUE
chr1	9749863	T	A	ENST00000377298	ENSG00000171603	CLSTN1	TRUE	TRUE
chr1	9749864	A	C	ENST00000377298	ENSG00000171603	CLSTN1	TRUE	TRUE
chr1	9749864	A	T	ENST00000377298	ENSG00000171603	CLSTN1	TRUE	TRUE
chr1	9749869	G	A	ENST00000377298	ENSG00000171603	CLSTN1	TRUE	TRUE
chr1	9749875	C	A	ENST00000377298	ENSG00000171603	CLSTN1	TRUE	TRUE
chr1	9749878	T	A	ENST00000377298	ENSG00000171603	CLSTN1	TRUE	TRUE
chr1	9749882	G	C	ENST00000377298	ENSG00000171603	CLSTN1	TRUE	TRUE
chr1	9749882	G	T	ENST00000377298	ENSG00000171603	CLSTN1	TRUE	TRUE
chr1	9749889	A	C	ENST00000377298	ENSG00000171603	CLSTN1	TRUE	TRUE
chr1	9749889	A	T	ENST00000377298	ENSG00000171603	CLSTN1	TRUE	TRUE
chr1	9749893	T	A	ENST00000377298	ENSG00000171603	CLSTN1	TRUE	TRUE
chr1	9749896	C	A	ENST00000377298	ENSG00000171603	CLSTN1	TRUE	TRUE
chr1	9749905	T	A	ENST00000377298	ENSG00000171603	CLSTN1
chr1	9749909	A	C	ENST00000377298	ENSG00000171603	CLSTN1
chr1	9749909	A	T	ENST00000377298	ENSG00000171603	CLSTN1	TRUE	TRUE
chr1	9749914	C	A	ENST00000377298	ENSG00000171603	CLSTN1	TRUE	FALSE
chr1	9749914	C	G	ENST00000377298	ENSG00000171603	CLSTN1	TRUE	FALSE
chr1	9749914	C	T	ENST00000377298	ENSG00000171603	CLSTN1	TRUE	FALSE
chr1	9749915	T	A	ENST00000377298	ENSG00000171603	CLSTN1	TRUE	FALSE
chr1	9749915	T	C	ENST00000377298	ENSG00000171603	CLSTN1	TRUE	FALSE
chr1	9749915	T	G	ENST00000377298	ENSG00000171603	CLSTN1	TRUE	FALSE
chr1	9751471	A	C	ENST00000377298	ENSG00000171603	CLSTN1	TRUE	FALSE
chr1	9751471	A	G	ENST00000377298	ENSG00000171603	CLSTN1	TRUE	FALSE
chr1	9751471	A	T	ENST00000377298	ENSG00000171603	CLSTN1	TRUE	FALSE
chr1	9751472	C	A	ENST00000377298	ENSG00000171603	CLSTN1	TRUE	FALSE
chr1	9751472	C	G	ENST00000377298	ENSG00000171603	CLSTN1	TRUE	FALSE
chr1	9751472	C	T	ENST00000377298	ENSG00000171603	CLSTN1	TRUE	FALSE
chr1	9751479	T	A	ENST00000377298	ENSG00000171603	CLSTN1	TRUE	TRUE
chr1	9751515	C	A	ENST00000377298	ENSG00000171603	CLSTN1	TRUE	TRUE
chr1	9751516	G	C	ENST00000377298	ENSG00000171603	CLSTN1	TRUE	TRUE
chr1	9751516	G	T	ENST00000377298	ENSG00000171603	CLSTN1	TRUE	TRUE
chr1	9751522	G	T	ENST00000377298	ENSG00000171603	CLSTN1	TRUE	TRUE
chr1	9751530	G	A	ENST00000377298	ENSG00000171603	CLSTN1	TRUE	TRUE
chr1	9751539	G	A	ENST00000377298	ENSG00000171603	CLSTN1	TRUE	TRUE
chr1	9751546	G	T	ENST00000377298	ENSG00000171603	CLSTN1	TRUE	TRUE
chr1	9751566	C	A	ENST00000377298	ENSG00000171603	CLSTN1	TRUE	TRUE
chr1	9751574	A	T	ENST00000377298	ENSG00000171603	CLSTN1	TRUE	TRUE
chr1	9751585	G	C	ENST00000377298	ENSG00000171603	CLSTN1	TRUE	TRUE
chr1	9751585	G	T	ENST00000377298	ENSG00000171603	CLSTN1	TRUE	TRUE
chr1	9751590	G	A	ENST00000377298	ENSG00000171603	CLSTN1	TRUE	TRUE
chr1	9751593	T	A	ENST00000377298	ENSG00000171603	CLSTN1	TRUE	TRUE
chr1	9751599	C	A	ENST00000377298	ENSG00000171603	CLSTN1	TRUE	TRUE
chr1	9751614	T	A	ENST00000377298	ENSG00000171603	CLSTN1	TRUE	TRUE
chr1	9751615	G	C	ENST00000377298	ENSG00000171603	CLSTN1	TRUE	TRUE
chr1	9751615	G	T	ENST00000377298	ENSG00000171603	CLSTN1	TRUE	TRUE
chr1	9751623	T	A	ENST00000377298	ENSG00000171603	CLSTN1	TRUE	TRUE
chr1	9751626	C	A	ENST00000377298	ENSG00000171603	CLSTN1	TRUE	TRUE
chr1	9751629	T	A	ENST00000377298	ENSG00000171603	CLSTN1	TRUE	TRUE
chr1	9751642	G	C	ENST00000377298	ENSG00000171603	CLSTN1	TRUE	TRUE
chr1	9751642	G	T	ENST00000377298	ENSG00000171603	CLSTN1	TRUE	TRUE
chr1	9751647	C	A	ENST00000377298	ENSG00000171603	CLSTN1	TRUE	TRUE
chr1	9751665	G	A	ENST00000377298	ENSG00000171603	CLSTN1	TRUE	TRUE
chr1	9751682	C	A	ENST00000377298	ENSG00000171603	CLSTN1	TRUE	FALSE
chr1	9751682	C	G	ENST00000377298	ENSG00000171603	CLSTN1	TRUE	FALSE
chr1	9751682	C	T	ENST00000377298	ENSG00000171603	CLSTN1	TRUE	FALSE
chr1	9751683	T	A	ENST00000377298	ENSG00000171603	CLSTN1	TRUE	FALSE
chr1	9751683	T	C	ENST00000377298	ENSG00000171603	CLSTN1	TRUE	FALSE
chr1	9751683	T	G	ENST00000377298	ENSG00000171603	CLSTN1	TRUE	FALSE
chr1	9755112	A	C	ENST00000377298	ENSG00000171603	CLSTN1	TRUE	TRUE
chr1	9755112	A	G	ENST00000377298	ENSG00000171603	CLSTN1	TRUE	TRUE
chr1	9755112	A	T	ENST00000377298	ENSG00000171603	CLSTN1	TRUE	TRUE
chr1	9755113	C	A	ENST00000377298	ENSG00000171603	CLSTN1	TRUE	TRUE
chr1	9755113	C	G	ENST00000377298	ENSG00000171603	CLSTN1	TRUE	TRUE
chr1	9755113	C	T	ENST00000377298	ENSG00000171603	CLSTN1	TRUE	TRUE
chr1	9755115	T	A	ENST00000377298	ENSG00000171603	CLSTN1	TRUE	TRUE
chr1	9755124	T	A	ENST00000377298	ENSG00000171603	CLSTN1	TRUE	TRUE
chr1	9755127	T	A	ENST00000377298	ENSG00000171603	CLSTN1	TRUE	TRUE
chr1	9755148	C	A	ENST00000377298	ENSG00000171603	CLSTN1	TRUE	TRUE
chr1	9755151	T	A	ENST00000377298	ENSG00000171603	CLSTN1	TRUE	TRUE
chr1	9755155	A	T	ENST00000377298	ENSG00000171603	CLSTN1	TRUE	TRUE
chr1	9755161	A	C	ENST00000377298	ENSG00000171603	CLSTN1	TRUE	TRUE
chr1	9755161	A	T	ENST00000377298	ENSG00000171603	CLSTN1	TRUE	TRUE
chr1	9755169	G	A	ENST00000377298	ENSG00000171603	CLSTN1	TRUE	TRUE
chr1	9755180	G	C	ENST00000377298	ENSG00000171603	CLSTN1	TRUE	TRUE
chr1	9755180	G	T	ENST00000377298	ENSG00000171603	CLSTN1	TRUE	TRUE
chr1	9755182	A	C	ENST00000377298	ENSG00000171603	CLSTN1	TRUE	TRUE
chr1	9755182	A	T	ENST00000377298	ENSG00000171603	CLSTN1	TRUE	TRUE
chr1	9755190	T	A	ENST00000377298	ENSG00000171603	CLSTN1	TRUE	TRUE
chr1	9755193	G	A	ENST00000377298	ENSG00000171603	CLSTN1	TRUE	TRUE
chr1	9755199	C	A	ENST00000377298	ENSG00000171603	CLSTN1	TRUE	TRUE
chr1	9755200	A	T	ENST00000377298	ENSG00000171603	CLSTN1	TRUE	TRUE
chr1	9755211	T	A	ENST00000377298	ENSG00000171603	CLSTN1	TRUE	TRUE
chr1	9755214	C	A	ENST00000377298	ENSG00000171603	CLSTN1	TRUE	TRUE
chr1	9755217	T	A	ENST00000377298	ENSG00000171603	CLSTN1	TRUE	TRUE
chr1	9755232	C	A	ENST00000377298	ENSG00000171603	CLSTN1	TRUE	TRUE
chr1	9755235	C	A	ENST00000377298	ENSG00000171603	CLSTN1	TRUE	TRUE
chr1	9755247	T	A	ENST00000377298	ENSG00000171603	CLSTN1	TRUE	TRUE
chr1	9755280	G	A	ENST00000377298	ENSG00000171603	CLSTN1	TRUE	TRUE
chr1	9755292	T	A	ENST00000377298	ENSG00000171603	CLSTN1	TRUE	TRUE
chr1	9755298	C	A	ENST00000377298	ENSG00000171603	CLSTN1	TRUE	TRUE
chr1	9755299	A	T	ENST00000377298	ENSG00000171603	CLSTN1	TRUE	TRUE
chr1	9755307	C	A	ENST00000377298	ENSG00000171603	CLSTN1	TRUE	TRUE
chr1	9755310	C	A	ENST00000377298	ENSG00000171603	CLSTN1	TRUE	FALSE
chr1	9755310	C	G	ENST00000377298	ENSG00000171603	CLSTN1	TRUE	FALSE
chr1	9755310	C	T	ENST00000377298	ENSG00000171603	CLSTN1	TRUE	FALSE
chr1	9755311	T	A	ENST00000377298	ENSG00000171603	CLSTN1	TRUE	FALSE
chr1	9755311	T	C	ENST00000377298	ENSG00000171603	CLSTN1	TRUE	FALSE
chr1	9755311	T	G	ENST00000377298	ENSG00000171603	CLSTN1	TRUE	FALSE
chr1	9756479	A	C	ENST00000377298	ENSG00000171603	CLSTN1	FALSE	FALSE
chr1	9756479	A	G	ENST00000377298	ENSG00000171603	CLSTN1	FALSE	FALSE
chr1	9756479	A	T	ENST00000377298	ENSG00000171603	CLSTN1	FALSE	FALSE
chr1	9756480	C	A	ENST00000377298	ENSG00000171603	CLSTN1	FALSE	FALSE
chr1	9756480	C	G	ENST00000377298	ENSG00000171603	CLSTN1	FALSE	FALSE
chr1	9756480	C	T	ENST00000377298	ENSG00000171603	CLSTN1	FALSE	FALSE
chr1	9756484	C	A	ENST00000377298	ENSG00000171603	CLSTN1	TRUE	TRUE
chr1	9756487	T	A	ENST00000377298	ENSG00000171603	CLSTN1	TRUE	TRUE
chr1	9756502	C	A	ENST00000377298	ENSG00000171603	CLSTN1	TRUE	TRUE
chr1	9756511	C	A	ENST00000377298	ENSG00000171603	CLSTN1	FALSE	FALSE
chr1	9756511	C	G	ENST00000377298	ENSG00000171603	CLSTN1	FALSE	FALSE
chr1	9756511	C	T	ENST00000377298	ENSG00000171603	CLSTN1	FALSE	FALSE
chr1	9756512	T	A	ENST00000377298	ENSG00000171603	CLSTN1	FALSE	FALSE
chr1	9756512	T	C	ENST00000377298	ENSG00000171603	CLSTN1	FALSE	FALSE
chr1	9756512	T	G	ENST00000377298	ENSG00000171603	CLSTN1	FALSE	FALSE
chr1	9773270	A	C	ENST00000377298	ENSG00000171603	CLSTN1	TRUE	FALSE
chr1	9773270	A	G	ENST00000377298	ENSG00000171603	CLSTN1	TRUE	FALSE
chr1	9773270	A	T	ENST00000377298	ENSG00000171603	CLSTN1	TRUE	TRUE
chr1	9773271	C	A	ENST00000377298	ENSG00000171603	CLSTN1	TRUE	TRUE
chr1	9773271	C	G	ENST00000377298	ENSG00000171603	CLSTN1	TRUE	TRUE
chr1	9773271	C	T	ENST00000377298	ENSG00000171603	CLSTN1	TRUE	TRUE
chr1	9773272	C	A	ENST00000377298	ENSG00000171603	CLSTN1	TRUE	TRUE
chr1	9773281	G	A	ENST00000377298	ENSG00000171603	CLSTN1	TRUE	TRUE
chr1	9773296	T	A	ENST00000377298	ENSG00000171603	CLSTN1	TRUE	TRUE
chr1	9773344	C	A	ENST00000377298	ENSG00000171603	CLSTN1	TRUE	TRUE
chr1	9773360	G	C	ENST00000377298	ENSG00000171603	CLSTN1	TRUE	TRUE
chr1	9773360	G	T	ENST00000377298	ENSG00000171603	CLSTN1	TRUE	TRUE
chr1	9773371	C	A	ENST00000377298	ENSG00000171603	CLSTN1	TRUE	TRUE
chr1	9773375	C	T	ENST00000377298	ENSG00000171603	CLSTN1	TRUE	TRUE
chr1	9773376	C	T	ENST00000377298	ENSG00000171603	CLSTN1	TRUE	TRUE
chr1	9773383	T	A	ENST00000377298	ENSG00000171603	CLSTN1	TRUE	TRUE
chr1	9773389	T	A	ENST00000377298	ENSG00000171603	CLSTN1	TRUE	TRUE
chr1	9773395	C	A	ENST00000377298	ENSG00000171603	CLSTN1	TRUE	FALSE
chr1	9773395	C	G	ENST00000377298	ENSG00000171603	CLSTN1	TRUE	FALSE
chr1	9773395	C	T	ENST00000377298	ENSG00000171603	CLSTN1	TRUE	FALSE
chr1	9773396	T	A	ENST00000377298	ENSG00000171603	CLSTN1	TRUE	FALSE
chr1	9773396	T	C	ENST00000377298	ENSG00000171603	CLSTN1	TRUE	FALSE
chr1	9773396	T	G	ENST00000377298	ENSG00000171603	CLSTN1	TRUE	FALSE
chr1	9823641	A	C	ENST00000377298	ENSG00000171603	CLSTN1	TRUE	FALSE
chr1	9823641	A	G	ENST00000377298	ENSG00000171603	CLSTN1	FALSE	FALSE
chr1	9823641	A	T	ENST00000377298	ENSG00000171603	CLSTN1	TRUE	FALSE
chr1	9823642	C	A	ENST00000377298	ENSG00000171603	CLSTN1	TRUE	FALSE
chr1	9823642	C	G	ENST00000377298	ENSG00000171603	CLSTN1	TRUE	FALSE
chr1	9823642	C	T	ENST00000377298	ENSG00000171603	CLSTN1	TRUE	FALSE
chr1	9823646	G	A	ENST00000377298	ENSG00000171603	CLSTN1
chr1	9823653	C	T	ENST00000377298	ENSG00000171603	CLSTN1
chr1	9823654	C	T	ENST00000377298	ENSG00000171603	CLSTN1
chr1	9823668	G	T	ENST00000377298	ENSG00000171603	CLSTN1		FALSE
chr1	9850723	G	A	ENST00000377263	ENSG00000178585	CTNNBIP1	FALSE	FALSE
chr1	9850735	C	A	ENST00000377263	ENSG00000178585	CTNNBIP1	FALSE	FALSE
chr1	9850741	C	A	ENST00000377263	ENSG00000178585	CTNNBIP1	FALSE	FALSE
chr1	9850743	G	T	ENST00000377263	ENSG00000178585	CTNNBIP1	FALSE	FALSE
chr1	9850771	C	A	ENST00000377263	ENSG00000178585	CTNNBIP1	FALSE	FALSE
chr1	9850777	C	A	ENST00000377263	ENSG00000178585	CTNNBIP1	TRUE	FALSE
chr1	9850777	C	G	ENST00000377263	ENSG00000178585	CTNNBIP1	TRUE	FALSE
chr1	9850777	C	T	ENST00000377263	ENSG00000178585	CTNNBIP1	TRUE	FALSE
chr1	9850778	T	A	ENST00000377263	ENSG00000178585	CTNNBIP1	TRUE	FALSE
chr1	9850778	T	C	ENST00000377263	ENSG00000178585	CTNNBIP1	TRUE	FALSE
chr1	9850778	T	G	ENST00000377263	ENSG00000178585	CTNNBIP1	TRUE	FALSE
chr1	9871185	A	C	ENST00000377263	ENSG00000178585	CTNNBIP1	TRUE	FALSE
chr1	9871185	A	G	ENST00000377263	ENSG00000178585	CTNNBIP1	TRUE	FALSE
chr1	9871185	A	T	ENST00000377263	ENSG00000178585	CTNNBIP1	TRUE	FALSE
chr1	9871186	C	A	ENST00000377263	ENSG00000178585	CTNNBIP1	TRUE	FALSE
chr1	9871186	C	G	ENST00000377263	ENSG00000178585	CTNNBIP1	TRUE	FALSE
chr1	9871186	C	T	ENST00000377263	ENSG00000178585	CTNNBIP1	TRUE	FALSE
chr1	9871190	G	A	ENST00000377263	ENSG00000178585	CTNNBIP1	FALSE	FALSE
chr1	9871214	G	A	ENST00000377263	ENSG00000178585	CTNNBIP1	FALSE	FALSE
chr1	9871223	G	A	ENST00000377263	ENSG00000178585	CTNNBIP1	FALSE	FALSE
chr1	9871242	A	C	ENST00000377263	ENSG00000178585	CTNNBIP1	TRUE	TRUE
chr1	9871242	A	T	ENST00000377263	ENSG00000178585	CTNNBIP1	TRUE	TRUE
chr1	9871259	C	A	ENST00000377263	ENSG00000178585	CTNNBIP1	TRUE	TRUE
chr1	9871262	C	A	ENST00000377263	ENSG00000178585	CTNNBIP1	TRUE	TRUE
chr1	9871265	C	A	ENST00000377263	ENSG00000178585	CTNNBIP1	TRUE	TRUE
chr1	9871278	C	A	ENST00000377263	ENSG00000178585	CTNNBIP1	TRUE	FALSE
chr1	9871278	C	G	ENST00000377263	ENSG00000178585	CTNNBIP1	TRUE	FALSE
chr1	9871278	C	T	ENST00000377263	ENSG00000178585	CTNNBIP1	TRUE	FALSE
chr1	9871279	T	A	ENST00000377263	ENSG00000178585	CTNNBIP1	TRUE	FALSE
chr1	9871279	T	C	ENST00000377263	ENSG00000178585	CTNNBIP1	TRUE	FALSE
chr1	9871279	T	G	ENST00000377263	ENSG00000178585	CTNNBIP1	TRUE	FALSE
chr1	9871967	A	C	ENST00000377263	ENSG00000178585	CTNNBIP1	TRUE	FALSE
chr1	9871967	A	G	ENST00000377263	ENSG00000178585	CTNNBIP1	FALSE	FALSE
chr1	9871967	A	T	ENST00000377263	ENSG00000178585	CTNNBIP1	TRUE	FALSE
chr1	9871968	C	A	ENST00000377263	ENSG00000178585	CTNNBIP1	TRUE	FALSE
chr1	9871968	C	G	ENST00000377263	ENSG00000178585	CTNNBIP1	TRUE	FALSE
chr1	9871968	C	T	ENST00000377263	ENSG00000178585	CTNNBIP1	TRUE	FALSE
chr1	9871973	G	C	ENST00000377263	ENSG00000178585	CTNNBIP1	TRUE	TRUE
chr1	9871973	G	T	ENST00000377263	ENSG00000178585	CTNNBIP1	TRUE	TRUE
chr1	9871977	C	A	ENST00000377263	ENSG00000178585	CTNNBIP1	TRUE	TRUE
chr1	9871983	T	A	ENST00000377263	ENSG00000178585	CTNNBIP1	TRUE	TRUE
chr1	9872004	G	A	ENST00000377263	ENSG00000178585	CTNNBIP1	TRUE	FALSE
chr1	9872010	T	A	ENST00000377263	ENSG00000178585	CTNNBIP1	TRUE	FALSE
chr1	9872013	G	A	ENST00000377263	ENSG00000178585	CTNNBIP1	TRUE	FALSE
chr1	9872016	G	A	ENST00000377263	ENSG00000178585	CTNNBIP1	FALSE	FALSE
chr1	9872020	G	C	ENST00000377263	ENSG00000178585	CTNNBIP1	FALSE	FALSE
chr1	9872020	G	T	ENST00000377263	ENSG00000178585	CTNNBIP1	FALSE	FALSE
chr1	9872028	C	A	ENST00000377263	ENSG00000178585	CTNNBIP1	FALSE	FALSE
chr1	9872031	C	A	ENST00000377263	ENSG00000178585	CTNNBIP1	FALSE	FALSE
chr1	9872040	T	A	ENST00000377263	ENSG00000178585	CTNNBIP1	FALSE	FALSE
chr1	9872052	C	A	ENST00000377263	ENSG00000178585	CTNNBIP1	FALSE	FALSE
chr1	9872055	C	A	ENST00000377263	ENSG00000178585	CTNNBIP1	FALSE	FALSE
chr1	9872089	C	A	ENST00000377263	ENSG00000178585	CTNNBIP1	TRUE	FALSE
chr1	9872089	C	G	ENST00000377263	ENSG00000178585	CTNNBIP1	TRUE	FALSE
chr1	9872089	C	T	ENST00000377263	ENSG00000178585	CTNNBIP1	TRUE	FALSE
chr1	9872090	T	A	ENST00000377263	ENSG00000178585	CTNNBIP1	TRUE	FALSE
chr1	9872090	T	C	ENST00000377263	ENSG00000178585	CTNNBIP1	TRUE	FALSE
chr1	9872090	T	G	ENST00000377263	ENSG00000178585	CTNNBIP1	TRUE	FALSE
chr1	9877903	A	C	ENST00000377263	ENSG00000178585	CTNNBIP1	TRUE	FALSE
chr1	9877903	A	G	ENST00000377263	ENSG00000178585	CTNNBIP1	TRUE	FALSE
chr1	9877903	A	T	ENST00000377263	ENSG00000178585	CTNNBIP1	TRUE	FALSE
chr1	9877904	C	A	ENST00000377263	ENSG00000178585	CTNNBIP1	TRUE	FALSE
chr1	9877904	C	G	ENST00000377263	ENSG00000178585	CTNNBIP1	TRUE	FALSE
chr1	9877904	C	T	ENST00000377263	ENSG00000178585	CTNNBIP1	TRUE	FALSE
chr1	9877990	C	A	ENST00000377263	ENSG00000178585	CTNNBIP1	TRUE	FALSE
chr1	9877990	C	G	ENST00000377263	ENSG00000178585	CTNNBIP1	TRUE	FALSE
chr1	9877990	C	T	ENST00000377263	ENSG00000178585	CTNNBIP1	TRUE	FALSE
chr1	9877991	T	A	ENST00000377263	ENSG00000178585	CTNNBIP1	TRUE	FALSE
chr1	9877991	T	C	ENST00000377263	ENSG00000178585	CTNNBIP1	TRUE	FALSE
chr1	9877991	T	G	ENST00000377263	ENSG00000178585	CTNNBIP1	TRUE	FALSE
chr1	9883703	A	C	ENST00000377263	ENSG00000178585	CTNNBIP1	TRUE	FALSE
chr1	9883703	A	G	ENST00000377263	ENSG00000178585	CTNNBIP1	TRUE	FALSE
chr1	9883703	A	T	ENST00000377263	ENSG00000178585	CTNNBIP1	TRUE	FALSE
chr1	9883704	C	A	ENST00000377263	ENSG00000178585	CTNNBIP1	TRUE	FALSE
chr1	9883704	C	G	ENST00000377263	ENSG00000178585	CTNNBIP1	TRUE	FALSE
chr1	9883704	C	T	ENST00000377263	ENSG00000178585	CTNNBIP1	TRUE	FALSE
chr1	9883739	C	A	ENST00000377263	ENSG00000178585	CTNNBIP1	TRUE	FALSE
chr1	9883739	C	G	ENST00000377263	ENSG00000178585	CTNNBIP1	TRUE	FALSE
chr1	9883739	C	T	ENST00000377263	ENSG00000178585	CTNNBIP1	TRUE	FALSE
chr1	9883740	T	A	ENST00000377263	ENSG00000178585	CTNNBIP1	TRUE	FALSE
chr1	9883740	T	C	ENST00000377263	ENSG00000178585	CTNNBIP1	TRUE	FALSE
chr1	9883740	T	G	ENST00000377263	ENSG00000178585	CTNNBIP1	TRUE	FALSE
chr1	9910093	A	C	ENST00000377263	ENSG00000178585	CTNNBIP1	TRUE	FALSE
chr1	9910093	A	G	ENST00000377263	ENSG00000178585	CTNNBIP1	TRUE	FALSE
chr1	9910093	A	T	ENST00000377263	ENSG00000178585	CTNNBIP1	TRUE	FALSE
chr1	9910094	C	A	ENST00000377263	ENSG00000178585	CTNNBIP1	TRUE	FALSE
chr1	9910094	C	G	ENST00000377263	ENSG00000178585	CTNNBIP1	TRUE	FALSE
chr1	9910094	C	T	ENST00000377263	ENSG00000178585	CTNNBIP1	TRUE	FALSE
chr1	9930404	T	A	ENST00000377223	ENSG00000162441	LZIC
chr1	9930407	T	A	ENST00000377223	ENSG00000162441	LZIC	FALSE	FALSE
chr1	9930413	T	A	ENST00000377223	ENSG00000162441	LZIC	FALSE	FALSE
chr1	9930416	C	A	ENST00000377223	ENSG00000162441	LZIC	FALSE	FALSE
chr1	9930422	C	A	ENST00000377223	ENSG00000162441	LZIC	FALSE	FALSE
chr1	9930446	T	A	ENST00000377223	ENSG00000162441	LZIC	FALSE	FALSE
chr1	9930452	C	A	ENST00000377223	ENSG00000162441	LZIC	FALSE	FALSE
chr1	9930458	C	A	ENST00000377223	ENSG00000162441	LZIC	TRUE	FALSE
chr1	9930458	C	G	ENST00000377223	ENSG00000162441	LZIC	TRUE	FALSE
chr1	9930458	C	T	ENST00000377223	ENSG00000162441	LZIC	TRUE	FALSE
chr1	9930459	T	A	ENST00000377223	ENSG00000162441	LZIC	TRUE	FALSE
chr1	9930459	T	C	ENST00000377223	ENSG00000162441	LZIC	TRUE	FALSE
chr1	9930459	T	G	ENST00000377223	ENSG00000162441	LZIC	TRUE	FALSE
chr1	9931889	A	C	ENST00000377223	ENSG00000162441	LZIC	TRUE	FALSE
chr1	9931889	A	G	ENST00000377223	ENSG00000162441	LZIC	TRUE	FALSE
chr1	9931889	A	T	ENST00000377223	ENSG00000162441	LZIC	TRUE	FALSE
chr1	9931890	C	A	ENST00000377223	ENSG00000162441	LZIC	TRUE	FALSE
chr1	9931890	C	G	ENST00000377223	ENSG00000162441	LZIC	TRUE	FALSE
chr1	9931890	C	T	ENST00000377223	ENSG00000162441	LZIC	TRUE	FALSE
chr1	9931909	T	A	ENST00000377223	ENSG00000162441	LZIC	FALSE	FALSE
chr1	9931912	C	A	ENST00000377223	ENSG00000162441	LZIC	FALSE	FALSE
chr1	9931918	G	A	ENST00000377223	ENSG00000162441	LZIC	FALSE	FALSE
chr1	9931944	G	C	ENST00000377223	ENSG00000162441	LZIC	TRUE	TRUE
chr1	9931944	G	T	ENST00000377223	ENSG00000162441	LZIC	TRUE	TRUE
chr1	9931947	A	T	ENST00000377223	ENSG00000162441	LZIC	TRUE	TRUE
chr1	9931957	C	A	ENST00000377223	ENSG00000162441	LZIC	TRUE	TRUE
chr1	9931973	C	A	ENST00000377223	ENSG00000162441	LZIC	TRUE	TRUE
chr1	9931973	C	G	ENST00000377223	ENSG00000162441	LZIC	TRUE	TRUE
chr1	9931973	C	T	ENST00000377223	ENSG00000162441	LZIC	TRUE	TRUE
chr1	9931974	T	A	ENST00000377223	ENSG00000162441	LZIC	TRUE	TRUE
chr1	9931974	T	C	ENST00000377223	ENSG00000162441	LZIC	TRUE	TRUE
chr1	9931974	T	G	ENST00000377223	ENSG00000162441	LZIC	TRUE	TRUE
chr1	9932801	A	C	ENST00000377223	ENSG00000162441	LZIC	TRUE	FALSE
chr1	9932801	A	G	ENST00000377223	ENSG00000162441	LZIC	TRUE	FALSE
chr1	9932801	A	T	ENST00000377223	ENSG00000162441	LZIC	TRUE	FALSE
chr1	9932802	C	A	ENST00000377223	ENSG00000162441	LZIC	TRUE	FALSE
chr1	9932802	C	G	ENST00000377223	ENSG00000162441	LZIC	TRUE	FALSE
chr1	9932802	C	T	ENST00000377223	ENSG00000162441	LZIC	TRUE	FALSE
chr1	9932805	T	A	ENST00000377223	ENSG00000162441	LZIC	TRUE	TRUE
chr1	9932808	C	A	ENST00000377223	ENSG00000162441	LZIC	TRUE	TRUE
chr1	9932811	C	A	ENST00000377223	ENSG00000162441	LZIC	TRUE	TRUE
chr1	9932817	T	A	ENST00000377223	ENSG00000162441	LZIC	TRUE	TRUE
chr1	9932838	C	A	ENST00000377223	ENSG00000162441	LZIC	TRUE	TRUE
chr1	9932844	T	A	ENST00000377223	ENSG00000162441	LZIC	TRUE	TRUE
chr1	9932847	G	A	ENST00000377223	ENSG00000162441	LZIC	TRUE	TRUE
chr1	9932850	G	A	ENST00000377223	ENSG00000162441	LZIC	TRUE	TRUE
chr1	9932854	G	C	ENST00000377223	ENSG00000162441	LZIC	TRUE	TRUE
chr1	9932854	G	T	ENST00000377223	ENSG00000162441	LZIC	TRUE	TRUE
chr1	9932865	T	A	ENST00000377223	ENSG00000162441	LZIC	TRUE	TRUE
chr1	9932868	C	A	ENST00000377223	ENSG00000162441	LZIC	TRUE	TRUE
chr1	9932874	T	A	ENST00000377223	ENSG00000162441	LZIC	TRUE	TRUE
chr1	9932877	C	A	ENST00000377223	ENSG00000162441	LZIC	TRUE	TRUE
chr1	9932892	T	A	ENST00000377223	ENSG00000162441	LZIC	TRUE	TRUE
chr1	9932899	C	A	ENST00000377223	ENSG00000162441	LZIC	TRUE	FALSE
chr1	9932899	C	G	ENST00000377223	ENSG00000162441	LZIC	TRUE	FALSE
chr1	9932899	C	T	ENST00000377223	ENSG00000162441	LZIC	TRUE	FALSE
chr1	9932900	T	A	ENST00000377223	ENSG00000162441	LZIC	TRUE	FALSE
chr1	9932900	T	C	ENST00000377223	ENSG00000162441	LZIC	TRUE	FALSE
chr1	9932900	T	G	ENST00000377223	ENSG00000162441	LZIC	TRUE	FALSE
chr1	9934760	A	C	ENST00000377223	ENSG00000162441	LZIC	TRUE	FALSE
chr1	9934760	A	G	ENST00000377223	ENSG00000162441	LZIC	TRUE	FALSE
chr1	9934760	A	T	ENST00000377223	ENSG00000162441	LZIC	TRUE	FALSE
chr1	9934761	C	A	ENST00000377223	ENSG00000162441	LZIC	TRUE	FALSE
chr1	9934761	C	G	ENST00000377223	ENSG00000162441	LZIC	TRUE	FALSE
chr1	9934761	C	T	ENST00000377223	ENSG00000162441	LZIC	TRUE	FALSE
chr1	9934764	C	A	ENST00000377223	ENSG00000162441	LZIC	TRUE	TRUE
chr1	9934769	A	C	ENST00000377223	ENSG00000162441	LZIC	TRUE	TRUE
chr1	9934769	A	T	ENST00000377223	ENSG00000162441	LZIC	TRUE	TRUE
chr1	9934785	G	A	ENST00000377223	ENSG00000162441	LZIC	TRUE	TRUE
chr1	9934794	G	A	ENST00000377223	ENSG00000162441	LZIC	TRUE	TRUE
chr1	9934797	T	A	ENST00000377223	ENSG00000162441	LZIC	TRUE	TRUE
chr1	9934800	T	A	ENST00000377223	ENSG00000162441	LZIC	TRUE	TRUE
chr1	9934808	A	T	ENST00000377223	ENSG00000162441	LZIC	TRUE	TRUE
chr1	9934812	T	A	ENST00000377223	ENSG00000162441	LZIC	TRUE	TRUE
chr1	9934821	C	A	ENST00000377223	ENSG00000162441	LZIC	TRUE	TRUE
chr1	9934830	T	A	ENST00000377223	ENSG00000162441	LZIC	TRUE	TRUE
chr1	9934839	G	A	ENST00000377223	ENSG00000162441	LZIC	TRUE	TRUE
chr1	9934854	G	A	ENST00000377223	ENSG00000162441	LZIC	TRUE	TRUE
chr1	9934861	C	A	ENST00000377223	ENSG00000162441	LZIC	TRUE	FALSE
chr1	9934861	C	G	ENST00000377223	ENSG00000162441	LZIC	TRUE	FALSE
chr1	9934861	C	T	ENST00000377223	ENSG00000162441	LZIC	TRUE	FALSE
chr1	9934862	T	A	ENST00000377223	ENSG00000162441	LZIC	TRUE	FALSE
chr1	9934862	T	C	ENST00000377223	ENSG00000162441	LZIC	TRUE	FALSE
chr1	9934862	T	G	ENST00000377223	ENSG00000162441	LZIC	TRUE	FALSE
chr1	9935490	A	C	ENST00000377223	ENSG00000162441	LZIC	TRUE	FALSE
chr1	9935490	A	G	ENST00000377223	ENSG00000162441	LZIC	FALSE	FALSE
chr1	9935490	A	T	ENST00000377223	ENSG00000162441	LZIC	TRUE	TRUE
chr1	9935491	C	A	ENST00000377223	ENSG00000162441	LZIC	TRUE	TRUE
chr1	9935491	C	G	ENST00000377223	ENSG00000162441	LZIC	TRUE	TRUE
chr1	9935491	C	T	ENST00000377223	ENSG00000162441	LZIC	TRUE	FALSE
chr1	9935497	G	A	ENST00000377223	ENSG00000162441	LZIC	TRUE	TRUE
chr1	9935503	C	A	ENST00000377223	ENSG00000162441	LZIC	TRUE	TRUE
chr1	9935512	C	A	ENST00000377223	ENSG00000162441	LZIC	TRUE	TRUE
chr1	9935520	A	T	ENST00000377223	ENSG00000162441	LZIC	TRUE	TRUE
chr1	9935533	C	A	ENST00000377223	ENSG00000162441	LZIC	TRUE	TRUE
chr1	9935545	T	A	ENST00000377223	ENSG00000162441	LZIC	TRUE	TRUE
chr1	9935548	T	A	ENST00000377223	ENSG00000162441	LZIC	TRUE	TRUE
chr1	9935553	G	C	ENST00000377223	ENSG00000162441	LZIC	TRUE	TRUE
chr1	9935553	G	T	ENST00000377223	ENSG00000162441	LZIC	TRUE	TRUE
chr1	9935566	C	A	ENST00000377223	ENSG00000162441	LZIC	TRUE	TRUE
chr1	9935575	G	A	ENST00000377223	ENSG00000162441	LZIC	TRUE	TRUE
chr1	9935578	C	A	ENST00000377223	ENSG00000162441	LZIC	TRUE	TRUE
chr1	9935587	C	A	ENST00000377223	ENSG00000162441	LZIC	TRUE	TRUE
chr1	9935590	T	A	ENST00000377223	ENSG00000162441	LZIC	TRUE	TRUE
chr1	9935593	T	A	ENST00000377223	ENSG00000162441	LZIC	TRUE	TRUE
chr1	9935599	C	A	ENST00000377223	ENSG00000162441	LZIC	TRUE	TRUE
chr1	9935602	C	A	ENST00000377223	ENSG00000162441	LZIC	TRUE	TRUE
chr1	9935603	A	C	ENST00000377223	ENSG00000162441	LZIC	TRUE	TRUE
chr1	9935603	A	T	ENST00000377223	ENSG00000162441	LZIC	TRUE	TRUE
chr1	9935608	C	A	ENST00000377223	ENSG00000162441	LZIC	TRUE	TRUE
chr1	9935623	C	A	ENST00000377223	ENSG00000162441	LZIC	TRUE	TRUE
chr1	9935626	C	A	ENST00000377223	ENSG00000162441	LZIC	TRUE	TRUE
chr1	9935628	C	A	ENST00000377223	ENSG00000162441	LZIC	TRUE	TRUE
chr1	9935628	C	G	ENST00000377223	ENSG00000162441	LZIC	TRUE	TRUE
chr1	9935628	C	T	ENST00000377223	ENSG00000162441	LZIC	TRUE	TRUE
chr1	9935629	T	A	ENST00000377223	ENSG00000162441	LZIC	TRUE	TRUE
chr1	9935629	T	C	ENST00000377223	ENSG00000162441	LZIC	TRUE	TRUE
chr1	9935629	T	G	ENST00000377223	ENSG00000162441	LZIC	TRUE	TRUE
chr1	9936517	A	C	ENST00000377223	ENSG00000162441	LZIC	TRUE	TRUE
chr1	9936517	A	G	ENST00000377223	ENSG00000162441	LZIC	FALSE	FALSE
chr1	9936517	A	T	ENST00000377223	ENSG00000162441	LZIC	TRUE	TRUE
chr1	9936518	C	A	ENST00000377223	ENSG00000162441	LZIC	TRUE	TRUE
chr1	9936518	C	G	ENST00000377223	ENSG00000162441	LZIC	TRUE	TRUE
chr1	9936518	C	T	ENST00000377223	ENSG00000162441	LZIC	TRUE	TRUE
chr1	9936520	T	A	ENST00000377223	ENSG00000162441	LZIC	TRUE	TRUE
chr1	9936521	G	T	ENST00000377223	ENSG00000162441	LZIC	TRUE	TRUE
chr1	9936526	C	A	ENST00000377223	ENSG00000162441	LZIC	TRUE	TRUE
chr1	9936529	C	A	ENST00000377223	ENSG00000162441	LZIC	TRUE	TRUE
chr1	9936538	G	A	ENST00000377223	ENSG00000162441	LZIC	TRUE	TRUE
chr1	9936540	A	C	ENST00000377223	ENSG00000162441	LZIC	TRUE	TRUE
chr1	9936540	A	T	ENST00000377223	ENSG00000162441	LZIC	TRUE	TRUE
chr1	9936544	G	A	ENST00000377223	ENSG00000162441	LZIC	TRUE	TRUE
chr1	9936547	G	A	ENST00000377223	ENSG00000162441	LZIC	TRUE	TRUE
chr1	9936556	T	A	ENST00000377223	ENSG00000162441	LZIC	TRUE	FALSE
chr1	9936561	A	T	ENST00000377223	ENSG00000162441	LZIC	TRUE	FALSE
chr1	9936565	G	A	ENST00000377223	ENSG00000162441	LZIC	TRUE	FALSE
chr1	9936568	C	A	ENST00000377223	ENSG00000162441	LZIC	TRUE	FALSE
chr1	9936571	C	A	ENST00000377223	ENSG00000162441	LZIC	FALSE	FALSE
chr1	9936573	A	C	ENST00000377223	ENSG00000162441	LZIC	FALSE	FALSE
chr1	9936573	A	T	ENST00000377223	ENSG00000162441	LZIC	FALSE	FALSE
chr1	9936580	G	A	ENST00000377223	ENSG00000162441	LZIC	FALSE	FALSE
chr1	9936583	T	A	ENST00000377223	ENSG00000162441	LZIC	FALSE	FALSE
chr1	9936585	A	C	ENST00000377223	ENSG00000162441	LZIC	FALSE	FALSE
chr1	9936585	A	T	ENST00000377223	ENSG00000162441	LZIC	FALSE	FALSE
chr1	9936589	T	A	ENST00000377223	ENSG00000162441	LZIC	FALSE	FALSE
chr1	9936598	C	A	ENST00000377223	ENSG00000162441	LZIC	FALSE	FALSE
chr1	9936604	T	A	ENST00000377223	ENSG00000162441	LZIC	FALSE	FALSE
chr1	9936607	C	A	ENST00000377223	ENSG00000162441	LZIC	FALSE	FALSE
chr1	9936610	T	A	ENST00000377223	ENSG00000162441	LZIC	FALSE	FALSE
chr1	9936628	C	A	ENST00000377223	ENSG00000162441	LZIC	TRUE	FALSE
chr1	9936628	C	G	ENST00000377223	ENSG00000162441	LZIC	TRUE	FALSE
chr1	9936628	C	T	ENST00000377223	ENSG00000162441	LZIC	TRUE	FALSE
chr1	9936629	T	A	ENST00000377223	ENSG00000162441	LZIC	TRUE	FALSE
chr1	9936629	T	C	ENST00000377223	ENSG00000162441	LZIC	TRUE	FALSE
chr1	9936629	T	G	ENST00000377223	ENSG00000162441	LZIC	TRUE	FALSE
chr1	9942622	A	C	ENST00000377223	ENSG00000162441	LZIC	TRUE	FALSE
chr1	9942622	A	G	ENST00000377223	ENSG00000162441	LZIC	TRUE	FALSE
chr1	9942622	A	T	ENST00000377223	ENSG00000162441	LZIC	TRUE	FALSE
chr1	9942623	C	A	ENST00000377223	ENSG00000162441	LZIC	TRUE	FALSE
chr1	9942623	C	G	ENST00000377223	ENSG00000162441	LZIC	TRUE	FALSE
chr1	9942623	C	T	ENST00000377223	ENSG00000162441	LZIC	TRUE	FALSE
chr1	9942783	C	A	ENST00000377223	ENSG00000162441	LZIC	TRUE	FALSE
chr1	9942783	C	G	ENST00000377223	ENSG00000162441	LZIC	TRUE	FALSE
chr1	9942783	C	T	ENST00000377223	ENSG00000162441	LZIC	TRUE	FALSE
chr1	9942784	T	A	ENST00000377223	ENSG00000162441	LZIC	TRUE	FALSE
chr1	9942784	T	C	ENST00000377223	ENSG00000162441	LZIC	TRUE	FALSE
chr1	9942784	T	G	ENST00000377223	ENSG00000162441	LZIC	TRUE	FALSE
chr1	9943247	A	C	ENST00000377223	ENSG00000162441	LZIC	FALSE	FALSE
chr1	9943247	A	G	ENST00000377223	ENSG00000162441	LZIC	FALSE	FALSE
chr1	9943247	A	T	ENST00000377223	ENSG00000162441	LZIC	FALSE	FALSE
chr1	9943248	C	A	ENST00000377223	ENSG00000162441	LZIC	FALSE	FALSE
chr1	9943248	C	G	ENST00000377223	ENSG00000162441	LZIC	FALSE	FALSE
chr1	9943248	C	T	ENST00000377223	ENSG00000162441	LZIC	FALSE	FALSE
chr1	9943516	G	A	ENST00000377205	ENSG00000173614	NMNAT1	FALSE	FALSE
chr1	9943516	G	C	ENST00000377205	ENSG00000173614	NMNAT1	FALSE	FALSE
chr1	9943516	G	T	ENST00000377205	ENSG00000173614	NMNAT1	FALSE	FALSE
chr1	9943517	T	A	ENST00000377205	ENSG00000173614	NMNAT1	FALSE	FALSE
chr1	9943517	T	C	ENST00000377205	ENSG00000173614	NMNAT1	FALSE	FALSE
chr1	9943517	T	G	ENST00000377205	ENSG00000173614	NMNAT1	FALSE	FALSE
chr1	9972016	A	C	ENST00000377205	ENSG00000173614	NMNAT1	TRUE	FALSE
chr1	9972016	A	G	ENST00000377205	ENSG00000173614	NMNAT1	TRUE	FALSE
chr1	9972016	A	T	ENST00000377205	ENSG00000173614	NMNAT1	TRUE	FALSE
chr1	9972017	G	A	ENST00000377205	ENSG00000173614	NMNAT1	TRUE	FALSE
chr1	9972017	G	C	ENST00000377205	ENSG00000173614	NMNAT1	TRUE	FALSE
chr1	9972017	G	T	ENST00000377205	ENSG00000173614	NMNAT1	TRUE	FALSE
chr1	9972077	G	T	ENST00000377205	ENSG00000173614	NMNAT1	FALSE	FALSE
chr1	9972086	G	T	ENST00000377205	ENSG00000173614	NMNAT1	FALSE	FALSE
chr1	9972089	A	T	ENST00000377205	ENSG00000173614	NMNAT1	FALSE	FALSE
chr1	9972095	G	T	ENST00000377205	ENSG00000173614	NMNAT1	FALSE	FALSE
chr1	9972115	T	A	ENST00000377205	ENSG00000173614	NMNAT1	FALSE	FALSE
chr1	9972120	C	A	ENST00000377205	ENSG00000173614	NMNAT1	FALSE	FALSE
chr1	9972120	C	G	ENST00000377205	ENSG00000173614	NMNAT1	FALSE	FALSE
chr1	9972153	T	A	ENST00000377205	ENSG00000173614	NMNAT1	TRUE	TRUE
chr1	9972158	G	T	ENST00000377205	ENSG00000173614	NMNAT1	TRUE	TRUE
chr1	9972167	A	T	ENST00000377205	ENSG00000173614	NMNAT1	TRUE	TRUE
chr1	9972175	C	A	ENST00000377205	ENSG00000173614	NMNAT1	TRUE	TRUE
chr1	9972175	C	G	ENST00000377205	ENSG00000173614	NMNAT1	TRUE	TRUE
chr1	9972182	G	T	ENST00000377205	ENSG00000173614	NMNAT1	TRUE	TRUE
chr1	9972188	G	T	ENST00000377205	ENSG00000173614	NMNAT1	TRUE	TRUE
chr1	9972189	G	A	ENST00000377205	ENSG00000173614	NMNAT1	TRUE	FALSE
chr1	9972189	G	C	ENST00000377205	ENSG00000173614	NMNAT1	TRUE	TRUE
chr1	9972189	G	T	ENST00000377205	ENSG00000173614	NMNAT1	TRUE	TRUE
chr1	9972190	T	A	ENST00000377205	ENSG00000173614	NMNAT1	TRUE	TRUE
chr1	9972190	T	C	ENST00000377205	ENSG00000173614	NMNAT1	TRUE	FALSE
chr1	9972190	T	G	ENST00000377205	ENSG00000173614	NMNAT1	TRUE	TRUE
chr1	9975590	A	C	ENST00000377205	ENSG00000173614	NMNAT1	TRUE	FALSE
chr1	9975590	A	G	ENST00000377205	ENSG00000173614	NMNAT1	TRUE	FALSE
chr1	9975590	A	T	ENST00000377205	ENSG00000173614	NMNAT1	TRUE	FALSE
chr1	9975591	G	A	ENST00000377205	ENSG00000173614	NMNAT1	TRUE	FALSE
chr1	9975591	G	C	ENST00000377205	ENSG00000173614	NMNAT1	TRUE	FALSE
chr1	9975591	G	T	ENST00000377205	ENSG00000173614	NMNAT1	TRUE	FALSE
chr1	9975599	C	A	ENST00000377205	ENSG00000173614	NMNAT1	TRUE	TRUE
chr1	9975599	C	G	ENST00000377205	ENSG00000173614	NMNAT1	TRUE	TRUE
chr1	9975609	A	T	ENST00000377205	ENSG00000173614	NMNAT1	TRUE	TRUE
chr1	9975641	C	A	ENST00000377205	ENSG00000173614	NMNAT1	TRUE	TRUE
chr1	9975641	C	G	ENST00000377205	ENSG00000173614	NMNAT1	TRUE	TRUE
chr1	9975642	A	T	ENST00000377205	ENSG00000173614	NMNAT1	TRUE	TRUE
chr1	9975645	A	T	ENST00000377205	ENSG00000173614	NMNAT1	TRUE	TRUE
chr1	9975648	A	T	ENST00000377205	ENSG00000173614	NMNAT1	TRUE	TRUE
chr1	9975651	G	T	ENST00000377205	ENSG00000173614	NMNAT1	TRUE	TRUE
chr1	9975668	T	A	ENST00000377205	ENSG00000173614	NMNAT1	TRUE	TRUE
chr1	9975668	T	G	ENST00000377205	ENSG00000173614	NMNAT1	TRUE	TRUE
chr1	9975687	G	T	ENST00000377205	ENSG00000173614	NMNAT1	TRUE	TRUE
chr1	9975699	A	T	ENST00000377205	ENSG00000173614	NMNAT1	TRUE	TRUE
chr1	9975708	A	T	ENST00000377205	ENSG00000173614	NMNAT1	TRUE	TRUE
chr1	9975712	G	A	ENST00000377205	ENSG00000173614	NMNAT1	TRUE	TRUE
chr1	9975713	G	A	ENST00000377205	ENSG00000173614	NMNAT1	TRUE	TRUE
chr1	9975717	G	T	ENST00000377205	ENSG00000173614	NMNAT1	TRUE	TRUE
chr1	9975730	G	A	ENST00000377205	ENSG00000173614	NMNAT1	TRUE	TRUE
chr1	9975731	G	A	ENST00000377205	ENSG00000173614	NMNAT1	TRUE	TRUE
chr1	9975732	G	T	ENST00000377205	ENSG00000173614	NMNAT1	TRUE	TRUE
chr1	9975741	C	T	ENST00000377205	ENSG00000173614	NMNAT1	TRUE	TRUE
chr1	9975744	A	T	ENST00000377205	ENSG00000173614	NMNAT1	TRUE	TRUE
chr1	9975747	G	T	ENST00000377205	ENSG00000173614	NMNAT1	TRUE	TRUE
chr1	9975751	G	A	ENST00000377205	ENSG00000173614	NMNAT1	TRUE	TRUE
chr1	9975752	G	A	ENST00000377205	ENSG00000173614	NMNAT1	TRUE	TRUE
chr1	9975753	A	T	ENST00000377205	ENSG00000173614	NMNAT1	TRUE	TRUE
chr1	9975756	G	T	ENST00000377205	ENSG00000173614	NMNAT1	TRUE	TRUE
chr1	9975765	A	T	ENST00000377205	ENSG00000173614	NMNAT1	TRUE	TRUE
chr1	9975774	A	T	ENST00000377205	ENSG00000173614	NMNAT1	TRUE	TRUE
chr1	9975776	G	A	ENST00000377205	ENSG00000173614	NMNAT1	TRUE	FALSE
chr1	9975776	G	C	ENST00000377205	ENSG00000173614	NMNAT1	TRUE	FALSE
chr1	9975776	G	T	ENST00000377205	ENSG00000173614	NMNAT1	TRUE	FALSE
chr1	9975777	T	A	ENST00000377205	ENSG00000173614	NMNAT1	TRUE	FALSE
chr1	9975777	T	C	ENST00000377205	ENSG00000173614	NMNAT1	TRUE	FALSE
chr1	9975777	T	G	ENST00000377205	ENSG00000173614	NMNAT1	TRUE	FALSE
chr1	9981029	A	C	ENST00000377205	ENSG00000173614	NMNAT1	TRUE	FALSE
chr1	9981029	A	G	ENST00000377205	ENSG00000173614	NMNAT1	TRUE	FALSE
chr1	9981029	A	T	ENST00000377205	ENSG00000173614	NMNAT1	TRUE	FALSE
chr1	9981030	G	A	ENST00000377205	ENSG00000173614	NMNAT1	TRUE	FALSE
chr1	9981030	G	C	ENST00000377205	ENSG00000173614	NMNAT1	TRUE	FALSE
chr1	9981030	G	T	ENST00000377205	ENSG00000173614	NMNAT1	TRUE	FALSE
chr1	9981038	C	T	ENST00000377205	ENSG00000173614	NMNAT1	TRUE	TRUE
chr1	9981041	G	T	ENST00000377205	ENSG00000173614	NMNAT1	TRUE	TRUE
chr1	9981044	A	T	ENST00000377205	ENSG00000173614	NMNAT1	TRUE	TRUE
chr1	9981048	T	A	ENST00000377205	ENSG00000173614	NMNAT1	TRUE	TRUE
chr1	9981050	G	T	ENST00000377205	ENSG00000173614	NMNAT1	TRUE	TRUE
chr1	9981064	T	A	ENST00000377205	ENSG00000173614	NMNAT1	TRUE	TRUE
chr1	9981071	C	T	ENST00000377205	ENSG00000173614	NMNAT1	TRUE	TRUE
chr1	9981074	C	T	ENST00000377205	ENSG00000173614	NMNAT1	TRUE	TRUE
chr1	9981081	C	A	ENST00000377205	ENSG00000173614	NMNAT1	TRUE	TRUE
chr1	9981081	C	G	ENST00000377205	ENSG00000173614	NMNAT1	TRUE	TRUE
chr1	9981092	G	T	ENST00000377205	ENSG00000173614	NMNAT1	TRUE	TRUE
chr1	9981101	G	T	ENST00000377205	ENSG00000173614	NMNAT1	TRUE	TRUE
chr1	9981107	A	T	ENST00000377205	ENSG00000173614	NMNAT1	TRUE	TRUE
chr1	9981113	A	T	ENST00000377205	ENSG00000173614	NMNAT1	TRUE	TRUE
chr1	9981117	G	A	ENST00000377205	ENSG00000173614	NMNAT1	TRUE	TRUE
chr1	9981118	G	A	ENST00000377205	ENSG00000173614	NMNAT1	TRUE	TRUE
chr1	9981122	G	T	ENST00000377205	ENSG00000173614	NMNAT1	FALSE	FALSE
chr1	9981128	C	T	ENST00000377205	ENSG00000173614	NMNAT1	FALSE	FALSE
chr1	9981140	C	T	ENST00000377205	ENSG00000173614	NMNAT1	FALSE	FALSE
chr1	9981143	A	T	ENST00000377205	ENSG00000173614	NMNAT1	FALSE	FALSE
chr1	9981146	A	T	ENST00000377205	ENSG00000173614	NMNAT1	FALSE	FALSE
chr1	9981155	G	T	ENST00000377205	ENSG00000173614	NMNAT1	FALSE	FALSE
chr1	9981161	A	T	ENST00000377205	ENSG00000173614	NMNAT1	FALSE	FALSE
chr1	9981167	A	T	ENST00000377205	ENSG00000173614	NMNAT1	FALSE	FALSE
chr1	9981171	G	A	ENST00000377205	ENSG00000173614	NMNAT1	TRUE	FALSE
chr1	9981171	G	C	ENST00000377205	ENSG00000173614	NMNAT1	TRUE	FALSE
chr1	9981171	G	T	ENST00000377205	ENSG00000173614	NMNAT1	TRUE	FALSE
chr1	9981172	T	A	ENST00000377205	ENSG00000173614	NMNAT1	TRUE	FALSE
chr1	9981172	T	C	ENST00000377205	ENSG00000173614	NMNAT1	TRUE	FALSE
chr1	9981172	T	G	ENST00000377205	ENSG00000173614	NMNAT1	TRUE	FALSE
chr1	9982299	A	C	ENST00000377205	ENSG00000173614	NMNAT1	TRUE	FALSE
chr1	9982299	A	G	ENST00000377205	ENSG00000173614	NMNAT1	TRUE	FALSE
chr1	9982299	A	T	ENST00000377205	ENSG00000173614	NMNAT1	TRUE	FALSE
chr1	9982300	G	A	ENST00000377205	ENSG00000173614	NMNAT1	TRUE	FALSE
chr1	9982300	G	C	ENST00000377205	ENSG00000173614	NMNAT1	TRUE	FALSE
chr1	9982300	G	T	ENST00000377205	ENSG00000173614	NMNAT1	TRUE	FALSE
chr1	9982309	A	T	ENST00000377205	ENSG00000173614	NMNAT1	FALSE	FALSE
chr1	9982315	A	T	ENST00000377205	ENSG00000173614	NMNAT1	FALSE	FALSE
chr1	9982326	T	A	ENST00000377205	ENSG00000173614	NMNAT1	FALSE	FALSE
chr1	9982337	T	A	ENST00000377205	ENSG00000173614	NMNAT1	FALSE	FALSE
chr1	9982337	T	G	ENST00000377205	ENSG00000173614	NMNAT1	FALSE	FALSE
chr1	9982340	T	A	ENST00000377205	ENSG00000173614	NMNAT1	FALSE	FALSE
chr1	9982342	G	T	ENST00000377205	ENSG00000173614	NMNAT1	FALSE	FALSE
chr1	9982364	T	A	ENST00000377205	ENSG00000173614	NMNAT1	FALSE	FALSE
chr1	9982367	G	A	ENST00000377205	ENSG00000173614	NMNAT1	FALSE	FALSE
chr1	9982368	G	A	ENST00000377205	ENSG00000173614	NMNAT1	FALSE	FALSE
chr1	9982369	A	T	ENST00000377205	ENSG00000173614	NMNAT1	FALSE	FALSE
chr1	9982375	G	T	ENST00000377205	ENSG00000173614	NMNAT1	FALSE	FALSE
chr1	9982387	C	T	ENST00000377205	ENSG00000173614	NMNAT1	FALSE	FALSE
chr1	9982404	T	A	ENST00000377205	ENSG00000173614	NMNAT1	FALSE	FALSE
chr1	9982404	T	G	ENST00000377205	ENSG00000173614	NMNAT1	FALSE	FALSE
chr1	9982416	T	A	ENST00000377205	ENSG00000173614	NMNAT1	FALSE	FALSE
chr1	9982429	G	T	ENST00000377205	ENSG00000173614	NMNAT1	FALSE	FALSE
chr1	9982441	C	T	ENST00000377205	ENSG00000173614	NMNAT1	FALSE	FALSE
chr1	9982444	A	T	ENST00000377205	ENSG00000173614	NMNAT1	FALSE	FALSE
chr1	9982455	T	A	ENST00000377205	ENSG00000173614	NMNAT1	FALSE	FALSE
chr1	9982455	T	G	ENST00000377205	ENSG00000173614	NMNAT1	FALSE	FALSE
chr1	9982456	G	T	ENST00000377205	ENSG00000173614	NMNAT1	FALSE	FALSE
chr1	9982460	C	A	ENST00000377205	ENSG00000173614	NMNAT1	FALSE	FALSE
chr1	9982472	G	A	ENST00000377205	ENSG00000173614	NMNAT1	FALSE	FALSE
chr1	9982473	G	A	ENST00000377205	ENSG00000173614	NMNAT1	FALSE	FALSE
chr1	9982474	A	T	ENST00000377205	ENSG00000173614	NMNAT1	FALSE	FALSE
chr1	9982504	G	T	ENST00000377205	ENSG00000173614	NMNAT1	FALSE	FALSE
chr1	9982508	G	A	ENST00000377205	ENSG00000173614	NMNAT1	FALSE	FALSE
chr1	9982509	G	A	ENST00000377205	ENSG00000173614	NMNAT1	FALSE	FALSE
chr1	9982526	C	A	ENST00000377205	ENSG00000173614	NMNAT1	FALSE	FALSE
chr1	9982526	C	G	ENST00000377205	ENSG00000173614	NMNAT1	FALSE	FALSE
chr1	9982534	A	T	ENST00000377205	ENSG00000173614	NMNAT1	FALSE	FALSE
chr1	9982543	A	T	ENST00000377205	ENSG00000173614	NMNAT1	FALSE	FALSE
chr1	9982552	A	T	ENST00000377205	ENSG00000173614	NMNAT1	FALSE	FALSE
chr1	9982561	C	T	ENST00000377205	ENSG00000173614	NMNAT1	FALSE	FALSE
chr1	9982575	C	A	ENST00000377205	ENSG00000173614	NMNAT1	FALSE	FALSE
chr1	9982575	C	G	ENST00000377205	ENSG00000173614	NMNAT1	FALSE	FALSE
chr1	9982577	T	A	ENST00000377205	ENSG00000173614	NMNAT1	FALSE	FALSE
chr1	9982594	C	T	ENST00000377205	ENSG00000173614	NMNAT1	FALSE	FALSE
chr1	9982597	G	T	ENST00000377205	ENSG00000173614	NMNAT1	FALSE	FALSE
chr1	9982602	C	A	ENST00000377205	ENSG00000173614	NMNAT1	FALSE	FALSE
chr1	9982602	C	G	ENST00000377205	ENSG00000173614	NMNAT1	FALSE	FALSE
chr1	9982606	G	T	ENST00000377205	ENSG00000173614	NMNAT1	FALSE	FALSE
chr1	9982609	A	T	ENST00000377205	ENSG00000173614	NMNAT1	FALSE	FALSE
chr1	9982619	T	A	ENST00000377205	ENSG00000173614	NMNAT1	FALSE	FALSE
chr1	9982623	C	A	ENST00000377205	ENSG00000173614	NMNAT1	FALSE	FALSE
chr1	9982623	C	G	ENST00000377205	ENSG00000173614	NMNAT1	FALSE	FALSE
chr1	9982630	G	T	ENST00000377205	ENSG00000173614	NMNAT1	FALSE	FALSE
chr1	9982636	G	T	ENST00000377205	ENSG00000173614	NMNAT1	FALSE	FALSE
chr1	9982670	T	A	ENST00000377205	ENSG00000173614	NMNAT1	FALSE	FALSE
chr1	9982672	C	T	ENST00000377205	ENSG00000173614	NMNAT1	FALSE	FALSE
chr1	9982675	A	T	ENST00000377205	ENSG00000173614	NMNAT1	FALSE	FALSE
chr1	9982687	G	T	ENST00000377205	ENSG00000173614	NMNAT1	FALSE	FALSE
chr1	9982693	A	T	ENST00000377205	ENSG00000173614	NMNAT1	FALSE	FALSE
chr1	9997284	G	A	ENST00000294435	ENSG00000162444	RBP7	FALSE	FALSE
chr1	9997285	G	A	ENST00000294435	ENSG00000162444	RBP7	FALSE	FALSE
chr1	9997310	G	T	ENST00000294435	ENSG00000162444	RBP7	TRUE	FALSE
chr1	9997318	C	A	ENST00000294435	ENSG00000162444	RBP7	TRUE	FALSE
chr1	9997318	C	G	ENST00000294435	ENSG00000162444	RBP7	TRUE	FALSE
chr1	9997332	G	A	ENST00000294435	ENSG00000162444	RBP7	TRUE	FALSE
chr1	9997332	G	C	ENST00000294435	ENSG00000162444	RBP7	TRUE	FALSE
chr1	9997332	G	T	ENST00000294435	ENSG00000162444	RBP7	TRUE	FALSE
chr1	9997333	T	A	ENST00000294435	ENSG00000162444	RBP7	TRUE	FALSE
chr1	9997333	T	C	ENST00000294435	ENSG00000162444	RBP7	TRUE	FALSE
chr1	9997333	T	G	ENST00000294435	ENSG00000162444	RBP7	TRUE	FALSE
chr1	10007568	A	C	ENST00000294435	ENSG00000162444	RBP7	TRUE	FALSE
chr1	10007568	A	G	ENST00000294435	ENSG00000162444	RBP7	TRUE	FALSE
chr1	10007568	A	T	ENST00000294435	ENSG00000162444	RBP7	TRUE	FALSE
chr1	10007569	G	A	ENST00000294435	ENSG00000162444	RBP7	TRUE	FALSE
chr1	10007569	G	C	ENST00000294435	ENSG00000162444	RBP7	TRUE	FALSE
chr1	10007569	G	T	ENST00000294435	ENSG00000162444	RBP7	TRUE	FALSE
chr1	10007590	A	T	ENST00000294435	ENSG00000162444	RBP7	TRUE	TRUE
chr1	10007599	A	T	ENST00000294435	ENSG00000162444	RBP7	TRUE	TRUE
chr1	10007603	T	A	ENST00000294435	ENSG00000162444	RBP7	TRUE	TRUE
chr1	10007608	A	T	ENST00000294435	ENSG00000162444	RBP7	TRUE	TRUE
chr1	10007614	C	T	ENST00000294435	ENSG00000162444	RBP7	TRUE	TRUE
chr1	10007617	A	T	ENST00000294435	ENSG00000162444	RBP7	TRUE	TRUE
chr1	10007626	G	T	ENST00000294435	ENSG00000162444	RBP7	TRUE	TRUE
chr1	10007629	C	T	ENST00000294435	ENSG00000162444	RBP7	TRUE	TRUE
chr1	10007679	C	A	ENST00000294435	ENSG00000162444	RBP7	TRUE	TRUE
chr1	10007679	C	G	ENST00000294435	ENSG00000162444	RBP7	TRUE	TRUE
chr1	10007686	A	T	ENST00000294435	ENSG00000162444	RBP7	TRUE	TRUE
chr1	10007692	A	T	ENST00000294435	ENSG00000162444	RBP7	TRUE	TRUE
chr1	10007698	G	T	ENST00000294435	ENSG00000162444	RBP7	TRUE	TRUE
chr1	10007701	G	T	ENST00000294435	ENSG00000162444	RBP7	TRUE	TRUE
chr1	10007704	G	T	ENST00000294435	ENSG00000162444	RBP7	TRUE	TRUE
chr1	10007713	G	T	ENST00000294435	ENSG00000162444	RBP7	TRUE	TRUE
chr1	10007722	A	T	ENST00000294435	ENSG00000162444	RBP7	TRUE	TRUE
chr1	10007737	A	T	ENST00000294435	ENSG00000162444	RBP7	TRUE	TRUE
chr1	10007740	A	T	ENST00000294435	ENSG00000162444	RBP7	TRUE	TRUE
chr1	10007745	C	A	ENST00000294435	ENSG00000162444	RBP7	TRUE	TRUE
chr1	10007746	A	T	ENST00000294435	ENSG00000162444	RBP7	TRUE	TRUE
chr1	10007749	G	A	ENST00000294435	ENSG00000162444	RBP7	TRUE	FALSE
chr1	10007749	G	C	ENST00000294435	ENSG00000162444	RBP7	TRUE	FALSE
chr1	10007749	G	T	ENST00000294435	ENSG00000162444	RBP7	TRUE	FALSE
chr1	10007750	T	A	ENST00000294435	ENSG00000162444	RBP7	TRUE	FALSE
chr1	10007750	T	C	ENST00000294435	ENSG00000162444	RBP7	TRUE	FALSE
chr1	10007750	T	G	ENST00000294435	ENSG00000162444	RBP7	TRUE	FALSE
chr1	10008171	A	C	ENST00000294435	ENSG00000162444	RBP7	TRUE	FALSE
chr1	10008171	A	G	ENST00000294435	ENSG00000162444	RBP7	TRUE	FALSE
chr1	10008171	A	T	ENST00000294435	ENSG00000162444	RBP7	TRUE	FALSE
chr1	10008172	G	A	ENST00000294435	ENSG00000162444	RBP7	TRUE	FALSE
chr1	10008172	G	C	ENST00000294435	ENSG00000162444	RBP7	TRUE	FALSE
chr1	10008172	G	T	ENST00000294435	ENSG00000162444	RBP7	TRUE	FALSE
chr1	10008177	T	A	ENST00000294435	ENSG00000162444	RBP7	TRUE	TRUE
chr1	10008186	G	A	ENST00000294435	ENSG00000162444	RBP7	TRUE	TRUE
chr1	10008187	G	A	ENST00000294435	ENSG00000162444	RBP7	TRUE	TRUE
chr1	10008208	T	A	ENST00000294435	ENSG00000162444	RBP7	TRUE	TRUE
chr1	10008212	C	T	ENST00000294435	ENSG00000162444	RBP7	TRUE	TRUE
chr1	10008215	A	T	ENST00000294435	ENSG00000162444	RBP7	TRUE	TRUE
chr1	10008218	G	T	ENST00000294435	ENSG00000162444	RBP7	TRUE	TRUE
chr1	10008221	G	T	ENST00000294435	ENSG00000162444	RBP7	TRUE	TRUE
chr1	10008224	A	T	ENST00000294435	ENSG00000162444	RBP7	FALSE	FALSE
chr1	10008227	A	T	ENST00000294435	ENSG00000162444	RBP7	FALSE	FALSE
chr1	10008233	A	T	ENST00000294435	ENSG00000162444	RBP7	FALSE	FALSE
chr1	10008240	G	A	ENST00000294435	ENSG00000162444	RBP7	FALSE	FALSE
chr1	10008241	G	A	ENST00000294435	ENSG00000162444	RBP7	FALSE	FALSE
chr1	10008249	G	A	ENST00000294435	ENSG00000162444	RBP7	FALSE	FALSE
chr1	10008250	G	A	ENST00000294435	ENSG00000162444	RBP7	FALSE	FALSE
chr1	10008254	G	T	ENST00000294435	ENSG00000162444	RBP7	FALSE	FALSE
chr1	10008257	G	T	ENST00000294435	ENSG00000162444	RBP7	FALSE	FALSE
chr1	10008263	A	T	ENST00000294435	ENSG00000162444	RBP7	FALSE	FALSE
chr1	10008275	G	A	ENST00000294435	ENSG00000162444	RBP7	TRUE	FALSE
chr1	10008275	G	C	ENST00000294435	ENSG00000162444	RBP7	TRUE	FALSE
chr1	10008275	G	T	ENST00000294435	ENSG00000162444	RBP7	TRUE	FALSE
chr1	10008276	T	A	ENST00000294435	ENSG00000162444	RBP7	TRUE	FALSE
chr1	10008276	T	C	ENST00000294435	ENSG00000162444	RBP7	TRUE	FALSE
chr1	10008276	T	G	ENST00000294435	ENSG00000162444	RBP7	TRUE	FALSE
chr1	10015780	A	C	ENST00000294435	ENSG00000162444	RBP7	TRUE	FALSE
chr1	10015780	A	G	ENST00000294435	ENSG00000162444	RBP7	TRUE	FALSE
chr1	10015780	A	T	ENST00000294435	ENSG00000162444	RBP7	TRUE	FALSE
chr1	10015781	G	A	ENST00000294435	ENSG00000162444	RBP7	TRUE	FALSE
chr1	10015781	G	C	ENST00000294435	ENSG00000162444	RBP7	TRUE	FALSE
chr1	10015781	G	T	ENST00000294435	ENSG00000162444	RBP7	TRUE	FALSE
chr1	10015782	G	T	ENST00000294435	ENSG00000162444	RBP7	FALSE	FALSE
chr1	10015793	T	A	ENST00000294435	ENSG00000162444	RBP7	FALSE	FALSE
chr1	10015794	G	T	ENST00000294435	ENSG00000162444	RBP7	FALSE	FALSE
chr1	10015800	C	T	ENST00000294435	ENSG00000162444	RBP7	FALSE	FALSE
chr1	10015808	C	A	ENST00000294435	ENSG00000162444	RBP7	FALSE	FALSE
chr1	10015809	A	T	ENST00000294435	ENSG00000162444	RBP7	FALSE	FALSE
chr1	10015812	C	T	ENST00000294435	ENSG00000162444	RBP7	FALSE	FALSE
chr1	10015821	C	T	ENST00000294435	ENSG00000162444	RBP7	FALSE	FALSE
chr1	10015824	A	T	ENST00000294435	ENSG00000162444	RBP7	FALSE	FALSE
chr1	10033674	G	T	ENST00000343090	ENSG00000130939	UBE4B	FALSE	FALSE
chr1	10033677	G	T	ENST00000343090	ENSG00000130939	UBE4B	FALSE	FALSE
chr1	10033692	G	T	ENST00000343090	ENSG00000130939	UBE4B	FALSE	FALSE
chr1	10033695	G	A	ENST00000343090	ENSG00000130939	UBE4B	TRUE	FALSE
chr1	10033695	G	C	ENST00000343090	ENSG00000130939	UBE4B	TRUE	FALSE
chr1	10033695	G	T	ENST00000343090	ENSG00000130939	UBE4B	TRUE	FALSE
chr1	10033696	T	A	ENST00000343090	ENSG00000130939	UBE4B	TRUE	FALSE
chr1	10033696	T	C	ENST00000343090	ENSG00000130939	UBE4B	TRUE	FALSE
chr1	10033696	T	G	ENST00000343090	ENSG00000130939	UBE4B	TRUE	FALSE
chr1	10072026	A	C	ENST00000343090	ENSG00000130939	UBE4B	TRUE	FALSE
chr1	10072026	A	G	ENST00000343090	ENSG00000130939	UBE4B	TRUE	FALSE
chr1	10072026	A	T	ENST00000343090	ENSG00000130939	UBE4B	TRUE	TRUE
chr1	10072027	G	A	ENST00000343090	ENSG00000130939	UBE4B	TRUE	TRUE
chr1	10072027	G	C	ENST00000343090	ENSG00000130939	UBE4B	TRUE	FALSE
chr1	10072027	G	T	ENST00000343090	ENSG00000130939	UBE4B	TRUE	FALSE
chr1	10072031	C	T	ENST00000343090	ENSG00000130939	UBE4B	FALSE	FALSE
chr1	10072049	C	T	ENST00000343090	ENSG00000130939	UBE4B	FALSE	FALSE
chr1	10072061	G	T	ENST00000343090	ENSG00000130939	UBE4B	TRUE	FALSE
chr1	10072064	C	T	ENST00000343090	ENSG00000130939	UBE4B	TRUE	FALSE
chr1	10072073	C	T	ENST00000343090	ENSG00000130939	UBE4B	TRUE	FALSE
chr1	10072100	C	T	ENST00000343090	ENSG00000130939	UBE4B	TRUE	TRUE
chr1	10072106	G	T	ENST00000343090	ENSG00000130939	UBE4B	TRUE	TRUE
chr1	10072137	C	A	ENST00000343090	ENSG00000130939	UBE4B	TRUE	TRUE
chr1	10072137	C	G	ENST00000343090	ENSG00000130939	UBE4B	TRUE	TRUE
chr1	10072145	G	T	ENST00000343090	ENSG00000130939	UBE4B	TRUE	TRUE
chr1	10072154	C	T	ENST00000343090	ENSG00000130939	UBE4B	TRUE	TRUE
chr1	10072212	C	A	ENST00000343090	ENSG00000130939	UBE4B	TRUE	TRUE
chr1	10072212	C	G	ENST00000343090	ENSG00000130939	UBE4B	TRUE	TRUE
chr1	10072214	G	T	ENST00000343090	ENSG00000130939	UBE4B	TRUE	TRUE
chr1	10072215	G	A	ENST00000343090	ENSG00000130939	UBE4B	TRUE	FALSE
chr1	10072215	G	C	ENST00000343090	ENSG00000130939	UBE4B	TRUE	TRUE
chr1	10072215	G	T	ENST00000343090	ENSG00000130939	UBE4B	TRUE	TRUE
chr1	10072216	T	A	ENST00000343090	ENSG00000130939	UBE4B	TRUE	FALSE
chr1	10072216	T	C	ENST00000343090	ENSG00000130939	UBE4B	FALSE	FALSE
chr1	10072216	T	G	ENST00000343090	ENSG00000130939	UBE4B	TRUE	FALSE
chr1	10095459	A	C	ENST00000343090	ENSG00000130939	UBE4B	TRUE	FALSE
chr1	10095459	A	G	ENST00000343090	ENSG00000130939	UBE4B	TRUE	FALSE
chr1	10095459	A	T	ENST00000343090	ENSG00000130939	UBE4B	TRUE	FALSE
chr1	10095460	G	A	ENST00000343090	ENSG00000130939	UBE4B	TRUE	FALSE
chr1	10095460	G	C	ENST00000343090	ENSG00000130939	UBE4B	TRUE	FALSE
chr1	10095460	G	T	ENST00000343090	ENSG00000130939	UBE4B	TRUE	FALSE
chr1	10095472	C	T	ENST00000343090	ENSG00000130939	UBE4B	TRUE	TRUE
chr1	10095478	C	T	ENST00000343090	ENSG00000130939	UBE4B	TRUE	TRUE
chr1	10095487	G	T	ENST00000343090	ENSG00000130939	UBE4B	TRUE	TRUE
chr1	10095490	G	T	ENST00000343090	ENSG00000130939	UBE4B	TRUE	TRUE
chr1	10095512	C	A	ENST00000343090	ENSG00000130939	UBE4B	TRUE	TRUE
chr1	10095529	G	T	ENST00000343090	ENSG00000130939	UBE4B	TRUE	TRUE
chr1	10095535	C	T	ENST00000343090	ENSG00000130939	UBE4B	TRUE	TRUE
chr1	10095541	C	T	ENST00000343090	ENSG00000130939	UBE4B	TRUE	TRUE
chr1	10095551	C	A	ENST00000343090	ENSG00000130939	UBE4B	TRUE	TRUE
chr1	10095551	C	G	ENST00000343090	ENSG00000130939	UBE4B	TRUE	TRUE
chr1	10095559	C	T	ENST00000343090	ENSG00000130939	UBE4B	TRUE	TRUE
chr1	10095584	C	A	ENST00000343090	ENSG00000130939	UBE4B	TRUE	TRUE
chr1	10095584	C	G	ENST00000343090	ENSG00000130939	UBE4B	TRUE	TRUE
chr1	10095588	T	A	ENST00000343090	ENSG00000130939	UBE4B	TRUE	TRUE
chr1	10095589	G	T	ENST00000343090	ENSG00000130939	UBE4B	TRUE	TRUE
chr1	10095592	A	T	ENST00000343090	ENSG00000130939	UBE4B	TRUE	TRUE
chr1	10095597	G	A	ENST00000343090	ENSG00000130939	UBE4B	TRUE	FALSE
chr1	10095597	G	C	ENST00000343090	ENSG00000130939	UBE4B	TRUE	FALSE
chr1	10095597	G	T	ENST00000343090	ENSG00000130939	UBE4B	TRUE	FALSE
chr1	10095598	T	A	ENST00000343090	ENSG00000130939	UBE4B	TRUE	FALSE
chr1	10095598	T	C	ENST00000343090	ENSG00000130939	UBE4B	TRUE	FALSE
chr1	10095598	T	G	ENST00000343090	ENSG00000130939	UBE4B	TRUE	FALSE
chr1	10101106	A	C	ENST00000343090	ENSG00000130939	UBE4B	TRUE	FALSE
chr1	10101106	A	G	ENST00000343090	ENSG00000130939	UBE4B	TRUE	FALSE
chr1	10101106	A	T	ENST00000343090	ENSG00000130939	UBE4B	TRUE	FALSE
chr1	10101107	G	A	ENST00000343090	ENSG00000130939	UBE4B	TRUE	FALSE
chr1	10101107	G	C	ENST00000343090	ENSG00000130939	UBE4B	TRUE	FALSE
chr1	10101107	G	T	ENST00000343090	ENSG00000130939	UBE4B	TRUE	FALSE
chr1	10101115	C	T	ENST00000343090	ENSG00000130939	UBE4B	TRUE	TRUE
chr1	10101131	C	A	ENST00000343090	ENSG00000130939	UBE4B	TRUE	TRUE
chr1	10101131	C	G	ENST00000343090	ENSG00000130939	UBE4B	TRUE	TRUE
chr1	10101133	G	T	ENST00000343090	ENSG00000130939	UBE4B	TRUE	TRUE
chr1	10101139	G	T	ENST00000343090	ENSG00000130939	UBE4B	TRUE	TRUE
chr1	10101148	G	T	ENST00000343090	ENSG00000130939	UBE4B	TRUE	TRUE
chr1	10101157	G	T	ENST00000343090	ENSG00000130939	UBE4B	TRUE	TRUE
chr1	10101166	C	T	ENST00000343090	ENSG00000130939	UBE4B	TRUE	TRUE
chr1	10101169	A	T	ENST00000343090	ENSG00000130939	UBE4B	TRUE	TRUE
chr1	10101172	G	T	ENST00000343090	ENSG00000130939	UBE4B	TRUE	TRUE
chr1	10101175	A	T	ENST00000343090	ENSG00000130939	UBE4B	TRUE	TRUE
chr1	10101193	A	T	ENST00000343090	ENSG00000130939	UBE4B	TRUE	TRUE
chr1	10101196	G	A	ENST00000343090	ENSG00000130939	UBE4B	TRUE	FALSE
chr1	10101196	G	C	ENST00000343090	ENSG00000130939	UBE4B	TRUE	FALSE
chr1	10101196	G	T	ENST00000343090	ENSG00000130939	UBE4B	TRUE	FALSE
chr1	10101197	T	A	ENST00000343090	ENSG00000130939	UBE4B	TRUE	FALSE
chr1	10101197	T	C	ENST00000343090	ENSG00000130939	UBE4B	TRUE	FALSE
chr1	10101197	T	G	ENST00000343090	ENSG00000130939	UBE4B	TRUE	FALSE
chr1	10102946	A	C	ENST00000343090	ENSG00000130939	UBE4B	TRUE	FALSE
chr1	10102946	A	G	ENST00000343090	ENSG00000130939	UBE4B	TRUE	FALSE
chr1	10102946	A	T	ENST00000343090	ENSG00000130939	UBE4B	TRUE	FALSE
chr1	10102947	G	A	ENST00000343090	ENSG00000130939	UBE4B	TRUE	FALSE
chr1	10102947	G	C	ENST00000343090	ENSG00000130939	UBE4B	TRUE	FALSE
chr1	10102947	G	T	ENST00000343090	ENSG00000130939	UBE4B	TRUE	FALSE
chr1	10102948	G	T	ENST00000343090	ENSG00000130939	UBE4B	TRUE	TRUE
chr1	10102958	C	A	ENST00000343090	ENSG00000130939	UBE4B	TRUE	TRUE
chr1	10102966	G	T	ENST00000343090	ENSG00000130939	UBE4B	TRUE	TRUE
chr1	10102975	G	T	ENST00000343090	ENSG00000130939	UBE4B	TRUE	TRUE
chr1	10102978	G	T	ENST00000343090	ENSG00000130939	UBE4B	TRUE	TRUE
chr1	10102981	C	T	ENST00000343090	ENSG00000130939	UBE4B	TRUE	TRUE
chr1	10102988	T	A	ENST00000343090	ENSG00000130939	UBE4B	TRUE	TRUE
chr1	10102988	T	G	ENST00000343090	ENSG00000130939	UBE4B	TRUE	TRUE
chr1	10102990	C	T	ENST00000343090	ENSG00000130939	UBE4B	TRUE	TRUE
chr1	10103001	T	A	ENST00000343090	ENSG00000130939	UBE4B	TRUE	TRUE
chr1	10103002	A	T	ENST00000343090	ENSG00000130939	UBE4B	TRUE	TRUE
chr1	10103021	G	A	ENST00000343090	ENSG00000130939	UBE4B	TRUE	TRUE
chr1	10103022	G	A	ENST00000343090	ENSG00000130939	UBE4B	TRUE	TRUE
chr1	10103023	A	T	ENST00000343090	ENSG00000130939	UBE4B	TRUE	TRUE
chr1	10103035	A	T	ENST00000343090	ENSG00000130939	UBE4B	TRUE	TRUE
chr1	10103068	C	T	ENST00000343090	ENSG00000130939	UBE4B	TRUE	TRUE
chr1	10103074	A	T	ENST00000343090	ENSG00000130939	UBE4B	TRUE	TRUE
chr1	10103077	C	T	ENST00000343090	ENSG00000130939	UBE4B	TRUE	TRUE
chr1	10103086	A	T	ENST00000343090	ENSG00000130939	UBE4B	TRUE	TRUE
chr1	10103089	G	T	ENST00000343090	ENSG00000130939	UBE4B	TRUE	TRUE
chr1	10103093	G	A	ENST00000343090	ENSG00000130939	UBE4B	TRUE	FALSE
chr1	10103093	G	C	ENST00000343090	ENSG00000130939	UBE4B	TRUE	FALSE
chr1	10103093	G	T	ENST00000343090	ENSG00000130939	UBE4B	TRUE	FALSE
chr1	10103094	T	A	ENST00000343090	ENSG00000130939	UBE4B	TRUE	FALSE
chr1	10103094	T	C	ENST00000343090	ENSG00000130939	UBE4B	TRUE	FALSE
chr1	10103094	T	G	ENST00000343090	ENSG00000130939	UBE4B	TRUE	FALSE
chr1	10105514	A	C	ENST00000343090	ENSG00000130939	UBE4B	TRUE	FALSE
chr1	10105514	A	G	ENST00000343090	ENSG00000130939	UBE4B	TRUE	FALSE
chr1	10105514	A	T	ENST00000343090	ENSG00000130939	UBE4B	TRUE	FALSE
chr1	10105515	G	A	ENST00000343090	ENSG00000130939	UBE4B	TRUE	FALSE
chr1	10105515	G	C	ENST00000343090	ENSG00000130939	UBE4B	TRUE	FALSE
chr1	10105515	G	T	ENST00000343090	ENSG00000130939	UBE4B	TRUE	FALSE
chr1	10105530	A	T	ENST00000343090	ENSG00000130939	UBE4B	TRUE	TRUE
chr1	10105537	T	A	ENST00000343090	ENSG00000130939	UBE4B	TRUE	TRUE
chr1	10105545	C	T	ENST00000343090	ENSG00000130939	UBE4B	TRUE	TRUE
chr1	10105552	T	A	ENST00000343090	ENSG00000130939	UBE4B	TRUE	TRUE
chr1	10105552	T	G	ENST00000343090	ENSG00000130939	UBE4B	TRUE	TRUE
chr1	10105557	G	T	ENST00000343090	ENSG00000130939	UBE4B	TRUE	TRUE
chr1	10105578	C	T	ENST00000343090	ENSG00000130939	UBE4B	TRUE	TRUE
chr1	10105584	A	T	ENST00000343090	ENSG00000130939	UBE4B	TRUE	TRUE
chr1	10105590	G	T	ENST00000343090	ENSG00000130939	UBE4B	TRUE	TRUE
chr1	10105621	C	A	ENST00000343090	ENSG00000130939	UBE4B	TRUE	TRUE
chr1	10105621	C	G	ENST00000343090	ENSG00000130939	UBE4B	TRUE	TRUE
chr1	10105623	C	T	ENST00000343090	ENSG00000130939	UBE4B	TRUE	TRUE
chr1	10105648	C	A	ENST00000343090	ENSG00000130939	UBE4B	TRUE	TRUE
chr1	10105648	C	G	ENST00000343090	ENSG00000130939	UBE4B	TRUE	TRUE
chr1	10105656	A	T	ENST00000343090	ENSG00000130939	UBE4B	TRUE	TRUE
chr1	10105666	T	A	ENST00000343090	ENSG00000130939	UBE4B	TRUE	TRUE
chr1	10105689	G	T	ENST00000343090	ENSG00000130939	UBE4B	TRUE	TRUE
chr1	10105709	C	A	ENST00000343090	ENSG00000130939	UBE4B	TRUE	TRUE
chr1	10105738	T	A	ENST00000343090	ENSG00000130939	UBE4B	TRUE	TRUE
chr1	10105745	G	A	ENST00000343090	ENSG00000130939	UBE4B	TRUE	FALSE
chr1	10105745	G	C	ENST00000343090	ENSG00000130939	UBE4B	TRUE	FALSE
chr1	10105745	G	T	ENST00000343090	ENSG00000130939	UBE4B	TRUE	FALSE
chr1	10105746	T	A	ENST00000343090	ENSG00000130939	UBE4B	TRUE	FALSE
chr1	10105746	T	C	ENST00000343090	ENSG00000130939	UBE4B	TRUE	FALSE
chr1	10105746	T	G	ENST00000343090	ENSG00000130939	UBE4B	TRUE	FALSE
chr1	10106195	A	C	ENST00000343090	ENSG00000130939	UBE4B	FALSE	FALSE
chr1	10106195	A	G	ENST00000343090	ENSG00000130939	UBE4B	FALSE	FALSE
chr1	10106195	A	T	ENST00000343090	ENSG00000130939	UBE4B	FALSE	FALSE
chr1	10106196	G	A	ENST00000343090	ENSG00000130939	UBE4B	FALSE	FALSE
chr1	10106196	G	C	ENST00000343090	ENSG00000130939	UBE4B	FALSE	FALSE
chr1	10106196	G	T	ENST00000343090	ENSG00000130939	UBE4B	FALSE	FALSE
chr1	10106203	T	A	ENST00000343090	ENSG00000130939	UBE4B	TRUE	TRUE
chr1	10106203	T	G	ENST00000343090	ENSG00000130939	UBE4B	TRUE	TRUE
chr1	10106204	G	T	ENST00000343090	ENSG00000130939	UBE4B	TRUE	TRUE
chr1	10106235	G	A	ENST00000343090	ENSG00000130939	UBE4B	TRUE	TRUE
chr1	10106236	G	A	ENST00000343090	ENSG00000130939	UBE4B	TRUE	TRUE
chr1	10106271	C	A	ENST00000343090	ENSG00000130939	UBE4B	TRUE	TRUE
chr1	10106271	C	G	ENST00000343090	ENSG00000130939	UBE4B	TRUE	TRUE
chr1	10106291	C	T	ENST00000343090	ENSG00000130939	UBE4B	TRUE	TRUE
chr1	10106295	T	A	ENST00000343090	ENSG00000130939	UBE4B	TRUE	TRUE
chr1	10106339	G	T	ENST00000343090	ENSG00000130939	UBE4B	TRUE	TRUE
chr1	10106351	G	T	ENST00000343090	ENSG00000130939	UBE4B	TRUE	TRUE
chr1	10106357	C	T	ENST00000343090	ENSG00000130939	UBE4B	TRUE	TRUE
chr1	10106364	C	A	ENST00000343090	ENSG00000130939	UBE4B	TRUE	TRUE
chr1	10106364	C	G	ENST00000343090	ENSG00000130939	UBE4B	TRUE	TRUE
chr1	10106377	T	A	ENST00000343090	ENSG00000130939	UBE4B	TRUE	TRUE
chr1	10106377	T	G	ENST00000343090	ENSG00000130939	UBE4B	TRUE	TRUE
chr1	10106386	C	A	ENST00000343090	ENSG00000130939	UBE4B	TRUE	TRUE
chr1	10106386	C	G	ENST00000343090	ENSG00000130939	UBE4B	TRUE	TRUE
chr1	10106403	G	A	ENST00000343090	ENSG00000130939	UBE4B	TRUE	TRUE
chr1	10106404	G	A	ENST00000343090	ENSG00000130939	UBE4B	TRUE	TRUE
chr1	10106412	C	A	ENST00000343090	ENSG00000130939	UBE4B	TRUE	TRUE
chr1	10106412	C	G	ENST00000343090	ENSG00000130939	UBE4B	TRUE	TRUE
chr1	10106430	C	A	ENST00000343090	ENSG00000130939	UBE4B	TRUE	TRUE
chr1	10106468	C	T	ENST00000343090	ENSG00000130939	UBE4B	TRUE	TRUE
chr1	10106492	A	T	ENST00000343090	ENSG00000130939	UBE4B	TRUE	TRUE
chr1	10106495	C	T	ENST00000343090	ENSG00000130939	UBE4B	TRUE	TRUE
chr1	10106535	C	A	ENST00000343090	ENSG00000130939	UBE4B	TRUE	TRUE
chr1	10106535	C	G	ENST00000343090	ENSG00000130939	UBE4B	TRUE	TRUE
chr1	10106552	A	T	ENST00000343090	ENSG00000130939	UBE4B	TRUE	TRUE
chr1	10106584	G	A	ENST00000343090	ENSG00000130939	UBE4B	FALSE	FALSE
chr1	10106584	G	C	ENST00000343090	ENSG00000130939	UBE4B	FALSE	FALSE
chr1	10106584	G	T	ENST00000343090	ENSG00000130939	UBE4B	FALSE	FALSE
chr1	10106585	T	A	ENST00000343090	ENSG00000130939	UBE4B	FALSE	FALSE
chr1	10106585	T	C	ENST00000343090	ENSG00000130939	UBE4B	FALSE	FALSE
chr1	10106585	T	G	ENST00000343090	ENSG00000130939	UBE4B	FALSE	FALSE
chr1	10117457	A	C	ENST00000343090	ENSG00000130939	UBE4B	TRUE	FALSE
chr1	10117457	A	G	ENST00000343090	ENSG00000130939	UBE4B	TRUE	FALSE
chr1	10117457	A	T	ENST00000343090	ENSG00000130939	UBE4B	TRUE	FALSE
chr1	10117458	G	A	ENST00000343090	ENSG00000130939	UBE4B	TRUE	FALSE
chr1	10117458	G	C	ENST00000343090	ENSG00000130939	UBE4B	TRUE	FALSE
chr1	10117458	G	T	ENST00000343090	ENSG00000130939	UBE4B	TRUE	FALSE
chr1	10117461	T	A	ENST00000343090	ENSG00000130939	UBE4B	TRUE	TRUE
chr1	10117463	G	T	ENST00000343090	ENSG00000130939	UBE4B	TRUE	TRUE
chr1	10117475	G	T	ENST00000343090	ENSG00000130939	UBE4B	TRUE	TRUE
chr1	10117488	G	A	ENST00000343090	ENSG00000130939	UBE4B	TRUE	TRUE
chr1	10117489	G	A	ENST00000343090	ENSG00000130939	UBE4B	TRUE	TRUE
chr1	10117498	C	A	ENST00000343090	ENSG00000130939	UBE4B	TRUE	TRUE
chr1	10117498	C	G	ENST00000343090	ENSG00000130939	UBE4B	TRUE	TRUE
chr1	10117517	G	T	ENST00000343090	ENSG00000130939	UBE4B	TRUE	TRUE
chr1	10117525	C	A	ENST00000343090	ENSG00000130939	UBE4B	TRUE	TRUE
chr1	10117526	A	T	ENST00000343090	ENSG00000130939	UBE4B	TRUE	TRUE
chr1	10117529	G	T	ENST00000343090	ENSG00000130939	UBE4B	TRUE	TRUE
chr1	10117549	C	A	ENST00000343090	ENSG00000130939	UBE4B	TRUE	TRUE
chr1	10117549	C	G	ENST00000343090	ENSG00000130939	UBE4B	TRUE	TRUE
chr1	10117556	G	T	ENST00000343090	ENSG00000130939	UBE4B	TRUE	TRUE
chr1	10117561	T	A	ENST00000343090	ENSG00000130939	UBE4B	TRUE	TRUE
chr1	10117568	C	T	ENST00000343090	ENSG00000130939	UBE4B	TRUE	TRUE
chr1	10117574	G	T	ENST00000343090	ENSG00000130939	UBE4B	TRUE	TRUE
chr1	10117580	G	T	ENST00000343090	ENSG00000130939	UBE4B	TRUE	TRUE
chr1	10117583	G	T	ENST00000343090	ENSG00000130939	UBE4B	TRUE	TRUE
chr1	10117586	A	T	ENST00000343090	ENSG00000130939	UBE4B	TRUE	TRUE
chr1	10117589	A	T	ENST00000343090	ENSG00000130939	UBE4B
chr1	10117598	A	T	ENST00000343090	ENSG00000130939	UBE4B	TRUE	TRUE
chr1	10117601	G	A	ENST00000343090	ENSG00000130939	UBE4B	TRUE	FALSE
chr1	10117601	G	C	ENST00000343090	ENSG00000130939	UBE4B	TRUE	FALSE
chr1	10117601	G	T	ENST00000343090	ENSG00000130939	UBE4B	TRUE	FALSE
chr1	10117602	T	A	ENST00000343090	ENSG00000130939	UBE4B	TRUE	FALSE
chr1	10117602	T	C	ENST00000343090	ENSG00000130939	UBE4B	TRUE	FALSE
chr1	10117602	T	G	ENST00000343090	ENSG00000130939	UBE4B	TRUE	FALSE
chr1	10119511	A	C	ENST00000343090	ENSG00000130939	UBE4B	TRUE	FALSE
chr1	10119511	A	G	ENST00000343090	ENSG00000130939	UBE4B	TRUE	FALSE
chr1	10119511	A	T	ENST00000343090	ENSG00000130939	UBE4B	TRUE	FALSE
chr1	10119512	G	A	ENST00000343090	ENSG00000130939	UBE4B	TRUE	FALSE
chr1	10119512	G	C	ENST00000343090	ENSG00000130939	UBE4B	TRUE	FALSE
chr1	10119512	G	T	ENST00000343090	ENSG00000130939	UBE4B	TRUE	FALSE
chr1	10119518	C	A	ENST00000343090	ENSG00000130939	UBE4B	TRUE	TRUE
chr1	10119522	C	T	ENST00000343090	ENSG00000130939	UBE4B	TRUE	TRUE
chr1	10119537	C	T	ENST00000343090	ENSG00000130939	UBE4B	TRUE	TRUE
chr1	10119559	C	A	ENST00000343090	ENSG00000130939	UBE4B	TRUE	TRUE
chr1	10119559	C	G	ENST00000343090	ENSG00000130939	UBE4B	TRUE	TRUE
chr1	10119561	C	T	ENST00000343090	ENSG00000130939	UBE4B	TRUE	TRUE
chr1	10119566	C	A	ENST00000343090	ENSG00000130939	UBE4B	TRUE	TRUE
chr1	10119583	T	A	ENST00000343090	ENSG00000130939	UBE4B	TRUE	TRUE
chr1	10119583	T	G	ENST00000343090	ENSG00000130939	UBE4B	TRUE	TRUE
chr1	10119591	C	T	ENST00000343090	ENSG00000130939	UBE4B	TRUE	TRUE
chr1	10119606	C	T	ENST00000343090	ENSG00000130939	UBE4B	TRUE	TRUE
chr1	10119614	G	A	ENST00000343090	ENSG00000130939	UBE4B	TRUE	FALSE
chr1	10119614	G	C	ENST00000343090	ENSG00000130939	UBE4B	TRUE	FALSE
chr1	10119614	G	T	ENST00000343090	ENSG00000130939	UBE4B	TRUE	FALSE
chr1	10119615	T	A	ENST00000343090	ENSG00000130939	UBE4B	TRUE	FALSE
chr1	10119615	T	C	ENST00000343090	ENSG00000130939	UBE4B	TRUE	FALSE
chr1	10119615	T	G	ENST00000343090	ENSG00000130939	UBE4B	TRUE	FALSE
chr1	10121960	A	C	ENST00000343090	ENSG00000130939	UBE4B	TRUE	FALSE
chr1	10121960	A	G	ENST00000343090	ENSG00000130939	UBE4B	TRUE	FALSE
chr1	10121960	A	T	ENST00000343090	ENSG00000130939	UBE4B	TRUE	FALSE
chr1	10121961	G	A	ENST00000343090	ENSG00000130939	UBE4B	TRUE	FALSE
chr1	10121961	G	C	ENST00000343090	ENSG00000130939	UBE4B	TRUE	FALSE
chr1	10121961	G	T	ENST00000343090	ENSG00000130939	UBE4B	TRUE	FALSE
chr1	10121967	T	A	ENST00000343090	ENSG00000130939	UBE4B	TRUE	TRUE
chr1	10121969	C	T	ENST00000343090	ENSG00000130939	UBE4B	TRUE	TRUE
chr1	10121972	C	T	ENST00000343090	ENSG00000130939	UBE4B	TRUE	TRUE
chr1	10121995	T	A	ENST00000343090	ENSG00000130939	UBE4B	TRUE	TRUE
chr1	10121995	T	G	ENST00000343090	ENSG00000130939	UBE4B	TRUE	TRUE
chr1	10122004	T	A	ENST00000343090	ENSG00000130939	UBE4B	TRUE	TRUE
chr1	10122019	T	A	ENST00000343090	ENSG00000130939	UBE4B	TRUE	TRUE
chr1	10122019	T	G	ENST00000343090	ENSG00000130939	UBE4B	TRUE	TRUE
chr1	10122029	C	T	ENST00000343090	ENSG00000130939	UBE4B	TRUE	TRUE
chr1	10122032	G	T	ENST00000343090	ENSG00000130939	UBE4B	TRUE	TRUE
chr1	10122041	A	T	ENST00000343090	ENSG00000130939	UBE4B	TRUE	TRUE
chr1	10122053	C	T	ENST00000343090	ENSG00000130939	UBE4B	TRUE	TRUE
chr1	10122059	G	T	ENST00000343090	ENSG00000130939	UBE4B	TRUE	TRUE
chr1	10122062	G	T	ENST00000343090	ENSG00000130939	UBE4B	TRUE	TRUE
chr1	10122071	A	T	ENST00000343090	ENSG00000130939	UBE4B	TRUE	TRUE
chr1	10122074	C	T	ENST00000343090	ENSG00000130939	UBE4B	TRUE	TRUE
chr1	10122077	G	A	ENST00000343090	ENSG00000130939	UBE4B	TRUE	FALSE
chr1	10122077	G	C	ENST00000343090	ENSG00000130939	UBE4B	TRUE	FALSE
chr1	10122077	G	T	ENST00000343090	ENSG00000130939	UBE4B	TRUE	FALSE
chr1	10122078	T	A	ENST00000343090	ENSG00000130939	UBE4B	TRUE	FALSE
chr1	10122078	T	C	ENST00000343090	ENSG00000130939	UBE4B	TRUE	FALSE
chr1	10122078	T	G	ENST00000343090	ENSG00000130939	UBE4B	TRUE	FALSE
chr1	10126792	A	C	ENST00000343090	ENSG00000130939	UBE4B	TRUE	FALSE
chr1	10126792	A	G	ENST00000343090	ENSG00000130939	UBE4B	TRUE	FALSE
chr1	10126792	A	T	ENST00000343090	ENSG00000130939	UBE4B	TRUE	FALSE
chr1	10126793	G	A	ENST00000343090	ENSG00000130939	UBE4B	TRUE	FALSE
chr1	10126793	G	C	ENST00000343090	ENSG00000130939	UBE4B	TRUE	FALSE
chr1	10126793	G	T	ENST00000343090	ENSG00000130939	UBE4B	TRUE	FALSE
chr1	10126810	T	A	ENST00000343090	ENSG00000130939	UBE4B	TRUE	TRUE
chr1	10126810	T	G	ENST00000343090	ENSG00000130939	UBE4B	TRUE	TRUE
chr1	10126812	C	T	ENST00000343090	ENSG00000130939	UBE4B	TRUE	TRUE
chr1	10126833	A	T	ENST00000343090	ENSG00000130939	UBE4B	TRUE	TRUE
chr1	10126836	G	T	ENST00000343090	ENSG00000130939	UBE4B	TRUE	TRUE
chr1	10126841	C	A	ENST00000343090	ENSG00000130939	UBE4B	TRUE	TRUE
chr1	10126859	C	A	ENST00000343090	ENSG00000130939	UBE4B	TRUE	TRUE
chr1	10126859	C	G	ENST00000343090	ENSG00000130939	UBE4B	TRUE	TRUE
chr1	10126863	A	T	ENST00000343090	ENSG00000130939	UBE4B	TRUE	TRUE
chr1	10126868	C	A	ENST00000343090	ENSG00000130939	UBE4B	TRUE	TRUE
chr1	10126868	C	G	ENST00000343090	ENSG00000130939	UBE4B	TRUE	TRUE
chr1	10126878	G	A	ENST00000343090	ENSG00000130939	UBE4B	TRUE	FALSE
chr1	10126878	G	C	ENST00000343090	ENSG00000130939	UBE4B	TRUE	FALSE
chr1	10126878	G	T	ENST00000343090	ENSG00000130939	UBE4B	TRUE	FALSE
chr1	10126879	T	A	ENST00000343090	ENSG00000130939	UBE4B	TRUE	FALSE
chr1	10126879	T	C	ENST00000343090	ENSG00000130939	UBE4B	TRUE	FALSE
chr1	10126879	T	G	ENST00000343090	ENSG00000130939	UBE4B	TRUE	FALSE
chr1	10129390	A	C	ENST00000343090	ENSG00000130939	UBE4B	TRUE	FALSE
chr1	10129390	A	G	ENST00000343090	ENSG00000130939	UBE4B	TRUE	FALSE
chr1	10129390	A	T	ENST00000343090	ENSG00000130939	UBE4B	TRUE	FALSE
chr1	10129391	G	A	ENST00000343090	ENSG00000130939	UBE4B	TRUE	FALSE
chr1	10129391	G	C	ENST00000343090	ENSG00000130939	UBE4B	TRUE	FALSE
chr1	10129391	G	T	ENST00000343090	ENSG00000130939	UBE4B	TRUE	FALSE
chr1	10129401	G	T	ENST00000343090	ENSG00000130939	UBE4B	TRUE	TRUE
chr1	10129409	T	A	ENST00000343090	ENSG00000130939	UBE4B	TRUE	TRUE
chr1	10129410	G	T	ENST00000343090	ENSG00000130939	UBE4B	TRUE	TRUE
chr1	10129416	A	T	ENST00000343090	ENSG00000130939	UBE4B	TRUE	TRUE
chr1	10129425	A	T	ENST00000343090	ENSG00000130939	UBE4B	TRUE	TRUE
chr1	10129442	C	A	ENST00000343090	ENSG00000130939	UBE4B	TRUE	TRUE
chr1	10129447	T	A	ENST00000343090	ENSG00000130939	UBE4B	TRUE	TRUE
chr1	10129449	G	A	ENST00000343090	ENSG00000130939	UBE4B	TRUE	FALSE
chr1	10129449	G	C	ENST00000343090	ENSG00000130939	UBE4B	TRUE	FALSE
chr1	10129449	G	T	ENST00000343090	ENSG00000130939	UBE4B	TRUE	FALSE
chr1	10129450	T	A	ENST00000343090	ENSG00000130939	UBE4B	TRUE	FALSE
chr1	10129450	T	C	ENST00000343090	ENSG00000130939	UBE4B	TRUE	FALSE
chr1	10129450	T	G	ENST00000343090	ENSG00000130939	UBE4B	TRUE	FALSE
chr1	10130498	A	C	ENST00000343090	ENSG00000130939	UBE4B	TRUE	FALSE
chr1	10130498	A	G	ENST00000343090	ENSG00000130939	UBE4B	TRUE	FALSE
chr1	10130498	A	T	ENST00000343090	ENSG00000130939	UBE4B	TRUE	FALSE
chr1	10130499	G	A	ENST00000343090	ENSG00000130939	UBE4B	FALSE	FALSE
chr1	10130499	G	C	ENST00000343090	ENSG00000130939	UBE4B	FALSE	FALSE
chr1	10130499	G	T	ENST00000343090	ENSG00000130939	UBE4B	FALSE	FALSE
chr1	10130510	T	A	ENST00000343090	ENSG00000130939	UBE4B	TRUE	TRUE
chr1	10130516	T	A	ENST00000343090	ENSG00000130939	UBE4B	TRUE	TRUE
chr1	10130519	G	A	ENST00000343090	ENSG00000130939	UBE4B	TRUE	TRUE
chr1	10130520	G	A	ENST00000343090	ENSG00000130939	UBE4B	TRUE	TRUE
chr1	10130522	T	A	ENST00000343090	ENSG00000130939	UBE4B	TRUE	TRUE
chr1	10130527	A	T	ENST00000343090	ENSG00000130939	UBE4B	TRUE	TRUE
chr1	10130534	T	A	ENST00000343090	ENSG00000130939	UBE4B	TRUE	TRUE
chr1	10130534	T	G	ENST00000343090	ENSG00000130939	UBE4B	TRUE	TRUE
chr1	10130547	T	A	ENST00000343090	ENSG00000130939	UBE4B	TRUE	TRUE
chr1	10130554	G	T	ENST00000343090	ENSG00000130939	UBE4B	TRUE	TRUE
chr1	10130560	C	T	ENST00000343090	ENSG00000130939	UBE4B	TRUE	TRUE
chr1	10130563	A	T	ENST00000343090	ENSG00000130939	UBE4B	TRUE	TRUE
chr1	10130574	C	A	ENST00000343090	ENSG00000130939	UBE4B	TRUE	TRUE
chr1	10130574	C	G	ENST00000343090	ENSG00000130939	UBE4B	TRUE	TRUE
chr1	10130576	T	A	ENST00000343090	ENSG00000130939	UBE4B	TRUE	TRUE
chr1	10130576	T	G	ENST00000343090	ENSG00000130939	UBE4B	TRUE	TRUE
chr1	10130597	C	A	ENST00000343090	ENSG00000130939	UBE4B	TRUE	TRUE
chr1	10130597	C	G	ENST00000343090	ENSG00000130939	UBE4B	TRUE	TRUE
chr1	10130608	G	T	ENST00000343090	ENSG00000130939	UBE4B	TRUE	TRUE
chr1	10130617	G	A	ENST00000343090	ENSG00000130939	UBE4B	TRUE	FALSE
chr1	10130617	G	C	ENST00000343090	ENSG00000130939	UBE4B	TRUE	FALSE
chr1	10130617	G	T	ENST00000343090	ENSG00000130939	UBE4B	TRUE	FALSE
chr1	10130618	T	A	ENST00000343090	ENSG00000130939	UBE4B	TRUE	FALSE
chr1	10130618	T	C	ENST00000343090	ENSG00000130939	UBE4B	TRUE	FALSE
chr1	10130618	T	G	ENST00000343090	ENSG00000130939	UBE4B	TRUE	FALSE
chr1	10130713	A	C	ENST00000343090	ENSG00000130939	UBE4B	TRUE	FALSE
chr1	10130713	A	G	ENST00000343090	ENSG00000130939	UBE4B	TRUE	FALSE
chr1	10130713	A	T	ENST00000343090	ENSG00000130939	UBE4B	TRUE	FALSE
chr1	10130714	G	A	ENST00000343090	ENSG00000130939	UBE4B	TRUE	FALSE
chr1	10130714	G	C	ENST00000343090	ENSG00000130939	UBE4B	TRUE	FALSE
chr1	10130714	G	T	ENST00000343090	ENSG00000130939	UBE4B	TRUE	FALSE
chr1	10130718	A	T	ENST00000343090	ENSG00000130939	UBE4B	TRUE	TRUE
chr1	10130727	G	T	ENST00000343090	ENSG00000130939	UBE4B	TRUE	TRUE
chr1	10130730	A	T	ENST00000343090	ENSG00000130939	UBE4B	TRUE	TRUE
chr1	10130735	C	A	ENST00000343090	ENSG00000130939	UBE4B	TRUE	TRUE
chr1	10130735	C	G	ENST00000343090	ENSG00000130939	UBE4B	TRUE	TRUE
chr1	10130740	C	A	ENST00000343090	ENSG00000130939	UBE4B	TRUE	TRUE
chr1	10130740	C	G	ENST00000343090	ENSG00000130939	UBE4B	TRUE	TRUE
chr1	10130760	G	T	ENST00000343090	ENSG00000130939	UBE4B	TRUE	TRUE
chr1	10130781	C	T	ENST00000343090	ENSG00000130939	UBE4B	TRUE	TRUE
chr1	10130785	C	A	ENST00000343090	ENSG00000130939	UBE4B	TRUE	TRUE
chr1	10130785	C	G	ENST00000343090	ENSG00000130939	UBE4B	TRUE	TRUE
chr1	10130788	T	A	ENST00000343090	ENSG00000130939	UBE4B	TRUE	TRUE
chr1	10130790	C	T	ENST00000343090	ENSG00000130939	UBE4B	TRUE	TRUE
chr1	10130798	C	A	ENST00000343090	ENSG00000130939	UBE4B	TRUE	TRUE
chr1	10130798	C	G	ENST00000343090	ENSG00000130939	UBE4B	TRUE	TRUE
chr1	10130800	T	A	ENST00000343090	ENSG00000130939	UBE4B	TRUE	TRUE
chr1	10130800	T	G	ENST00000343090	ENSG00000130939	UBE4B	TRUE	TRUE
chr1	10130802	G	T	ENST00000343090	ENSG00000130939	UBE4B	TRUE	TRUE
chr1	10130808	G	T	ENST00000343090	ENSG00000130939	UBE4B	TRUE	TRUE
chr1	10130814	G	A	ENST00000343090	ENSG00000130939	UBE4B	TRUE	FALSE
chr1	10130814	G	C	ENST00000343090	ENSG00000130939	UBE4B	TRUE	FALSE
chr1	10130814	G	T	ENST00000343090	ENSG00000130939	UBE4B	TRUE	FALSE
chr1	10130815	T	A	ENST00000343090	ENSG00000130939	UBE4B	TRUE	FALSE
chr1	10130815	T	C	ENST00000343090	ENSG00000130939	UBE4B	TRUE	FALSE
chr1	10130815	T	G	ENST00000343090	ENSG00000130939	UBE4B	TRUE	FALSE
chr1	10132367	A	C	ENST00000343090	ENSG00000130939	UBE4B	TRUE	FALSE
chr1	10132367	A	G	ENST00000343090	ENSG00000130939	UBE4B	TRUE	FALSE
chr1	10132367	A	T	ENST00000343090	ENSG00000130939	UBE4B	TRUE	FALSE
chr1	10132368	G	A	ENST00000343090	ENSG00000130939	UBE4B	TRUE	FALSE
chr1	10132368	G	C	ENST00000343090	ENSG00000130939	UBE4B	TRUE	FALSE
chr1	10132368	G	T	ENST00000343090	ENSG00000130939	UBE4B	TRUE	FALSE
chr1	10132369	C	T	ENST00000343090	ENSG00000130939	UBE4B	TRUE	TRUE
chr1	10132372	G	T	ENST00000343090	ENSG00000130939	UBE4B	TRUE	TRUE
chr1	10132381	A	T	ENST00000343090	ENSG00000130939	UBE4B	TRUE	TRUE
chr1	10132400	T	A	ENST00000343090	ENSG00000130939	UBE4B	TRUE	TRUE
chr1	10132403	T	A	ENST00000343090	ENSG00000130939	UBE4B	TRUE	TRUE
chr1	10132403	T	G	ENST00000343090	ENSG00000130939	UBE4B	TRUE	TRUE
chr1	10132411	G	T	ENST00000343090	ENSG00000130939	UBE4B	TRUE	TRUE
chr1	10132420	G	T	ENST00000343090	ENSG00000130939	UBE4B	TRUE	TRUE
chr1	10132437	C	A	ENST00000343090	ENSG00000130939	UBE4B	TRUE	TRUE
chr1	10132437	C	G	ENST00000343090	ENSG00000130939	UBE4B	TRUE	TRUE
chr1	10132465	A	T	ENST00000343090	ENSG00000130939	UBE4B	TRUE	TRUE
chr1	10132468	A	T	ENST00000343090	ENSG00000130939	UBE4B	TRUE	TRUE
chr1	10132474	C	T	ENST00000343090	ENSG00000130939	UBE4B	TRUE	TRUE
chr1	10132480	C	T	ENST00000343090	ENSG00000130939	UBE4B	TRUE	TRUE
chr1	10132483	G	A	ENST00000343090	ENSG00000130939	UBE4B	TRUE	FALSE
chr1	10132483	G	C	ENST00000343090	ENSG00000130939	UBE4B	TRUE	FALSE
chr1	10132483	G	T	ENST00000343090	ENSG00000130939	UBE4B	TRUE	FALSE
chr1	10132484	T	A	ENST00000343090	ENSG00000130939	UBE4B	TRUE	FALSE
chr1	10132484	T	C	ENST00000343090	ENSG00000130939	UBE4B	TRUE	FALSE
chr1	10132484	T	G	ENST00000343090	ENSG00000130939	UBE4B	TRUE	FALSE
chr1	10134986	A	C	ENST00000343090	ENSG00000130939	UBE4B	TRUE	FALSE
chr1	10134986	A	G	ENST00000343090	ENSG00000130939	UBE4B	TRUE	FALSE
chr1	10134986	A	T	ENST00000343090	ENSG00000130939	UBE4B	TRUE	FALSE
chr1	10134987	G	A	ENST00000343090	ENSG00000130939	UBE4B	TRUE	FALSE
chr1	10134987	G	C	ENST00000343090	ENSG00000130939	UBE4B	TRUE	FALSE
chr1	10134987	G	T	ENST00000343090	ENSG00000130939	UBE4B	TRUE	FALSE
chr1	10134997	A	T	ENST00000343090	ENSG00000130939	UBE4B	TRUE	TRUE
chr1	10135001	T	A	ENST00000343090	ENSG00000130939	UBE4B	TRUE	TRUE
chr1	10135015	G	T	ENST00000343090	ENSG00000130939	UBE4B	TRUE	TRUE
chr1	10135037	G	A	ENST00000343090	ENSG00000130939	UBE4B	TRUE	TRUE
chr1	10135038	G	A	ENST00000343090	ENSG00000130939	UBE4B	TRUE	TRUE
chr1	10135045	C	T	ENST00000343090	ENSG00000130939	UBE4B	TRUE	TRUE
chr1	10135048	C	T	ENST00000343090	ENSG00000130939	UBE4B	TRUE	TRUE
chr1	10135060	A	T	ENST00000343090	ENSG00000130939	UBE4B	TRUE	TRUE
chr1	10135066	A	T	ENST00000343090	ENSG00000130939	UBE4B	TRUE	TRUE
chr1	10135070	T	A	ENST00000343090	ENSG00000130939	UBE4B	TRUE	TRUE
chr1	10135070	T	G	ENST00000343090	ENSG00000130939	UBE4B	TRUE	TRUE
chr1	10135072	G	T	ENST00000343090	ENSG00000130939	UBE4B	TRUE	TRUE
chr1	10135092	T	A	ENST00000343090	ENSG00000130939	UBE4B	TRUE	TRUE
chr1	10135092	T	G	ENST00000343090	ENSG00000130939	UBE4B	TRUE	TRUE
chr1	10135105	A	T	ENST00000343090	ENSG00000130939	UBE4B	TRUE	TRUE
chr1	10135110	T	A	ENST00000343090	ENSG00000130939	UBE4B	TRUE	TRUE
chr1	10135132	G	T	ENST00000343090	ENSG00000130939	UBE4B	TRUE	TRUE
chr1	10135156	G	T	ENST00000343090	ENSG00000130939	UBE4B	TRUE	TRUE
chr1	10135172	G	A	ENST00000343090	ENSG00000130939	UBE4B	TRUE	TRUE
chr1	10135173	G	A	ENST00000343090	ENSG00000130939	UBE4B	TRUE	TRUE
chr1	10135180	G	T	ENST00000343090	ENSG00000130939	UBE4B	TRUE	TRUE
chr1	10135187	G	A	ENST00000343090	ENSG00000130939	UBE4B	TRUE	FALSE
chr1	10135187	G	C	ENST00000343090	ENSG00000130939	UBE4B	TRUE	FALSE
chr1	10135187	G	T	ENST00000343090	ENSG00000130939	UBE4B	TRUE	FALSE
chr1	10135188	T	A	ENST00000343090	ENSG00000130939	UBE4B	TRUE	FALSE
chr1	10135188	T	C	ENST00000343090	ENSG00000130939	UBE4B	TRUE	FALSE
chr1	10135188	T	G	ENST00000343090	ENSG00000130939	UBE4B	TRUE	FALSE
chr1	10137065	A	C	ENST00000343090	ENSG00000130939	UBE4B	TRUE	FALSE
chr1	10137065	A	G	ENST00000343090	ENSG00000130939	UBE4B	TRUE	FALSE
chr1	10137065	A	T	ENST00000343090	ENSG00000130939	UBE4B	TRUE	FALSE
chr1	10137066	G	A	ENST00000343090	ENSG00000130939	UBE4B	TRUE	FALSE
chr1	10137066	G	C	ENST00000343090	ENSG00000130939	UBE4B	TRUE	FALSE
chr1	10137066	G	T	ENST00000343090	ENSG00000130939	UBE4B	TRUE	FALSE
chr1	10137068	T	A	ENST00000343090	ENSG00000130939	UBE4B	TRUE	TRUE
chr1	10137068	T	G	ENST00000343090	ENSG00000130939	UBE4B	TRUE	TRUE
chr1	10137075	C	T	ENST00000343090	ENSG00000130939	UBE4B	TRUE	TRUE
chr1	10137090	G	T	ENST00000343090	ENSG00000130939	UBE4B	TRUE	TRUE
chr1	10137096	A	T	ENST00000343090	ENSG00000130939	UBE4B	TRUE	TRUE
chr1	10137108	G	T	ENST00000343090	ENSG00000130939	UBE4B	TRUE	TRUE
chr1	10137113	C	A	ENST00000343090	ENSG00000130939	UBE4B	TRUE	TRUE
chr1	10137161	C	A	ENST00000343090	ENSG00000130939	UBE4B	TRUE	TRUE
chr1	10137170	T	A	ENST00000343090	ENSG00000130939	UBE4B	TRUE	TRUE
chr1	10137170	T	G	ENST00000343090	ENSG00000130939	UBE4B	TRUE	TRUE
chr1	10137177	A	T	ENST00000343090	ENSG00000130939	UBE4B	TRUE	TRUE
chr1	10137195	G	T	ENST00000343090	ENSG00000130939	UBE4B	TRUE	TRUE
chr1	10137204	A	T	ENST00000343090	ENSG00000130939	UBE4B	TRUE	TRUE
chr1	10137206	G	A	ENST00000343090	ENSG00000130939	UBE4B	TRUE	FALSE
chr1	10137206	G	C	ENST00000343090	ENSG00000130939	UBE4B	TRUE	FALSE
chr1	10137206	G	T	ENST00000343090	ENSG00000130939	UBE4B	TRUE	FALSE
chr1	10137207	T	A	ENST00000343090	ENSG00000130939	UBE4B	TRUE	FALSE
chr1	10137207	T	C	ENST00000343090	ENSG00000130939	UBE4B	TRUE	FALSE
chr1	10137207	T	G	ENST00000343090	ENSG00000130939	UBE4B	TRUE	FALSE
chr1	10144938	A	C	ENST00000343090	ENSG00000130939	UBE4B	TRUE	FALSE
chr1	10144938	A	G	ENST00000343090	ENSG00000130939	UBE4B	TRUE	FALSE
chr1	10144938	A	T	ENST00000343090	ENSG00000130939	UBE4B	TRUE	FALSE
chr1	10144939	G	A	ENST00000343090	ENSG00000130939	UBE4B	TRUE	FALSE
chr1	10144939	G	C	ENST00000343090	ENSG00000130939	UBE4B	TRUE	FALSE
chr1	10144939	G	T	ENST00000343090	ENSG00000130939	UBE4B	TRUE	FALSE
chr1	10144947	G	T	ENST00000343090	ENSG00000130939	UBE4B	TRUE	TRUE
chr1	10144954	T	A	ENST00000343090	ENSG00000130939	UBE4B	TRUE	TRUE
chr1	10144956	A	T	ENST00000343090	ENSG00000130939	UBE4B	TRUE	TRUE
chr1	10144965	G	T	ENST00000343090	ENSG00000130939	UBE4B	TRUE	TRUE
chr1	10144971	C	T	ENST00000343090	ENSG00000130939	UBE4B	TRUE	TRUE
chr1	10144975	G	A	ENST00000343090	ENSG00000130939	UBE4B	TRUE	TRUE
chr1	10144976	G	A	ENST00000343090	ENSG00000130939	UBE4B	TRUE	TRUE
chr1	10144977	A	T	ENST00000343090	ENSG00000130939	UBE4B	TRUE	TRUE
chr1	10144998	A	T	ENST00000343090	ENSG00000130939	UBE4B	TRUE	TRUE
chr1	10145007	G	T	ENST00000343090	ENSG00000130939	UBE4B	TRUE	TRUE
chr1	10145016	A	T	ENST00000343090	ENSG00000130939	UBE4B	TRUE	TRUE
chr1	10145024	T	A	ENST00000343090	ENSG00000130939	UBE4B	TRUE	TRUE
chr1	10145025	A	T	ENST00000343090	ENSG00000130939	UBE4B	TRUE	TRUE
chr1	10145031	C	T	ENST00000343090	ENSG00000130939	UBE4B	TRUE	TRUE
chr1	10145037	A	T	ENST00000343090	ENSG00000130939	UBE4B	TRUE	TRUE
chr1	10145040	G	A	ENST00000343090	ENSG00000130939	UBE4B	TRUE	FALSE
chr1	10145040	G	C	ENST00000343090	ENSG00000130939	UBE4B	TRUE	FALSE
chr1	10145040	G	T	ENST00000343090	ENSG00000130939	UBE4B	TRUE	FALSE
chr1	10145041	T	A	ENST00000343090	ENSG00000130939	UBE4B	TRUE	FALSE
chr1	10145041	T	C	ENST00000343090	ENSG00000130939	UBE4B	TRUE	FALSE
chr1	10145041	T	G	ENST00000343090	ENSG00000130939	UBE4B	TRUE	FALSE
chr1	10146961	A	C	ENST00000343090	ENSG00000130939	UBE4B	TRUE	FALSE
chr1	10146961	A	G	ENST00000343090	ENSG00000130939	UBE4B	TRUE	FALSE
chr1	10146961	A	T	ENST00000343090	ENSG00000130939	UBE4B	TRUE	FALSE
chr1	10146962	G	A	ENST00000343090	ENSG00000130939	UBE4B	TRUE	FALSE
chr1	10146962	G	C	ENST00000343090	ENSG00000130939	UBE4B	TRUE	FALSE
chr1	10146962	G	T	ENST00000343090	ENSG00000130939	UBE4B	TRUE	FALSE
chr1	10146963	A	T	ENST00000343090	ENSG00000130939	UBE4B	TRUE	TRUE
chr1	10146977	C	A	ENST00000343090	ENSG00000130939	UBE4B	TRUE	TRUE
chr1	10146978	A	T	ENST00000343090	ENSG00000130939	UBE4B	TRUE	TRUE
chr1	10146986	T	A	ENST00000343090	ENSG00000130939	UBE4B	TRUE	TRUE
chr1	10147008	G	T	ENST00000343090	ENSG00000130939	UBE4B	TRUE	TRUE
chr1	10147020	A	T	ENST00000343090	ENSG00000130939	UBE4B	TRUE	TRUE
chr1	10147023	A	T	ENST00000343090	ENSG00000130939	UBE4B	TRUE	TRUE
chr1	10147028	T	A	ENST00000343090	ENSG00000130939	UBE4B	TRUE	TRUE
chr1	10147040	T	A	ENST00000343090	ENSG00000130939	UBE4B	TRUE	TRUE
chr1	10147040	T	G	ENST00000343090	ENSG00000130939	UBE4B	TRUE	TRUE
chr1	10147053	C	T	ENST00000343090	ENSG00000130939	UBE4B	TRUE	TRUE
chr1	10147085	T	A	ENST00000343090	ENSG00000130939	UBE4B	TRUE	TRUE
chr1	10147085	T	G	ENST00000343090	ENSG00000130939	UBE4B	TRUE	TRUE
chr1	10147091	G	A	ENST00000343090	ENSG00000130939	UBE4B	TRUE	FALSE
chr1	10147091	G	C	ENST00000343090	ENSG00000130939	UBE4B	TRUE	FALSE
chr1	10147091	G	T	ENST00000343090	ENSG00000130939	UBE4B	TRUE	FALSE
chr1	10147092	T	A	ENST00000343090	ENSG00000130939	UBE4B	TRUE	FALSE
chr1	10147092	T	C	ENST00000343090	ENSG00000130939	UBE4B	TRUE	FALSE
chr1	10147092	T	G	ENST00000343090	ENSG00000130939	UBE4B	TRUE	FALSE
chr1	10149182	A	C	ENST00000343090	ENSG00000130939	UBE4B	TRUE	FALSE
chr1	10149182	A	G	ENST00000343090	ENSG00000130939	UBE4B	TRUE	FALSE
chr1	10149182	A	T	ENST00000343090	ENSG00000130939	UBE4B	TRUE	FALSE
chr1	10149183	G	A	ENST00000343090	ENSG00000130939	UBE4B	TRUE	FALSE
chr1	10149183	G	C	ENST00000343090	ENSG00000130939	UBE4B	TRUE	FALSE
chr1	10149183	G	T	ENST00000343090	ENSG00000130939	UBE4B	TRUE	FALSE
chr1	10149198	T	A	ENST00000343090	ENSG00000130939	UBE4B	TRUE	TRUE
chr1	10149198	T	G	ENST00000343090	ENSG00000130939	UBE4B	TRUE	TRUE
chr1	10149204	C	A	ENST00000343090	ENSG00000130939	UBE4B	TRUE	TRUE
chr1	10149204	C	G	ENST00000343090	ENSG00000130939	UBE4B	TRUE	TRUE
chr1	10149215	A	T	ENST00000343090	ENSG00000130939	UBE4B	TRUE	TRUE
chr1	10149231	T	A	ENST00000343090	ENSG00000130939	UBE4B	TRUE	TRUE
chr1	10149236	G	T	ENST00000343090	ENSG00000130939	UBE4B	TRUE	TRUE
chr1	10149244	T	A	ENST00000343090	ENSG00000130939	UBE4B	TRUE	TRUE
chr1	10149244	T	G	ENST00000343090	ENSG00000130939	UBE4B	TRUE	TRUE
chr1	10149248	G	T	ENST00000343090	ENSG00000130939	UBE4B	TRUE	TRUE
chr1	10149260	G	T	ENST00000343090	ENSG00000130939	UBE4B	TRUE	TRUE
chr1	10149267	T	A	ENST00000343090	ENSG00000130939	UBE4B	TRUE	TRUE
chr1	10149267	T	G	ENST00000343090	ENSG00000130939	UBE4B	TRUE	TRUE
chr1	10149281	C	T	ENST00000343090	ENSG00000130939	UBE4B	TRUE	TRUE
chr1	10149283	G	A	ENST00000343090	ENSG00000130939	UBE4B	TRUE	FALSE
chr1	10149283	G	C	ENST00000343090	ENSG00000130939	UBE4B	TRUE	FALSE
chr1	10149283	G	T	ENST00000343090	ENSG00000130939	UBE4B	TRUE	FALSE
chr1	10149284	T	A	ENST00000343090	ENSG00000130939	UBE4B	TRUE	FALSE
chr1	10149284	T	C	ENST00000343090	ENSG00000130939	UBE4B	TRUE	FALSE
chr1	10149284	T	G	ENST00000343090	ENSG00000130939	UBE4B	TRUE	FALSE
chr1	10151324	A	C	ENST00000343090	ENSG00000130939	UBE4B	TRUE	FALSE
chr1	10151324	A	G	ENST00000343090	ENSG00000130939	UBE4B	TRUE	FALSE
chr1	10151324	A	T	ENST00000343090	ENSG00000130939	UBE4B	TRUE	FALSE
chr1	10151325	G	A	ENST00000343090	ENSG00000130939	UBE4B	TRUE	FALSE
chr1	10151325	G	C	ENST00000343090	ENSG00000130939	UBE4B	TRUE	FALSE
chr1	10151325	G	T	ENST00000343090	ENSG00000130939	UBE4B	TRUE	FALSE
chr1	10151329	C	A	ENST00000343090	ENSG00000130939	UBE4B	TRUE	TRUE
chr1	10151329	C	G	ENST00000343090	ENSG00000130939	UBE4B	TRUE	TRUE
chr1	10151336	C	T	ENST00000343090	ENSG00000130939	UBE4B	TRUE	TRUE
chr1	10151347	T	A	ENST00000343090	ENSG00000130939	UBE4B	TRUE	TRUE
chr1	10151347	T	G	ENST00000343090	ENSG00000130939	UBE4B	TRUE	TRUE
chr1	10151348	G	T	ENST00000343090	ENSG00000130939	UBE4B	TRUE	TRUE
chr1	10151356	T	A	ENST00000343090	ENSG00000130939	UBE4B	TRUE	TRUE
chr1	10151360	C	T	ENST00000343090	ENSG00000130939	UBE4B	TRUE	TRUE
chr1	10151391	T	A	ENST00000343090	ENSG00000130939	UBE4B	TRUE	TRUE
chr1	10151395	C	A	ENST00000343090	ENSG00000130939	UBE4B	TRUE	TRUE
chr1	10151399	C	T	ENST00000343090	ENSG00000130939	UBE4B	TRUE	TRUE
chr1	10151407	C	A	ENST00000343090	ENSG00000130939	UBE4B	TRUE	TRUE
chr1	10151407	C	G	ENST00000343090	ENSG00000130939	UBE4B	TRUE	TRUE
chr1	10151411	C	T	ENST00000343090	ENSG00000130939	UBE4B	TRUE	TRUE
chr1	10151422	T	A	ENST00000343090	ENSG00000130939	UBE4B	TRUE	TRUE
chr1	10151422	T	G	ENST00000343090	ENSG00000130939	UBE4B	TRUE	TRUE
chr1	10151424	T	A	ENST00000343090	ENSG00000130939	UBE4B	TRUE	TRUE
chr1	10151432	A	T	ENST00000343090	ENSG00000130939	UBE4B	TRUE	TRUE
chr1	10151441	G	T	ENST00000343090	ENSG00000130939	UBE4B	TRUE	TRUE
chr1	10151471	C	T	ENST00000343090	ENSG00000130939	UBE4B	TRUE	TRUE
chr1	10151477	C	T	ENST00000343090	ENSG00000130939	UBE4B	TRUE	TRUE
chr1	10151483	C	T	ENST00000343090	ENSG00000130939	UBE4B	TRUE	TRUE
chr1	10151486	A	T	ENST00000343090	ENSG00000130939	UBE4B	TRUE	TRUE
chr1	10151495	G	T	ENST00000343090	ENSG00000130939	UBE4B	TRUE	TRUE
chr1	10151504	G	T	ENST00000343090	ENSG00000130939	UBE4B	TRUE	TRUE
chr1	10151525	A	T	ENST00000343090	ENSG00000130939	UBE4B	TRUE	TRUE
chr1	10151529	T	A	ENST00000343090	ENSG00000130939	UBE4B	TRUE	TRUE
chr1	10151532	T	A	ENST00000343090	ENSG00000130939	UBE4B	TRUE	TRUE
chr1	10151549	A	T	ENST00000343090	ENSG00000130939	UBE4B	TRUE	TRUE
chr1	10151557	T	A	ENST00000343090	ENSG00000130939	UBE4B	TRUE	TRUE
chr1	10151557	T	G	ENST00000343090	ENSG00000130939	UBE4B	TRUE	TRUE
chr1	10151562	G	A	ENST00000343090	ENSG00000130939	UBE4B	TRUE	FALSE
chr1	10151562	G	C	ENST00000343090	ENSG00000130939	UBE4B	TRUE	FALSE
chr1	10151562	G	T	ENST00000343090	ENSG00000130939	UBE4B	TRUE	FALSE
chr1	10151563	T	A	ENST00000343090	ENSG00000130939	UBE4B	TRUE	FALSE
chr1	10151563	T	C	ENST00000343090	ENSG00000130939	UBE4B	TRUE	FALSE
chr1	10151563	T	G	ENST00000343090	ENSG00000130939	UBE4B	TRUE	FALSE
chr1	10158354	A	C	ENST00000343090	ENSG00000130939	UBE4B	TRUE	FALSE
chr1	10158354	A	G	ENST00000343090	ENSG00000130939	UBE4B	TRUE	FALSE
chr1	10158354	A	T	ENST00000343090	ENSG00000130939	UBE4B	TRUE	FALSE
chr1	10158355	G	A	ENST00000343090	ENSG00000130939	UBE4B	TRUE	FALSE
chr1	10158355	G	C	ENST00000343090	ENSG00000130939	UBE4B	TRUE	FALSE
chr1	10158355	G	T	ENST00000343090	ENSG00000130939	UBE4B	TRUE	FALSE
chr1	10158361	G	T	ENST00000343090	ENSG00000130939	UBE4B	TRUE	TRUE
chr1	10158370	G	T	ENST00000343090	ENSG00000130939	UBE4B	TRUE	TRUE
chr1	10158382	G	T	ENST00000343090	ENSG00000130939	UBE4B	TRUE	TRUE
chr1	10158390	T	A	ENST00000343090	ENSG00000130939	UBE4B	TRUE	TRUE
chr1	10158390	T	G	ENST00000343090	ENSG00000130939	UBE4B	TRUE	TRUE
chr1	10158394	A	T	ENST00000343090	ENSG00000130939	UBE4B	TRUE	TRUE
chr1	10158411	T	A	ENST00000343090	ENSG00000130939	UBE4B	TRUE	TRUE
chr1	10158411	T	G	ENST00000343090	ENSG00000130939	UBE4B	TRUE	TRUE
chr1	10158430	A	T	ENST00000343090	ENSG00000130939	UBE4B
chr1	10158440	G	A	ENST00000343090	ENSG00000130939	UBE4B	TRUE	TRUE
chr1	10158441	G	A	ENST00000343090	ENSG00000130939	UBE4B	TRUE	TRUE
chr1	10158442	C	T	ENST00000343090	ENSG00000130939	UBE4B	TRUE	TRUE
chr1	10158472	G	T	ENST00000343090	ENSG00000130939	UBE4B	TRUE	TRUE
chr1	10158475	G	T	ENST00000343090	ENSG00000130939	UBE4B	TRUE	TRUE
chr1	10158483	G	A	ENST00000343090	ENSG00000130939	UBE4B	TRUE	FALSE
chr1	10158483	G	C	ENST00000343090	ENSG00000130939	UBE4B	TRUE	FALSE
chr1	10158483	G	T	ENST00000343090	ENSG00000130939	UBE4B	TRUE	FALSE
chr1	10158484	T	A	ENST00000343090	ENSG00000130939	UBE4B	TRUE	FALSE
chr1	10158484	T	C	ENST00000343090	ENSG00000130939	UBE4B	TRUE	FALSE
chr1	10158484	T	G	ENST00000343090	ENSG00000130939	UBE4B	TRUE	FALSE
chr1	10161140	A	C	ENST00000343090	ENSG00000130939	UBE4B	TRUE	FALSE
chr1	10161140	A	G	ENST00000343090	ENSG00000130939	UBE4B	TRUE	FALSE
chr1	10161140	A	T	ENST00000343090	ENSG00000130939	UBE4B	TRUE	FALSE
chr1	10161141	G	A	ENST00000343090	ENSG00000130939	UBE4B	TRUE	FALSE
chr1	10161141	G	C	ENST00000343090	ENSG00000130939	UBE4B	TRUE	FALSE
chr1	10161141	G	T	ENST00000343090	ENSG00000130939	UBE4B	TRUE	FALSE
chr1	10161149	A	T	ENST00000343090	ENSG00000130939	UBE4B	TRUE	TRUE
chr1	10161152	C	T	ENST00000343090	ENSG00000130939	UBE4B	TRUE	TRUE
chr1	10161166	T	A	ENST00000343090	ENSG00000130939	UBE4B	TRUE	TRUE
chr1	10161166	T	G	ENST00000343090	ENSG00000130939	UBE4B
chr1	10161177	T	A	ENST00000343090	ENSG00000130939	UBE4B	TRUE	TRUE
chr1	10161198	T	A	ENST00000343090	ENSG00000130939	UBE4B	TRUE	TRUE
chr1	10161206	G	T	ENST00000343090	ENSG00000130939	UBE4B	TRUE	TRUE
chr1	10161215	G	T	ENST00000343090	ENSG00000130939	UBE4B	TRUE	TRUE
chr1	10161224	A	T	ENST00000343090	ENSG00000130939	UBE4B	TRUE	TRUE
chr1	10161227	C	T	ENST00000343090	ENSG00000130939	UBE4B	TRUE	TRUE
chr1	10161236	G	T	ENST00000343090	ENSG00000130939	UBE4B	TRUE	TRUE
chr1	10161242	C	T	ENST00000343090	ENSG00000130939	UBE4B	TRUE	TRUE
chr1	10161245	G	T	ENST00000343090	ENSG00000130939	UBE4B	TRUE	TRUE
chr1	10161248	G	T	ENST00000343090	ENSG00000130939	UBE4B	TRUE	TRUE
chr1	10161254	A	T	ENST00000343090	ENSG00000130939	UBE4B	TRUE	TRUE
chr1	10161260	A	T	ENST00000343090	ENSG00000130939	UBE4B	TRUE	TRUE
chr1	10161263	G	T	ENST00000343090	ENSG00000130939	UBE4B	TRUE	TRUE
chr1	10161266	C	T	ENST00000343090	ENSG00000130939	UBE4B	TRUE	TRUE
chr1	10161270	G	A	ENST00000343090	ENSG00000130939	UBE4B	TRUE	TRUE
chr1	10161271	G	A	ENST00000343090	ENSG00000130939	UBE4B	TRUE	TRUE
chr1	10161275	C	T	ENST00000343090	ENSG00000130939	UBE4B	TRUE	TRUE
chr1	10161279	T	A	ENST00000343090	ENSG00000130939	UBE4B	TRUE	TRUE
chr1	10161287	G	A	ENST00000343090	ENSG00000130939	UBE4B	TRUE	FALSE
chr1	10161287	G	C	ENST00000343090	ENSG00000130939	UBE4B	TRUE	FALSE
chr1	10161287	G	T	ENST00000343090	ENSG00000130939	UBE4B	TRUE	FALSE
chr1	10161288	T	A	ENST00000343090	ENSG00000130939	UBE4B	TRUE	FALSE
chr1	10161288	T	C	ENST00000343090	ENSG00000130939	UBE4B	TRUE	FALSE
chr1	10161288	T	G	ENST00000343090	ENSG00000130939	UBE4B	TRUE	FALSE
chr1	10168134	A	C	ENST00000343090	ENSG00000130939	UBE4B	TRUE	FALSE
chr1	10168134	A	G	ENST00000343090	ENSG00000130939	UBE4B	TRUE	FALSE
chr1	10168134	A	T	ENST00000343090	ENSG00000130939	UBE4B	TRUE	FALSE
chr1	10168135	G	A	ENST00000343090	ENSG00000130939	UBE4B	TRUE	FALSE
chr1	10168135	G	C	ENST00000343090	ENSG00000130939	UBE4B	TRUE	FALSE
chr1	10168135	G	T	ENST00000343090	ENSG00000130939	UBE4B	TRUE	FALSE
chr1	10168139	C	T	ENST00000343090	ENSG00000130939	UBE4B	TRUE	TRUE
chr1	10168142	C	T	ENST00000343090	ENSG00000130939	UBE4B	TRUE	TRUE
chr1	10168145	C	T	ENST00000343090	ENSG00000130939	UBE4B	TRUE	TRUE
chr1	10168154	C	T	ENST00000343090	ENSG00000130939	UBE4B	TRUE	TRUE
chr1	10168160	C	T	ENST00000343090	ENSG00000130939	UBE4B	TRUE	TRUE
chr1	10168169	C	T	ENST00000343090	ENSG00000130939	UBE4B	TRUE	TRUE
chr1	10168175	G	T	ENST00000343090	ENSG00000130939	UBE4B	TRUE	TRUE
chr1	10168195	C	A	ENST00000343090	ENSG00000130939	UBE4B	TRUE	TRUE
chr1	10168195	C	G	ENST00000343090	ENSG00000130939	UBE4B	TRUE	TRUE
chr1	10168211	G	T	ENST00000343090	ENSG00000130939	UBE4B	TRUE	TRUE
chr1	10168241	A	T	ENST00000343090	ENSG00000130939	UBE4B	TRUE	TRUE
chr1	10168244	C	T	ENST00000343090	ENSG00000130939	UBE4B	TRUE	TRUE
chr1	10168250	C	T	ENST00000343090	ENSG00000130939	UBE4B	TRUE	TRUE
chr1	10168253	A	T	ENST00000343090	ENSG00000130939	UBE4B	TRUE	TRUE
chr1	10168265	A	T	ENST00000343090	ENSG00000130939	UBE4B	TRUE	TRUE
chr1	10168271	G	A	ENST00000343090	ENSG00000130939	UBE4B	TRUE	FALSE
chr1	10168271	G	C	ENST00000343090	ENSG00000130939	UBE4B	TRUE	FALSE
chr1	10168271	G	T	ENST00000343090	ENSG00000130939	UBE4B	TRUE	FALSE
chr1	10168272	T	A	ENST00000343090	ENSG00000130939	UBE4B	TRUE	FALSE
chr1	10168272	T	C	ENST00000343090	ENSG00000130939	UBE4B	FALSE	FALSE
chr1	10168272	T	G	ENST00000343090	ENSG00000130939	UBE4B	TRUE	FALSE
chr1	10171136	A	C	ENST00000343090	ENSG00000130939	UBE4B	TRUE	FALSE
chr1	10171136	A	G	ENST00000343090	ENSG00000130939	UBE4B	TRUE	FALSE
chr1	10171136	A	T	ENST00000343090	ENSG00000130939	UBE4B	TRUE	FALSE
chr1	10171137	G	A	ENST00000343090	ENSG00000130939	UBE4B	TRUE	FALSE
chr1	10171137	G	C	ENST00000343090	ENSG00000130939	UBE4B	TRUE	FALSE
chr1	10171137	G	T	ENST00000343090	ENSG00000130939	UBE4B	TRUE	FALSE
chr1	10171138	G	T	ENST00000343090	ENSG00000130939	UBE4B	TRUE	TRUE
chr1	10171144	G	T	ENST00000343090	ENSG00000130939	UBE4B	TRUE	TRUE
chr1	10171150	C	T	ENST00000343090	ENSG00000130939	UBE4B	TRUE	TRUE
chr1	10171154	T	A	ENST00000343090	ENSG00000130939	UBE4B	TRUE	TRUE
chr1	10171180	C	T	ENST00000343090	ENSG00000130939	UBE4B	TRUE	TRUE
chr1	10171183	C	T	ENST00000343090	ENSG00000130939	UBE4B	TRUE	TRUE
chr1	10171191	T	A	ENST00000343090	ENSG00000130939	UBE4B	TRUE	TRUE
chr1	10171198	A	T	ENST00000343090	ENSG00000130939	UBE4B	TRUE	TRUE
chr1	10171203	C	A	ENST00000343090	ENSG00000130939	UBE4B	TRUE	TRUE
chr1	10171213	A	T	ENST00000343090	ENSG00000130939	UBE4B	TRUE	TRUE
chr1	10171219	G	T	ENST00000343090	ENSG00000130939	UBE4B	TRUE	TRUE
chr1	10171228	G	T	ENST00000343090	ENSG00000130939	UBE4B	TRUE	TRUE
chr1	10171231	A	T	ENST00000343090	ENSG00000130939	UBE4B	TRUE	TRUE
chr1	10171236	C	A	ENST00000343090	ENSG00000130939	UBE4B	TRUE	TRUE
chr1	10171236	C	G	ENST00000343090	ENSG00000130939	UBE4B	TRUE	TRUE
chr1	10171243	G	T	ENST00000343090	ENSG00000130939	UBE4B	TRUE	TRUE
chr1	10171249	A	T	ENST00000343090	ENSG00000130939	UBE4B	TRUE	TRUE
chr1	10171252	A	T	ENST00000343090	ENSG00000130939	UBE4B	TRUE	TRUE
chr1	10171259	T	A	ENST00000343090	ENSG00000130939	UBE4B	TRUE	TRUE
chr1	10171264	C	T	ENST00000343090	ENSG00000130939	UBE4B	TRUE	TRUE
chr1	10171281	C	A	ENST00000343090	ENSG00000130939	UBE4B	TRUE	TRUE
chr1	10171281	C	G	ENST00000343090	ENSG00000130939	UBE4B	TRUE	TRUE
chr1	10171283	T	A	ENST00000343090	ENSG00000130939	UBE4B	TRUE	TRUE
chr1	10171283	T	G	ENST00000343090	ENSG00000130939	UBE4B	TRUE	TRUE
chr1	10171285	C	T	ENST00000343090	ENSG00000130939	UBE4B	TRUE	TRUE
chr1	10171296	T	A	ENST00000343090	ENSG00000130939	UBE4B	TRUE	TRUE
chr1	10171309	A	T	ENST00000343090	ENSG00000130939	UBE4B	TRUE	TRUE
chr1	10171327	C	T	ENST00000343090	ENSG00000130939	UBE4B	TRUE	TRUE
chr1	10171330	G	A	ENST00000343090	ENSG00000130939	UBE4B	TRUE	TRUE
chr1	10171330	G	C	ENST00000343090	ENSG00000130939	UBE4B	TRUE	TRUE
chr1	10171330	G	T	ENST00000343090	ENSG00000130939	UBE4B	TRUE	TRUE
chr1	10171331	T	A	ENST00000343090	ENSG00000130939	UBE4B	TRUE	TRUE
chr1	10171331	T	C	ENST00000343090	ENSG00000130939	UBE4B	TRUE	FALSE
chr1	10171331	T	G	ENST00000343090	ENSG00000130939	UBE4B	TRUE	TRUE
chr1	10178642	A	C	ENST00000343090	ENSG00000130939	UBE4B	TRUE	FALSE
chr1	10178642	A	G	ENST00000343090	ENSG00000130939	UBE4B	TRUE	FALSE
chr1	10178642	A	T	ENST00000343090	ENSG00000130939	UBE4B	TRUE	FALSE
chr1	10178643	G	A	ENST00000343090	ENSG00000130939	UBE4B	TRUE	FALSE
chr1	10178643	G	C	ENST00000343090	ENSG00000130939	UBE4B	TRUE	FALSE
chr1	10178643	G	T	ENST00000343090	ENSG00000130939	UBE4B	TRUE	FALSE
chr1	10178644	A	T	ENST00000343090	ENSG00000130939	UBE4B	TRUE	TRUE
chr1	10178652	C	A	ENST00000343090	ENSG00000130939	UBE4B	TRUE	TRUE
chr1	10178652	C	G	ENST00000343090	ENSG00000130939	UBE4B	TRUE	TRUE
chr1	10178656	A	T	ENST00000343090	ENSG00000130939	UBE4B	TRUE	TRUE
chr1	10178659	G	T	ENST00000343090	ENSG00000130939	UBE4B	TRUE	TRUE
chr1	10178663	T	A	ENST00000343090	ENSG00000130939	UBE4B	TRUE	TRUE
chr1	10178668	G	T	ENST00000343090	ENSG00000130939	UBE4B	TRUE	TRUE
chr1	10178671	G	T	ENST00000343090	ENSG00000130939	UBE4B	TRUE	TRUE
chr1	10178681	C	A	ENST00000343090	ENSG00000130939	UBE4B	TRUE	TRUE
chr1	10178681	C	G	ENST00000343090	ENSG00000130939	UBE4B	TRUE	TRUE
chr1	10178683	A	T	ENST00000343090	ENSG00000130939	UBE4B	TRUE	TRUE
chr1	10178692	A	T	ENST00000343090	ENSG00000130939	UBE4B	TRUE	TRUE
chr1	10178704	A	T	ENST00000343090	ENSG00000130939	UBE4B	TRUE	TRUE
chr1	10178722	G	T	ENST00000343090	ENSG00000130939	UBE4B	TRUE	TRUE
chr1	10178725	A	T	ENST00000343090	ENSG00000130939	UBE4B	TRUE	TRUE
chr1	10178731	A	T	ENST00000343090	ENSG00000130939	UBE4B	TRUE	TRUE
chr1	10178743	G	T	ENST00000343090	ENSG00000130939	UBE4B	TRUE	TRUE
chr1	10178746	A	T	ENST00000343090	ENSG00000130939	UBE4B	TRUE	TRUE
chr1	10178752	G	T	ENST00000343090	ENSG00000130939	UBE4B	TRUE	TRUE
chr1	10178755	G	T	ENST00000343090	ENSG00000130939	UBE4B	TRUE	TRUE
chr1	10178767	A	T	ENST00000343090	ENSG00000130939	UBE4B	TRUE	TRUE
chr1	10178782	G	T	ENST00000343090	ENSG00000130939	UBE4B	TRUE	TRUE
chr1	10178793	C	A	ENST00000343090	ENSG00000130939	UBE4B	TRUE	TRUE
chr1	10178793	C	G	ENST00000343090	ENSG00000130939	UBE4B	TRUE	TRUE
chr1	10178809	G	T	ENST00000343090	ENSG00000130939	UBE4B	TRUE	TRUE
chr1	10178815	A	T	ENST00000343090	ENSG00000130939	UBE4B	TRUE	TRUE
chr1	10178819	G	A	ENST00000343090	ENSG00000130939	UBE4B	TRUE	FALSE
chr1	10178819	G	C	ENST00000343090	ENSG00000130939	UBE4B	TRUE	FALSE
chr1	10178819	G	T	ENST00000343090	ENSG00000130939	UBE4B	TRUE	FALSE
chr1	10178820	C	A	ENST00000343090	ENSG00000130939	UBE4B	TRUE	FALSE
chr1	10178820	C	G	ENST00000343090	ENSG00000130939	UBE4B	TRUE	FALSE
chr1	10178820	C	T	ENST00000343090	ENSG00000130939	UBE4B	FALSE	FALSE
chr1	10179414	A	C	ENST00000343090	ENSG00000130939	UBE4B	TRUE	FALSE
chr1	10179414	A	G	ENST00000343090	ENSG00000130939	UBE4B	TRUE	FALSE
chr1	10179414	A	T	ENST00000343090	ENSG00000130939	UBE4B	TRUE	FALSE
chr1	10179415	G	A	ENST00000343090	ENSG00000130939	UBE4B	TRUE	FALSE
chr1	10179415	G	C	ENST00000343090	ENSG00000130939	UBE4B	TRUE	FALSE
chr1	10179415	G	T	ENST00000343090	ENSG00000130939	UBE4B	TRUE	FALSE
chr1	10179532	C	T	ENST00000343090	ENSG00000130939	UBE4B	FALSE	FALSE
chr1	10179544	G	T	ENST00000343090	ENSG00000130939	UBE4B	FALSE	FALSE
chr1	10179556	G	T	ENST00000343090	ENSG00000130939	UBE4B	FALSE	FALSE
chr1	10179563	G	A	ENST00000343090	ENSG00000130939	UBE4B	TRUE	FALSE
chr1	10179563	G	C	ENST00000343090	ENSG00000130939	UBE4B	TRUE	FALSE
chr1	10179563	G	T	ENST00000343090	ENSG00000130939	UBE4B	TRUE	FALSE
chr1	10179564	T	A	ENST00000343090	ENSG00000130939	UBE4B	TRUE	FALSE
chr1	10179564	T	C	ENST00000343090	ENSG00000130939	UBE4B	TRUE	FALSE
chr1	10179564	T	G	ENST00000343090	ENSG00000130939	UBE4B	TRUE	FALSE
chr1	10179893	A	C	ENST00000343090	ENSG00000130939	UBE4B	TRUE	FALSE
chr1	10179893	A	G	ENST00000343090	ENSG00000130939	UBE4B	TRUE	FALSE
chr1	10179893	A	T	ENST00000343090	ENSG00000130939	UBE4B	TRUE	FALSE
chr1	10179894	G	A	ENST00000343090	ENSG00000130939	UBE4B	TRUE	FALSE
chr1	10179894	G	C	ENST00000343090	ENSG00000130939	UBE4B	TRUE	FALSE
chr1	10179894	G	T	ENST00000343090	ENSG00000130939	UBE4B	TRUE	FALSE
chr1	10179900	G	T	ENST00000343090	ENSG00000130939	UBE4B	FALSE	FALSE
chr1	10179906	A	T	ENST00000343090	ENSG00000130939	UBE4B	FALSE	FALSE
chr1	10179909	G	T	ENST00000343090	ENSG00000130939	UBE4B	FALSE	FALSE
chr1	10179912	C	T	ENST00000343090	ENSG00000130939	UBE4B	FALSE	FALSE
chr1	10179918	C	T	ENST00000343090	ENSG00000130939	UBE4B	FALSE	FALSE
chr1	10179925	G	A	ENST00000343090	ENSG00000130939	UBE4B	FALSE	FALSE
chr1	10179926	G	A	ENST00000343090	ENSG00000130939	UBE4B	FALSE	FALSE
chr1	10179930	A	T	ENST00000343090	ENSG00000130939	UBE4B
chr1	10179933	G	T	ENST00000343090	ENSG00000130939	UBE4B	FALSE	FALSE
chr1	10179936	A	T	ENST00000343090	ENSG00000130939	UBE4B	FALSE	FALSE
chr1	10179939	C	T	ENST00000343090	ENSG00000130939	UBE4B	FALSE	FALSE
chr1	10210879	G	A	ENST00000676179	ENSG00000054523	KIF1B	TRUE	FALSE
chr1	10210879	G	C	ENST00000676179	ENSG00000054523	KIF1B	TRUE	FALSE
chr1	10210879	G	T	ENST00000676179	ENSG00000054523	KIF1B	TRUE	FALSE
chr1	10210880	T	A	ENST00000676179	ENSG00000054523	KIF1B	TRUE	FALSE
chr1	10210880	T	C	ENST00000676179	ENSG00000054523	KIF1B	FALSE	FALSE
chr1	10210880	T	G	ENST00000676179	ENSG00000054523	KIF1B	TRUE	FALSE
chr1	10232248	A	C	ENST00000676179	ENSG00000054523	KIF1B	TRUE	FALSE
chr1	10232248	A	G	ENST00000676179	ENSG00000054523	KIF1B	TRUE	FALSE
chr1	10232248	A	T	ENST00000676179	ENSG00000054523	KIF1B	TRUE	FALSE
chr1	10232249	G	A	ENST00000676179	ENSG00000054523	KIF1B	TRUE	FALSE
chr1	10232249	G	C	ENST00000676179	ENSG00000054523	KIF1B	TRUE	FALSE
chr1	10232249	G	T	ENST00000676179	ENSG00000054523	KIF1B	TRUE	FALSE
chr1	10232333	C	A	ENST00000676179	ENSG00000054523	KIF1B	FALSE	FALSE
chr1	10232335	G	T	ENST00000676179	ENSG00000054523	KIF1B	FALSE	FALSE
chr1	10232342	C	A	ENST00000676179	ENSG00000054523	KIF1B	FALSE	FALSE
chr1	10232342	C	G	ENST00000676179	ENSG00000054523	KIF1B	FALSE	FALSE
chr1	10232347	A	T	ENST00000676179	ENSG00000054523	KIF1B	FALSE	FALSE
chr1	10232380	C	T	ENST00000676179	ENSG00000054523	KIF1B	TRUE	FALSE
chr1	10232383	G	T	ENST00000676179	ENSG00000054523	KIF1B	TRUE	FALSE
chr1	10232392	A	T	ENST00000676179	ENSG00000054523	KIF1B	TRUE	FALSE
chr1	10232395	G	T	ENST00000676179	ENSG00000054523	KIF1B	TRUE	FALSE
chr1	10232401	A	T	ENST00000676179	ENSG00000054523	KIF1B	TRUE	TRUE
chr1	10232406	C	A	ENST00000676179	ENSG00000054523	KIF1B	TRUE	TRUE
chr1	10232413	C	T	ENST00000676179	ENSG00000054523	KIF1B	TRUE	TRUE
chr1	10232419	C	T	ENST00000676179	ENSG00000054523	KIF1B	TRUE	TRUE
chr1	10232429	C	A	ENST00000676179	ENSG00000054523	KIF1B	TRUE	TRUE
chr1	10232435	G	A	ENST00000676179	ENSG00000054523	KIF1B	TRUE	FALSE
chr1	10232435	G	C	ENST00000676179	ENSG00000054523	KIF1B	TRUE	FALSE
chr1	10232435	G	T	ENST00000676179	ENSG00000054523	KIF1B	TRUE	FALSE
chr1	10232436	T	A	ENST00000676179	ENSG00000054523	KIF1B	TRUE	FALSE
chr1	10232436	T	C	ENST00000676179	ENSG00000054523	KIF1B	TRUE	FALSE
chr1	10232436	T	G	ENST00000676179	ENSG00000054523	KIF1B	TRUE	FALSE
chr1	10256245	A	C	ENST00000676179	ENSG00000054523	KIF1B	TRUE	FALSE
chr1	10256245	A	G	ENST00000676179	ENSG00000054523	KIF1B	TRUE	FALSE
chr1	10256245	A	T	ENST00000676179	ENSG00000054523	KIF1B	TRUE	FALSE
chr1	10256246	G	A	ENST00000676179	ENSG00000054523	KIF1B	TRUE	FALSE
chr1	10256246	G	C	ENST00000676179	ENSG00000054523	KIF1B	TRUE	FALSE
chr1	10256246	G	T	ENST00000676179	ENSG00000054523	KIF1B	TRUE	FALSE
chr1	10256261	A	T	ENST00000676179	ENSG00000054523	KIF1B	TRUE	TRUE
chr1	10256270	A	T	ENST00000676179	ENSG00000054523	KIF1B	TRUE	TRUE
chr1	10256273	G	T	ENST00000676179	ENSG00000054523	KIF1B	TRUE	TRUE
chr1	10256282	A	T	ENST00000676179	ENSG00000054523	KIF1B	TRUE	TRUE
chr1	10256302	T	A	ENST00000676179	ENSG00000054523	KIF1B	TRUE	TRUE
chr1	10256302	T	G	ENST00000676179	ENSG00000054523	KIF1B	TRUE	TRUE
chr1	10256308	C	A	ENST00000676179	ENSG00000054523	KIF1B	TRUE	TRUE
chr1	10256308	C	G	ENST00000676179	ENSG00000054523	KIF1B	TRUE	TRUE
chr1	10256310	G	A	ENST00000676179	ENSG00000054523	KIF1B	TRUE	TRUE
chr1	10256311	G	A	ENST00000676179	ENSG00000054523	KIF1B	TRUE	TRUE
chr1	10256322	C	A	ENST00000676179	ENSG00000054523	KIF1B	TRUE	TRUE
chr1	10256322	C	G	ENST00000676179	ENSG00000054523	KIF1B	TRUE	TRUE
chr1	10256324	G	A	ENST00000676179	ENSG00000054523	KIF1B	TRUE	FALSE
chr1	10256324	G	C	ENST00000676179	ENSG00000054523	KIF1B	TRUE	FALSE
chr1	10256324	G	T	ENST00000676179	ENSG00000054523	KIF1B	TRUE	FALSE
chr1	10256325	T	A	ENST00000676179	ENSG00000054523	KIF1B	TRUE	FALSE
chr1	10256325	T	C	ENST00000676179	ENSG00000054523	KIF1B	TRUE	FALSE
chr1	10256325	T	G	ENST00000676179	ENSG00000054523	KIF1B	TRUE	FALSE
chr1	10258491	A	C	ENST00000676179	ENSG00000054523	KIF1B	TRUE	FALSE
chr1	10258491	A	G	ENST00000676179	ENSG00000054523	KIF1B	TRUE	FALSE
chr1	10258491	A	T	ENST00000676179	ENSG00000054523	KIF1B	TRUE	FALSE
chr1	10258492	G	A	ENST00000676179	ENSG00000054523	KIF1B	TRUE	FALSE
chr1	10258492	G	C	ENST00000676179	ENSG00000054523	KIF1B	TRUE	FALSE
chr1	10258492	G	T	ENST00000676179	ENSG00000054523	KIF1B	TRUE	FALSE
chr1	10258496	G	T	ENST00000676179	ENSG00000054523	KIF1B	TRUE	TRUE
chr1	10258507	T	A	ENST00000676179	ENSG00000054523	KIF1B	TRUE	TRUE
chr1	10258517	C	T	ENST00000676179	ENSG00000054523	KIF1B	TRUE	TRUE
chr1	10258531	C	A	ENST00000676179	ENSG00000054523	KIF1B	TRUE	TRUE
chr1	10258531	C	G	ENST00000676179	ENSG00000054523	KIF1B	TRUE	TRUE
chr1	10258544	A	T	ENST00000676179	ENSG00000054523	KIF1B	TRUE	TRUE
chr1	10258547	G	T	ENST00000676179	ENSG00000054523	KIF1B	TRUE	TRUE
chr1	10258557	T	A	ENST00000676179	ENSG00000054523	KIF1B	TRUE	TRUE
chr1	10258557	T	G	ENST00000676179	ENSG00000054523	KIF1B	TRUE	TRUE
chr1	10258568	G	T	ENST00000676179	ENSG00000054523	KIF1B	TRUE	TRUE
chr1	10258571	G	T	ENST00000676179	ENSG00000054523	KIF1B	TRUE	TRUE
chr1	10258576	T	A	ENST00000676179	ENSG00000054523	KIF1B	TRUE	TRUE
chr1	10258576	T	G	ENST00000676179	ENSG00000054523	KIF1B	TRUE	TRUE
chr1	10258585	T	A	ENST00000676179	ENSG00000054523	KIF1B	TRUE	TRUE
chr1	10258597	T	A	ENST00000676179	ENSG00000054523	KIF1B	TRUE	TRUE
chr1	10258597	T	G	ENST00000676179	ENSG00000054523	KIF1B	TRUE	TRUE
chr1	10258601	C	T	ENST00000676179	ENSG00000054523	KIF1B	TRUE	TRUE
chr1	10258613	G	T	ENST00000676179	ENSG00000054523	KIF1B	TRUE	TRUE
chr1	10258616	A	T	ENST00000676179	ENSG00000054523	KIF1B	TRUE	TRUE
chr1	10258624	T	A	ENST00000676179	ENSG00000054523	KIF1B	TRUE	TRUE
chr1	10258624	T	G	ENST00000676179	ENSG00000054523	KIF1B	TRUE	TRUE
chr1	10258637	A	T	ENST00000676179	ENSG00000054523	KIF1B	TRUE	TRUE
chr1	10258640	C	T	ENST00000676179	ENSG00000054523	KIF1B	TRUE	TRUE
chr1	10258643	G	T	ENST00000676179	ENSG00000054523	KIF1B	TRUE	TRUE
chr1	10258646	G	T	ENST00000676179	ENSG00000054523	KIF1B	TRUE	TRUE
chr1	10258652	C	T	ENST00000676179	ENSG00000054523	KIF1B	TRUE	TRUE
chr1	10258670	C	T	ENST00000676179	ENSG00000054523	KIF1B	TRUE	TRUE
chr1	10258673	G	A	ENST00000676179	ENSG00000054523	KIF1B	TRUE	FALSE
chr1	10258673	G	C	ENST00000676179	ENSG00000054523	KIF1B	TRUE	FALSE
chr1	10258673	G	T	ENST00000676179	ENSG00000054523	KIF1B	TRUE	FALSE
chr1	10258674	T	A	ENST00000676179	ENSG00000054523	KIF1B	TRUE	FALSE
chr1	10258674	T	C	ENST00000676179	ENSG00000054523	KIF1B	TRUE	FALSE
chr1	10258674	T	G	ENST00000676179	ENSG00000054523	KIF1B	TRUE	FALSE
chr1	10261903	A	C	ENST00000676179	ENSG00000054523	KIF1B	TRUE	FALSE
chr1	10261903	A	G	ENST00000676179	ENSG00000054523	KIF1B	TRUE	FALSE
chr1	10261903	A	T	ENST00000676179	ENSG00000054523	KIF1B	TRUE	FALSE
chr1	10261904	G	A	ENST00000676179	ENSG00000054523	KIF1B	TRUE	FALSE
chr1	10261904	G	C	ENST00000676179	ENSG00000054523	KIF1B	TRUE	FALSE
chr1	10261904	G	T	ENST00000676179	ENSG00000054523	KIF1B	TRUE	FALSE
chr1	10261906	T	A	ENST00000676179	ENSG00000054523	KIF1B	TRUE	TRUE
chr1	10261906	T	G	ENST00000676179	ENSG00000054523	KIF1B	TRUE	TRUE
chr1	10261910	T	A	ENST00000676179	ENSG00000054523	KIF1B	TRUE	TRUE
chr1	10261911	G	T	ENST00000676179	ENSG00000054523	KIF1B	TRUE	TRUE
chr1	10261914	G	T	ENST00000676179	ENSG00000054523	KIF1B	TRUE	TRUE
chr1	10261923	G	T	ENST00000676179	ENSG00000054523	KIF1B	TRUE	TRUE
chr1	10261926	A	T	ENST00000676179	ENSG00000054523	KIF1B	TRUE	TRUE
chr1	10261943	T	A	ENST00000676179	ENSG00000054523	KIF1B	TRUE	TRUE
chr1	10261947	G	T	ENST00000676179	ENSG00000054523	KIF1B	TRUE	TRUE
chr1	10261950	G	T	ENST00000676179	ENSG00000054523	KIF1B	TRUE	TRUE
chr1	10261961	C	A	ENST00000676179	ENSG00000054523	KIF1B	TRUE	TRUE
chr1	10261961	C	G	ENST00000676179	ENSG00000054523	KIF1B	TRUE	TRUE
chr1	10261968	G	T	ENST00000676179	ENSG00000054523	KIF1B	TRUE	TRUE
chr1	10261971	G	A	ENST00000676179	ENSG00000054523	KIF1B	TRUE	FALSE
chr1	10261971	G	C	ENST00000676179	ENSG00000054523	KIF1B	TRUE	FALSE
chr1	10261971	G	T	ENST00000676179	ENSG00000054523	KIF1B	TRUE	FALSE
chr1	10261972	T	A	ENST00000676179	ENSG00000054523	KIF1B	TRUE	FALSE
chr1	10261972	T	C	ENST00000676179	ENSG00000054523	KIF1B	TRUE	FALSE
chr1	10261972	T	G	ENST00000676179	ENSG00000054523	KIF1B	TRUE	FALSE
chr1	10267378	A	C	ENST00000676179	ENSG00000054523	KIF1B	TRUE	FALSE
chr1	10267378	A	G	ENST00000676179	ENSG00000054523	KIF1B	TRUE	FALSE
chr1	10267378	A	T	ENST00000676179	ENSG00000054523	KIF1B	TRUE	FALSE
chr1	10267379	G	A	ENST00000676179	ENSG00000054523	KIF1B	TRUE	FALSE
chr1	10267379	G	C	ENST00000676179	ENSG00000054523	KIF1B	TRUE	FALSE
chr1	10267379	G	T	ENST00000676179	ENSG00000054523	KIF1B	TRUE	FALSE
chr1	10267388	C	A	ENST00000676179	ENSG00000054523	KIF1B	TRUE	TRUE
chr1	10267388	C	G	ENST00000676179	ENSG00000054523	KIF1B	TRUE	TRUE
chr1	10267392	G	T	ENST00000676179	ENSG00000054523	KIF1B	TRUE	TRUE
chr1	10267400	C	A	ENST00000676179	ENSG00000054523	KIF1B	TRUE	TRUE
chr1	10267400	C	G	ENST00000676179	ENSG00000054523	KIF1B	TRUE	TRUE
chr1	10267403	T	A	ENST00000676179	ENSG00000054523	KIF1B	TRUE	TRUE
chr1	10267404	G	T	ENST00000676179	ENSG00000054523	KIF1B	TRUE	TRUE
chr1	10267407	A	T	ENST00000676179	ENSG00000054523	KIF1B	TRUE	TRUE
chr1	10267413	C	T	ENST00000676179	ENSG00000054523	KIF1B	TRUE	TRUE
chr1	10267420	T	A	ENST00000676179	ENSG00000054523	KIF1B	TRUE	TRUE
chr1	10267431	A	T	ENST00000676179	ENSG00000054523	KIF1B	TRUE	TRUE
chr1	10267437	A	T	ENST00000676179	ENSG00000054523	KIF1B	TRUE	TRUE
chr1	10267447	T	A	ENST00000676179	ENSG00000054523	KIF1B	TRUE	TRUE
chr1	10267458	G	T	ENST00000676179	ENSG00000054523	KIF1B	TRUE	TRUE
chr1	10267473	G	T	ENST00000676179	ENSG00000054523	KIF1B	TRUE	TRUE
chr1	10267481	T	A	ENST00000676179	ENSG00000054523	KIF1B	TRUE	TRUE
chr1	10267481	T	G	ENST00000676179	ENSG00000054523	KIF1B	TRUE	TRUE
chr1	10267485	G	T	ENST00000676179	ENSG00000054523	KIF1B	TRUE	TRUE
chr1	10267497	A	T	ENST00000676179	ENSG00000054523	KIF1B	TRUE	TRUE
chr1	10267501	T	A	ENST00000676179	ENSG00000054523	KIF1B	TRUE	TRUE
chr1	10267517	C	A	ENST00000676179	ENSG00000054523	KIF1B	TRUE	TRUE
chr1	10267517	C	G	ENST00000676179	ENSG00000054523	KIF1B	TRUE	TRUE
chr1	10267551	A	T	ENST00000676179	ENSG00000054523	KIF1B	TRUE	TRUE
chr1	10267559	G	A	ENST00000676179	ENSG00000054523	KIF1B	TRUE	TRUE
chr1	10267559	G	C	ENST00000676179	ENSG00000054523	KIF1B	TRUE	TRUE
chr1	10267559	G	T	ENST00000676179	ENSG00000054523	KIF1B	TRUE	TRUE
chr1	10267560	T	A	ENST00000676179	ENSG00000054523	KIF1B	TRUE	TRUE
chr1	10267560	T	C	ENST00000676179	ENSG00000054523	KIF1B	TRUE	TRUE
chr1	10267560	T	G	ENST00000676179	ENSG00000054523	KIF1B	TRUE	TRUE
chr1	10268150	A	C	ENST00000676179	ENSG00000054523	KIF1B	TRUE	FALSE
chr1	10268150	A	G	ENST00000676179	ENSG00000054523	KIF1B	TRUE	FALSE
chr1	10268150	A	T	ENST00000676179	ENSG00000054523	KIF1B	TRUE	FALSE
chr1	10268151	G	A	ENST00000676179	ENSG00000054523	KIF1B	TRUE	FALSE
chr1	10268151	G	C	ENST00000676179	ENSG00000054523	KIF1B	TRUE	FALSE
chr1	10268151	G	T	ENST00000676179	ENSG00000054523	KIF1B	TRUE	FALSE
chr1	10268177	G	T	ENST00000676179	ENSG00000054523	KIF1B	TRUE	TRUE
chr1	10268222	C	T	ENST00000676179	ENSG00000054523	KIF1B	TRUE	TRUE
chr1	10268225	A	T	ENST00000676179	ENSG00000054523	KIF1B	TRUE	TRUE
chr1	10268228	A	T	ENST00000676179	ENSG00000054523	KIF1B	TRUE	TRUE
chr1	10268240	G	T	ENST00000676179	ENSG00000054523	KIF1B	TRUE	TRUE
chr1	10268258	G	T	ENST00000676179	ENSG00000054523	KIF1B	TRUE	TRUE
chr1	10268261	A	T	ENST00000676179	ENSG00000054523	KIF1B	TRUE	TRUE
chr1	10268264	G	A	ENST00000676179	ENSG00000054523	KIF1B	TRUE	FALSE
chr1	10268264	G	C	ENST00000676179	ENSG00000054523	KIF1B	TRUE	FALSE
chr1	10268264	G	T	ENST00000676179	ENSG00000054523	KIF1B	TRUE	FALSE
chr1	10268265	T	A	ENST00000676179	ENSG00000054523	KIF1B	TRUE	FALSE
chr1	10268265	T	C	ENST00000676179	ENSG00000054523	KIF1B	TRUE	FALSE
chr1	10268265	T	G	ENST00000676179	ENSG00000054523	KIF1B	TRUE	FALSE
chr1	10271500	A	C	ENST00000676179	ENSG00000054523	KIF1B	TRUE	FALSE
chr1	10271500	A	G	ENST00000676179	ENSG00000054523	KIF1B	TRUE	FALSE
chr1	10271500	A	T	ENST00000676179	ENSG00000054523	KIF1B	TRUE	FALSE
chr1	10271501	G	A	ENST00000676179	ENSG00000054523	KIF1B	TRUE	FALSE
chr1	10271501	G	C	ENST00000676179	ENSG00000054523	KIF1B	TRUE	FALSE
chr1	10271501	G	T	ENST00000676179	ENSG00000054523	KIF1B	TRUE	FALSE
chr1	10271508	A	T	ENST00000676179	ENSG00000054523	KIF1B	TRUE	TRUE
chr1	10271518	T	A	ENST00000676179	ENSG00000054523	KIF1B	TRUE	TRUE
chr1	10271532	G	T	ENST00000676179	ENSG00000054523	KIF1B	TRUE	TRUE
chr1	10271538	G	T	ENST00000676179	ENSG00000054523	KIF1B	TRUE	TRUE
chr1	10271541	C	T	ENST00000676179	ENSG00000054523	KIF1B	TRUE	TRUE
chr1	10271551	C	A	ENST00000676179	ENSG00000054523	KIF1B	TRUE	TRUE
chr1	10271551	C	G	ENST00000676179	ENSG00000054523	KIF1B	TRUE	TRUE
chr1	10271562	A	T	ENST00000676179	ENSG00000054523	KIF1B	TRUE	TRUE
chr1	10271571	C	T	ENST00000676179	ENSG00000054523	KIF1B	TRUE	TRUE
chr1	10271575	T	A	ENST00000676179	ENSG00000054523	KIF1B	TRUE	TRUE
chr1	10271575	T	G	ENST00000676179	ENSG00000054523	KIF1B	TRUE	TRUE
chr1	10271577	A	T	ENST00000676179	ENSG00000054523	KIF1B	TRUE	TRUE
chr1	10271580	G	A	ENST00000676179	ENSG00000054523	KIF1B	TRUE	FALSE
chr1	10271580	G	C	ENST00000676179	ENSG00000054523	KIF1B	TRUE	FALSE
chr1	10271580	G	T	ENST00000676179	ENSG00000054523	KIF1B	TRUE	FALSE
chr1	10271581	T	A	ENST00000676179	ENSG00000054523	KIF1B	TRUE	FALSE
chr1	10271581	T	C	ENST00000676179	ENSG00000054523	KIF1B	TRUE	FALSE
chr1	10271581	T	G	ENST00000676179	ENSG00000054523	KIF1B	TRUE	FALSE
chr1	10272239	A	C	ENST00000676179	ENSG00000054523	KIF1B	TRUE	FALSE
chr1	10272239	A	G	ENST00000676179	ENSG00000054523	KIF1B	TRUE	FALSE
chr1	10272239	A	T	ENST00000676179	ENSG00000054523	KIF1B	TRUE	FALSE
chr1	10272240	G	A	ENST00000676179	ENSG00000054523	KIF1B	TRUE	FALSE
chr1	10272240	G	C	ENST00000676179	ENSG00000054523	KIF1B	TRUE	FALSE
chr1	10272240	G	T	ENST00000676179	ENSG00000054523	KIF1B	TRUE	FALSE
chr1	10272241	G	T	ENST00000676179	ENSG00000054523	KIF1B	TRUE	TRUE
chr1	10272244	G	T	ENST00000676179	ENSG00000054523	KIF1B	TRUE	TRUE
chr1	10272259	A	T	ENST00000676179	ENSG00000054523	KIF1B	TRUE	TRUE
chr1	10272275	T	A	ENST00000676179	ENSG00000054523	KIF1B	TRUE	TRUE
chr1	10272280	A	T	ENST00000676179	ENSG00000054523	KIF1B	TRUE	TRUE
chr1	10272290	C	A	ENST00000676179	ENSG00000054523	KIF1B	TRUE	TRUE
chr1	10272290	C	G	ENST00000676179	ENSG00000054523	KIF1B	TRUE	TRUE
chr1	10272296	T	A	ENST00000676179	ENSG00000054523	KIF1B	TRUE	TRUE
chr1	10272301	G	T	ENST00000676179	ENSG00000054523	KIF1B	TRUE	TRUE
chr1	10272307	G	A	ENST00000676179	ENSG00000054523	KIF1B	TRUE	FALSE
chr1	10272307	G	C	ENST00000676179	ENSG00000054523	KIF1B	TRUE	FALSE
chr1	10272307	G	T	ENST00000676179	ENSG00000054523	KIF1B	TRUE	FALSE
chr1	10272308	T	A	ENST00000676179	ENSG00000054523	KIF1B	TRUE	FALSE
chr1	10272308	T	C	ENST00000676179	ENSG00000054523	KIF1B	TRUE	FALSE
chr1	10272308	T	G	ENST00000676179	ENSG00000054523	KIF1B	TRUE	FALSE
chr1	10273012	A	C	ENST00000676179	ENSG00000054523	KIF1B	FALSE	FALSE
chr1	10273012	A	G	ENST00000676179	ENSG00000054523	KIF1B	FALSE	FALSE
chr1	10273012	A	T	ENST00000676179	ENSG00000054523	KIF1B	FALSE	FALSE
chr1	10273013	G	A	ENST00000676179	ENSG00000054523	KIF1B	FALSE	FALSE
chr1	10273013	G	C	ENST00000676179	ENSG00000054523	KIF1B	FALSE	FALSE
chr1	10273013	G	T	ENST00000676179	ENSG00000054523	KIF1B	FALSE	FALSE
chr1	10273022	C	A	ENST00000676179	ENSG00000054523	KIF1B	TRUE	TRUE
chr1	10273029	A	T	ENST00000676179	ENSG00000054523	KIF1B	TRUE	TRUE
chr1	10273032	G	A	ENST00000676179	ENSG00000054523	KIF1B	FALSE	FALSE
chr1	10273032	G	C	ENST00000676179	ENSG00000054523	KIF1B	FALSE	FALSE
chr1	10273032	G	T	ENST00000676179	ENSG00000054523	KIF1B	FALSE	FALSE
chr1	10273033	T	A	ENST00000676179	ENSG00000054523	KIF1B	FALSE	FALSE
chr1	10273033	T	C	ENST00000676179	ENSG00000054523	KIF1B	FALSE	FALSE
chr1	10273033	T	G	ENST00000676179	ENSG00000054523	KIF1B	FALSE	FALSE
chr1	10275426	A	C	ENST00000676179	ENSG00000054523	KIF1B	TRUE	FALSE
chr1	10275426	A	G	ENST00000676179	ENSG00000054523	KIF1B	TRUE	FALSE
chr1	10275426	A	T	ENST00000676179	ENSG00000054523	KIF1B	TRUE	FALSE
chr1	10275427	G	A	ENST00000676179	ENSG00000054523	KIF1B	TRUE	FALSE
chr1	10275427	G	C	ENST00000676179	ENSG00000054523	KIF1B	TRUE	FALSE
chr1	10275427	G	T	ENST00000676179	ENSG00000054523	KIF1B	TRUE	FALSE
chr1	10275431	A	T	ENST00000676179	ENSG00000054523	KIF1B	TRUE	TRUE
chr1	10275434	A	T	ENST00000676179	ENSG00000054523	KIF1B	TRUE	TRUE
chr1	10275437	A	T	ENST00000676179	ENSG00000054523	KIF1B	TRUE	TRUE
chr1	10275440	A	T	ENST00000676179	ENSG00000054523	KIF1B	TRUE	TRUE
chr1	10275443	A	T	ENST00000676179	ENSG00000054523	KIF1B	TRUE	TRUE
chr1	10275463	C	A	ENST00000676179	ENSG00000054523	KIF1B	TRUE	TRUE
chr1	10275463	C	G	ENST00000676179	ENSG00000054523	KIF1B	TRUE	TRUE
chr1	10275483	G	A	ENST00000676179	ENSG00000054523	KIF1B	TRUE	TRUE
chr1	10275484	G	A	ENST00000676179	ENSG00000054523	KIF1B	TRUE	TRUE
chr1	10275491	C	T	ENST00000676179	ENSG00000054523	KIF1B	TRUE	TRUE
chr1	10275494	G	T	ENST00000676179	ENSG00000054523	KIF1B	TRUE	TRUE
chr1	10275501	T	A	ENST00000676179	ENSG00000054523	KIF1B	TRUE	TRUE
chr1	10275501	T	G	ENST00000676179	ENSG00000054523	KIF1B	TRUE	TRUE
chr1	10275504	G	A	ENST00000676179	ENSG00000054523	KIF1B	TRUE	FALSE
chr1	10275504	G	C	ENST00000676179	ENSG00000054523	KIF1B	TRUE	FALSE
chr1	10275504	G	T	ENST00000676179	ENSG00000054523	KIF1B	TRUE	FALSE
chr1	10275505	T	A	ENST00000676179	ENSG00000054523	KIF1B	TRUE	FALSE
chr1	10275505	T	C	ENST00000676179	ENSG00000054523	KIF1B	TRUE	FALSE
chr1	10275505	T	G	ENST00000676179	ENSG00000054523	KIF1B	TRUE	FALSE
chr1	10276319	A	C	ENST00000676179	ENSG00000054523	KIF1B	TRUE	FALSE
chr1	10276319	A	G	ENST00000676179	ENSG00000054523	KIF1B	TRUE	FALSE
chr1	10276319	A	T	ENST00000676179	ENSG00000054523	KIF1B	TRUE	FALSE
chr1	10276320	G	A	ENST00000676179	ENSG00000054523	KIF1B	TRUE	FALSE
chr1	10276320	G	C	ENST00000676179	ENSG00000054523	KIF1B	TRUE	FALSE
chr1	10276320	G	T	ENST00000676179	ENSG00000054523	KIF1B	TRUE	FALSE
chr1	10276376	C	A	ENST00000676179	ENSG00000054523	KIF1B	TRUE	TRUE
chr1	10276376	C	G	ENST00000676179	ENSG00000054523	KIF1B	TRUE	TRUE
chr1	10276380	G	T	ENST00000676179	ENSG00000054523	KIF1B	TRUE	TRUE
chr1	10276387	T	A	ENST00000676179	ENSG00000054523	KIF1B	TRUE	TRUE
chr1	10276398	A	T	ENST00000676179	ENSG00000054523	KIF1B	TRUE	TRUE
chr1	10276400	G	A	ENST00000676179	ENSG00000054523	KIF1B	TRUE	TRUE
chr1	10276400	G	C	ENST00000676179	ENSG00000054523	KIF1B	TRUE	TRUE
chr1	10276400	G	T	ENST00000676179	ENSG00000054523	KIF1B	TRUE	TRUE
chr1	10276401	T	A	ENST00000676179	ENSG00000054523	KIF1B	TRUE	TRUE
chr1	10276401	T	C	ENST00000676179	ENSG00000054523	KIF1B	TRUE	FALSE
chr1	10276401	T	G	ENST00000676179	ENSG00000054523	KIF1B	TRUE	TRUE
chr1	10277984	A	C	ENST00000676179	ENSG00000054523	KIF1B	TRUE	FALSE
chr1	10277984	A	G	ENST00000676179	ENSG00000054523	KIF1B	TRUE	FALSE
chr1	10277984	A	T	ENST00000676179	ENSG00000054523	KIF1B	TRUE	FALSE
chr1	10277985	G	A	ENST00000676179	ENSG00000054523	KIF1B	TRUE	FALSE
chr1	10277985	G	C	ENST00000676179	ENSG00000054523	KIF1B	TRUE	FALSE
chr1	10277985	G	T	ENST00000676179	ENSG00000054523	KIF1B	TRUE	FALSE
chr1	10277989	T	A	ENST00000676179	ENSG00000054523	KIF1B	TRUE	TRUE
chr1	10277989	T	G	ENST00000676179	ENSG00000054523	KIF1B	TRUE	TRUE
chr1	10278002	A	T	ENST00000676179	ENSG00000054523	KIF1B	TRUE	TRUE
chr1	10278005	C	T	ENST00000676179	ENSG00000054523	KIF1B	TRUE	TRUE
chr1	10278011	A	T	ENST00000676179	ENSG00000054523	KIF1B	TRUE	TRUE
chr1	10278016	C	A	ENST00000676179	ENSG00000054523	KIF1B	TRUE	TRUE
chr1	10278032	G	T	ENST00000676179	ENSG00000054523	KIF1B	TRUE	TRUE
chr1	10278047	A	T	ENST00000676179	ENSG00000054523	KIF1B	TRUE	TRUE
chr1	10278059	G	T	ENST00000676179	ENSG00000054523	KIF1B	TRUE	TRUE
chr1	10278063	T	A	ENST00000676179	ENSG00000054523	KIF1B	TRUE	TRUE
chr1	10278063	T	G	ENST00000676179	ENSG00000054523	KIF1B	TRUE	TRUE
chr1	10278065	A	T	ENST00000676179	ENSG00000054523	KIF1B	TRUE	TRUE
chr1	10278068	G	T	ENST00000676179	ENSG00000054523	KIF1B	TRUE	TRUE
chr1	10278071	G	T	ENST00000676179	ENSG00000054523	KIF1B	TRUE	TRUE
chr1	10278086	A	T	ENST00000676179	ENSG00000054523	KIF1B	TRUE	TRUE
chr1	10278104	C	T	ENST00000676179	ENSG00000054523	KIF1B	TRUE	TRUE
chr1	10278113	G	T	ENST00000676179	ENSG00000054523	KIF1B	TRUE	TRUE
chr1	10278129	G	A	ENST00000676179	ENSG00000054523	KIF1B	TRUE	TRUE
chr1	10278129	G	C	ENST00000676179	ENSG00000054523	KIF1B	TRUE	TRUE
chr1	10278129	G	T	ENST00000676179	ENSG00000054523	KIF1B	TRUE	TRUE
chr1	10278130	T	A	ENST00000676179	ENSG00000054523	KIF1B	TRUE	TRUE
chr1	10278130	T	C	ENST00000676179	ENSG00000054523	KIF1B	TRUE	FALSE
chr1	10278130	T	G	ENST00000676179	ENSG00000054523	KIF1B	TRUE	TRUE
chr1	10279095	A	C	ENST00000676179	ENSG00000054523	KIF1B	FALSE	FALSE
chr1	10279095	A	G	ENST00000676179	ENSG00000054523	KIF1B	FALSE	FALSE
chr1	10279095	A	T	ENST00000676179	ENSG00000054523	KIF1B	FALSE	FALSE
chr1	10279096	G	A	ENST00000676179	ENSG00000054523	KIF1B	FALSE	FALSE
chr1	10279096	G	C	ENST00000676179	ENSG00000054523	KIF1B	FALSE	FALSE
chr1	10279096	G	T	ENST00000676179	ENSG00000054523	KIF1B	FALSE	FALSE
chr1	10279106	T	A	ENST00000676179	ENSG00000054523	KIF1B	TRUE	TRUE
chr1	10279119	C	A	ENST00000676179	ENSG00000054523	KIF1B	TRUE	TRUE
chr1	10279119	C	G	ENST00000676179	ENSG00000054523	KIF1B	TRUE	TRUE
chr1	10279123	G	T	ENST00000676179	ENSG00000054523	KIF1B	TRUE	TRUE
chr1	10279129	G	T	ENST00000676179	ENSG00000054523	KIF1B	TRUE	TRUE
chr1	10279135	A	T	ENST00000676179	ENSG00000054523	KIF1B	TRUE	TRUE
chr1	10279139	G	A	ENST00000676179	ENSG00000054523	KIF1B	FALSE	FALSE
chr1	10279139	G	C	ENST00000676179	ENSG00000054523	KIF1B	FALSE	FALSE
chr1	10279139	G	T	ENST00000676179	ENSG00000054523	KIF1B	FALSE	FALSE
chr1	10279140	T	A	ENST00000676179	ENSG00000054523	KIF1B	FALSE	FALSE
chr1	10279140	T	C	ENST00000676179	ENSG00000054523	KIF1B	FALSE	FALSE
chr1	10279140	T	G	ENST00000676179	ENSG00000054523	KIF1B	FALSE	FALSE
chr1	10282320	A	C	ENST00000676179	ENSG00000054523	KIF1B	FALSE	FALSE
chr1	10282320	A	G	ENST00000676179	ENSG00000054523	KIF1B	FALSE	FALSE
chr1	10282320	A	T	ENST00000676179	ENSG00000054523	KIF1B	FALSE	FALSE
chr1	10282321	G	A	ENST00000676179	ENSG00000054523	KIF1B	FALSE	FALSE
chr1	10282321	G	C	ENST00000676179	ENSG00000054523	KIF1B	FALSE	FALSE
chr1	10282321	G	T	ENST00000676179	ENSG00000054523	KIF1B	FALSE	FALSE
chr1	10282323	T	A	ENST00000676179	ENSG00000054523	KIF1B	TRUE	TRUE
chr1	10282323	T	G	ENST00000676179	ENSG00000054523	KIF1B	TRUE	TRUE
chr1	10282327	A	T	ENST00000676179	ENSG00000054523	KIF1B	TRUE	TRUE
chr1	10282336	C	T	ENST00000676179	ENSG00000054523	KIF1B	TRUE	TRUE
chr1	10282345	A	T	ENST00000676179	ENSG00000054523	KIF1B	TRUE	TRUE
chr1	10282351	A	T	ENST00000676179	ENSG00000054523	KIF1B	TRUE	TRUE
chr1	10282356	C	A	ENST00000676179	ENSG00000054523	KIF1B	TRUE	TRUE
chr1	10282356	C	G	ENST00000676179	ENSG00000054523	KIF1B	TRUE	TRUE
chr1	10282358	T	A	ENST00000676179	ENSG00000054523	KIF1B	TRUE	TRUE
chr1	10282369	G	T	ENST00000676179	ENSG00000054523	KIF1B	TRUE	TRUE
chr1	10282375	C	T	ENST00000676179	ENSG00000054523	KIF1B	TRUE	TRUE
chr1	10282421	C	A	ENST00000676179	ENSG00000054523	KIF1B	TRUE	TRUE
chr1	10282421	C	G	ENST00000676179	ENSG00000054523	KIF1B	TRUE	TRUE
chr1	10282437	C	A	ENST00000676179	ENSG00000054523	KIF1B	TRUE	TRUE
chr1	10282439	C	A	ENST00000676179	ENSG00000054523	KIF1B	TRUE	TRUE
chr1	10282439	C	G	ENST00000676179	ENSG00000054523	KIF1B	TRUE	TRUE
chr1	10282450	C	T	ENST00000676179	ENSG00000054523	KIF1B	TRUE	TRUE
chr1	10282460	T	A	ENST00000676179	ENSG00000054523	KIF1B	TRUE	TRUE
chr1	10282480	C	T	ENST00000676179	ENSG00000054523	KIF1B	TRUE	TRUE
chr1	10282483	G	T	ENST00000676179	ENSG00000054523	KIF1B	TRUE	TRUE
chr1	10282504	G	T	ENST00000676179	ENSG00000054523	KIF1B	TRUE	TRUE
chr1	10282507	G	T	ENST00000676179	ENSG00000054523	KIF1B	TRUE	TRUE
chr1	10282510	G	T	ENST00000676179	ENSG00000054523	KIF1B	TRUE	TRUE
chr1	10282513	G	T	ENST00000676179	ENSG00000054523	KIF1B	TRUE	TRUE
chr1	10282522	G	T	ENST00000676179	ENSG00000054523	KIF1B	TRUE	TRUE
chr1	10282529	T	A	ENST00000676179	ENSG00000054523	KIF1B	TRUE	TRUE
chr1	10282529	T	G	ENST00000676179	ENSG00000054523	KIF1B	TRUE	TRUE
chr1	10282531	A	T	ENST00000676179	ENSG00000054523	KIF1B	TRUE	TRUE
chr1	10282534	G	A	ENST00000676179	ENSG00000054523	KIF1B	TRUE	FALSE
chr1	10282534	G	C	ENST00000676179	ENSG00000054523	KIF1B	TRUE	FALSE
chr1	10282534	G	T	ENST00000676179	ENSG00000054523	KIF1B	TRUE	FALSE
chr1	10282535	T	A	ENST00000676179	ENSG00000054523	KIF1B	TRUE	FALSE
chr1	10282535	T	C	ENST00000676179	ENSG00000054523	KIF1B	FALSE	FALSE
chr1	10282535	T	G	ENST00000676179	ENSG00000054523	KIF1B	TRUE	FALSE
chr1	10291080	A	C	ENST00000676179	ENSG00000054523	KIF1B	TRUE	FALSE
chr1	10291080	A	G	ENST00000676179	ENSG00000054523	KIF1B	TRUE	FALSE
chr1	10291080	A	T	ENST00000676179	ENSG00000054523	KIF1B	TRUE	FALSE
chr1	10291081	G	A	ENST00000676179	ENSG00000054523	KIF1B	TRUE	TRUE
chr1	10291081	G	C	ENST00000676179	ENSG00000054523	KIF1B	TRUE	FALSE
chr1	10291081	G	T	ENST00000676179	ENSG00000054523	KIF1B	TRUE	FALSE
chr1	10291082	G	T	ENST00000676179	ENSG00000054523	KIF1B	TRUE	TRUE
chr1	10291086	C	A	ENST00000676179	ENSG00000054523	KIF1B	TRUE	TRUE
chr1	10291086	C	G	ENST00000676179	ENSG00000054523	KIF1B	TRUE	TRUE
chr1	10291088	G	T	ENST00000676179	ENSG00000054523	KIF1B	TRUE	TRUE
chr1	10291091	A	T	ENST00000676179	ENSG00000054523	KIF1B	TRUE	TRUE
chr1	10291103	G	T	ENST00000676179	ENSG00000054523	KIF1B	TRUE	TRUE
chr1	10291107	T	A	ENST00000676179	ENSG00000054523	KIF1B	TRUE	TRUE
chr1	10291112	G	T	ENST00000676179	ENSG00000054523	KIF1B	TRUE	TRUE
chr1	10291119	G	A	ENST00000676179	ENSG00000054523	KIF1B	TRUE	TRUE
chr1	10291120	G	A	ENST00000676179	ENSG00000054523	KIF1B	TRUE	TRUE
chr1	10291121	G	T	ENST00000676179	ENSG00000054523	KIF1B	TRUE	TRUE
chr1	10291124	G	T	ENST00000676179	ENSG00000054523	KIF1B	TRUE	TRUE
chr1	10291127	A	T	ENST00000676179	ENSG00000054523	KIF1B	TRUE	TRUE
chr1	10291136	A	T	ENST00000676179	ENSG00000054523	KIF1B	TRUE	TRUE
chr1	10291142	G	T	ENST00000676179	ENSG00000054523	KIF1B	TRUE	TRUE
chr1	10291151	A	T	ENST00000676179	ENSG00000054523	KIF1B	TRUE	TRUE
chr1	10291157	G	T	ENST00000676179	ENSG00000054523	KIF1B	TRUE	TRUE
chr1	10291160	A	T	ENST00000676179	ENSG00000054523	KIF1B	TRUE	TRUE
chr1	10291162	G	A	ENST00000676179	ENSG00000054523	KIF1B	TRUE	FALSE
chr1	10291162	G	C	ENST00000676179	ENSG00000054523	KIF1B	TRUE	FALSE
chr1	10291162	G	T	ENST00000676179	ENSG00000054523	KIF1B	TRUE	FALSE
chr1	10291163	T	A	ENST00000676179	ENSG00000054523	KIF1B	TRUE	FALSE
chr1	10291163	T	C	ENST00000676179	ENSG00000054523	KIF1B	TRUE	FALSE
chr1	10291163	T	G	ENST00000676179	ENSG00000054523	KIF1B	TRUE	FALSE
chr1	10292045	A	C	ENST00000676179	ENSG00000054523	KIF1B	TRUE	FALSE
chr1	10292045	A	G	ENST00000676179	ENSG00000054523	KIF1B	TRUE	FALSE
chr1	10292045	A	T	ENST00000676179	ENSG00000054523	KIF1B	TRUE	FALSE
chr1	10292046	G	A	ENST00000676179	ENSG00000054523	KIF1B	TRUE	FALSE
chr1	10292046	G	C	ENST00000676179	ENSG00000054523	KIF1B	TRUE	FALSE
chr1	10292046	G	T	ENST00000676179	ENSG00000054523	KIF1B	TRUE	FALSE
chr1	10292048	G	T	ENST00000676179	ENSG00000054523	KIF1B	TRUE	TRUE
chr1	10292055	T	A	ENST00000676179	ENSG00000054523	KIF1B	TRUE	TRUE
chr1	10292058	T	A	ENST00000676179	ENSG00000054523	KIF1B	TRUE	TRUE
chr1	10292063	G	T	ENST00000676179	ENSG00000054523	KIF1B	TRUE	TRUE
chr1	10292069	G	T	ENST00000676179	ENSG00000054523	KIF1B	TRUE	TRUE
chr1	10292084	G	T	ENST00000676179	ENSG00000054523	KIF1B	TRUE	TRUE
chr1	10292090	G	T	ENST00000676179	ENSG00000054523	KIF1B	TRUE	TRUE
chr1	10292093	G	T	ENST00000676179	ENSG00000054523	KIF1B	TRUE	TRUE
chr1	10292112	C	A	ENST00000676179	ENSG00000054523	KIF1B	TRUE	TRUE
chr1	10292112	C	G	ENST00000676179	ENSG00000054523	KIF1B	TRUE	TRUE
chr1	10292117	A	T	ENST00000676179	ENSG00000054523	KIF1B	TRUE	TRUE
chr1	10292120	A	T	ENST00000676179	ENSG00000054523	KIF1B	TRUE	TRUE
chr1	10292123	G	A	ENST00000676179	ENSG00000054523	KIF1B	TRUE	FALSE
chr1	10292123	G	C	ENST00000676179	ENSG00000054523	KIF1B	TRUE	FALSE
chr1	10292123	G	T	ENST00000676179	ENSG00000054523	KIF1B	TRUE	FALSE
chr1	10292124	T	A	ENST00000676179	ENSG00000054523	KIF1B	TRUE	FALSE
chr1	10292124	T	C	ENST00000676179	ENSG00000054523	KIF1B	TRUE	FALSE
chr1	10292124	T	G	ENST00000676179	ENSG00000054523	KIF1B	TRUE	FALSE
chr1	10295084	A	C	ENST00000676179	ENSG00000054523	KIF1B	TRUE	FALSE
chr1	10295084	A	G	ENST00000676179	ENSG00000054523	KIF1B	TRUE	FALSE
chr1	10295084	A	T	ENST00000676179	ENSG00000054523	KIF1B	TRUE	FALSE
chr1	10295085	G	A	ENST00000676179	ENSG00000054523	KIF1B	TRUE	FALSE
chr1	10295085	G	C	ENST00000676179	ENSG00000054523	KIF1B	TRUE	FALSE
chr1	10295085	G	T	ENST00000676179	ENSG00000054523	KIF1B	TRUE	FALSE
chr1	10295110	G	T	ENST00000676179	ENSG00000054523	KIF1B	TRUE	TRUE
chr1	10295128	G	T	ENST00000676179	ENSG00000054523	KIF1B	TRUE	TRUE
chr1	10295133	C	A	ENST00000676179	ENSG00000054523	KIF1B	TRUE	TRUE
chr1	10295142	T	A	ENST00000676179	ENSG00000054523	KIF1B	TRUE	TRUE
chr1	10295142	T	G	ENST00000676179	ENSG00000054523	KIF1B	TRUE	TRUE
chr1	10295145	C	A	ENST00000676179	ENSG00000054523	KIF1B	TRUE	TRUE
chr1	10295145	C	G	ENST00000676179	ENSG00000054523	KIF1B	TRUE	TRUE
chr1	10295149	A	T	ENST00000676179	ENSG00000054523	KIF1B	TRUE	TRUE
chr1	10295155	G	T	ENST00000676179	ENSG00000054523	KIF1B	TRUE	TRUE
chr1	10295166	G	A	ENST00000676179	ENSG00000054523	KIF1B	TRUE	FALSE
chr1	10295166	G	C	ENST00000676179	ENSG00000054523	KIF1B	TRUE	FALSE
chr1	10295166	G	T	ENST00000676179	ENSG00000054523	KIF1B	TRUE	FALSE
chr1	10295167	T	A	ENST00000676179	ENSG00000054523	KIF1B	TRUE	FALSE
chr1	10295167	T	C	ENST00000676179	ENSG00000054523	KIF1B	TRUE	FALSE
chr1	10295167	T	G	ENST00000676179	ENSG00000054523	KIF1B	TRUE	FALSE
chr1	10295658	A	C	ENST00000676179	ENSG00000054523	KIF1B	TRUE	FALSE
chr1	10295658	A	G	ENST00000676179	ENSG00000054523	KIF1B	TRUE	FALSE
chr1	10295658	A	T	ENST00000676179	ENSG00000054523	KIF1B	TRUE	FALSE
chr1	10295659	G	A	ENST00000676179	ENSG00000054523	KIF1B	TRUE	FALSE
chr1	10295659	G	C	ENST00000676179	ENSG00000054523	KIF1B	TRUE	FALSE
chr1	10295659	G	T	ENST00000676179	ENSG00000054523	KIF1B	TRUE	FALSE
chr1	10295667	C	T	ENST00000676179	ENSG00000054523	KIF1B	TRUE	TRUE
chr1	10295679	G	T	ENST00000676179	ENSG00000054523	KIF1B	TRUE	TRUE
chr1	10295688	C	T	ENST00000676179	ENSG00000054523	KIF1B	TRUE	TRUE
chr1	10295718	A	T	ENST00000676179	ENSG00000054523	KIF1B	TRUE	TRUE
chr1	10295721	G	T	ENST00000676179	ENSG00000054523	KIF1B	TRUE	TRUE
chr1	10295724	G	T	ENST00000676179	ENSG00000054523	KIF1B	TRUE	TRUE
chr1	10295732	T	A	ENST00000676179	ENSG00000054523	KIF1B	TRUE	TRUE
chr1	10295745	G	T	ENST00000676179	ENSG00000054523	KIF1B	TRUE	TRUE
chr1	10295748	A	T	ENST00000676179	ENSG00000054523	KIF1B	TRUE	TRUE
chr1	10295763	G	T	ENST00000676179	ENSG00000054523	KIF1B	TRUE	TRUE
chr1	10295767	G	A	ENST00000676179	ENSG00000054523	KIF1B	TRUE	FALSE
chr1	10295767	G	C	ENST00000676179	ENSG00000054523	KIF1B	TRUE	TRUE
chr1	10295767	G	T	ENST00000676179	ENSG00000054523	KIF1B	TRUE	TRUE
chr1	10295768	T	A	ENST00000676179	ENSG00000054523	KIF1B	TRUE	TRUE
chr1	10295768	T	C	ENST00000676179	ENSG00000054523	KIF1B	TRUE	FALSE
chr1	10295768	T	G	ENST00000676179	ENSG00000054523	KIF1B	TRUE	TRUE
chr1	10296580	A	C	ENST00000676179	ENSG00000054523	KIF1B	TRUE	FALSE
chr1	10296580	A	G	ENST00000676179	ENSG00000054523	KIF1B	TRUE	FALSE
chr1	10296580	A	T	ENST00000676179	ENSG00000054523	KIF1B	TRUE	FALSE
chr1	10296581	G	A	ENST00000676179	ENSG00000054523	KIF1B	TRUE	FALSE
chr1	10296581	G	C	ENST00000676179	ENSG00000054523	KIF1B	TRUE	FALSE
chr1	10296581	G	T	ENST00000676179	ENSG00000054523	KIF1B	TRUE	FALSE
chr1	10296594	T	A	ENST00000676179	ENSG00000054523	KIF1B	TRUE	TRUE
chr1	10296594	T	G	ENST00000676179	ENSG00000054523	KIF1B	TRUE	TRUE
chr1	10296596	G	T	ENST00000676179	ENSG00000054523	KIF1B	TRUE	TRUE
chr1	10296604	T	A	ENST00000676179	ENSG00000054523	KIF1B	TRUE	TRUE
chr1	10296605	G	T	ENST00000676179	ENSG00000054523	KIF1B	TRUE	TRUE
chr1	10296612	C	A	ENST00000676179	ENSG00000054523	KIF1B	TRUE	TRUE
chr1	10296612	C	G	ENST00000676179	ENSG00000054523	KIF1B	TRUE	TRUE
chr1	10296614	G	T	ENST00000676179	ENSG00000054523	KIF1B	TRUE	TRUE
chr1	10296622	C	A	ENST00000676179	ENSG00000054523	KIF1B	TRUE	TRUE
chr1	10296622	C	G	ENST00000676179	ENSG00000054523	KIF1B	TRUE	TRUE
chr1	10296632	A	T	ENST00000676179	ENSG00000054523	KIF1B	TRUE	TRUE
chr1	10296644	C	T	ENST00000676179	ENSG00000054523	KIF1B	TRUE	TRUE
chr1	10296653	C	T	ENST00000676179	ENSG00000054523	KIF1B	TRUE	TRUE
chr1	10296663	C	A	ENST00000676179	ENSG00000054523	KIF1B	TRUE	TRUE
chr1	10296663	C	G	ENST00000676179	ENSG00000054523	KIF1B	TRUE	TRUE
chr1	10296665	G	T	ENST00000676179	ENSG00000054523	KIF1B	TRUE	TRUE
chr1	10296666	G	A	ENST00000676179	ENSG00000054523	KIF1B	TRUE	FALSE
chr1	10296666	G	C	ENST00000676179	ENSG00000054523	KIF1B	TRUE	FALSE
chr1	10296666	G	T	ENST00000676179	ENSG00000054523	KIF1B	TRUE	FALSE
chr1	10296667	T	A	ENST00000676179	ENSG00000054523	KIF1B	TRUE	FALSE
chr1	10296667	T	C	ENST00000676179	ENSG00000054523	KIF1B	TRUE	FALSE
chr1	10296667	T	G	ENST00000676179	ENSG00000054523	KIF1B	TRUE	FALSE
chr1	10296895	A	C	ENST00000676179	ENSG00000054523	KIF1B	TRUE	FALSE
chr1	10296895	A	G	ENST00000676179	ENSG00000054523	KIF1B	TRUE	FALSE
chr1	10296895	A	T	ENST00000676179	ENSG00000054523	KIF1B	TRUE	FALSE
chr1	10296896	G	A	ENST00000676179	ENSG00000054523	KIF1B	TRUE	FALSE
chr1	10296896	G	C	ENST00000676179	ENSG00000054523	KIF1B	TRUE	FALSE
chr1	10296896	G	T	ENST00000676179	ENSG00000054523	KIF1B	TRUE	FALSE
chr1	10296917	A	T	ENST00000676179	ENSG00000054523	KIF1B	TRUE	TRUE
chr1	10296947	G	T	ENST00000676179	ENSG00000054523	KIF1B	TRUE	TRUE
chr1	10296950	C	T	ENST00000676179	ENSG00000054523	KIF1B	TRUE	TRUE
chr1	10296956	C	T	ENST00000676179	ENSG00000054523	KIF1B	TRUE	TRUE
chr1	10296962	G	T	ENST00000676179	ENSG00000054523	KIF1B	TRUE	TRUE
chr1	10296965	C	T	ENST00000676179	ENSG00000054523	KIF1B	TRUE	TRUE
chr1	10296968	G	T	ENST00000676179	ENSG00000054523	KIF1B	TRUE	TRUE
chr1	10296971	A	T	ENST00000676179	ENSG00000054523	KIF1B	TRUE	TRUE
chr1	10296986	G	T	ENST00000676179	ENSG00000054523	KIF1B	TRUE	TRUE
chr1	10296998	G	T	ENST00000676179	ENSG00000054523	KIF1B	TRUE	TRUE
chr1	10297011	G	A	ENST00000676179	ENSG00000054523	KIF1B	TRUE	TRUE
chr1	10297012	G	A	ENST00000676179	ENSG00000054523	KIF1B	TRUE	TRUE
chr1	10297022	C	T	ENST00000676179	ENSG00000054523	KIF1B	TRUE	TRUE
chr1	10297028	G	T	ENST00000676179	ENSG00000054523	KIF1B	TRUE	TRUE
chr1	10297037	G	T	ENST00000676179	ENSG00000054523	KIF1B	TRUE	TRUE
chr1	10297040	A	T	ENST00000676179	ENSG00000054523	KIF1B	TRUE	TRUE
chr1	10297043	C	T	ENST00000676179	ENSG00000054523	KIF1B	TRUE	TRUE
chr1	10297046	G	T	ENST00000676179	ENSG00000054523	KIF1B	TRUE	TRUE
chr1	10297058	A	T	ENST00000676179	ENSG00000054523	KIF1B	TRUE	TRUE
chr1	10297061	C	T	ENST00000676179	ENSG00000054523	KIF1B	TRUE	TRUE
chr1	10297064	G	T	ENST00000676179	ENSG00000054523	KIF1B	TRUE	TRUE
chr1	10297070	G	T	ENST00000676179	ENSG00000054523	KIF1B	TRUE	TRUE
chr1	10297073	A	T	ENST00000676179	ENSG00000054523	KIF1B	TRUE	TRUE
chr1	10297078	G	A	ENST00000676179	ENSG00000054523	KIF1B	TRUE	TRUE
chr1	10297078	G	C	ENST00000676179	ENSG00000054523	KIF1B	TRUE	TRUE
chr1	10297078	G	T	ENST00000676179	ENSG00000054523	KIF1B	TRUE	TRUE
chr1	10297079	T	A	ENST00000676179	ENSG00000054523	KIF1B	TRUE	TRUE
chr1	10297079	T	C	ENST00000676179	ENSG00000054523	KIF1B	TRUE	FALSE
chr1	10297079	T	G	ENST00000676179	ENSG00000054523	KIF1B	TRUE	TRUE
chr1	10297172	A	C	ENST00000676179	ENSG00000054523	KIF1B	TRUE	TRUE
chr1	10297172	A	G	ENST00000676179	ENSG00000054523	KIF1B	TRUE	TRUE
chr1	10297172	A	T	ENST00000676179	ENSG00000054523	KIF1B	TRUE	TRUE
chr1	10297173	G	A	ENST00000676179	ENSG00000054523	KIF1B	TRUE	TRUE
chr1	10297173	G	C	ENST00000676179	ENSG00000054523	KIF1B	TRUE	TRUE
chr1	10297173	G	T	ENST00000676179	ENSG00000054523	KIF1B	TRUE	TRUE
chr1	10297178	C	T	ENST00000676179	ENSG00000054523	KIF1B
chr1	10297181	G	T	ENST00000676179	ENSG00000054523	KIF1B
chr1	10297187	G	T	ENST00000676179	ENSG00000054523	KIF1B
chr1	10297194	T	A	ENST00000676179	ENSG00000054523	KIF1B
chr1	10297194	T	G	ENST00000676179	ENSG00000054523	KIF1B
chr1	10297198	C	A	ENST00000676179	ENSG00000054523	KIF1B
chr1	10297198	C	G	ENST00000676179	ENSG00000054523	KIF1B
chr1	10297199	A	T	ENST00000676179	ENSG00000054523	KIF1B
chr1	10297202	A	T	ENST00000676179	ENSG00000054523	KIF1B	TRUE	TRUE
chr1	10297205	G	T	ENST00000676179	ENSG00000054523	KIF1B	TRUE	TRUE
chr1	10297208	A	T	ENST00000676179	ENSG00000054523	KIF1B	TRUE	TRUE
chr1	10297211	G	T	ENST00000676179	ENSG00000054523	KIF1B	TRUE	TRUE
chr1	10297214	G	T	ENST00000676179	ENSG00000054523	KIF1B	TRUE	TRUE
chr1	10297230	T	A	ENST00000676179	ENSG00000054523	KIF1B	TRUE	TRUE
chr1	10297232	G	T	ENST00000676179	ENSG00000054523	KIF1B	TRUE	TRUE
chr1	10297235	C	T	ENST00000676179	ENSG00000054523	KIF1B	TRUE	TRUE
chr1	10297238	C	T	ENST00000676179	ENSG00000054523	KIF1B	TRUE	TRUE
chr1	10297241	A	T	ENST00000676179	ENSG00000054523	KIF1B	TRUE	TRUE
chr1	10297247	G	A	ENST00000676179	ENSG00000054523	KIF1B	TRUE	FALSE
chr1	10297247	G	C	ENST00000676179	ENSG00000054523	KIF1B	TRUE	FALSE
chr1	10297247	G	T	ENST00000676179	ENSG00000054523	KIF1B	TRUE	FALSE
chr1	10297248	T	A	ENST00000676179	ENSG00000054523	KIF1B	TRUE	FALSE
chr1	10297248	T	C	ENST00000676179	ENSG00000054523	KIF1B	TRUE	FALSE
chr1	10297248	T	G	ENST00000676179	ENSG00000054523	KIF1B	TRUE	FALSE
chr1	10320041	A	C	ENST00000676179	ENSG00000054523	KIF1B	TRUE	FALSE
chr1	10320041	A	G	ENST00000676179	ENSG00000054523	KIF1B	TRUE	FALSE
chr1	10320041	A	T	ENST00000676179	ENSG00000054523	KIF1B	TRUE	FALSE
chr1	10320042	G	A	ENST00000676179	ENSG00000054523	KIF1B	TRUE	FALSE
chr1	10320042	G	C	ENST00000676179	ENSG00000054523	KIF1B	TRUE	FALSE
chr1	10320042	G	T	ENST00000676179	ENSG00000054523	KIF1B	TRUE	FALSE
chr1	10320048	T	A	ENST00000676179	ENSG00000054523	KIF1B	TRUE	TRUE
chr1	10320048	T	G	ENST00000676179	ENSG00000054523	KIF1B	TRUE	TRUE
chr1	10320049	G	T	ENST00000676179	ENSG00000054523	KIF1B	TRUE	TRUE
chr1	10320055	A	T	ENST00000676179	ENSG00000054523	KIF1B	TRUE	TRUE
chr1	10320059	T	A	ENST00000676179	ENSG00000054523	KIF1B	TRUE	TRUE
chr1	10320061	C	T	ENST00000676179	ENSG00000054523	KIF1B	TRUE	TRUE
chr1	10320068	T	A	ENST00000676179	ENSG00000054523	KIF1B	TRUE	TRUE
chr1	10320070	C	T	ENST00000676179	ENSG00000054523	KIF1B	TRUE	TRUE
chr1	10320073	A	T	ENST00000676179	ENSG00000054523	KIF1B	TRUE	TRUE
chr1	10320076	C	T	ENST00000676179	ENSG00000054523	KIF1B	TRUE	TRUE
chr1	10320082	G	T	ENST00000676179	ENSG00000054523	KIF1B	TRUE	TRUE
chr1	10320088	C	T	ENST00000676179	ENSG00000054523	KIF1B	TRUE	TRUE
chr1	10320103	G	T	ENST00000676179	ENSG00000054523	KIF1B	TRUE	TRUE
chr1	10320112	G	T	ENST00000676179	ENSG00000054523	KIF1B	TRUE	TRUE
chr1	10320115	G	T	ENST00000676179	ENSG00000054523	KIF1B	TRUE	TRUE
chr1	10320118	G	T	ENST00000676179	ENSG00000054523	KIF1B	TRUE	TRUE
chr1	10320121	G	T	ENST00000676179	ENSG00000054523	KIF1B	TRUE	TRUE
chr1	10320124	G	T	ENST00000676179	ENSG00000054523	KIF1B	TRUE	TRUE
chr1	10320127	G	T	ENST00000676179	ENSG00000054523	KIF1B	TRUE	TRUE
chr1	10320130	G	T	ENST00000676179	ENSG00000054523	KIF1B	TRUE	TRUE
chr1	10320133	G	T	ENST00000676179	ENSG00000054523	KIF1B	TRUE	TRUE
chr1	10320137	G	A	ENST00000676179	ENSG00000054523	KIF1B	TRUE	FALSE
chr1	10320137	G	C	ENST00000676179	ENSG00000054523	KIF1B	TRUE	FALSE
chr1	10320137	G	T	ENST00000676179	ENSG00000054523	KIF1B	TRUE	FALSE
chr1	10320138	T	A	ENST00000676179	ENSG00000054523	KIF1B	TRUE	FALSE
chr1	10320138	T	C	ENST00000676179	ENSG00000054523	KIF1B	TRUE	FALSE
chr1	10320138	T	G	ENST00000676179	ENSG00000054523	KIF1B	TRUE	FALSE
chr1	10321707	A	C	ENST00000676179	ENSG00000054523	KIF1B	TRUE	FALSE
chr1	10321707	A	G	ENST00000676179	ENSG00000054523	KIF1B	TRUE	FALSE
chr1	10321707	A	T	ENST00000676179	ENSG00000054523	KIF1B	TRUE	FALSE
chr1	10321708	G	A	ENST00000676179	ENSG00000054523	KIF1B	TRUE	FALSE
chr1	10321708	G	C	ENST00000676179	ENSG00000054523	KIF1B	TRUE	FALSE
chr1	10321708	G	T	ENST00000676179	ENSG00000054523	KIF1B	TRUE	FALSE
chr1	10321715	G	A	ENST00000676179	ENSG00000054523	KIF1B	TRUE	TRUE
chr1	10321716	G	A	ENST00000676179	ENSG00000054523	KIF1B	TRUE	TRUE
chr1	10321720	C	T	ENST00000676179	ENSG00000054523	KIF1B	TRUE	TRUE
chr1	10321726	G	T	ENST00000676179	ENSG00000054523	KIF1B	TRUE	TRUE
chr1	10321732	G	T	ENST00000676179	ENSG00000054523	KIF1B	TRUE	TRUE
chr1	10321736	T	A	ENST00000676179	ENSG00000054523	KIF1B	TRUE	TRUE
chr1	10321741	C	T	ENST00000676179	ENSG00000054523	KIF1B	TRUE	TRUE
chr1	10321745	G	A	ENST00000676179	ENSG00000054523	KIF1B	TRUE	TRUE
chr1	10321746	G	A	ENST00000676179	ENSG00000054523	KIF1B	TRUE	TRUE
chr1	10321756	A	T	ENST00000676179	ENSG00000054523	KIF1B	TRUE	TRUE
chr1	10321760	G	A	ENST00000676179	ENSG00000054523	KIF1B	TRUE	TRUE
chr1	10321761	G	A	ENST00000676179	ENSG00000054523	KIF1B	TRUE	TRUE
chr1	10321762	A	T	ENST00000676179	ENSG00000054523	KIF1B	TRUE	TRUE
chr1	10321771	C	T	ENST00000676179	ENSG00000054523	KIF1B	TRUE	TRUE
chr1	10321781	C	A	ENST00000676179	ENSG00000054523	KIF1B	TRUE	TRUE
chr1	10321781	C	G	ENST00000676179	ENSG00000054523	KIF1B	TRUE	TRUE
chr1	10321784	T	A	ENST00000676179	ENSG00000054523	KIF1B	TRUE	TRUE
chr1	10321784	T	G	ENST00000676179	ENSG00000054523	KIF1B	TRUE	TRUE
chr1	10321793	T	A	ENST00000676179	ENSG00000054523	KIF1B	TRUE	TRUE
chr1	10321793	T	G	ENST00000676179	ENSG00000054523	KIF1B	TRUE	TRUE
chr1	10321799	G	A	ENST00000676179	ENSG00000054523	KIF1B	TRUE	TRUE
chr1	10321800	G	A	ENST00000676179	ENSG00000054523	KIF1B	TRUE	TRUE
chr1	10321815	C	A	ENST00000676179	ENSG00000054523	KIF1B	TRUE	TRUE
chr1	10321815	C	G	ENST00000676179	ENSG00000054523	KIF1B	TRUE	TRUE
chr1	10321819	A	T	ENST00000676179	ENSG00000054523	KIF1B	TRUE	TRUE
chr1	10321822	G	T	ENST00000676179	ENSG00000054523	KIF1B	TRUE	TRUE
chr1	10321843	G	T	ENST00000676179	ENSG00000054523	KIF1B	TRUE	TRUE
chr1	10321849	A	T	ENST00000676179	ENSG00000054523	KIF1B	TRUE	TRUE
chr1	10321852	A	T	ENST00000676179	ENSG00000054523	KIF1B	TRUE	TRUE
chr1	10321855	A	T	ENST00000676179	ENSG00000054523	KIF1B	TRUE	TRUE
chr1	10321858	G	A	ENST00000676179	ENSG00000054523	KIF1B	TRUE	FALSE
chr1	10321858	G	C	ENST00000676179	ENSG00000054523	KIF1B	TRUE	FALSE
chr1	10321858	G	T	ENST00000676179	ENSG00000054523	KIF1B	TRUE	FALSE
chr1	10321859	T	A	ENST00000676179	ENSG00000054523	KIF1B	TRUE	FALSE
chr1	10321859	T	C	ENST00000676179	ENSG00000054523	KIF1B	TRUE	FALSE
chr1	10321859	T	G	ENST00000676179	ENSG00000054523	KIF1B	TRUE	FALSE
chr1	10323882	A	C	ENST00000676179	ENSG00000054523	KIF1B	TRUE	FALSE
chr1	10323882	A	G	ENST00000676179	ENSG00000054523	KIF1B	TRUE	FALSE
chr1	10323882	A	T	ENST00000676179	ENSG00000054523	KIF1B	TRUE	FALSE
chr1	10323883	G	A	ENST00000676179	ENSG00000054523	KIF1B	TRUE	FALSE
chr1	10323883	G	C	ENST00000676179	ENSG00000054523	KIF1B	TRUE	FALSE
chr1	10323883	G	T	ENST00000676179	ENSG00000054523	KIF1B	TRUE	FALSE
chr1	10323887	C	T	ENST00000676179	ENSG00000054523	KIF1B	TRUE	TRUE
chr1	10323893	C	T	ENST00000676179	ENSG00000054523	KIF1B	TRUE	TRUE
chr1	10323922	C	A	ENST00000676179	ENSG00000054523	KIF1B	TRUE	TRUE
chr1	10323922	C	G	ENST00000676179	ENSG00000054523	KIF1B	TRUE	TRUE
chr1	10323930	T	A	ENST00000676179	ENSG00000054523	KIF1B	TRUE	TRUE
chr1	10323938	G	T	ENST00000676179	ENSG00000054523	KIF1B	TRUE	TRUE
chr1	10323942	T	A	ENST00000676179	ENSG00000054523	KIF1B	TRUE	TRUE
chr1	10323942	T	G	ENST00000676179	ENSG00000054523	KIF1B	TRUE	TRUE
chr1	10323953	G	T	ENST00000676179	ENSG00000054523	KIF1B	TRUE	TRUE
chr1	10323959	G	T	ENST00000676179	ENSG00000054523	KIF1B	TRUE	TRUE
chr1	10323962	A	T	ENST00000676179	ENSG00000054523	KIF1B	TRUE	TRUE
chr1	10323971	G	T	ENST00000676179	ENSG00000054523	KIF1B	TRUE	TRUE
chr1	10324007	G	T	ENST00000676179	ENSG00000054523	KIF1B	TRUE	TRUE
chr1	10324013	C	T	ENST00000676179	ENSG00000054523	KIF1B	TRUE	TRUE
chr1	10324020	T	A	ENST00000676179	ENSG00000054523	KIF1B	TRUE	TRUE
chr1	10324022	A	T	ENST00000676179	ENSG00000054523	KIF1B	TRUE	TRUE
chr1	10324028	G	T	ENST00000676179	ENSG00000054523	KIF1B	TRUE	TRUE
chr1	10324042	T	A	ENST00000676179	ENSG00000054523	KIF1B	TRUE	TRUE
chr1	10324042	T	G	ENST00000676179	ENSG00000054523	KIF1B	TRUE	TRUE
chr1	10324044	G	A	ENST00000676179	ENSG00000054523	KIF1B	TRUE	TRUE
chr1	10324045	G	A	ENST00000676179	ENSG00000054523	KIF1B	TRUE	TRUE
chr1	10324050	T	A	ENST00000676179	ENSG00000054523	KIF1B	TRUE	TRUE
chr1	10324052	G	T	ENST00000676179	ENSG00000054523	KIF1B	TRUE	TRUE
chr1	10324055	A	T	ENST00000676179	ENSG00000054523	KIF1B	TRUE	TRUE
chr1	10324061	A	T	ENST00000676179	ENSG00000054523	KIF1B	TRUE	TRUE
chr1	10324063	G	A	ENST00000676179	ENSG00000054523	KIF1B	TRUE	FALSE
chr1	10324063	G	C	ENST00000676179	ENSG00000054523	KIF1B	TRUE	FALSE
chr1	10324063	G	T	ENST00000676179	ENSG00000054523	KIF1B	TRUE	FALSE
chr1	10324064	T	A	ENST00000676179	ENSG00000054523	KIF1B	TRUE	FALSE
chr1	10324064	T	C	ENST00000676179	ENSG00000054523	KIF1B	TRUE	FALSE
chr1	10324064	T	G	ENST00000676179	ENSG00000054523	KIF1B	TRUE	FALSE
chr1	10324756	A	C	ENST00000676179	ENSG00000054523	KIF1B	TRUE	FALSE
chr1	10324756	A	G	ENST00000676179	ENSG00000054523	KIF1B	TRUE	FALSE
chr1	10324756	A	T	ENST00000676179	ENSG00000054523	KIF1B	TRUE	FALSE
chr1	10324757	G	A	ENST00000676179	ENSG00000054523	KIF1B	TRUE	FALSE
chr1	10324757	G	C	ENST00000676179	ENSG00000054523	KIF1B	TRUE	FALSE
chr1	10324757	G	T	ENST00000676179	ENSG00000054523	KIF1B	TRUE	FALSE
chr1	10324759	C	T	ENST00000676179	ENSG00000054523	KIF1B	TRUE	TRUE
chr1	10324772	T	A	ENST00000676179	ENSG00000054523	KIF1B	TRUE	TRUE
chr1	10324777	C	T	ENST00000676179	ENSG00000054523	KIF1B	TRUE	TRUE
chr1	10324780	G	T	ENST00000676179	ENSG00000054523	KIF1B	TRUE	TRUE
chr1	10324788	T	A	ENST00000676179	ENSG00000054523	KIF1B	TRUE	TRUE
chr1	10324788	T	G	ENST00000676179	ENSG00000054523	KIF1B	TRUE	TRUE
chr1	10324801	G	T	ENST00000676179	ENSG00000054523	KIF1B	TRUE	TRUE
chr1	10324819	C	T	ENST00000676179	ENSG00000054523	KIF1B	TRUE	TRUE
chr1	10324825	G	T	ENST00000676179	ENSG00000054523	KIF1B	TRUE	TRUE
chr1	10324831	G	T	ENST00000676179	ENSG00000054523	KIF1B	TRUE	TRUE
chr1	10324863	T	A	ENST00000676179	ENSG00000054523	KIF1B	TRUE	TRUE
chr1	10324863	T	G	ENST00000676179	ENSG00000054523	KIF1B	TRUE	TRUE
chr1	10324877	G	A	ENST00000676179	ENSG00000054523	KIF1B	TRUE	TRUE
chr1	10324878	G	A	ENST00000676179	ENSG00000054523	KIF1B	TRUE	TRUE
chr1	10324882	A	T	ENST00000676179	ENSG00000054523	KIF1B	TRUE	TRUE
chr1	10324896	G	A	ENST00000676179	ENSG00000054523	KIF1B	TRUE	FALSE
chr1	10324896	G	C	ENST00000676179	ENSG00000054523	KIF1B	TRUE	TRUE
chr1	10324896	G	T	ENST00000676179	ENSG00000054523	KIF1B	TRUE	TRUE
chr1	10324897	T	A	ENST00000676179	ENSG00000054523	KIF1B	TRUE	FALSE
chr1	10324897	T	C	ENST00000676179	ENSG00000054523	KIF1B	TRUE	FALSE
chr1	10324897	T	G	ENST00000676179	ENSG00000054523	KIF1B	TRUE	TRUE
chr1	10326109	A	C	ENST00000676179	ENSG00000054523	KIF1B	TRUE	FALSE
chr1	10326109	A	G	ENST00000676179	ENSG00000054523	KIF1B	TRUE	FALSE
chr1	10326109	A	T	ENST00000676179	ENSG00000054523	KIF1B	TRUE	FALSE
chr1	10326110	G	A	ENST00000676179	ENSG00000054523	KIF1B	TRUE	FALSE
chr1	10326110	G	C	ENST00000676179	ENSG00000054523	KIF1B	TRUE	FALSE
chr1	10326110	G	T	ENST00000676179	ENSG00000054523	KIF1B	TRUE	FALSE
chr1	10326132	T	A	ENST00000676179	ENSG00000054523	KIF1B	TRUE	TRUE
chr1	10326139	G	T	ENST00000676179	ENSG00000054523	KIF1B	TRUE	TRUE
chr1	10326199	G	T	ENST00000676179	ENSG00000054523	KIF1B	TRUE	TRUE
chr1	10326211	G	T	ENST00000676179	ENSG00000054523	KIF1B	TRUE	TRUE
chr1	10326214	C	T	ENST00000676179	ENSG00000054523	KIF1B	TRUE	TRUE
chr1	10326217	C	T	ENST00000676179	ENSG00000054523	KIF1B	TRUE	TRUE
chr1	10326223	G	T	ENST00000676179	ENSG00000054523	KIF1B	TRUE	TRUE
chr1	10326229	G	T	ENST00000676179	ENSG00000054523	KIF1B	TRUE	TRUE
chr1	10326244	G	T	ENST00000676179	ENSG00000054523	KIF1B	TRUE	TRUE
chr1	10326283	G	T	ENST00000676179	ENSG00000054523	KIF1B	TRUE	TRUE
chr1	10326286	G	T	ENST00000676179	ENSG00000054523	KIF1B	TRUE	TRUE
chr1	10326289	G	T	ENST00000676179	ENSG00000054523	KIF1B	TRUE	TRUE
chr1	10326293	C	A	ENST00000676179	ENSG00000054523	KIF1B	TRUE	TRUE
chr1	10326293	C	G	ENST00000676179	ENSG00000054523	KIF1B	TRUE	TRUE
chr1	10326327	C	A	ENST00000676179	ENSG00000054523	KIF1B	TRUE	TRUE
chr1	10326327	C	G	ENST00000676179	ENSG00000054523	KIF1B	TRUE	TRUE
chr1	10326331	C	T	ENST00000676179	ENSG00000054523	KIF1B	TRUE	TRUE
chr1	10326341	G	A	ENST00000676179	ENSG00000054523	KIF1B	TRUE	TRUE
chr1	10326342	G	A	ENST00000676179	ENSG00000054523	KIF1B	TRUE	TRUE
chr1	10326350	T	A	ENST00000676179	ENSG00000054523	KIF1B	TRUE	TRUE
chr1	10326350	T	G	ENST00000676179	ENSG00000054523	KIF1B	TRUE	TRUE
chr1	10326355	G	T	ENST00000676179	ENSG00000054523	KIF1B	TRUE	TRUE
chr1	10326360	G	A	ENST00000676179	ENSG00000054523	KIF1B	TRUE	FALSE
chr1	10326360	G	C	ENST00000676179	ENSG00000054523	KIF1B	TRUE	FALSE
chr1	10326360	G	T	ENST00000676179	ENSG00000054523	KIF1B	TRUE	FALSE
chr1	10326361	T	A	ENST00000676179	ENSG00000054523	KIF1B	TRUE	FALSE
chr1	10326361	T	C	ENST00000676179	ENSG00000054523	KIF1B	TRUE	FALSE
chr1	10326361	T	G	ENST00000676179	ENSG00000054523	KIF1B	TRUE	FALSE
chr1	10334518	A	C	ENST00000676179	ENSG00000054523	KIF1B	TRUE	FALSE
chr1	10334518	A	G	ENST00000676179	ENSG00000054523	KIF1B	TRUE	FALSE
chr1	10334518	A	T	ENST00000676179	ENSG00000054523	KIF1B	TRUE	FALSE
chr1	10334519	G	A	ENST00000676179	ENSG00000054523	KIF1B	TRUE	FALSE
chr1	10334519	G	C	ENST00000676179	ENSG00000054523	KIF1B	TRUE	FALSE
chr1	10334519	G	T	ENST00000676179	ENSG00000054523	KIF1B	TRUE	FALSE
chr1	10334532	C	A	ENST00000676179	ENSG00000054523	KIF1B	TRUE	TRUE
chr1	10334532	C	G	ENST00000676179	ENSG00000054523	KIF1B	TRUE	TRUE
chr1	10334550	T	A	ENST00000676179	ENSG00000054523	KIF1B	TRUE	TRUE
chr1	10334550	T	G	ENST00000676179	ENSG00000054523	KIF1B	TRUE	TRUE
chr1	10334587	G	T	ENST00000676179	ENSG00000054523	KIF1B	TRUE	TRUE
chr1	10334590	A	T	ENST00000676179	ENSG00000054523	KIF1B	TRUE	TRUE
chr1	10334596	G	T	ENST00000676179	ENSG00000054523	KIF1B	TRUE	TRUE
chr1	10334605	G	T	ENST00000676179	ENSG00000054523	KIF1B	TRUE	TRUE
chr1	10334626	C	T	ENST00000676179	ENSG00000054523	KIF1B	TRUE	TRUE
chr1	10334639	G	A	ENST00000676179	ENSG00000054523	KIF1B	TRUE	FALSE
chr1	10334639	G	C	ENST00000676179	ENSG00000054523	KIF1B	TRUE	FALSE
chr1	10334639	G	T	ENST00000676179	ENSG00000054523	KIF1B	TRUE	FALSE
chr1	10334640	T	A	ENST00000676179	ENSG00000054523	KIF1B	TRUE	FALSE
chr1	10334640	T	C	ENST00000676179	ENSG00000054523	KIF1B	TRUE	FALSE
chr1	10334640	T	G	ENST00000676179	ENSG00000054523	KIF1B	TRUE	FALSE
chr1	10336655	A	C	ENST00000676179	ENSG00000054523	KIF1B	TRUE	FALSE
chr1	10336655	A	G	ENST00000676179	ENSG00000054523	KIF1B	TRUE	FALSE
chr1	10336655	A	T	ENST00000676179	ENSG00000054523	KIF1B	TRUE	FALSE
chr1	10336656	G	A	ENST00000676179	ENSG00000054523	KIF1B	TRUE	FALSE
chr1	10336656	G	C	ENST00000676179	ENSG00000054523	KIF1B	TRUE	FALSE
chr1	10336656	G	T	ENST00000676179	ENSG00000054523	KIF1B	TRUE	FALSE
chr1	10336662	G	T	ENST00000676179	ENSG00000054523	KIF1B	TRUE	TRUE
chr1	10336665	G	T	ENST00000676179	ENSG00000054523	KIF1B	TRUE	TRUE
chr1	10336679	T	A	ENST00000676179	ENSG00000054523	KIF1B	TRUE	TRUE
chr1	10336679	T	G	ENST00000676179	ENSG00000054523	KIF1B	TRUE	TRUE
chr1	10336686	G	T	ENST00000676179	ENSG00000054523	KIF1B	TRUE	TRUE
chr1	10336692	C	T	ENST00000676179	ENSG00000054523	KIF1B	TRUE	TRUE
chr1	10336695	C	T	ENST00000676179	ENSG00000054523	KIF1B	TRUE	TRUE
chr1	10336699	C	A	ENST00000676179	ENSG00000054523	KIF1B	TRUE	TRUE
chr1	10336699	C	G	ENST00000676179	ENSG00000054523	KIF1B	TRUE	TRUE
chr1	10336701	G	T	ENST00000676179	ENSG00000054523	KIF1B	TRUE	TRUE
chr1	10336710	A	T	ENST00000676179	ENSG00000054523	KIF1B	TRUE	TRUE
chr1	10336728	G	T	ENST00000676179	ENSG00000054523	KIF1B	TRUE	TRUE
chr1	10336733	C	A	ENST00000676179	ENSG00000054523	KIF1B	TRUE	TRUE
chr1	10336733	C	G	ENST00000676179	ENSG00000054523	KIF1B	TRUE	TRUE
chr1	10336740	C	T	ENST00000676179	ENSG00000054523	KIF1B	TRUE	TRUE
chr1	10336743	G	A	ENST00000676179	ENSG00000054523	KIF1B	TRUE	FALSE
chr1	10336743	G	C	ENST00000676179	ENSG00000054523	KIF1B	TRUE	FALSE
chr1	10336743	G	T	ENST00000676179	ENSG00000054523	KIF1B	TRUE	FALSE
chr1	10336744	T	A	ENST00000676179	ENSG00000054523	KIF1B	TRUE	FALSE
chr1	10336744	T	C	ENST00000676179	ENSG00000054523	KIF1B	TRUE	FALSE
chr1	10336744	T	G	ENST00000676179	ENSG00000054523	KIF1B	TRUE	FALSE
chr1	10337072	A	C	ENST00000676179	ENSG00000054523	KIF1B	TRUE	FALSE
chr1	10337072	A	G	ENST00000676179	ENSG00000054523	KIF1B	TRUE	FALSE
chr1	10337072	A	T	ENST00000676179	ENSG00000054523	KIF1B	TRUE	FALSE
chr1	10337073	G	A	ENST00000676179	ENSG00000054523	KIF1B	TRUE	FALSE
chr1	10337073	G	C	ENST00000676179	ENSG00000054523	KIF1B	TRUE	FALSE
chr1	10337073	G	T	ENST00000676179	ENSG00000054523	KIF1B	TRUE	FALSE
chr1	10337084	C	A	ENST00000676179	ENSG00000054523	KIF1B	TRUE	TRUE
chr1	10337117	T	A	ENST00000676179	ENSG00000054523	KIF1B	TRUE	TRUE
chr1	10337119	G	T	ENST00000676179	ENSG00000054523	KIF1B	TRUE	TRUE
chr1	10337122	G	T	ENST00000676179	ENSG00000054523	KIF1B	TRUE	TRUE
chr1	10337126	T	A	ENST00000676179	ENSG00000054523	KIF1B	TRUE	TRUE
chr1	10337137	G	T	ENST00000676179	ENSG00000054523	KIF1B	TRUE	TRUE
chr1	10337140	G	T	ENST00000676179	ENSG00000054523	KIF1B	TRUE	TRUE
chr1	10337143	C	T	ENST00000676179	ENSG00000054523	KIF1B	TRUE	TRUE
chr1	10337149	C	T	ENST00000676179	ENSG00000054523	KIF1B	TRUE	TRUE
chr1	10337158	G	T	ENST00000676179	ENSG00000054523	KIF1B	TRUE	TRUE
chr1	10337176	G	T	ENST00000676179	ENSG00000054523	KIF1B	TRUE	TRUE
chr1	10337179	G	T	ENST00000676179	ENSG00000054523	KIF1B	TRUE	TRUE
chr1	10337188	C	T	ENST00000676179	ENSG00000054523	KIF1B	TRUE	TRUE
chr1	10337201	T	A	ENST00000676179	ENSG00000054523	KIF1B	TRUE	TRUE
chr1	10337204	G	A	ENST00000676179	ENSG00000054523	KIF1B	TRUE	TRUE
chr1	10337204	G	C	ENST00000676179	ENSG00000054523	KIF1B	TRUE	TRUE
chr1	10337204	G	T	ENST00000676179	ENSG00000054523	KIF1B	TRUE	TRUE
chr1	10337205	T	A	ENST00000676179	ENSG00000054523	KIF1B	TRUE	TRUE
chr1	10337205	T	C	ENST00000676179	ENSG00000054523	KIF1B	TRUE	FALSE
chr1	10337205	T	G	ENST00000676179	ENSG00000054523	KIF1B	TRUE	TRUE
chr1	10337369	A	C	ENST00000676179	ENSG00000054523	KIF1B	TRUE	FALSE
chr1	10337369	A	G	ENST00000676179	ENSG00000054523	KIF1B	TRUE	FALSE
chr1	10337369	A	T	ENST00000676179	ENSG00000054523	KIF1B	TRUE	FALSE
chr1	10337370	G	A	ENST00000676179	ENSG00000054523	KIF1B	TRUE	FALSE
chr1	10337370	G	C	ENST00000676179	ENSG00000054523	KIF1B	TRUE	FALSE
chr1	10337370	G	T	ENST00000676179	ENSG00000054523	KIF1B	TRUE	FALSE
chr1	10337374	T	A	ENST00000676179	ENSG00000054523	KIF1B	TRUE	TRUE
chr1	10337376	A	T	ENST00000676179	ENSG00000054523	KIF1B	TRUE	TRUE
chr1	10337380	C	A	ENST00000676179	ENSG00000054523	KIF1B	TRUE	TRUE
chr1	10337380	C	G	ENST00000676179	ENSG00000054523	KIF1B	TRUE	TRUE
chr1	10337389	T	A	ENST00000676179	ENSG00000054523	KIF1B	TRUE	TRUE
chr1	10337400	A	T	ENST00000676179	ENSG00000054523	KIF1B	TRUE	TRUE
chr1	10337412	G	T	ENST00000676179	ENSG00000054523	KIF1B	TRUE	TRUE
chr1	10337424	G	T	ENST00000676179	ENSG00000054523	KIF1B	TRUE	TRUE
chr1	10337427	G	T	ENST00000676179	ENSG00000054523	KIF1B	TRUE	TRUE
chr1	10337445	A	T	ENST00000676179	ENSG00000054523	KIF1B	TRUE	TRUE
chr1	10337469	C	T	ENST00000676179	ENSG00000054523	KIF1B	TRUE	TRUE
chr1	10337482	T	A	ENST00000676179	ENSG00000054523	KIF1B	TRUE	TRUE
chr1	10337484	C	T	ENST00000676179	ENSG00000054523	KIF1B	TRUE	TRUE
chr1	10337493	G	T	ENST00000676179	ENSG00000054523	KIF1B	TRUE	TRUE
chr1	10337505	G	T	ENST00000676179	ENSG00000054523	KIF1B	TRUE	TRUE
chr1	10337510	T	A	ENST00000676179	ENSG00000054523	KIF1B	TRUE	TRUE
chr1	10337510	T	G	ENST00000676179	ENSG00000054523	KIF1B	TRUE	TRUE
chr1	10337525	T	A	ENST00000676179	ENSG00000054523	KIF1B	TRUE	TRUE
chr1	10337526	C	T	ENST00000676179	ENSG00000054523	KIF1B	TRUE	TRUE
chr1	10337534	G	A	ENST00000676179	ENSG00000054523	KIF1B	TRUE	FALSE
chr1	10337534	G	C	ENST00000676179	ENSG00000054523	KIF1B	TRUE	FALSE
chr1	10337534	G	T	ENST00000676179	ENSG00000054523	KIF1B	TRUE	FALSE
chr1	10337535	T	A	ENST00000676179	ENSG00000054523	KIF1B	TRUE	FALSE
chr1	10337535	T	C	ENST00000676179	ENSG00000054523	KIF1B	TRUE	FALSE
chr1	10337535	T	G	ENST00000676179	ENSG00000054523	KIF1B	TRUE	FALSE
chr1	10339767	A	C	ENST00000676179	ENSG00000054523	KIF1B	TRUE	FALSE
chr1	10339767	A	G	ENST00000676179	ENSG00000054523	KIF1B	TRUE	FALSE
chr1	10339767	A	T	ENST00000676179	ENSG00000054523	KIF1B	TRUE	FALSE
chr1	10339768	G	A	ENST00000676179	ENSG00000054523	KIF1B	TRUE	FALSE
chr1	10339768	G	C	ENST00000676179	ENSG00000054523	KIF1B	TRUE	FALSE
chr1	10339768	G	T	ENST00000676179	ENSG00000054523	KIF1B	TRUE	FALSE
chr1	10339774	T	A	ENST00000676179	ENSG00000054523	KIF1B	TRUE	TRUE
chr1	10339788	G	T	ENST00000676179	ENSG00000054523	KIF1B	TRUE	TRUE
chr1	10339803	G	T	ENST00000676179	ENSG00000054523	KIF1B	TRUE	TRUE
chr1	10339812	A	T	ENST00000676179	ENSG00000054523	KIF1B	TRUE	TRUE
chr1	10339824	A	T	ENST00000676179	ENSG00000054523	KIF1B	TRUE	TRUE
chr1	10339827	G	T	ENST00000676179	ENSG00000054523	KIF1B	TRUE	TRUE
chr1	10339847	T	A	ENST00000676179	ENSG00000054523	KIF1B	TRUE	TRUE
chr1	10339847	T	G	ENST00000676179	ENSG00000054523	KIF1B	TRUE	TRUE
chr1	10339854	C	T	ENST00000676179	ENSG00000054523	KIF1B	TRUE	TRUE
chr1	10339860	G	A	ENST00000676179	ENSG00000054523	KIF1B	TRUE	FALSE
chr1	10339860	G	C	ENST00000676179	ENSG00000054523	KIF1B	TRUE	FALSE
chr1	10339860	G	T	ENST00000676179	ENSG00000054523	KIF1B	TRUE	FALSE
chr1	10339861	T	A	ENST00000676179	ENSG00000054523	KIF1B	TRUE	FALSE
chr1	10339861	T	C	ENST00000676179	ENSG00000054523	KIF1B	TRUE	FALSE
chr1	10339861	T	G	ENST00000676179	ENSG00000054523	KIF1B	TRUE	FALSE
chr1	10342048	A	C	ENST00000676179	ENSG00000054523	KIF1B	TRUE	FALSE
chr1	10342048	A	G	ENST00000676179	ENSG00000054523	KIF1B	TRUE	FALSE
chr1	10342048	A	T	ENST00000676179	ENSG00000054523	KIF1B	TRUE	FALSE
chr1	10342049	G	A	ENST00000676179	ENSG00000054523	KIF1B	TRUE	FALSE
chr1	10342049	G	C	ENST00000676179	ENSG00000054523	KIF1B	TRUE	FALSE
chr1	10342049	G	T	ENST00000676179	ENSG00000054523	KIF1B	TRUE	FALSE
chr1	10342059	G	T	ENST00000676179	ENSG00000054523	KIF1B	TRUE	TRUE
chr1	10342068	G	T	ENST00000676179	ENSG00000054523	KIF1B	TRUE	TRUE
chr1	10342072	C	A	ENST00000676179	ENSG00000054523	KIF1B	TRUE	TRUE
chr1	10342072	C	G	ENST00000676179	ENSG00000054523	KIF1B	TRUE	TRUE
chr1	10342085	C	A	ENST00000676179	ENSG00000054523	KIF1B	TRUE	TRUE
chr1	10342085	C	G	ENST00000676179	ENSG00000054523	KIF1B	TRUE	TRUE
chr1	10342089	A	T	ENST00000676179	ENSG00000054523	KIF1B	TRUE	TRUE
chr1	10342095	A	T	ENST00000676179	ENSG00000054523	KIF1B	TRUE	TRUE
chr1	10342110	G	T	ENST00000676179	ENSG00000054523	KIF1B	TRUE	TRUE
chr1	10342127	T	A	ENST00000676179	ENSG00000054523	KIF1B	TRUE	TRUE
chr1	10342127	T	G	ENST00000676179	ENSG00000054523	KIF1B	TRUE	TRUE
chr1	10342128	C	T	ENST00000676179	ENSG00000054523	KIF1B	TRUE	TRUE
chr1	10342131	C	T	ENST00000676179	ENSG00000054523	KIF1B	TRUE	TRUE
chr1	10342149	C	T	ENST00000676179	ENSG00000054523	KIF1B	TRUE	TRUE
chr1	10342152	G	T	ENST00000676179	ENSG00000054523	KIF1B	TRUE	TRUE
chr1	10342155	C	T	ENST00000676179	ENSG00000054523	KIF1B	TRUE	TRUE
chr1	10342158	G	T	ENST00000676179	ENSG00000054523	KIF1B	TRUE	TRUE
chr1	10342169	G	A	ENST00000676179	ENSG00000054523	KIF1B	TRUE	FALSE
chr1	10342169	G	C	ENST00000676179	ENSG00000054523	KIF1B	TRUE	FALSE
chr1	10342169	G	T	ENST00000676179	ENSG00000054523	KIF1B	TRUE	FALSE
chr1	10342170	T	A	ENST00000676179	ENSG00000054523	KIF1B	TRUE	FALSE
chr1	10342170	T	C	ENST00000676179	ENSG00000054523	KIF1B	TRUE	FALSE
chr1	10342170	T	G	ENST00000676179	ENSG00000054523	KIF1B	TRUE	FALSE
chr1	10343230	A	C	ENST00000676179	ENSG00000054523	KIF1B	TRUE	FALSE
chr1	10343230	A	G	ENST00000676179	ENSG00000054523	KIF1B	TRUE	FALSE
chr1	10343230	A	T	ENST00000676179	ENSG00000054523	KIF1B	TRUE	FALSE
chr1	10343231	G	A	ENST00000676179	ENSG00000054523	KIF1B	TRUE	FALSE
chr1	10343231	G	C	ENST00000676179	ENSG00000054523	KIF1B	TRUE	FALSE
chr1	10343231	G	T	ENST00000676179	ENSG00000054523	KIF1B	TRUE	FALSE
chr1	10343239	C	T	ENST00000676179	ENSG00000054523	KIF1B	TRUE	TRUE
chr1	10343247	C	A	ENST00000676179	ENSG00000054523	KIF1B	TRUE	TRUE
chr1	10343251	C	T	ENST00000676179	ENSG00000054523	KIF1B	TRUE	TRUE
chr1	10343281	A	T	ENST00000676179	ENSG00000054523	KIF1B	TRUE	TRUE
chr1	10343288	G	A	ENST00000676179	ENSG00000054523	KIF1B	TRUE	FALSE
chr1	10343288	G	C	ENST00000676179	ENSG00000054523	KIF1B	TRUE	FALSE
chr1	10343288	G	T	ENST00000676179	ENSG00000054523	KIF1B	TRUE	FALSE
chr1	10343289	T	A	ENST00000676179	ENSG00000054523	KIF1B	TRUE	FALSE
chr1	10343289	T	C	ENST00000676179	ENSG00000054523	KIF1B	TRUE	FALSE
chr1	10343289	T	G	ENST00000676179	ENSG00000054523	KIF1B	TRUE	FALSE
chr1	10345843	A	C	ENST00000676179	ENSG00000054523	KIF1B	TRUE	FALSE
chr1	10345843	A	G	ENST00000676179	ENSG00000054523	KIF1B	TRUE	FALSE
chr1	10345843	A	T	ENST00000676179	ENSG00000054523	KIF1B	TRUE	FALSE
chr1	10345844	G	A	ENST00000676179	ENSG00000054523	KIF1B	TRUE	FALSE
chr1	10345844	G	C	ENST00000676179	ENSG00000054523	KIF1B	TRUE	FALSE
chr1	10345844	G	T	ENST00000676179	ENSG00000054523	KIF1B	TRUE	FALSE
chr1	10345856	A	T	ENST00000676179	ENSG00000054523	KIF1B	TRUE	TRUE
chr1	10345860	T	A	ENST00000676179	ENSG00000054523	KIF1B	TRUE	TRUE
chr1	10345860	T	G	ENST00000676179	ENSG00000054523	KIF1B	TRUE	TRUE
chr1	10345874	A	T	ENST00000676179	ENSG00000054523	KIF1B	TRUE	TRUE
chr1	10345889	C	T	ENST00000676179	ENSG00000054523	KIF1B	TRUE	TRUE
chr1	10345901	A	T	ENST00000676179	ENSG00000054523	KIF1B	TRUE	TRUE
chr1	10345906	T	A	ENST00000676179	ENSG00000054523	KIF1B	TRUE	TRUE
chr1	10345906	T	G	ENST00000676179	ENSG00000054523	KIF1B	TRUE	TRUE
chr1	10345920	G	A	ENST00000676179	ENSG00000054523	KIF1B	TRUE	TRUE
chr1	10345921	G	A	ENST00000676179	ENSG00000054523	KIF1B	TRUE	TRUE
chr1	10345925	G	T	ENST00000676179	ENSG00000054523	KIF1B	TRUE	TRUE
chr1	10345934	G	T	ENST00000676179	ENSG00000054523	KIF1B	TRUE	TRUE
chr1	10345940	G	T	ENST00000676179	ENSG00000054523	KIF1B	TRUE	TRUE
chr1	10345949	G	T	ENST00000676179	ENSG00000054523	KIF1B	TRUE	TRUE
chr1	10345952	G	T	ENST00000676179	ENSG00000054523	KIF1B	TRUE	TRUE
chr1	10345954	G	A	ENST00000676179	ENSG00000054523	KIF1B	FALSE	FALSE
chr1	10345954	G	C	ENST00000676179	ENSG00000054523	KIF1B	FALSE	FALSE
chr1	10345954	G	T	ENST00000676179	ENSG00000054523	KIF1B	FALSE	FALSE
chr1	10345955	T	A	ENST00000676179	ENSG00000054523	KIF1B	FALSE	FALSE
chr1	10345955	T	C	ENST00000676179	ENSG00000054523	KIF1B	FALSE	FALSE
chr1	10345955	T	G	ENST00000676179	ENSG00000054523	KIF1B	FALSE	FALSE
chr1	10347759	A	C	ENST00000676179	ENSG00000054523	KIF1B	TRUE	FALSE
chr1	10347759	A	G	ENST00000676179	ENSG00000054523	KIF1B	TRUE	FALSE
chr1	10347759	A	T	ENST00000676179	ENSG00000054523	KIF1B	TRUE	FALSE
chr1	10347760	G	A	ENST00000676179	ENSG00000054523	KIF1B	TRUE	FALSE
chr1	10347760	G	C	ENST00000676179	ENSG00000054523	KIF1B	TRUE	FALSE
chr1	10347760	G	T	ENST00000676179	ENSG00000054523	KIF1B	TRUE	FALSE
chr1	10347764	T	A	ENST00000676179	ENSG00000054523	KIF1B	TRUE	TRUE
chr1	10347764	T	G	ENST00000676179	ENSG00000054523	KIF1B
chr1	10347796	T	A	ENST00000676179	ENSG00000054523	KIF1B	TRUE	TRUE
chr1	10347803	C	A	ENST00000676179	ENSG00000054523	KIF1B	TRUE	TRUE
chr1	10347804	C	T	ENST00000676179	ENSG00000054523	KIF1B	TRUE	TRUE
chr1	10347817	T	A	ENST00000676179	ENSG00000054523	KIF1B	TRUE	TRUE
chr1	10347825	C	T	ENST00000676179	ENSG00000054523	KIF1B	TRUE	TRUE
chr1	10347828	G	A	ENST00000676179	ENSG00000054523	KIF1B	TRUE	FALSE
chr1	10347828	G	C	ENST00000676179	ENSG00000054523	KIF1B	TRUE	FALSE
chr1	10347828	G	T	ENST00000676179	ENSG00000054523	KIF1B	TRUE	FALSE
chr1	10347829	T	A	ENST00000676179	ENSG00000054523	KIF1B	TRUE	FALSE
chr1	10347829	T	C	ENST00000676179	ENSG00000054523	KIF1B	TRUE	FALSE
chr1	10347829	T	G	ENST00000676179	ENSG00000054523	KIF1B	TRUE	FALSE
chr1	10348647	A	C	ENST00000676179	ENSG00000054523	KIF1B	TRUE	FALSE
chr1	10348647	A	G	ENST00000676179	ENSG00000054523	KIF1B	TRUE	FALSE
chr1	10348647	A	T	ENST00000676179	ENSG00000054523	KIF1B	TRUE	FALSE
chr1	10348648	G	A	ENST00000676179	ENSG00000054523	KIF1B	TRUE	FALSE
chr1	10348648	G	C	ENST00000676179	ENSG00000054523	KIF1B	TRUE	FALSE
chr1	10348648	G	T	ENST00000676179	ENSG00000054523	KIF1B	TRUE	FALSE
chr1	10348655	C	T	ENST00000676179	ENSG00000054523	KIF1B	TRUE	TRUE
chr1	10348658	C	T	ENST00000676179	ENSG00000054523	KIF1B	TRUE	TRUE
chr1	10348685	G	T	ENST00000676179	ENSG00000054523	KIF1B	TRUE	TRUE
chr1	10348688	A	T	ENST00000676179	ENSG00000054523	KIF1B	TRUE	TRUE
chr1	10348697	G	T	ENST00000676179	ENSG00000054523	KIF1B	TRUE	TRUE
chr1	10348707	G	A	ENST00000676179	ENSG00000054523	KIF1B	TRUE	TRUE
chr1	10348708	G	A	ENST00000676179	ENSG00000054523	KIF1B	TRUE	TRUE
chr1	10348709	A	T	ENST00000676179	ENSG00000054523	KIF1B	TRUE	TRUE
chr1	10348721	G	T	ENST00000676179	ENSG00000054523	KIF1B	TRUE	TRUE
chr1	10348734	G	A	ENST00000676179	ENSG00000054523	KIF1B	TRUE	FALSE
chr1	10348734	G	C	ENST00000676179	ENSG00000054523	KIF1B	TRUE	FALSE
chr1	10348734	G	T	ENST00000676179	ENSG00000054523	KIF1B	TRUE	FALSE
chr1	10348735	T	A	ENST00000676179	ENSG00000054523	KIF1B	TRUE	FALSE
chr1	10348735	T	C	ENST00000676179	ENSG00000054523	KIF1B	TRUE	FALSE
chr1	10348735	T	G	ENST00000676179	ENSG00000054523	KIF1B	TRUE	FALSE
chr1	10352629	A	C	ENST00000676179	ENSG00000054523	KIF1B	TRUE	FALSE
chr1	10352629	A	G	ENST00000676179	ENSG00000054523	KIF1B	TRUE	FALSE
chr1	10352629	A	T	ENST00000676179	ENSG00000054523	KIF1B	TRUE	FALSE
chr1	10352630	G	A	ENST00000676179	ENSG00000054523	KIF1B	TRUE	FALSE
chr1	10352630	G	C	ENST00000676179	ENSG00000054523	KIF1B	TRUE	FALSE
chr1	10352630	G	T	ENST00000676179	ENSG00000054523	KIF1B	TRUE	FALSE
chr1	10352645	A	T	ENST00000676179	ENSG00000054523	KIF1B	TRUE	TRUE
chr1	10352651	G	T	ENST00000676179	ENSG00000054523	KIF1B	TRUE	TRUE
chr1	10352660	G	T	ENST00000676179	ENSG00000054523	KIF1B	TRUE	TRUE
chr1	10352705	A	T	ENST00000676179	ENSG00000054523	KIF1B	TRUE	TRUE
chr1	10352710	C	A	ENST00000676179	ENSG00000054523	KIF1B	TRUE	TRUE
chr1	10352710	C	G	ENST00000676179	ENSG00000054523	KIF1B	TRUE	TRUE
chr1	10352714	A	T	ENST00000676179	ENSG00000054523	KIF1B	TRUE	TRUE
chr1	10352737	G	A	ENST00000676179	ENSG00000054523	KIF1B	TRUE	FALSE
chr1	10352737	G	C	ENST00000676179	ENSG00000054523	KIF1B	TRUE	FALSE
chr1	10352737	G	T	ENST00000676179	ENSG00000054523	KIF1B	TRUE	FALSE
chr1	10352738	T	A	ENST00000676179	ENSG00000054523	KIF1B	TRUE	FALSE
chr1	10352738	T	C	ENST00000676179	ENSG00000054523	KIF1B	TRUE	FALSE
chr1	10352738	T	G	ENST00000676179	ENSG00000054523	KIF1B	TRUE	FALSE
chr1	10360927	A	C	ENST00000676179	ENSG00000054523	KIF1B	TRUE	FALSE
chr1	10360927	A	G	ENST00000676179	ENSG00000054523	KIF1B	TRUE	FALSE
chr1	10360927	A	T	ENST00000676179	ENSG00000054523	KIF1B	TRUE	FALSE
chr1	10360928	G	A	ENST00000676179	ENSG00000054523	KIF1B	TRUE	FALSE
chr1	10360928	G	C	ENST00000676179	ENSG00000054523	KIF1B	TRUE	FALSE
chr1	10360928	G	T	ENST00000676179	ENSG00000054523	KIF1B	TRUE	FALSE
chr1	10360938	C	A	ENST00000676179	ENSG00000054523	KIF1B	TRUE	TRUE
chr1	10360938	C	G	ENST00000676179	ENSG00000054523	KIF1B	TRUE	TRUE
chr1	10360945	G	T	ENST00000676179	ENSG00000054523	KIF1B	TRUE	TRUE
chr1	10360955	G	A	ENST00000676179	ENSG00000054523	KIF1B	TRUE	TRUE
chr1	10360956	G	A	ENST00000676179	ENSG00000054523	KIF1B	TRUE	TRUE
chr1	10360990	C	T	ENST00000676179	ENSG00000054523	KIF1B	TRUE	TRUE
chr1	10361004	T	A	ENST00000676179	ENSG00000054523	KIF1B	TRUE	TRUE
chr1	10361004	T	G	ENST00000676179	ENSG00000054523	KIF1B	TRUE	TRUE
chr1	10361005	G	T	ENST00000676179	ENSG00000054523	KIF1B	TRUE	TRUE
chr1	10361008	G	T	ENST00000676179	ENSG00000054523	KIF1B	TRUE	TRUE
chr1	10361011	A	T	ENST00000676179	ENSG00000054523	KIF1B	TRUE	TRUE
chr1	10361019	C	A	ENST00000676179	ENSG00000054523	KIF1B	TRUE	TRUE
chr1	10361019	C	G	ENST00000676179	ENSG00000054523	KIF1B	TRUE	TRUE
chr1	10361027	T	A	ENST00000676179	ENSG00000054523	KIF1B	TRUE	TRUE
chr1	10361030	C	A	ENST00000676179	ENSG00000054523	KIF1B	TRUE	TRUE
chr1	10361037	C	A	ENST00000676179	ENSG00000054523	KIF1B	TRUE	TRUE
chr1	10361037	C	G	ENST00000676179	ENSG00000054523	KIF1B	TRUE	TRUE
chr1	10361041	G	T	ENST00000676179	ENSG00000054523	KIF1B	TRUE	TRUE
chr1	10361044	G	A	ENST00000676179	ENSG00000054523	KIF1B	TRUE	TRUE
chr1	10361044	G	C	ENST00000676179	ENSG00000054523	KIF1B	TRUE	TRUE
chr1	10361044	G	T	ENST00000676179	ENSG00000054523	KIF1B	TRUE	TRUE
chr1	10361045	T	A	ENST00000676179	ENSG00000054523	KIF1B	TRUE	TRUE
chr1	10361045	T	C	ENST00000676179	ENSG00000054523	KIF1B	TRUE	FALSE
chr1	10361045	T	G	ENST00000676179	ENSG00000054523	KIF1B	TRUE	TRUE
chr1	10361690	A	C	ENST00000676179	ENSG00000054523	KIF1B	TRUE	FALSE
chr1	10361690	A	G	ENST00000676179	ENSG00000054523	KIF1B	TRUE	FALSE
chr1	10361690	A	T	ENST00000676179	ENSG00000054523	KIF1B	TRUE	FALSE
chr1	10361691	G	A	ENST00000676179	ENSG00000054523	KIF1B	TRUE	FALSE
chr1	10361691	G	C	ENST00000676179	ENSG00000054523	KIF1B	TRUE	FALSE
chr1	10361691	G	T	ENST00000676179	ENSG00000054523	KIF1B	TRUE	FALSE
chr1	10361703	C	A	ENST00000676179	ENSG00000054523	KIF1B	TRUE	TRUE
chr1	10361707	C	T	ENST00000676179	ENSG00000054523	KIF1B	TRUE	TRUE
chr1	10361725	A	T	ENST00000676179	ENSG00000054523	KIF1B	TRUE	TRUE
chr1	10361736	C	A	ENST00000676179	ENSG00000054523	KIF1B	TRUE	TRUE
chr1	10361748	C	A	ENST00000676179	ENSG00000054523	KIF1B	TRUE	TRUE
chr1	10361748	C	G	ENST00000676179	ENSG00000054523	KIF1B	TRUE	TRUE
chr1	10361752	C	T	ENST00000676179	ENSG00000054523	KIF1B	TRUE	TRUE
chr1	10361761	A	T	ENST00000676179	ENSG00000054523	KIF1B	TRUE	TRUE
chr1	10361768	C	A	ENST00000676179	ENSG00000054523	KIF1B	TRUE	TRUE
chr1	10361768	C	G	ENST00000676179	ENSG00000054523	KIF1B	TRUE	TRUE
chr1	10361808	C	A	ENST00000676179	ENSG00000054523	KIF1B	TRUE	TRUE
chr1	10361808	C	G	ENST00000676179	ENSG00000054523	KIF1B	TRUE	TRUE
chr1	10361810	C	A	ENST00000676179	ENSG00000054523	KIF1B	TRUE	TRUE
chr1	10361810	C	G	ENST00000676179	ENSG00000054523	KIF1B	TRUE	TRUE
chr1	10361812	A	T	ENST00000676179	ENSG00000054523	KIF1B	TRUE	TRUE
chr1	10361816	C	A	ENST00000676179	ENSG00000054523	KIF1B	TRUE	TRUE
chr1	10361816	C	G	ENST00000676179	ENSG00000054523	KIF1B	TRUE	TRUE
chr1	10361825	C	A	ENST00000676179	ENSG00000054523	KIF1B	TRUE	TRUE
chr1	10361826	G	A	ENST00000676179	ENSG00000054523	KIF1B	TRUE	FALSE
chr1	10361826	G	C	ENST00000676179	ENSG00000054523	KIF1B	TRUE	FALSE
chr1	10361826	G	T	ENST00000676179	ENSG00000054523	KIF1B	TRUE	FALSE
chr1	10361827	T	A	ENST00000676179	ENSG00000054523	KIF1B	TRUE	FALSE
chr1	10361827	T	C	ENST00000676179	ENSG00000054523	KIF1B	TRUE	FALSE
chr1	10361827	T	G	ENST00000676179	ENSG00000054523	KIF1B	TRUE	FALSE
chr1	10363281	A	C	ENST00000676179	ENSG00000054523	KIF1B	TRUE	FALSE
chr1	10363281	A	G	ENST00000676179	ENSG00000054523	KIF1B	TRUE	FALSE
chr1	10363281	A	T	ENST00000676179	ENSG00000054523	KIF1B	TRUE	FALSE
chr1	10363282	G	A	ENST00000676179	ENSG00000054523	KIF1B	TRUE	FALSE
chr1	10363282	G	C	ENST00000676179	ENSG00000054523	KIF1B	TRUE	FALSE
chr1	10363282	G	T	ENST00000676179	ENSG00000054523	KIF1B	TRUE	FALSE
chr1	10363287	C	T	ENST00000676179	ENSG00000054523	KIF1B	TRUE	TRUE
chr1	10363304	C	A	ENST00000676179	ENSG00000054523	KIF1B	TRUE	TRUE
chr1	10363304	C	G	ENST00000676179	ENSG00000054523	KIF1B	TRUE	TRUE
chr1	10363305	G	T	ENST00000676179	ENSG00000054523	KIF1B	TRUE	TRUE
chr1	10363315	T	A	ENST00000676179	ENSG00000054523	KIF1B	TRUE	TRUE
chr1	10363315	T	G	ENST00000676179	ENSG00000054523	KIF1B	TRUE	TRUE
chr1	10363319	C	A	ENST00000676179	ENSG00000054523	KIF1B	TRUE	TRUE
chr1	10363320	A	T	ENST00000676179	ENSG00000054523	KIF1B	TRUE	TRUE
chr1	10363327	C	A	ENST00000676179	ENSG00000054523	KIF1B	TRUE	TRUE
chr1	10363327	C	G	ENST00000676179	ENSG00000054523	KIF1B	TRUE	TRUE
chr1	10363345	G	A	ENST00000676179	ENSG00000054523	KIF1B	TRUE	FALSE
chr1	10363345	G	C	ENST00000676179	ENSG00000054523	KIF1B	TRUE	FALSE
chr1	10363345	G	T	ENST00000676179	ENSG00000054523	KIF1B	TRUE	FALSE
chr1	10363346	T	A	ENST00000676179	ENSG00000054523	KIF1B	TRUE	FALSE
chr1	10363346	T	C	ENST00000676179	ENSG00000054523	KIF1B	TRUE	FALSE
chr1	10363346	T	G	ENST00000676179	ENSG00000054523	KIF1B	TRUE	FALSE
chr1	10365098	A	C	ENST00000676179	ENSG00000054523	KIF1B	TRUE	FALSE
chr1	10365098	A	G	ENST00000676179	ENSG00000054523	KIF1B	TRUE	FALSE
chr1	10365098	A	T	ENST00000676179	ENSG00000054523	KIF1B	TRUE	FALSE
chr1	10365099	G	A	ENST00000676179	ENSG00000054523	KIF1B	TRUE	FALSE
chr1	10365099	G	C	ENST00000676179	ENSG00000054523	KIF1B	TRUE	FALSE
chr1	10365099	G	T	ENST00000676179	ENSG00000054523	KIF1B	TRUE	FALSE
chr1	10365105	C	T	ENST00000676179	ENSG00000054523	KIF1B	TRUE	TRUE
chr1	10365108	A	T	ENST00000676179	ENSG00000054523	KIF1B	TRUE	TRUE
chr1	10365114	A	T	ENST00000676179	ENSG00000054523	KIF1B	TRUE	TRUE
chr1	10365117	A	T	ENST00000676179	ENSG00000054523	KIF1B	TRUE	TRUE
chr1	10365120	A	T	ENST00000676179	ENSG00000054523	KIF1B	TRUE	TRUE
chr1	10365127	T	A	ENST00000676179	ENSG00000054523	KIF1B	TRUE	TRUE
chr1	10365127	T	G	ENST00000676179	ENSG00000054523	KIF1B	TRUE	TRUE
chr1	10365136	C	A	ENST00000676179	ENSG00000054523	KIF1B	TRUE	TRUE
chr1	10365136	C	G	ENST00000676179	ENSG00000054523	KIF1B	TRUE	TRUE
chr1	10365146	T	A	ENST00000676179	ENSG00000054523	KIF1B	TRUE	TRUE
chr1	10365146	T	G	ENST00000676179	ENSG00000054523	KIF1B	TRUE	TRUE
chr1	10365153	G	T	ENST00000676179	ENSG00000054523	KIF1B	TRUE	TRUE
chr1	10365156	G	T	ENST00000676179	ENSG00000054523	KIF1B	TRUE	TRUE
chr1	10365159	G	T	ENST00000676179	ENSG00000054523	KIF1B	TRUE	TRUE
chr1	10365166	T	A	ENST00000676179	ENSG00000054523	KIF1B	TRUE	TRUE
chr1	10365166	T	G	ENST00000676179	ENSG00000054523	KIF1B	TRUE	TRUE
chr1	10365175	G	A	ENST00000676179	ENSG00000054523	KIF1B	TRUE	TRUE
chr1	10365176	G	A	ENST00000676179	ENSG00000054523	KIF1B	TRUE	TRUE
chr1	10365186	G	T	ENST00000676179	ENSG00000054523	KIF1B	TRUE	TRUE
chr1	10365204	G	T	ENST00000676179	ENSG00000054523	KIF1B	TRUE	TRUE
chr1	10365210	C	T	ENST00000676179	ENSG00000054523	KIF1B	TRUE	TRUE
chr1	10365214	G	A	ENST00000676179	ENSG00000054523	KIF1B	TRUE	TRUE
chr1	10365215	G	A	ENST00000676179	ENSG00000054523	KIF1B	TRUE	TRUE
chr1	10365216	G	T	ENST00000676179	ENSG00000054523	KIF1B	TRUE	TRUE
chr1	10365222	G	T	ENST00000676179	ENSG00000054523	KIF1B	TRUE	TRUE
chr1	10365225	A	T	ENST00000676179	ENSG00000054523	KIF1B	TRUE	TRUE
chr1	10365231	G	T	ENST00000676179	ENSG00000054523	KIF1B	TRUE	TRUE
chr1	10365243	G	T	ENST00000676179	ENSG00000054523	KIF1B	TRUE	TRUE
chr1	10365246	G	A	ENST00000676179	ENSG00000054523	KIF1B	TRUE	FALSE
chr1	10365246	G	C	ENST00000676179	ENSG00000054523	KIF1B	TRUE	FALSE
chr1	10365246	G	T	ENST00000676179	ENSG00000054523	KIF1B	TRUE	FALSE
chr1	10365247	T	A	ENST00000676179	ENSG00000054523	KIF1B	TRUE	FALSE
chr1	10365247	T	C	ENST00000676179	ENSG00000054523	KIF1B	TRUE	FALSE
chr1	10365247	T	G	ENST00000676179	ENSG00000054523	KIF1B	TRUE	FALSE
chr1	10365407	A	C	ENST00000676179	ENSG00000054523	KIF1B	FALSE	FALSE
chr1	10365407	A	G	ENST00000676179	ENSG00000054523	KIF1B	FALSE	FALSE
chr1	10365407	A	T	ENST00000676179	ENSG00000054523	KIF1B	FALSE	FALSE
chr1	10365408	G	A	ENST00000676179	ENSG00000054523	KIF1B	FALSE	FALSE
chr1	10365408	G	C	ENST00000676179	ENSG00000054523	KIF1B	FALSE	FALSE
chr1	10365408	G	T	ENST00000676179	ENSG00000054523	KIF1B	FALSE	FALSE
chr1	10365412	G	T	ENST00000676179	ENSG00000054523	KIF1B
chr1	10365415	A	T	ENST00000676179	ENSG00000054523	KIF1B
chr1	10365431	T	A	ENST00000676179	ENSG00000054523	KIF1B
chr1	10365442	G	T	ENST00000676179	ENSG00000054523	KIF1B
chr1	10365445	A	T	ENST00000676179	ENSG00000054523	KIF1B
chr1	10365466	A	T	ENST00000676179	ENSG00000054523	KIF1B
chr1	10365482	C	A	ENST00000676179	ENSG00000054523	KIF1B
chr1	10365485	T	A	ENST00000676179	ENSG00000054523	KIF1B
chr1	10365485	T	G	ENST00000676179	ENSG00000054523	KIF1B
chr1	10365538	C	T	ENST00000676179	ENSG00000054523	KIF1B	TRUE	TRUE
chr1	10365545	C	A	ENST00000676179	ENSG00000054523	KIF1B	TRUE	TRUE
chr1	10365545	C	G	ENST00000676179	ENSG00000054523	KIF1B	TRUE	TRUE
chr1	10365559	G	T	ENST00000676179	ENSG00000054523	KIF1B	TRUE	TRUE
chr1	10365580	G	T	ENST00000676179	ENSG00000054523	KIF1B	TRUE	TRUE
chr1	10365594	T	A	ENST00000676179	ENSG00000054523	KIF1B	TRUE	TRUE
chr1	10365594	T	G	ENST00000676179	ENSG00000054523	KIF1B	TRUE	TRUE
chr1	10365599	C	A	ENST00000676179	ENSG00000054523	KIF1B	TRUE	TRUE
chr1	10365599	C	G	ENST00000676179	ENSG00000054523	KIF1B	TRUE	TRUE
chr1	10365601	G	T	ENST00000676179	ENSG00000054523	KIF1B	TRUE	TRUE
chr1	10365610	G	T	ENST00000676179	ENSG00000054523	KIF1B	TRUE	TRUE
chr1	10365625	C	T	ENST00000676179	ENSG00000054523	KIF1B	TRUE	TRUE
chr1	10365628	G	T	ENST00000676179	ENSG00000054523	KIF1B	TRUE	TRUE
chr1	10365631	A	T	ENST00000676179	ENSG00000054523	KIF1B	TRUE	TRUE
chr1	10365634	G	T	ENST00000676179	ENSG00000054523	KIF1B	TRUE	TRUE
chr1	10365646	A	T	ENST00000676179	ENSG00000054523	KIF1B	TRUE	TRUE
chr1	10365649	G	A	ENST00000676179	ENSG00000054523	KIF1B	TRUE	FALSE
chr1	10365649	G	C	ENST00000676179	ENSG00000054523	KIF1B	TRUE	FALSE
chr1	10365649	G	T	ENST00000676179	ENSG00000054523	KIF1B	TRUE	FALSE
chr1	10365650	T	A	ENST00000676179	ENSG00000054523	KIF1B	TRUE	FALSE
chr1	10365650	T	C	ENST00000676179	ENSG00000054523	KIF1B	TRUE	FALSE
chr1	10365650	T	G	ENST00000676179	ENSG00000054523	KIF1B	TRUE	FALSE
chr1	10368465	A	C	ENST00000676179	ENSG00000054523	KIF1B	TRUE	FALSE
chr1	10368465	A	G	ENST00000676179	ENSG00000054523	KIF1B	TRUE	FALSE
chr1	10368465	A	T	ENST00000676179	ENSG00000054523	KIF1B	TRUE	FALSE
chr1	10368466	G	A	ENST00000676179	ENSG00000054523	KIF1B	TRUE	FALSE
chr1	10368466	G	C	ENST00000676179	ENSG00000054523	KIF1B	TRUE	FALSE
chr1	10368466	G	T	ENST00000676179	ENSG00000054523	KIF1B	TRUE	FALSE
chr1	10368469	C	A	ENST00000676179	ENSG00000054523	KIF1B	TRUE	TRUE
chr1	10368473	C	T	ENST00000676179	ENSG00000054523	KIF1B	TRUE	TRUE
chr1	10368497	A	T	ENST00000676179	ENSG00000054523	KIF1B	TRUE	TRUE
chr1	10368500	G	T	ENST00000676179	ENSG00000054523	KIF1B	TRUE	TRUE
chr1	10368509	C	T	ENST00000676179	ENSG00000054523	KIF1B	TRUE	TRUE
chr1	10368535	T	A	ENST00000676179	ENSG00000054523	KIF1B	TRUE	TRUE
chr1	10368536	A	T	ENST00000676179	ENSG00000054523	KIF1B	TRUE	TRUE
chr1	10368539	G	A	ENST00000676179	ENSG00000054523	KIF1B	TRUE	FALSE
chr1	10368539	G	C	ENST00000676179	ENSG00000054523	KIF1B	TRUE	FALSE
chr1	10368539	G	T	ENST00000676179	ENSG00000054523	KIF1B	TRUE	FALSE
chr1	10368540	T	A	ENST00000676179	ENSG00000054523	KIF1B	TRUE	FALSE
chr1	10368540	T	C	ENST00000676179	ENSG00000054523	KIF1B	TRUE	FALSE
chr1	10368540	T	G	ENST00000676179	ENSG00000054523	KIF1B	TRUE	FALSE
chr1	10371139	A	C	ENST00000676179	ENSG00000054523	KIF1B	TRUE	FALSE
chr1	10371139	A	G	ENST00000676179	ENSG00000054523	KIF1B	TRUE	FALSE
chr1	10371139	A	T	ENST00000676179	ENSG00000054523	KIF1B	TRUE	FALSE
chr1	10371140	G	A	ENST00000676179	ENSG00000054523	KIF1B	TRUE	FALSE
chr1	10371140	G	C	ENST00000676179	ENSG00000054523	KIF1B	TRUE	FALSE
chr1	10371140	G	T	ENST00000676179	ENSG00000054523	KIF1B	TRUE	FALSE
chr1	10371142	T	A	ENST00000676179	ENSG00000054523	KIF1B	TRUE	TRUE
chr1	10371162	G	T	ENST00000676179	ENSG00000054523	KIF1B	TRUE	TRUE
chr1	10371177	G	T	ENST00000676179	ENSG00000054523	KIF1B	TRUE	TRUE
chr1	10371221	T	A	ENST00000676179	ENSG00000054523	KIF1B	TRUE	TRUE
chr1	10371258	C	T	ENST00000676179	ENSG00000054523	KIF1B	TRUE	TRUE
chr1	10371261	A	T	ENST00000676179	ENSG00000054523	KIF1B	TRUE	TRUE
chr1	10371263	G	A	ENST00000676179	ENSG00000054523	KIF1B	TRUE	FALSE
chr1	10371263	G	C	ENST00000676179	ENSG00000054523	KIF1B	TRUE	FALSE
chr1	10371263	G	T	ENST00000676179	ENSG00000054523	KIF1B	TRUE	FALSE
chr1	10371264	T	A	ENST00000676179	ENSG00000054523	KIF1B	TRUE	FALSE
chr1	10371264	T	C	ENST00000676179	ENSG00000054523	KIF1B	TRUE	FALSE
chr1	10371264	T	G	ENST00000676179	ENSG00000054523	KIF1B	TRUE	FALSE
chr1	10374314	A	C	ENST00000676179	ENSG00000054523	KIF1B	TRUE	TRUE
chr1	10374314	A	G	ENST00000676179	ENSG00000054523	KIF1B	TRUE	TRUE
chr1	10374314	A	T	ENST00000676179	ENSG00000054523	KIF1B	TRUE	TRUE
chr1	10374315	G	A	ENST00000676179	ENSG00000054523	KIF1B	TRUE	TRUE
chr1	10374315	G	C	ENST00000676179	ENSG00000054523	KIF1B	TRUE	TRUE
chr1	10374315	G	T	ENST00000676179	ENSG00000054523	KIF1B	TRUE	TRUE
chr1	10374323	G	T	ENST00000676179	ENSG00000054523	KIF1B	TRUE	TRUE
chr1	10374352	C	A	ENST00000676179	ENSG00000054523	KIF1B	TRUE	TRUE
chr1	10374356	G	T	ENST00000676179	ENSG00000054523	KIF1B	TRUE	TRUE
chr1	10374362	G	T	ENST00000676179	ENSG00000054523	KIF1B	TRUE	TRUE
chr1	10374365	C	T	ENST00000676179	ENSG00000054523	KIF1B	TRUE	TRUE
chr1	10374371	C	T	ENST00000676179	ENSG00000054523	KIF1B	TRUE	TRUE
chr1	10374389	G	T	ENST00000676179	ENSG00000054523	KIF1B	TRUE	TRUE
chr1	10374400	T	A	ENST00000676179	ENSG00000054523	KIF1B	TRUE	TRUE
chr1	10374400	T	G	ENST00000676179	ENSG00000054523	KIF1B	TRUE	TRUE
chr1	10374402	T	A	ENST00000676179	ENSG00000054523	KIF1B	TRUE	TRUE
chr1	10374407	C	T	ENST00000676179	ENSG00000054523	KIF1B	TRUE	TRUE
chr1	10374413	G	T	ENST00000676179	ENSG00000054523	KIF1B	TRUE	TRUE
chr1	10374416	A	T	ENST00000676179	ENSG00000054523	KIF1B	TRUE	TRUE
chr1	10374422	G	T	ENST00000676179	ENSG00000054523	KIF1B	TRUE	TRUE
chr1	10374449	G	T	ENST00000676179	ENSG00000054523	KIF1B	TRUE	TRUE
chr1	10374452	G	T	ENST00000676179	ENSG00000054523	KIF1B	TRUE	TRUE
chr1	10374458	A	T	ENST00000676179	ENSG00000054523	KIF1B	TRUE	TRUE
chr1	10374466	G	A	ENST00000676179	ENSG00000054523	KIF1B	TRUE	TRUE
chr1	10374466	G	C	ENST00000676179	ENSG00000054523	KIF1B	TRUE	TRUE
chr1	10374466	G	T	ENST00000676179	ENSG00000054523	KIF1B	TRUE	TRUE
chr1	10374467	T	A	ENST00000676179	ENSG00000054523	KIF1B	TRUE	TRUE
chr1	10374467	T	C	ENST00000676179	ENSG00000054523	KIF1B	FALSE	FALSE
chr1	10374467	T	G	ENST00000676179	ENSG00000054523	KIF1B	TRUE	TRUE
chr1	10374852	A	C	ENST00000676179	ENSG00000054523	KIF1B	TRUE	FALSE
chr1	10374852	A	G	ENST00000676179	ENSG00000054523	KIF1B	TRUE	FALSE
chr1	10374852	A	T	ENST00000676179	ENSG00000054523	KIF1B	TRUE	FALSE
chr1	10374853	G	A	ENST00000676179	ENSG00000054523	KIF1B	TRUE	FALSE
chr1	10374853	G	C	ENST00000676179	ENSG00000054523	KIF1B	TRUE	FALSE
chr1	10374853	G	T	ENST00000676179	ENSG00000054523	KIF1B	TRUE	FALSE
chr1	10374856	C	A	ENST00000676179	ENSG00000054523	KIF1B	TRUE	TRUE
chr1	10374856	C	G	ENST00000676179	ENSG00000054523	KIF1B	TRUE	TRUE
chr1	10374867	A	T	ENST00000676179	ENSG00000054523	KIF1B	TRUE	TRUE
chr1	10374870	A	T	ENST00000676179	ENSG00000054523	KIF1B	TRUE	TRUE
chr1	10374873	G	T	ENST00000676179	ENSG00000054523	KIF1B	TRUE	TRUE
chr1	10374878	C	A	ENST00000676179	ENSG00000054523	KIF1B	TRUE	TRUE
chr1	10374878	C	G	ENST00000676179	ENSG00000054523	KIF1B	TRUE	TRUE
chr1	10374888	A	T	ENST00000676179	ENSG00000054523	KIF1B	TRUE	TRUE
chr1	10374891	G	T	ENST00000676179	ENSG00000054523	KIF1B	TRUE	TRUE
chr1	10374902	C	A	ENST00000676179	ENSG00000054523	KIF1B	TRUE	TRUE
chr1	10374902	C	G	ENST00000676179	ENSG00000054523	KIF1B	TRUE	TRUE
chr1	10374910	G	A	ENST00000676179	ENSG00000054523	KIF1B	TRUE	TRUE
chr1	10374911	G	A	ENST00000676179	ENSG00000054523	KIF1B	TRUE	TRUE
chr1	10374915	A	T	ENST00000676179	ENSG00000054523	KIF1B	TRUE	TRUE
chr1	10374944	T	A	ENST00000676179	ENSG00000054523	KIF1B	TRUE	TRUE
chr1	10374944	T	G	ENST00000676179	ENSG00000054523	KIF1B	TRUE	TRUE
chr1	10374956	T	A	ENST00000676179	ENSG00000054523	KIF1B	TRUE	TRUE
chr1	10374956	T	G	ENST00000676179	ENSG00000054523	KIF1B	TRUE	TRUE
chr1	10374966	A	T	ENST00000676179	ENSG00000054523	KIF1B	TRUE	TRUE
chr1	10374978	G	T	ENST00000676179	ENSG00000054523	KIF1B	TRUE	TRUE
chr1	10374984	G	T	ENST00000676179	ENSG00000054523	KIF1B	TRUE	TRUE
chr1	10375008	C	T	ENST00000676179	ENSG00000054523	KIF1B	TRUE	TRUE
chr1	10375014	G	T	ENST00000676179	ENSG00000054523	KIF1B	TRUE	TRUE
chr1	10375019	C	A	ENST00000676179	ENSG00000054523	KIF1B	TRUE	TRUE
chr1	10375019	C	G	ENST00000676179	ENSG00000054523	KIF1B	TRUE	TRUE
chr1	10375023	G	T	ENST00000676179	ENSG00000054523	KIF1B	TRUE	TRUE
chr1	10375029	C	T	ENST00000676179	ENSG00000054523	KIF1B	TRUE	TRUE
chr1	10375032	C	T	ENST00000676179	ENSG00000054523	KIF1B	TRUE	TRUE
chr1	10375044	A	T	ENST00000676179	ENSG00000054523	KIF1B	TRUE	TRUE
chr1	10375047	G	A	ENST00000676179	ENSG00000054523	KIF1B	TRUE	FALSE
chr1	10375047	G	C	ENST00000676179	ENSG00000054523	KIF1B	TRUE	FALSE
chr1	10375047	G	T	ENST00000676179	ENSG00000054523	KIF1B	TRUE	FALSE
chr1	10375048	T	A	ENST00000676179	ENSG00000054523	KIF1B	TRUE	FALSE
chr1	10375048	T	C	ENST00000676179	ENSG00000054523	KIF1B	TRUE	FALSE
chr1	10375048	T	G	ENST00000676179	ENSG00000054523	KIF1B	TRUE	FALSE
chr1	10375253	A	C	ENST00000676179	ENSG00000054523	KIF1B	TRUE	TRUE
chr1	10375253	A	G	ENST00000676179	ENSG00000054523	KIF1B	TRUE	FALSE
chr1	10375253	A	T	ENST00000676179	ENSG00000054523	KIF1B	TRUE	TRUE
chr1	10375254	G	A	ENST00000676179	ENSG00000054523	KIF1B	TRUE	TRUE
chr1	10375254	G	C	ENST00000676179	ENSG00000054523	KIF1B	TRUE	TRUE
chr1	10375254	G	T	ENST00000676179	ENSG00000054523	KIF1B	TRUE	FALSE
chr1	10375278	C	A	ENST00000676179	ENSG00000054523	KIF1B	TRUE	TRUE
chr1	10375282	A	T	ENST00000676179	ENSG00000054523	KIF1B	TRUE	TRUE
chr1	10375301	T	A	ENST00000676179	ENSG00000054523	KIF1B	TRUE	TRUE
chr1	10375303	C	T	ENST00000676179	ENSG00000054523	KIF1B	TRUE	TRUE
chr1	10375318	A	T	ENST00000676179	ENSG00000054523	KIF1B	TRUE	TRUE
chr1	10375334	G	A	ENST00000676179	ENSG00000054523	KIF1B	FALSE	FALSE
chr1	10375335	G	A	ENST00000676179	ENSG00000054523	KIF1B	FALSE	FALSE
chr1	10375337	T	A	ENST00000676179	ENSG00000054523	KIF1B	FALSE	FALSE
chr1	10375341	T	A	ENST00000676179	ENSG00000054523	KIF1B	FALSE	FALSE
chr1	10375341	T	G	ENST00000676179	ENSG00000054523	KIF1B	FALSE	FALSE
chr1	10375374	G	A	ENST00000676179	ENSG00000054523	KIF1B	TRUE	TRUE
chr1	10375374	G	C	ENST00000676179	ENSG00000054523	KIF1B	TRUE	TRUE
chr1	10375374	G	T	ENST00000676179	ENSG00000054523	KIF1B	TRUE	TRUE
chr1	10375375	T	A	ENST00000676179	ENSG00000054523	KIF1B	TRUE	FALSE
chr1	10375375	T	C	ENST00000676179	ENSG00000054523	KIF1B	FALSE	FALSE
chr1	10375375	T	G	ENST00000676179	ENSG00000054523	KIF1B	TRUE	FALSE
chr1	10376543	A	C	ENST00000676179	ENSG00000054523	KIF1B	TRUE	FALSE
chr1	10376543	A	G	ENST00000676179	ENSG00000054523	KIF1B	TRUE	FALSE
chr1	10376543	A	T	ENST00000676179	ENSG00000054523	KIF1B	TRUE	FALSE
chr1	10376544	G	A	ENST00000676179	ENSG00000054523	KIF1B	TRUE	FALSE
chr1	10376544	G	C	ENST00000676179	ENSG00000054523	KIF1B	TRUE	FALSE
chr1	10376544	G	T	ENST00000676179	ENSG00000054523	KIF1B	TRUE	FALSE
chr1	10376547	C	A	ENST00000676179	ENSG00000054523	KIF1B	FALSE	FALSE
chr1	10376547	C	G	ENST00000676179	ENSG00000054523	KIF1B	FALSE	FALSE
chr1	10376549	A	T	ENST00000676179	ENSG00000054523	KIF1B	FALSE	FALSE
chr1	10376561	A	T	ENST00000676179	ENSG00000054523	KIF1B	FALSE	FALSE
chr1	10376566	C	A	ENST00000676179	ENSG00000054523	KIF1B	FALSE	FALSE
chr1	10376573	C	T	ENST00000676179	ENSG00000054523	KIF1B	FALSE	FALSE
chr1	10376577	C	A	ENST00000676179	ENSG00000054523	KIF1B	FALSE	FALSE
chr1	10376579	A	T	ENST00000676179	ENSG00000054523	KIF1B	FALSE	FALSE
chr1	10376584	C	A	ENST00000676179	ENSG00000054523	KIF1B	FALSE	FALSE
chr1	10376584	C	G	ENST00000676179	ENSG00000054523	KIF1B	FALSE	FALSE
chr1	10399124	C	T	ENST00000270776	ENSG00000142657	PGD	FALSE	FALSE
chr1	10399126	G	A	ENST00000270776	ENSG00000142657	PGD	TRUE	FALSE
chr1	10399126	G	C	ENST00000270776	ENSG00000142657	PGD	TRUE	FALSE
chr1	10399126	G	T	ENST00000270776	ENSG00000142657	PGD	TRUE	FALSE
chr1	10399127	T	A	ENST00000270776	ENSG00000142657	PGD	TRUE	FALSE
chr1	10399127	T	C	ENST00000270776	ENSG00000142657	PGD	TRUE	FALSE
chr1	10399127	T	G	ENST00000270776	ENSG00000142657	PGD	TRUE	FALSE
chr1	10399627	A	C	ENST00000270776	ENSG00000142657	PGD	TRUE	FALSE
chr1	10399627	A	G	ENST00000270776	ENSG00000142657	PGD	TRUE	FALSE
chr1	10399627	A	T	ENST00000270776	ENSG00000142657	PGD	TRUE	FALSE
chr1	10399628	G	A	ENST00000270776	ENSG00000142657	PGD	TRUE	FALSE
chr1	10399628	G	C	ENST00000270776	ENSG00000142657	PGD	TRUE	FALSE
chr1	10399628	G	T	ENST00000270776	ENSG00000142657	PGD	TRUE	FALSE
chr1	10399648	G	T	ENST00000270776	ENSG00000142657	PGD	FALSE	FALSE
chr1	10399652	T	A	ENST00000270776	ENSG00000142657	PGD	FALSE	FALSE
chr1	10399666	C	T	ENST00000270776	ENSG00000142657	PGD	FALSE	FALSE
chr1	10399673	T	A	ENST00000270776	ENSG00000142657	PGD	TRUE	FALSE
chr1	10399673	T	G	ENST00000270776	ENSG00000142657	PGD	TRUE	FALSE
chr1	10399705	G	A	ENST00000270776	ENSG00000142657	PGD	TRUE	TRUE
chr1	10399705	G	C	ENST00000270776	ENSG00000142657	PGD	TRUE	TRUE
chr1	10399705	G	T	ENST00000270776	ENSG00000142657	PGD	TRUE	TRUE
chr1	10399706	T	A	ENST00000270776	ENSG00000142657	PGD	TRUE	TRUE
chr1	10399706	T	C	ENST00000270776	ENSG00000142657	PGD	TRUE	FALSE
chr1	10399706	T	G	ENST00000270776	ENSG00000142657	PGD	TRUE	TRUE
chr1	10400391	A	C	ENST00000270776	ENSG00000142657	PGD	TRUE	FALSE
chr1	10400391	A	G	ENST00000270776	ENSG00000142657	PGD	TRUE	FALSE
chr1	10400391	A	T	ENST00000270776	ENSG00000142657	PGD	TRUE	FALSE
chr1	10400392	G	A	ENST00000270776	ENSG00000142657	PGD	TRUE	FALSE
chr1	10400392	G	C	ENST00000270776	ENSG00000142657	PGD	TRUE	FALSE
chr1	10400392	G	T	ENST00000270776	ENSG00000142657	PGD	TRUE	FALSE
chr1	10400398	T	A	ENST00000270776	ENSG00000142657	PGD	TRUE	TRUE
chr1	10400420	A	T	ENST00000270776	ENSG00000142657	PGD	TRUE	TRUE
chr1	10400436	T	A	ENST00000270776	ENSG00000142657	PGD	TRUE	TRUE
chr1	10400444	G	T	ENST00000270776	ENSG00000142657	PGD	TRUE	TRUE
chr1	10400450	A	T	ENST00000270776	ENSG00000142657	PGD	TRUE	TRUE
chr1	10400453	G	T	ENST00000270776	ENSG00000142657	PGD	TRUE	TRUE
chr1	10400459	A	T	ENST00000270776	ENSG00000142657	PGD	TRUE	TRUE
chr1	10400474	C	T	ENST00000270776	ENSG00000142657	PGD	TRUE	TRUE
chr1	10400483	A	T	ENST00000270776	ENSG00000142657	PGD	TRUE	TRUE
chr1	10400486	G	T	ENST00000270776	ENSG00000142657	PGD	TRUE	TRUE
chr1	10400498	A	T	ENST00000270776	ENSG00000142657	PGD	TRUE	TRUE
chr1	10400504	A	T	ENST00000270776	ENSG00000142657	PGD	TRUE	TRUE
chr1	10400507	A	T	ENST00000270776	ENSG00000142657	PGD	TRUE	TRUE
chr1	10400534	A	T	ENST00000270776	ENSG00000142657	PGD	TRUE	TRUE
chr1	10400543	C	T	ENST00000270776	ENSG00000142657	PGD	TRUE	TRUE
chr1	10400564	G	T	ENST00000270776	ENSG00000142657	PGD	TRUE	TRUE
chr1	10400567	A	T	ENST00000270776	ENSG00000142657	PGD	TRUE	TRUE
chr1	10400571	T	A	ENST00000270776	ENSG00000142657	PGD	TRUE	TRUE
chr1	10400573	G	A	ENST00000270776	ENSG00000142657	PGD	TRUE	TRUE
chr1	10400573	G	C	ENST00000270776	ENSG00000142657	PGD	TRUE	TRUE
chr1	10400573	G	T	ENST00000270776	ENSG00000142657	PGD	TRUE	TRUE
chr1	10400574	T	A	ENST00000270776	ENSG00000142657	PGD	TRUE	TRUE
chr1	10400574	T	C	ENST00000270776	ENSG00000142657	PGD	TRUE	FALSE
chr1	10400574	T	G	ENST00000270776	ENSG00000142657	PGD	TRUE	TRUE
chr1	10403069	A	C	ENST00000270776	ENSG00000142657	PGD	TRUE	TRUE
chr1	10403069	A	G	ENST00000270776	ENSG00000142657	PGD	TRUE	FALSE
chr1	10403069	A	T	ENST00000270776	ENSG00000142657	PGD	TRUE	TRUE
chr1	10403070	G	A	ENST00000270776	ENSG00000142657	PGD	TRUE	TRUE
chr1	10403070	G	C	ENST00000270776	ENSG00000142657	PGD	TRUE	TRUE
chr1	10403070	G	T	ENST00000270776	ENSG00000142657	PGD	TRUE	TRUE
chr1	10403078	T	A	ENST00000270776	ENSG00000142657	PGD	TRUE	TRUE
chr1	10403081	T	A	ENST00000270776	ENSG00000142657	PGD	TRUE	TRUE
chr1	10403107	G	T	ENST00000270776	ENSG00000142657	PGD	TRUE	TRUE
chr1	10403110	G	T	ENST00000270776	ENSG00000142657	PGD	TRUE	TRUE
chr1	10403119	G	T	ENST00000270776	ENSG00000142657	PGD	TRUE	TRUE
chr1	10403124	T	A	ENST00000270776	ENSG00000142657	PGD	TRUE	TRUE
chr1	10403124	T	G	ENST00000270776	ENSG00000142657	PGD	TRUE	TRUE
chr1	10403137	G	A	ENST00000270776	ENSG00000142657	PGD	TRUE	TRUE
chr1	10403137	G	C	ENST00000270776	ENSG00000142657	PGD	TRUE	TRUE
chr1	10403137	G	T	ENST00000270776	ENSG00000142657	PGD	TRUE	TRUE
chr1	10403138	T	A	ENST00000270776	ENSG00000142657	PGD	TRUE	TRUE
chr1	10403138	T	C	ENST00000270776	ENSG00000142657	PGD	TRUE	TRUE
chr1	10403138	T	G	ENST00000270776	ENSG00000142657	PGD	TRUE	TRUE
chr1	10404159	A	C	ENST00000270776	ENSG00000142657	PGD	TRUE	FALSE
chr1	10404159	A	G	ENST00000270776	ENSG00000142657	PGD	TRUE	FALSE
chr1	10404159	A	T	ENST00000270776	ENSG00000142657	PGD	TRUE	FALSE
chr1	10404160	G	A	ENST00000270776	ENSG00000142657	PGD	TRUE	FALSE
chr1	10404160	G	C	ENST00000270776	ENSG00000142657	PGD	TRUE	FALSE
chr1	10404160	G	T	ENST00000270776	ENSG00000142657	PGD	TRUE	FALSE
chr1	10404161	A	T	ENST00000270776	ENSG00000142657	PGD	TRUE	TRUE
chr1	10404169	C	A	ENST00000270776	ENSG00000142657	PGD	TRUE	TRUE
chr1	10404170	C	T	ENST00000270776	ENSG00000142657	PGD	TRUE	TRUE
chr1	10404179	A	T	ENST00000270776	ENSG00000142657	PGD	TRUE	TRUE
chr1	10404185	A	T	ENST00000270776	ENSG00000142657	PGD	TRUE	TRUE
chr1	10404188	G	T	ENST00000270776	ENSG00000142657	PGD	TRUE	TRUE
chr1	10404195	T	A	ENST00000270776	ENSG00000142657	PGD	TRUE	TRUE
chr1	10404195	T	G	ENST00000270776	ENSG00000142657	PGD	TRUE	TRUE
chr1	10404209	G	T	ENST00000270776	ENSG00000142657	PGD	TRUE	TRUE
chr1	10404221	G	T	ENST00000270776	ENSG00000142657	PGD	TRUE	TRUE
chr1	10404224	G	T	ENST00000270776	ENSG00000142657	PGD	TRUE	TRUE
chr1	10404227	G	T	ENST00000270776	ENSG00000142657	PGD	TRUE	TRUE
chr1	10404241	T	A	ENST00000270776	ENSG00000142657	PGD	TRUE	TRUE
chr1	10404241	T	G	ENST00000270776	ENSG00000142657	PGD	TRUE	TRUE
chr1	10404249	C	A	ENST00000270776	ENSG00000142657	PGD	TRUE	TRUE
chr1	10404260	G	T	ENST00000270776	ENSG00000142657	PGD	TRUE	TRUE
chr1	10404269	A	T	ENST00000270776	ENSG00000142657	PGD	TRUE	TRUE
chr1	10404272	G	T	ENST00000270776	ENSG00000142657	PGD	TRUE	TRUE
chr1	10404279	G	A	ENST00000270776	ENSG00000142657	PGD	TRUE	TRUE
chr1	10404280	G	A	ENST00000270776	ENSG00000142657	PGD	TRUE	FALSE
chr1	10404280	G	C	ENST00000270776	ENSG00000142657	PGD	TRUE	FALSE
chr1	10404280	G	T	ENST00000270776	ENSG00000142657	PGD	TRUE	FALSE
chr1	10404281	T	A	ENST00000270776	ENSG00000142657	PGD	TRUE	FALSE
chr1	10404281	T	C	ENST00000270776	ENSG00000142657	PGD	TRUE	FALSE
chr1	10404281	T	G	ENST00000270776	ENSG00000142657	PGD	TRUE	FALSE
chr1	10408069	A	C	ENST00000270776	ENSG00000142657	PGD	TRUE	FALSE
chr1	10408069	A	G	ENST00000270776	ENSG00000142657	PGD	TRUE	FALSE
chr1	10408069	A	T	ENST00000270776	ENSG00000142657	PGD	TRUE	FALSE
chr1	10408070	G	A	ENST00000270776	ENSG00000142657	PGD	TRUE	FALSE
chr1	10408070	G	C	ENST00000270776	ENSG00000142657	PGD	TRUE	FALSE
chr1	10408070	G	T	ENST00000270776	ENSG00000142657	PGD	TRUE	FALSE
chr1	10408071	G	A	ENST00000270776	ENSG00000142657	PGD	TRUE	TRUE
chr1	10408081	A	T	ENST00000270776	ENSG00000142657	PGD	TRUE	TRUE
chr1	10408093	C	T	ENST00000270776	ENSG00000142657	PGD	TRUE	TRUE
chr1	10408108	A	T	ENST00000270776	ENSG00000142657	PGD	TRUE	TRUE
chr1	10408114	G	T	ENST00000270776	ENSG00000142657	PGD	TRUE	TRUE
chr1	10408120	G	T	ENST00000270776	ENSG00000142657	PGD	TRUE	TRUE
chr1	10408123	G	T	ENST00000270776	ENSG00000142657	PGD	TRUE	TRUE
chr1	10408131	C	A	ENST00000270776	ENSG00000142657	PGD	TRUE	TRUE
chr1	10408134	T	A	ENST00000270776	ENSG00000142657	PGD	TRUE	TRUE
chr1	10408139	G	A	ENST00000270776	ENSG00000142657	PGD	TRUE	TRUE
chr1	10408140	G	A	ENST00000270776	ENSG00000142657	PGD	TRUE	TRUE
chr1	10408141	G	A	ENST00000270776	ENSG00000142657	PGD	FALSE	FALSE
chr1	10408141	G	C	ENST00000270776	ENSG00000142657	PGD	FALSE	FALSE
chr1	10408141	G	T	ENST00000270776	ENSG00000142657	PGD	FALSE	FALSE
chr1	10408142	C	A	ENST00000270776	ENSG00000142657	PGD	FALSE	FALSE
chr1	10408142	C	G	ENST00000270776	ENSG00000142657	PGD	FALSE	FALSE
chr1	10408142	C	T	ENST00000270776	ENSG00000142657	PGD	FALSE	FALSE
chr1	10411416	A	C	ENST00000270776	ENSG00000142657	PGD	TRUE	FALSE
chr1	10411416	A	G	ENST00000270776	ENSG00000142657	PGD	TRUE	FALSE
chr1	10411416	A	T	ENST00000270776	ENSG00000142657	PGD	TRUE	FALSE
chr1	10411417	G	A	ENST00000270776	ENSG00000142657	PGD	TRUE	FALSE
chr1	10411417	G	C	ENST00000270776	ENSG00000142657	PGD	TRUE	FALSE
chr1	10411417	G	T	ENST00000270776	ENSG00000142657	PGD	TRUE	FALSE
chr1	10411421	G	T	ENST00000270776	ENSG00000142657	PGD
chr1	10411427	G	T	ENST00000270776	ENSG00000142657	PGD
chr1	10411430	G	T	ENST00000270776	ENSG00000142657	PGD
chr1	10411448	A	T	ENST00000270776	ENSG00000142657	PGD
chr1	10411469	G	T	ENST00000270776	ENSG00000142657	PGD
chr1	10411474	T	A	ENST00000270776	ENSG00000142657	PGD
chr1	10411474	T	G	ENST00000270776	ENSG00000142657	PGD
chr1	10411484	C	T	ENST00000270776	ENSG00000142657	PGD
chr1	10411495	T	A	ENST00000270776	ENSG00000142657	PGD
chr1	10411496	G	T	ENST00000270776	ENSG00000142657	PGD
chr1	10411504	C	A	ENST00000270776	ENSG00000142657	PGD
chr1	10411504	C	G	ENST00000270776	ENSG00000142657	PGD
chr1	10411514	A	T	ENST00000270776	ENSG00000142657	PGD
chr1	10411535	C	T	ENST00000270776	ENSG00000142657	PGD
chr1	10411541	G	T	ENST00000270776	ENSG00000142657	PGD
chr1	10411550	C	T	ENST00000270776	ENSG00000142657	PGD
chr1	10411553	G	A	ENST00000270776	ENSG00000142657	PGD	TRUE	FALSE
chr1	10411553	G	C	ENST00000270776	ENSG00000142657	PGD	TRUE	FALSE
chr1	10411553	G	T	ENST00000270776	ENSG00000142657	PGD	TRUE	FALSE
chr1	10411554	T	A	ENST00000270776	ENSG00000142657	PGD	TRUE	FALSE
chr1	10411554	T	C	ENST00000270776	ENSG00000142657	PGD	TRUE	FALSE
chr1	10411554	T	G	ENST00000270776	ENSG00000142657	PGD	TRUE	FALSE
chr1	10413060	A	C	ENST00000270776	ENSG00000142657	PGD	TRUE	FALSE
chr1	10413060	A	G	ENST00000270776	ENSG00000142657	PGD	TRUE	FALSE
chr1	10413060	A	T	ENST00000270776	ENSG00000142657	PGD	TRUE	FALSE
chr1	10413061	G	A	ENST00000270776	ENSG00000142657	PGD	TRUE	FALSE
chr1	10413061	G	C	ENST00000270776	ENSG00000142657	PGD	TRUE	FALSE
chr1	10413061	G	T	ENST00000270776	ENSG00000142657	PGD	TRUE	FALSE
chr1	10413068	G	T	ENST00000270776	ENSG00000142657	PGD	TRUE	TRUE
chr1	10413075	G	A	ENST00000270776	ENSG00000142657	PGD	TRUE	TRUE
chr1	10413076	G	A	ENST00000270776	ENSG00000142657	PGD	TRUE	TRUE
chr1	10413080	A	T	ENST00000270776	ENSG00000142657	PGD	TRUE	TRUE
chr1	10413086	G	T	ENST00000270776	ENSG00000142657	PGD	TRUE	TRUE
chr1	10413096	C	A	ENST00000270776	ENSG00000142657	PGD	TRUE	TRUE
chr1	10413096	C	G	ENST00000270776	ENSG00000142657	PGD	TRUE	TRUE
chr1	10413107	G	T	ENST00000270776	ENSG00000142657	PGD	TRUE	TRUE
chr1	10413128	A	T	ENST00000270776	ENSG00000142657	PGD	TRUE	TRUE
chr1	10413134	C	T	ENST00000270776	ENSG00000142657	PGD	TRUE	TRUE
chr1	10413149	A	T	ENST00000270776	ENSG00000142657	PGD	TRUE	TRUE
chr1	10413164	A	T	ENST00000270776	ENSG00000142657	PGD	TRUE	TRUE
chr1	10413185	C	T	ENST00000270776	ENSG00000142657	PGD	TRUE	TRUE
chr1	10413188	A	T	ENST00000270776	ENSG00000142657	PGD	TRUE	TRUE
chr1	10413200	A	T	ENST00000270776	ENSG00000142657	PGD	TRUE	TRUE
chr1	10413204	G	A	ENST00000270776	ENSG00000142657	PGD	TRUE	TRUE
chr1	10413205	G	A	ENST00000270776	ENSG00000142657	PGD	TRUE	TRUE
chr1	10413224	G	T	ENST00000270776	ENSG00000142657	PGD	TRUE	TRUE
chr1	10413229	C	A	ENST00000270776	ENSG00000142657	PGD	TRUE	TRUE
chr1	10413229	C	G	ENST00000270776	ENSG00000142657	PGD	TRUE	TRUE
chr1	10413251	G	T	ENST00000270776	ENSG00000142657	PGD	TRUE	TRUE
chr1	10413252	G	A	ENST00000270776	ENSG00000142657	PGD	TRUE	FALSE
chr1	10413252	G	C	ENST00000270776	ENSG00000142657	PGD	TRUE	FALSE
chr1	10413252	G	T	ENST00000270776	ENSG00000142657	PGD	TRUE	FALSE
chr1	10413253	T	A	ENST00000270776	ENSG00000142657	PGD	TRUE	FALSE
chr1	10413253	T	C	ENST00000270776	ENSG00000142657	PGD	TRUE	FALSE
chr1	10413253	T	G	ENST00000270776	ENSG00000142657	PGD	TRUE	FALSE
chr1	10416985	A	C	ENST00000270776	ENSG00000142657	PGD	TRUE	FALSE
chr1	10416985	A	G	ENST00000270776	ENSG00000142657	PGD	TRUE	FALSE
chr1	10416985	A	T	ENST00000270776	ENSG00000142657	PGD	TRUE	FALSE
chr1	10416986	G	A	ENST00000270776	ENSG00000142657	PGD	TRUE	FALSE
chr1	10416986	G	C	ENST00000270776	ENSG00000142657	PGD	TRUE	FALSE
chr1	10416986	G	T	ENST00000270776	ENSG00000142657	PGD	TRUE	FALSE
chr1	10416989	G	T	ENST00000270776	ENSG00000142657	PGD	TRUE	TRUE
chr1	10417009	C	A	ENST00000270776	ENSG00000142657	PGD	TRUE	TRUE
chr1	10417011	T	A	ENST00000270776	ENSG00000142657	PGD	TRUE	TRUE
chr1	10417011	T	G	ENST00000270776	ENSG00000142657	PGD	TRUE	TRUE
chr1	10417014	C	A	ENST00000270776	ENSG00000142657	PGD	TRUE	TRUE
chr1	10417014	C	G	ENST00000270776	ENSG00000142657	PGD	TRUE	TRUE
chr1	10417022	A	T	ENST00000270776	ENSG00000142657	PGD	TRUE	TRUE
chr1	10417028	G	T	ENST00000270776	ENSG00000142657	PGD	TRUE	TRUE
chr1	10417031	A	T	ENST00000270776	ENSG00000142657	PGD	TRUE	TRUE
chr1	10417037	C	T	ENST00000270776	ENSG00000142657	PGD	TRUE	TRUE
chr1	10417046	A	T	ENST00000270776	ENSG00000142657	PGD	TRUE	TRUE
chr1	10417049	A	T	ENST00000270776	ENSG00000142657	PGD	TRUE	TRUE
chr1	10417055	A	T	ENST00000270776	ENSG00000142657	PGD	TRUE	TRUE
chr1	10417064	C	T	ENST00000270776	ENSG00000142657	PGD	TRUE	TRUE
chr1	10417067	A	T	ENST00000270776	ENSG00000142657	PGD	TRUE	TRUE
chr1	10417073	C	T	ENST00000270776	ENSG00000142657	PGD	TRUE	TRUE
chr1	10417088	A	T	ENST00000270776	ENSG00000142657	PGD	TRUE	TRUE
chr1	10417091	A	T	ENST00000270776	ENSG00000142657	PGD	TRUE	TRUE
chr1	10417095	C	A	ENST00000270776	ENSG00000142657	PGD	TRUE	TRUE
chr1	10417095	C	G	ENST00000270776	ENSG00000142657	PGD	TRUE	TRUE
chr1	10417103	G	T	ENST00000270776	ENSG00000142657	PGD	TRUE	TRUE
chr1	10417115	A	T	ENST00000270776	ENSG00000142657	PGD	TRUE	TRUE
chr1	10417118	G	A	ENST00000270776	ENSG00000142657	PGD	TRUE	FALSE
chr1	10417118	G	C	ENST00000270776	ENSG00000142657	PGD	TRUE	FALSE
chr1	10417118	G	T	ENST00000270776	ENSG00000142657	PGD	TRUE	FALSE
chr1	10417119	T	A	ENST00000270776	ENSG00000142657	PGD	TRUE	FALSE
chr1	10417119	T	C	ENST00000270776	ENSG00000142657	PGD	TRUE	FALSE
chr1	10417119	T	G	ENST00000270776	ENSG00000142657	PGD	TRUE	FALSE
chr1	10417374	A	C	ENST00000270776	ENSG00000142657	PGD	TRUE	FALSE
chr1	10417374	A	G	ENST00000270776	ENSG00000142657	PGD	TRUE	FALSE
chr1	10417374	A	T	ENST00000270776	ENSG00000142657	PGD	TRUE	FALSE
chr1	10417375	G	A	ENST00000270776	ENSG00000142657	PGD	TRUE	FALSE
chr1	10417375	G	C	ENST00000270776	ENSG00000142657	PGD	TRUE	FALSE
chr1	10417375	G	T	ENST00000270776	ENSG00000142657	PGD	TRUE	FALSE
chr1	10417384	C	A	ENST00000270776	ENSG00000142657	PGD	TRUE	TRUE
chr1	10417384	C	G	ENST00000270776	ENSG00000142657	PGD	TRUE	TRUE
chr1	10417391	A	T	ENST00000270776	ENSG00000142657	PGD	TRUE	TRUE
chr1	10417405	C	A	ENST00000270776	ENSG00000142657	PGD	TRUE	TRUE
chr1	10417405	C	G	ENST00000270776	ENSG00000142657	PGD	TRUE	TRUE
chr1	10417409	C	T	ENST00000270776	ENSG00000142657	PGD	TRUE	TRUE
chr1	10417430	C	T	ENST00000270776	ENSG00000142657	PGD	TRUE	TRUE
chr1	10417442	G	T	ENST00000270776	ENSG00000142657	PGD	TRUE	TRUE
chr1	10417452	G	A	ENST00000270776	ENSG00000142657	PGD	TRUE	TRUE
chr1	10417453	G	A	ENST00000270776	ENSG00000142657	PGD	TRUE	TRUE
chr1	10417465	T	A	ENST00000270776	ENSG00000142657	PGD	TRUE	TRUE
chr1	10417465	T	G	ENST00000270776	ENSG00000142657	PGD	TRUE	TRUE
chr1	10417485	G	A	ENST00000270776	ENSG00000142657	PGD	TRUE	TRUE
chr1	10417486	G	A	ENST00000270776	ENSG00000142657	PGD	TRUE	TRUE
chr1	10417487	A	T	ENST00000270776	ENSG00000142657	PGD	TRUE	TRUE
chr1	10417498	C	A	ENST00000270776	ENSG00000142657	PGD	TRUE	TRUE
chr1	10417505	A	T	ENST00000270776	ENSG00000142657	PGD	TRUE	TRUE
chr1	10417510	G	A	ENST00000270776	ENSG00000142657	PGD	TRUE	FALSE
chr1	10417510	G	C	ENST00000270776	ENSG00000142657	PGD	TRUE	FALSE
chr1	10417510	G	T	ENST00000270776	ENSG00000142657	PGD	TRUE	FALSE
chr1	10417511	T	A	ENST00000270776	ENSG00000142657	PGD	TRUE	FALSE
chr1	10417511	T	C	ENST00000270776	ENSG00000142657	PGD	FALSE	FALSE
chr1	10417511	T	G	ENST00000270776	ENSG00000142657	PGD	TRUE	FALSE
chr1	10418824	A	C	ENST00000270776	ENSG00000142657	PGD	TRUE	TRUE
chr1	10418824	A	G	ENST00000270776	ENSG00000142657	PGD	TRUE	TRUE
chr1	10418824	A	T	ENST00000270776	ENSG00000142657	PGD	TRUE	TRUE
chr1	10418825	G	A	ENST00000270776	ENSG00000142657	PGD	TRUE	TRUE
chr1	10418825	G	C	ENST00000270776	ENSG00000142657	PGD	TRUE	TRUE
chr1	10418825	G	T	ENST00000270776	ENSG00000142657	PGD	TRUE	TRUE
chr1	10418836	G	T	ENST00000270776	ENSG00000142657	PGD	TRUE	TRUE
chr1	10418839	A	T	ENST00000270776	ENSG00000142657	PGD	TRUE	TRUE
chr1	10418845	A	T	ENST00000270776	ENSG00000142657	PGD	TRUE	TRUE
chr1	10418860	C	T	ENST00000270776	ENSG00000142657	PGD	TRUE	TRUE
chr1	10418869	G	T	ENST00000270776	ENSG00000142657	PGD	TRUE	TRUE
chr1	10418875	C	T	ENST00000270776	ENSG00000142657	PGD	TRUE	TRUE
chr1	10418902	A	T	ENST00000270776	ENSG00000142657	PGD	TRUE	TRUE
chr1	10418906	C	A	ENST00000270776	ENSG00000142657	PGD	TRUE	TRUE
chr1	10418906	C	G	ENST00000270776	ENSG00000142657	PGD	TRUE	TRUE
chr1	10418914	G	T	ENST00000270776	ENSG00000142657	PGD	TRUE	TRUE
chr1	10418922	C	A	ENST00000270776	ENSG00000142657	PGD	TRUE	TRUE
chr1	10418923	C	T	ENST00000270776	ENSG00000142657	PGD	TRUE	TRUE
chr1	10418926	G	A	ENST00000270776	ENSG00000142657	PGD	TRUE	FALSE
chr1	10418926	G	C	ENST00000270776	ENSG00000142657	PGD	TRUE	TRUE
chr1	10418926	G	T	ENST00000270776	ENSG00000142657	PGD	TRUE	TRUE
chr1	10418927	T	A	ENST00000270776	ENSG00000142657	PGD	TRUE	TRUE
chr1	10418927	T	C	ENST00000270776	ENSG00000142657	PGD	FALSE	FALSE
chr1	10418927	T	G	ENST00000270776	ENSG00000142657	PGD	TRUE	TRUE
chr1	10419415	A	C	ENST00000270776	ENSG00000142657	PGD	TRUE	FALSE
chr1	10419415	A	G	ENST00000270776	ENSG00000142657	PGD	TRUE	FALSE
chr1	10419415	A	T	ENST00000270776	ENSG00000142657	PGD	TRUE	FALSE
chr1	10419416	G	A	ENST00000270776	ENSG00000142657	PGD	TRUE	FALSE
chr1	10419416	G	C	ENST00000270776	ENSG00000142657	PGD	TRUE	FALSE
chr1	10419416	G	T	ENST00000270776	ENSG00000142657	PGD	TRUE	FALSE
chr1	10419424	G	A	ENST00000270776	ENSG00000142657	PGD	TRUE	TRUE
chr1	10419425	G	A	ENST00000270776	ENSG00000142657	PGD	TRUE	TRUE
chr1	10419450	C	T	ENST00000270776	ENSG00000142657	PGD	TRUE	TRUE
chr1	10419473	T	A	ENST00000270776	ENSG00000142657	PGD	TRUE	TRUE
chr1	10419497	T	A	ENST00000270776	ENSG00000142657	PGD	FALSE	FALSE
chr1	10419497	T	G	ENST00000270776	ENSG00000142657	PGD	FALSE	FALSE
chr1	10419506	C	A	ENST00000270776	ENSG00000142657	PGD	FALSE	FALSE
chr1	10419506	C	G	ENST00000270776	ENSG00000142657	PGD	FALSE	FALSE
chr1	10419507	A	T	ENST00000270776	ENSG00000142657	PGD	FALSE	FALSE
chr1	10419513	G	T	ENST00000270776	ENSG00000142657	PGD	FALSE	FALSE
chr1	10419537	C	T	ENST00000270776	ENSG00000142657	PGD	FALSE	FALSE
chr1	10419540	G	A	ENST00000270776	ENSG00000142657	PGD	TRUE	FALSE
chr1	10419540	G	C	ENST00000270776	ENSG00000142657	PGD	TRUE	FALSE
chr1	10419540	G	T	ENST00000270776	ENSG00000142657	PGD	TRUE	FALSE
chr1	10419541	T	A	ENST00000270776	ENSG00000142657	PGD	TRUE	FALSE
chr1	10419541	T	C	ENST00000270776	ENSG00000142657	PGD	TRUE	FALSE
chr1	10419541	T	G	ENST00000270776	ENSG00000142657	PGD	TRUE	FALSE
chr1	10419628	A	C	ENST00000270776	ENSG00000142657	PGD	TRUE	TRUE
chr1	10419628	A	G	ENST00000270776	ENSG00000142657	PGD	TRUE	TRUE
chr1	10419628	A	T	ENST00000270776	ENSG00000142657	PGD	TRUE	TRUE
chr1	10419629	G	A	ENST00000270776	ENSG00000142657	PGD	TRUE	FALSE
chr1	10419629	G	C	ENST00000270776	ENSG00000142657	PGD	TRUE	FALSE
chr1	10419629	G	T	ENST00000270776	ENSG00000142657	PGD	TRUE	FALSE
chr1	10419633	C	T	ENST00000270776	ENSG00000142657	PGD	FALSE	FALSE
chr1	10419644	C	A	ENST00000270776	ENSG00000142657	PGD	FALSE	FALSE
chr1	10419644	C	G	ENST00000270776	ENSG00000142657	PGD	FALSE	FALSE
chr1	10419662	T	A	ENST00000270776	ENSG00000142657	PGD	FALSE	FALSE
chr1	10419662	T	G	ENST00000270776	ENSG00000142657	PGD	FALSE	FALSE
chr1	10419663	G	T	ENST00000270776	ENSG00000142657	PGD	FALSE	FALSE
chr1	10419670	T	A	ENST00000270776	ENSG00000142657	PGD	FALSE	FALSE
chr1	10419675	A	T	ENST00000270776	ENSG00000142657	PGD	FALSE	FALSE
chr1	10419684	C	T	ENST00000270776	ENSG00000142657	PGD	FALSE	FALSE
chr1	10419703	G	A	ENST00000270776	ENSG00000142657	PGD	FALSE	FALSE
chr1	10419704	G	A	ENST00000270776	ENSG00000142657	PGD	FALSE	FALSE
chr1	10419727	C	A	ENST00000270776	ENSG00000142657	PGD	FALSE	FALSE
chr1	10419727	C	G	ENST00000270776	ENSG00000142657	PGD	FALSE	FALSE
chr1	10419733	C	A	ENST00000270776	ENSG00000142657	PGD	FALSE	FALSE
chr1	10419736	C	A	ENST00000270776	ENSG00000142657	PGD	FALSE	FALSE
chr1	10419736	C	G	ENST00000270776	ENSG00000142657	PGD	FALSE	FALSE
chr1	10419740	C	A	ENST00000270776	ENSG00000142657	PGD	FALSE	FALSE
chr1	10419740	C	G	ENST00000270776	ENSG00000142657	PGD	FALSE	FALSE
chr1	10430521	G	T	ENST00000309048	ENSG00000175279	CENPS	FALSE	FALSE
chr1	10430521	G	T	ENST00000602787	ENSG00000251503	CENPS-CORT	FALSE	FALSE
chr1	10430524	G	T	ENST00000309048	ENSG00000175279	CENPS	FALSE	FALSE
chr1	10430524	G	T	ENST00000602787	ENSG00000251503	CENPS-CORT	FALSE	FALSE
chr1	10430527	G	T	ENST00000309048	ENSG00000175279	CENPS	FALSE	FALSE
chr1	10430527	G	T	ENST00000602787	ENSG00000251503	CENPS-CORT	FALSE	FALSE
chr1	10430533	G	T	ENST00000309048	ENSG00000175279	CENPS	FALSE	FALSE
chr1	10430533	G	T	ENST00000602787	ENSG00000251503	CENPS-CORT	FALSE	FALSE
chr1	10430539	G	T	ENST00000309048	ENSG00000175279	CENPS	FALSE	FALSE
chr1	10430539	G	T	ENST00000602787	ENSG00000251503	CENPS-CORT	FALSE	FALSE
chr1	10430542	G	T	ENST00000309048	ENSG00000175279	CENPS	FALSE	FALSE
chr1	10430542	G	T	ENST00000602787	ENSG00000251503	CENPS-CORT	FALSE	FALSE
chr1	10430545	C	T	ENST00000309048	ENSG00000175279	CENPS	FALSE	FALSE
chr1	10430545	C	T	ENST00000602787	ENSG00000251503	CENPS-CORT	FALSE	FALSE
chr1	10430548	C	T	ENST00000309048	ENSG00000175279	CENPS	FALSE	FALSE
chr1	10430548	C	T	ENST00000602787	ENSG00000251503	CENPS-CORT	FALSE	FALSE
chr1	10430551	C	T	ENST00000309048	ENSG00000175279	CENPS	FALSE	FALSE
chr1	10430551	C	T	ENST00000602787	ENSG00000251503	CENPS-CORT	FALSE	FALSE
chr1	10430562	C	A	ENST00000309048	ENSG00000175279	CENPS	FALSE	FALSE
chr1	10430562	C	A	ENST00000602787	ENSG00000251503	CENPS-CORT	FALSE	FALSE
chr1	10430562	C	G	ENST00000309048	ENSG00000175279	CENPS	FALSE	FALSE
chr1	10430562	C	G	ENST00000602787	ENSG00000251503	CENPS-CORT	FALSE	FALSE
chr1	10430563	C	T	ENST00000309048	ENSG00000175279	CENPS	FALSE	FALSE
chr1	10430563	C	T	ENST00000602787	ENSG00000251503	CENPS-CORT	FALSE	FALSE
chr1	10430566	C	T	ENST00000309048	ENSG00000175279	CENPS	FALSE	FALSE
chr1	10430566	C	T	ENST00000602787	ENSG00000251503	CENPS-CORT	FALSE	FALSE
chr1	10430569	G	A	ENST00000309048	ENSG00000175279	CENPS	TRUE	FALSE
chr1	10430569	G	A	ENST00000602787	ENSG00000251503	CENPS-CORT	TRUE	FALSE
chr1	10430569	G	C	ENST00000309048	ENSG00000175279	CENPS	TRUE	FALSE
chr1	10430569	G	C	ENST00000602787	ENSG00000251503	CENPS-CORT	TRUE	FALSE
chr1	10430569	G	T	ENST00000309048	ENSG00000175279	CENPS	TRUE	FALSE
chr1	10430569	G	T	ENST00000602787	ENSG00000251503	CENPS-CORT	TRUE	FALSE
chr1	10430570	T	A	ENST00000309048	ENSG00000175279	CENPS	TRUE	FALSE
chr1	10430570	T	A	ENST00000602787	ENSG00000251503	CENPS-CORT	TRUE	FALSE
chr1	10430570	T	C	ENST00000309048	ENSG00000175279	CENPS	TRUE	FALSE
chr1	10430570	T	C	ENST00000602787	ENSG00000251503	CENPS-CORT	TRUE	FALSE
chr1	10430570	T	G	ENST00000309048	ENSG00000175279	CENPS	TRUE	FALSE
chr1	10430570	T	G	ENST00000602787	ENSG00000251503	CENPS-CORT	TRUE	FALSE
chr1	10433840	A	C	ENST00000309048	ENSG00000175279	CENPS	TRUE	FALSE
chr1	10433840	A	C	ENST00000602787	ENSG00000251503	CENPS-CORT	TRUE	FALSE
chr1	10433840	A	G	ENST00000309048	ENSG00000175279	CENPS	TRUE	FALSE
chr1	10433840	A	G	ENST00000602787	ENSG00000251503	CENPS-CORT	TRUE	FALSE
chr1	10433840	A	T	ENST00000309048	ENSG00000175279	CENPS	TRUE	FALSE
chr1	10433840	A	T	ENST00000602787	ENSG00000251503	CENPS-CORT	TRUE	FALSE
chr1	10433841	G	A	ENST00000309048	ENSG00000175279	CENPS	TRUE	FALSE
chr1	10433841	G	A	ENST00000602787	ENSG00000251503	CENPS-CORT	TRUE	FALSE
chr1	10433841	G	C	ENST00000309048	ENSG00000175279	CENPS	TRUE	FALSE
chr1	10433841	G	C	ENST00000602787	ENSG00000251503	CENPS-CORT	TRUE	FALSE
chr1	10433841	G	T	ENST00000309048	ENSG00000175279	CENPS	TRUE	FALSE
chr1	10433841	G	T	ENST00000602787	ENSG00000251503	CENPS-CORT	TRUE	FALSE
chr1	10433848	A	T	ENST00000309048	ENSG00000175279	CENPS	TRUE	FALSE
chr1	10433848	A	T	ENST00000602787	ENSG00000251503	CENPS-CORT	TRUE	FALSE
chr1	10433865	T	A	ENST00000309048	ENSG00000175279	CENPS	TRUE	TRUE
chr1	10433865	T	A	ENST00000602787	ENSG00000251503	CENPS-CORT	TRUE	TRUE
chr1	10433865	T	G	ENST00000309048	ENSG00000175279	CENPS	TRUE	TRUE
chr1	10433865	T	G	ENST00000602787	ENSG00000251503	CENPS-CORT	TRUE	TRUE
chr1	10433877	T	A	ENST00000309048	ENSG00000175279	CENPS	TRUE	TRUE
chr1	10433877	T	A	ENST00000602787	ENSG00000251503	CENPS-CORT	TRUE	TRUE
chr1	10433883	C	A	ENST00000309048	ENSG00000175279	CENPS	TRUE	TRUE
chr1	10433883	C	A	ENST00000602787	ENSG00000251503	CENPS-CORT	TRUE	TRUE
chr1	10433884	G	T	ENST00000309048	ENSG00000175279	CENPS	TRUE	TRUE
chr1	10433884	G	T	ENST00000602787	ENSG00000251503	CENPS-CORT	TRUE	TRUE
chr1	10433887	G	T	ENST00000309048	ENSG00000175279	CENPS	TRUE	TRUE
chr1	10433887	G	T	ENST00000602787	ENSG00000251503	CENPS-CORT	TRUE	TRUE
chr1	10433897	T	A	ENST00000309048	ENSG00000175279	CENPS	TRUE	TRUE
chr1	10433897	T	A	ENST00000602787	ENSG00000251503	CENPS-CORT	TRUE	TRUE
chr1	10433902	A	T	ENST00000309048	ENSG00000175279	CENPS	TRUE	TRUE
chr1	10433902	A	T	ENST00000602787	ENSG00000251503	CENPS-CORT	TRUE	TRUE
chr1	10433905	G	T	ENST00000309048	ENSG00000175279	CENPS	TRUE	TRUE
chr1	10433905	G	T	ENST00000602787	ENSG00000251503	CENPS-CORT	TRUE	TRUE
chr1	10433911	C	T	ENST00000309048	ENSG00000175279	CENPS	TRUE	TRUE
chr1	10433911	C	T	ENST00000602787	ENSG00000251503	CENPS-CORT	TRUE	TRUE
chr1	10433920	A	T	ENST00000309048	ENSG00000175279	CENPS	TRUE	TRUE
chr1	10433920	A	T	ENST00000602787	ENSG00000251503	CENPS-CORT	TRUE	TRUE
chr1	10433923	C	T	ENST00000309048	ENSG00000175279	CENPS	TRUE	TRUE
chr1	10433923	C	T	ENST00000602787	ENSG00000251503	CENPS-CORT	TRUE	TRUE
chr1	10433942	C	A	ENST00000309048	ENSG00000175279	CENPS	TRUE	TRUE
chr1	10433942	C	A	ENST00000602787	ENSG00000251503	CENPS-CORT	TRUE	TRUE
chr1	10433944	G	T	ENST00000309048	ENSG00000175279	CENPS	TRUE	TRUE
chr1	10433944	G	T	ENST00000602787	ENSG00000251503	CENPS-CORT	TRUE	TRUE
chr1	10433956	C	T	ENST00000309048	ENSG00000175279	CENPS	TRUE	TRUE
chr1	10433956	C	T	ENST00000602787	ENSG00000251503	CENPS-CORT	TRUE	TRUE
chr1	10433959	C	T	ENST00000309048	ENSG00000175279	CENPS	TRUE	TRUE
chr1	10433959	C	T	ENST00000602787	ENSG00000251503	CENPS-CORT	TRUE	TRUE
chr1	10433964	T	A	ENST00000309048	ENSG00000175279	CENPS	TRUE	TRUE
chr1	10433964	T	A	ENST00000602787	ENSG00000251503	CENPS-CORT	TRUE	TRUE
chr1	10433965	G	T	ENST00000309048	ENSG00000175279	CENPS	TRUE	TRUE
chr1	10433965	G	T	ENST00000602787	ENSG00000251503	CENPS-CORT	TRUE	TRUE
chr1	10433966	G	A	ENST00000309048	ENSG00000175279	CENPS	TRUE	FALSE
chr1	10433966	G	A	ENST00000602787	ENSG00000251503	CENPS-CORT	TRUE	FALSE
chr1	10433966	G	C	ENST00000309048	ENSG00000175279	CENPS	TRUE	FALSE
chr1	10433966	G	C	ENST00000602787	ENSG00000251503	CENPS-CORT	TRUE	FALSE
chr1	10433966	G	T	ENST00000309048	ENSG00000175279	CENPS	TRUE	FALSE
chr1	10433966	G	T	ENST00000602787	ENSG00000251503	CENPS-CORT	TRUE	FALSE
chr1	10433967	T	A	ENST00000309048	ENSG00000175279	CENPS	TRUE	FALSE
chr1	10433967	T	A	ENST00000602787	ENSG00000251503	CENPS-CORT	TRUE	FALSE
chr1	10433967	T	C	ENST00000309048	ENSG00000175279	CENPS	TRUE	FALSE
chr1	10433967	T	C	ENST00000602787	ENSG00000251503	CENPS-CORT	TRUE	FALSE
chr1	10433967	T	G	ENST00000309048	ENSG00000175279	CENPS	TRUE	FALSE
chr1	10433967	T	G	ENST00000602787	ENSG00000251503	CENPS-CORT	TRUE	FALSE
chr1	10434655	A	C	ENST00000309048	ENSG00000175279	CENPS	TRUE	FALSE
chr1	10434655	A	C	ENST00000602787	ENSG00000251503	CENPS-CORT	TRUE	FALSE
chr1	10434655	A	G	ENST00000309048	ENSG00000175279	CENPS	TRUE	FALSE
chr1	10434655	A	G	ENST00000602787	ENSG00000251503	CENPS-CORT	TRUE	FALSE
chr1	10434655	A	T	ENST00000309048	ENSG00000175279	CENPS	TRUE	FALSE
chr1	10434655	A	T	ENST00000602787	ENSG00000251503	CENPS-CORT	TRUE	FALSE
chr1	10434656	G	A	ENST00000309048	ENSG00000175279	CENPS	TRUE	FALSE
chr1	10434656	G	A	ENST00000602787	ENSG00000251503	CENPS-CORT	TRUE	FALSE
chr1	10434656	G	C	ENST00000309048	ENSG00000175279	CENPS	TRUE	FALSE
chr1	10434656	G	C	ENST00000602787	ENSG00000251503	CENPS-CORT	TRUE	FALSE
chr1	10434656	G	T	ENST00000309048	ENSG00000175279	CENPS	TRUE	FALSE
chr1	10434656	G	T	ENST00000602787	ENSG00000251503	CENPS-CORT	TRUE	FALSE
chr1	10434668	A	T	ENST00000309048	ENSG00000175279	CENPS	TRUE	TRUE
chr1	10434668	A	T	ENST00000602787	ENSG00000251503	CENPS-CORT	TRUE	TRUE
chr1	10434677	G	T	ENST00000309048	ENSG00000175279	CENPS	TRUE	TRUE
chr1	10434677	G	T	ENST00000602787	ENSG00000251503	CENPS-CORT	TRUE	TRUE
chr1	10434689	A	T	ENST00000309048	ENSG00000175279	CENPS	TRUE	TRUE
chr1	10434689	A	T	ENST00000602787	ENSG00000251503	CENPS-CORT	TRUE	TRUE
chr1	10434691	G	A	ENST00000309048	ENSG00000175279	CENPS	TRUE	FALSE
chr1	10434691	G	A	ENST00000602787	ENSG00000251503	CENPS-CORT	TRUE	FALSE
chr1	10434691	G	C	ENST00000309048	ENSG00000175279	CENPS	TRUE	FALSE
chr1	10434691	G	C	ENST00000602787	ENSG00000251503	CENPS-CORT	TRUE	FALSE
chr1	10434691	G	T	ENST00000309048	ENSG00000175279	CENPS	TRUE	FALSE
chr1	10434691	G	T	ENST00000602787	ENSG00000251503	CENPS-CORT	TRUE	FALSE
chr1	10434692	T	A	ENST00000309048	ENSG00000175279	CENPS	TRUE	FALSE
chr1	10434692	T	A	ENST00000602787	ENSG00000251503	CENPS-CORT	TRUE	FALSE
chr1	10434692	T	C	ENST00000309048	ENSG00000175279	CENPS	TRUE	FALSE
chr1	10434692	T	C	ENST00000602787	ENSG00000251503	CENPS-CORT	TRUE	FALSE
chr1	10434692	T	G	ENST00000309048	ENSG00000175279	CENPS	TRUE	FALSE
chr1	10434692	T	G	ENST00000602787	ENSG00000251503	CENPS-CORT	TRUE	FALSE
chr1	10440345	A	C	ENST00000309048	ENSG00000175279	CENPS	TRUE	FALSE
chr1	10440345	A	C	ENST00000602787	ENSG00000251503	CENPS-CORT	TRUE	FALSE
chr1	10440345	A	G	ENST00000309048	ENSG00000175279	CENPS	TRUE	FALSE
chr1	10440345	A	G	ENST00000602787	ENSG00000251503	CENPS-CORT	TRUE	FALSE
chr1	10440345	A	T	ENST00000309048	ENSG00000175279	CENPS	TRUE	FALSE
chr1	10440345	A	T	ENST00000602787	ENSG00000251503	CENPS-CORT	TRUE	FALSE
chr1	10440346	G	A	ENST00000309048	ENSG00000175279	CENPS	TRUE	FALSE
chr1	10440346	G	A	ENST00000602787	ENSG00000251503	CENPS-CORT	TRUE	FALSE
chr1	10440346	G	C	ENST00000309048	ENSG00000175279	CENPS	TRUE	FALSE
chr1	10440346	G	C	ENST00000602787	ENSG00000251503	CENPS-CORT	TRUE	FALSE
chr1	10440346	G	T	ENST00000309048	ENSG00000175279	CENPS	TRUE	FALSE
chr1	10440346	G	T	ENST00000602787	ENSG00000251503	CENPS-CORT	TRUE	FALSE
chr1	10440354	A	T	ENST00000309048	ENSG00000175279	CENPS	TRUE	TRUE
chr1	10440354	A	T	ENST00000602787	ENSG00000251503	CENPS-CORT	TRUE	TRUE
chr1	10440357	A	T	ENST00000309048	ENSG00000175279	CENPS	TRUE	TRUE
chr1	10440357	A	T	ENST00000602787	ENSG00000251503	CENPS-CORT	TRUE	TRUE
chr1	10440375	G	T	ENST00000309048	ENSG00000175279	CENPS	FALSE	FALSE
chr1	10440375	G	T	ENST00000602787	ENSG00000251503	CENPS-CORT	FALSE	FALSE
chr1	10440384	A	T	ENST00000309048	ENSG00000175279	CENPS	FALSE	FALSE
chr1	10440384	A	T	ENST00000602787	ENSG00000251503	CENPS-CORT	FALSE	FALSE
chr1	10440391	T	A	ENST00000309048	ENSG00000175279	CENPS	FALSE	FALSE
chr1	10440391	T	A	ENST00000602787	ENSG00000251503	CENPS-CORT	FALSE	FALSE
chr1	10440391	T	G	ENST00000309048	ENSG00000175279	CENPS	FALSE	FALSE
chr1	10440391	T	G	ENST00000602787	ENSG00000251503	CENPS-CORT	FALSE	FALSE
chr1	10440409	C	A	ENST00000309048	ENSG00000175279	CENPS	FALSE	FALSE
chr1	10440409	C	A	ENST00000602787	ENSG00000251503	CENPS-CORT	FALSE	FALSE
chr1	10440409	C	G	ENST00000309048	ENSG00000175279	CENPS	FALSE	FALSE
chr1	10440409	C	G	ENST00000602787	ENSG00000251503	CENPS-CORT	FALSE	FALSE
chr1	10440414	G	A	ENST00000309048	ENSG00000175279	CENPS	TRUE	FALSE
chr1	10440414	G	A	ENST00000602787	ENSG00000251503	CENPS-CORT	TRUE	FALSE
chr1	10440414	G	C	ENST00000309048	ENSG00000175279	CENPS	TRUE	FALSE
chr1	10440414	G	C	ENST00000602787	ENSG00000251503	CENPS-CORT	TRUE	FALSE
chr1	10440414	G	T	ENST00000309048	ENSG00000175279	CENPS	TRUE	FALSE
chr1	10440414	G	T	ENST00000602787	ENSG00000251503	CENPS-CORT	TRUE	FALSE
chr1	10440415	T	A	ENST00000309048	ENSG00000175279	CENPS	TRUE	FALSE
chr1	10440415	T	A	ENST00000602787	ENSG00000251503	CENPS-CORT	TRUE	FALSE
chr1	10440415	T	C	ENST00000309048	ENSG00000175279	CENPS	TRUE	FALSE
chr1	10440415	T	C	ENST00000602787	ENSG00000251503	CENPS-CORT	TRUE	FALSE
chr1	10440415	T	G	ENST00000309048	ENSG00000175279	CENPS	TRUE	FALSE
chr1	10440415	T	G	ENST00000602787	ENSG00000251503	CENPS-CORT	TRUE	FALSE
chr1	10442263	A	C	ENST00000309048	ENSG00000175279	CENPS	TRUE	TRUE
chr1	10442263	A	C	ENST00000602787	ENSG00000251503	CENPS-CORT	TRUE	TRUE
chr1	10442263	A	G	ENST00000309048	ENSG00000175279	CENPS	TRUE	TRUE
chr1	10442263	A	G	ENST00000602787	ENSG00000251503	CENPS-CORT	TRUE	TRUE
chr1	10442263	A	T	ENST00000309048	ENSG00000175279	CENPS	TRUE	TRUE
chr1	10442263	A	T	ENST00000602787	ENSG00000251503	CENPS-CORT	TRUE	TRUE
chr1	10442264	G	A	ENST00000309048	ENSG00000175279	CENPS	TRUE	TRUE
chr1	10442264	G	A	ENST00000602787	ENSG00000251503	CENPS-CORT	TRUE	TRUE
chr1	10442264	G	C	ENST00000309048	ENSG00000175279	CENPS	TRUE	TRUE
chr1	10442264	G	C	ENST00000602787	ENSG00000251503	CENPS-CORT	TRUE	TRUE
chr1	10442264	G	T	ENST00000309048	ENSG00000175279	CENPS	TRUE	TRUE
chr1	10442264	G	T	ENST00000602787	ENSG00000251503	CENPS-CORT	TRUE	TRUE
chr1	10442268	A	T	ENST00000309048	ENSG00000175279	CENPS		FALSE
chr1	10442268	A	T	ENST00000602787	ENSG00000251503	CENPS-CORT		FALSE
chr1	10442273	C	A	ENST00000309048	ENSG00000175279	CENPS		FALSE
chr1	10442273	C	A	ENST00000602787	ENSG00000251503	CENPS-CORT		FALSE
chr1	10442273	C	G	ENST00000309048	ENSG00000175279	CENPS		FALSE
chr1	10442273	C	G	ENST00000602787	ENSG00000251503	CENPS-CORT		FALSE
chr1	10442283	A	T	ENST00000309048	ENSG00000175279	CENPS		FALSE
chr1	10442283	A	T	ENST00000602787	ENSG00000251503	CENPS-CORT		FALSE
chr1	10442289	G	T	ENST00000309048	ENSG00000175279	CENPS		FALSE
chr1	10442289	G	T	ENST00000602787	ENSG00000251503	CENPS-CORT		FALSE
chr1	10442292	G	T	ENST00000309048	ENSG00000175279	CENPS		FALSE
chr1	10442292	G	T	ENST00000602787	ENSG00000251503	CENPS-CORT		FALSE
chr1	10442301	C	T	ENST00000309048	ENSG00000175279	CENPS	FALSE	FALSE
chr1	10442301	C	T	ENST00000602787	ENSG00000251503	CENPS-CORT	FALSE	FALSE
chr1	10442313	G	T	ENST00000309048	ENSG00000175279	CENPS	FALSE	FALSE
chr1	10442313	G	T	ENST00000602787	ENSG00000251503	CENPS-CORT	FALSE	FALSE
chr1	10442316	C	T	ENST00000309048	ENSG00000175279	CENPS	FALSE	FALSE
chr1	10442316	C	T	ENST00000602787	ENSG00000251503	CENPS-CORT	FALSE	FALSE
chr1	10442319	A	T	ENST00000309048	ENSG00000175279	CENPS	FALSE	FALSE
chr1	10442319	A	T	ENST00000602787	ENSG00000251503	CENPS-CORT	FALSE	FALSE
chr1	10442325	C	T	ENST00000309048	ENSG00000175279	CENPS	FALSE	FALSE
chr1	10442325	C	T	ENST00000602787	ENSG00000251503	CENPS-CORT	FALSE	FALSE
chr1	10442328	A	T	ENST00000309048	ENSG00000175279	CENPS	FALSE	FALSE
chr1	10442328	A	T	ENST00000602787	ENSG00000251503	CENPS-CORT	FALSE	FALSE
chr1	10442331	A	T	ENST00000309048	ENSG00000175279	CENPS	FALSE	FALSE
chr1	10442331	A	T	ENST00000602787	ENSG00000251503	CENPS-CORT	FALSE	FALSE
chr1	10442334	A	T	ENST00000309048	ENSG00000175279	CENPS	FALSE	FALSE
chr1	10442334	A	T	ENST00000602787	ENSG00000251503	CENPS-CORT	FALSE	FALSE
chr1	10442337	A	T	ENST00000309048	ENSG00000175279	CENPS	FALSE	FALSE
chr1	10442337	A	T	ENST00000602787	ENSG00000251503	CENPS-CORT	FALSE	FALSE
chr1	10442341	C	A	ENST00000309048	ENSG00000175279	CENPS	FALSE	FALSE
chr1	10442341	C	A	ENST00000602787	ENSG00000251503	CENPS-CORT	FALSE	FALSE
chr1	10442341	C	G	ENST00000309048	ENSG00000175279	CENPS	FALSE	FALSE
chr1	10442341	C	G	ENST00000602787	ENSG00000251503	CENPS-CORT	FALSE	FALSE
chr1	10442343	G	T	ENST00000309048	ENSG00000175279	CENPS	FALSE	FALSE
chr1	10442343	G	T	ENST00000602787	ENSG00000251503	CENPS-CORT	FALSE	FALSE
chr1	10442349	G	T	ENST00000309048	ENSG00000175279	CENPS	FALSE	FALSE
chr1	10442349	G	T	ENST00000602787	ENSG00000251503	CENPS-CORT	FALSE	FALSE
chr1	10442355	A	T	ENST00000309048	ENSG00000175279	CENPS	FALSE	FALSE
chr1	10442355	A	T	ENST00000602787	ENSG00000251503	CENPS-CORT	FALSE	FALSE
chr1	10442362	C	A	ENST00000309048	ENSG00000175279	CENPS	FALSE	FALSE
chr1	10442362	C	A	ENST00000602787	ENSG00000251503	CENPS-CORT	FALSE	FALSE
chr1	10442362	C	G	ENST00000309048	ENSG00000175279	CENPS	FALSE	FALSE
chr1	10442362	C	G	ENST00000602787	ENSG00000251503	CENPS-CORT	FALSE	FALSE
chr1	10442367	C	T	ENST00000309048	ENSG00000175279	CENPS	FALSE	FALSE
chr1	10442367	C	T	ENST00000602787	ENSG00000251503	CENPS-CORT	FALSE	FALSE
chr1	10442376	G	T	ENST00000309048	ENSG00000175279	CENPS	FALSE	FALSE
chr1	10442376	G	T	ENST00000602787	ENSG00000251503	CENPS-CORT	FALSE	FALSE
chr1	10442382	G	T	ENST00000309048	ENSG00000175279	CENPS	FALSE	FALSE
chr1	10442382	G	T	ENST00000602787	ENSG00000251503	CENPS-CORT	FALSE	FALSE
chr1	10442391	G	T	ENST00000309048	ENSG00000175279	CENPS	FALSE	FALSE
chr1	10442391	G	T	ENST00000602787	ENSG00000251503	CENPS-CORT	FALSE	FALSE
chr1	10442397	G	T	ENST00000309048	ENSG00000175279	CENPS	FALSE	FALSE
chr1	10442397	G	T	ENST00000602787	ENSG00000251503	CENPS-CORT	FALSE	FALSE
chr1	10442442	G	A	ENST00000602787	ENSG00000251503	CENPS-CORT	TRUE	FALSE
chr1	10442442	G	C	ENST00000602787	ENSG00000251503	CENPS-CORT	TRUE	FALSE
chr1	10442442	G	T	ENST00000602787	ENSG00000251503	CENPS-CORT	TRUE	FALSE
chr1	10442443	T	A	ENST00000602787	ENSG00000251503	CENPS-CORT	TRUE	FALSE
chr1	10442443	T	C	ENST00000602787	ENSG00000251503	CENPS-CORT	TRUE	FALSE
chr1	10442443	T	G	ENST00000602787	ENSG00000251503	CENPS-CORT	TRUE	FALSE
chr1	10450231	T	A	ENST00000377049	ENSG00000241563	CORT	FALSE	FALSE
chr1	10450293	G	T	ENST00000377049	ENSG00000241563	CORT	FALSE	FALSE
chr1	10450311	C	T	ENST00000377049	ENSG00000241563	CORT	FALSE	FALSE
chr1	10450320	G	T	ENST00000377049	ENSG00000241563	CORT	FALSE	FALSE
chr1	10450323	G	A	ENST00000377049	ENSG00000241563	CORT	TRUE	FALSE
chr1	10450323	G	C	ENST00000377049	ENSG00000241563	CORT	TRUE	FALSE
chr1	10450323	G	T	ENST00000377049	ENSG00000241563	CORT	TRUE	FALSE
chr1	10450324	T	A	ENST00000377049	ENSG00000241563	CORT	TRUE	FALSE
chr1	10450324	T	C	ENST00000377049	ENSG00000241563	CORT	FALSE	FALSE
chr1	10450324	T	G	ENST00000377049	ENSG00000241563	CORT	TRUE	FALSE
chr1	10451375	A	C	ENST00000377049	ENSG00000241563	CORT	TRUE	FALSE
chr1	10451375	A	C	ENST00000602787	ENSG00000251503	CENPS-CORT	TRUE	FALSE
chr1	10451375	A	G	ENST00000377049	ENSG00000241563	CORT	TRUE	FALSE
chr1	10451375	A	G	ENST00000602787	ENSG00000251503	CENPS-CORT	TRUE	FALSE
chr1	10451375	A	T	ENST00000377049	ENSG00000241563	CORT	TRUE	FALSE
chr1	10451375	A	T	ENST00000602787	ENSG00000251503	CENPS-CORT	TRUE	FALSE
chr1	10451376	G	A	ENST00000377049	ENSG00000241563	CORT	TRUE	FALSE
chr1	10451376	G	A	ENST00000602787	ENSG00000251503	CENPS-CORT	TRUE	FALSE
chr1	10451376	G	C	ENST00000377049	ENSG00000241563	CORT	TRUE	FALSE
chr1	10451376	G	C	ENST00000602787	ENSG00000251503	CENPS-CORT	TRUE	FALSE
chr1	10451376	G	T	ENST00000377049	ENSG00000241563	CORT	TRUE	FALSE
chr1	10451376	G	T	ENST00000602787	ENSG00000251503	CENPS-CORT	TRUE	FALSE
chr1	10451383	C	T	ENST00000377049	ENSG00000241563	CORT	FALSE	FALSE
chr1	10451386	G	T	ENST00000377049	ENSG00000241563	CORT	FALSE	FALSE
chr1	10451395	G	T	ENST00000377049	ENSG00000241563	CORT	FALSE	FALSE
chr1	10451404	A	T	ENST00000377049	ENSG00000241563	CORT	FALSE	FALSE
chr1	10451432	G	A	ENST00000377049	ENSG00000241563	CORT	FALSE	FALSE
chr1	10451433	G	A	ENST00000377049	ENSG00000241563	CORT	FALSE	FALSE
chr1	10451435	G	A	ENST00000377049	ENSG00000241563	CORT	FALSE	FALSE
chr1	10451436	G	A	ENST00000377049	ENSG00000241563	CORT	FALSE	FALSE
chr1	10451440	G	T	ENST00000377049	ENSG00000241563	CORT	FALSE	FALSE
chr1	10451444	G	A	ENST00000377049	ENSG00000241563	CORT	FALSE	FALSE
chr1	10451445	G	A	ENST00000377049	ENSG00000241563	CORT	FALSE	FALSE
chr1	10451452	C	T	ENST00000377049	ENSG00000241563	CORT	FALSE	FALSE
chr1	10451476	G	T	ENST00000377049	ENSG00000241563	CORT	FALSE	FALSE
chr1	10451479	G	T	ENST00000377049	ENSG00000241563	CORT	FALSE	FALSE
chr1	10451482	G	T	ENST00000377049	ENSG00000241563	CORT	FALSE	FALSE
chr1	10451491	G	T	ENST00000377049	ENSG00000241563	CORT	FALSE	FALSE
chr1	10451506	C	T	ENST00000377049	ENSG00000241563	CORT	FALSE	FALSE
chr1	10451509	G	T	ENST00000377049	ENSG00000241563	CORT	FALSE	FALSE
chr1	10451524	C	T	ENST00000377049	ENSG00000241563	CORT	FALSE	FALSE
chr1	10451527	C	T	ENST00000377049	ENSG00000241563	CORT	FALSE	FALSE
chr1	10451545	A	T	ENST00000377049	ENSG00000241563	CORT	FALSE	FALSE
chr1	10451556	C	A	ENST00000377049	ENSG00000241563	CORT	FALSE	FALSE
chr1	10451570	G	A	ENST00000377049	ENSG00000241563	CORT	FALSE	FALSE
chr1	10451571	G	A	ENST00000377049	ENSG00000241563	CORT	FALSE	FALSE
chr1	10451572	A	T	ENST00000377049	ENSG00000241563	CORT	FALSE	FALSE
chr1	10451589	C	A	ENST00000377049	ENSG00000241563	CORT	FALSE	FALSE
chr1	10451590	A	T	ENST00000377049	ENSG00000241563	CORT	FALSE	FALSE
chr1	10461504	G	A	ENST00000377038	ENSG00000160049	DFFA	FALSE	FALSE
chr1	10461507	T	A	ENST00000377038	ENSG00000160049	DFFA	FALSE	FALSE
chr1	10461513	G	A	ENST00000377038	ENSG00000160049	DFFA	FALSE	FALSE
chr1	10461516	T	A	ENST00000377038	ENSG00000160049	DFFA	FALSE	FALSE
chr1	10461525	G	A	ENST00000377038	ENSG00000160049	DFFA	FALSE	FALSE
chr1	10461542	G	C	ENST00000377038	ENSG00000160049	DFFA	FALSE	FALSE
chr1	10461542	G	T	ENST00000377038	ENSG00000160049	DFFA	FALSE	FALSE
chr1	10461549	T	A	ENST00000377038	ENSG00000160049	DFFA	FALSE	FALSE
chr1	10461557	G	C	ENST00000377038	ENSG00000160049	DFFA	FALSE	FALSE
chr1	10461557	G	T	ENST00000377038	ENSG00000160049	DFFA	FALSE	FALSE
chr1	10461578	A	T	ENST00000377038	ENSG00000160049	DFFA	FALSE	FALSE
chr1	10461585	G	A	ENST00000377038	ENSG00000160049	DFFA	FALSE	FALSE
chr1	10461591	G	A	ENST00000377038	ENSG00000160049	DFFA	FALSE	FALSE
chr1	10461594	G	A	ENST00000377038	ENSG00000160049	DFFA	FALSE	FALSE
chr1	10461612	C	A	ENST00000377038	ENSG00000160049	DFFA	FALSE	FALSE
chr1	10461618	C	A	ENST00000377038	ENSG00000160049	DFFA	FALSE	FALSE
chr1	10461619	A	T	ENST00000377038	ENSG00000160049	DFFA	FALSE	FALSE
chr1	10461627	C	A	ENST00000377038	ENSG00000160049	DFFA	FALSE	FALSE
chr1	10461630	G	A	ENST00000377038	ENSG00000160049	DFFA	FALSE	FALSE
chr1	10461639	C	A	ENST00000377038	ENSG00000160049	DFFA	FALSE	FALSE
chr1	10461645	T	A	ENST00000377038	ENSG00000160049	DFFA	FALSE	FALSE
chr1	10461648	T	A	ENST00000377038	ENSG00000160049	DFFA	FALSE	FALSE
chr1	10461655	C	T	ENST00000377038	ENSG00000160049	DFFA	FALSE	FALSE
chr1	10461656	C	T	ENST00000377038	ENSG00000160049	DFFA	FALSE	FALSE
chr1	10461662	A	T	ENST00000377038	ENSG00000160049	DFFA	FALSE	FALSE
chr1	10461681	T	A	ENST00000377038	ENSG00000160049	DFFA	FALSE	FALSE
chr1	10461690	C	A	ENST00000377038	ENSG00000160049	DFFA	FALSE	FALSE
chr1	10461693	T	A	ENST00000377038	ENSG00000160049	DFFA	FALSE	FALSE
chr1	10461701	A	T	ENST00000377038	ENSG00000160049	DFFA	FALSE	FALSE
chr1	10461703	C	A	ENST00000377038	ENSG00000160049	DFFA	TRUE	FALSE
chr1	10461703	C	G	ENST00000377038	ENSG00000160049	DFFA	TRUE	FALSE
chr1	10461703	C	T	ENST00000377038	ENSG00000160049	DFFA	TRUE	FALSE
chr1	10461704	T	A	ENST00000377038	ENSG00000160049	DFFA	TRUE	FALSE
chr1	10461704	T	C	ENST00000377038	ENSG00000160049	DFFA	TRUE	FALSE
chr1	10461704	T	G	ENST00000377038	ENSG00000160049	DFFA	TRUE	FALSE
chr1	10463056	A	C	ENST00000377038	ENSG00000160049	DFFA	FALSE	FALSE
chr1	10463056	A	G	ENST00000377038	ENSG00000160049	DFFA	FALSE	FALSE
chr1	10463056	A	T	ENST00000377038	ENSG00000160049	DFFA	FALSE	FALSE
chr1	10463057	C	A	ENST00000377038	ENSG00000160049	DFFA	FALSE	FALSE
chr1	10463057	C	G	ENST00000377038	ENSG00000160049	DFFA	FALSE	FALSE
chr1	10463057	C	T	ENST00000377038	ENSG00000160049	DFFA	FALSE	FALSE
chr1	10463060	C	A	ENST00000377038	ENSG00000160049	DFFA	FALSE	FALSE
chr1	10463062	A	T	ENST00000377038	ENSG00000160049	DFFA	FALSE	FALSE
chr1	10463069	G	A	ENST00000377038	ENSG00000160049	DFFA	FALSE	FALSE
chr1	10463077	A	C	ENST00000377038	ENSG00000160049	DFFA	FALSE	FALSE
chr1	10463077	A	T	ENST00000377038	ENSG00000160049	DFFA	FALSE	FALSE
chr1	10463087	C	A	ENST00000377038	ENSG00000160049	DFFA	FALSE	FALSE
chr1	10463096	G	A	ENST00000377038	ENSG00000160049	DFFA	FALSE	FALSE
chr1	10463099	T	A	ENST00000377038	ENSG00000160049	DFFA	FALSE	FALSE
chr1	10463102	C	A	ENST00000377038	ENSG00000160049	DFFA	FALSE	FALSE
chr1	10463143	G	T	ENST00000377038	ENSG00000160049	DFFA	TRUE	TRUE
chr1	10463153	C	A	ENST00000377038	ENSG00000160049	DFFA	TRUE	TRUE
chr1	10463156	T	A	ENST00000377038	ENSG00000160049	DFFA	TRUE	TRUE
chr1	10463186	C	A	ENST00000377038	ENSG00000160049	DFFA	TRUE	TRUE
chr1	10463189	C	A	ENST00000377038	ENSG00000160049	DFFA	TRUE	TRUE
chr1	10463204	T	A	ENST00000377038	ENSG00000160049	DFFA	TRUE	TRUE
chr1	10463210	C	A	ENST00000377038	ENSG00000160049	DFFA	TRUE	TRUE
chr1	10463210	C	G	ENST00000377038	ENSG00000160049	DFFA	TRUE	TRUE
chr1	10463210	C	T	ENST00000377038	ENSG00000160049	DFFA	TRUE	TRUE
chr1	10463211	T	A	ENST00000377038	ENSG00000160049	DFFA	TRUE	TRUE
chr1	10463211	T	C	ENST00000377038	ENSG00000160049	DFFA	TRUE	FALSE
chr1	10463211	T	G	ENST00000377038	ENSG00000160049	DFFA	TRUE	TRUE
chr1	10463429	A	C	ENST00000377038	ENSG00000160049	DFFA	TRUE	TRUE
chr1	10463429	A	G	ENST00000377038	ENSG00000160049	DFFA	TRUE	FALSE
chr1	10463429	A	T	ENST00000377038	ENSG00000160049	DFFA	TRUE	TRUE
chr1	10463430	C	A	ENST00000377038	ENSG00000160049	DFFA	TRUE	TRUE
chr1	10463430	C	G	ENST00000377038	ENSG00000160049	DFFA	TRUE	TRUE
chr1	10463430	C	T	ENST00000377038	ENSG00000160049	DFFA	TRUE	TRUE
chr1	10463431	C	A	ENST00000377038	ENSG00000160049	DFFA	TRUE	TRUE
chr1	10463434	C	A	ENST00000377038	ENSG00000160049	DFFA	TRUE	TRUE
chr1	10463437	G	A	ENST00000377038	ENSG00000160049	DFFA	TRUE	TRUE
chr1	10463440	T	A	ENST00000377038	ENSG00000160049	DFFA	TRUE	TRUE
chr1	10463442	G	C	ENST00000377038	ENSG00000160049	DFFA	TRUE	TRUE
chr1	10463442	G	T	ENST00000377038	ENSG00000160049	DFFA	TRUE	TRUE
chr1	10463445	A	T	ENST00000377038	ENSG00000160049	DFFA	TRUE	TRUE
chr1	10463458	C	A	ENST00000377038	ENSG00000160049	DFFA	TRUE	TRUE
chr1	10463461	T	A	ENST00000377038	ENSG00000160049	DFFA	TRUE	TRUE
chr1	10463464	C	A	ENST00000377038	ENSG00000160049	DFFA	TRUE	TRUE
chr1	10463466	A	T	ENST00000377038	ENSG00000160049	DFFA	TRUE	TRUE
chr1	10463473	G	A	ENST00000377038	ENSG00000160049	DFFA	TRUE	TRUE
chr1	10463477	G	C	ENST00000377038	ENSG00000160049	DFFA	TRUE	TRUE
chr1	10463477	G	T	ENST00000377038	ENSG00000160049	DFFA	TRUE	TRUE
chr1	10463485	G	A	ENST00000377038	ENSG00000160049	DFFA	TRUE	TRUE
chr1	10463494	G	A	ENST00000377038	ENSG00000160049	DFFA	TRUE	TRUE
chr1	10463497	T	A	ENST00000377038	ENSG00000160049	DFFA	TRUE	TRUE
chr1	10463503	G	A	ENST00000377038	ENSG00000160049	DFFA	TRUE	TRUE
chr1	10463512	C	A	ENST00000377038	ENSG00000160049	DFFA	TRUE	TRUE
chr1	10463515	C	A	ENST00000377038	ENSG00000160049	DFFA	TRUE	TRUE
chr1	10463518	T	A	ENST00000377038	ENSG00000160049	DFFA	TRUE	TRUE
chr1	10463521	G	A	ENST00000377038	ENSG00000160049	DFFA	TRUE	TRUE
chr1	10463533	G	A	ENST00000377038	ENSG00000160049	DFFA	TRUE	TRUE
chr1	10463536	G	A	ENST00000377038	ENSG00000160049	DFFA	TRUE	TRUE
chr1	10463548	G	A	ENST00000377038	ENSG00000160049	DFFA	TRUE	TRUE
chr1	10463557	G	A	ENST00000377038	ENSG00000160049	DFFA	TRUE	TRUE
chr1	10463567	A	T	ENST00000377038	ENSG00000160049	DFFA	TRUE	TRUE
chr1	10463575	G	A	ENST00000377038	ENSG00000160049	DFFA	TRUE	TRUE
chr1	10463584	C	A	ENST00000377038	ENSG00000160049	DFFA	TRUE	TRUE
chr1	10463587	G	A	ENST00000377038	ENSG00000160049	DFFA	TRUE	TRUE
chr1	10463598	G	C	ENST00000377038	ENSG00000160049	DFFA	TRUE	TRUE
chr1	10463598	G	T	ENST00000377038	ENSG00000160049	DFFA	TRUE	TRUE
chr1	10463600	G	T	ENST00000377038	ENSG00000160049	DFFA	TRUE	TRUE
chr1	10463621	C	A	ENST00000377038	ENSG00000160049	DFFA	TRUE	FALSE
chr1	10463621	C	G	ENST00000377038	ENSG00000160049	DFFA	TRUE	FALSE
chr1	10463621	C	T	ENST00000377038	ENSG00000160049	DFFA	TRUE	FALSE
chr1	10463622	T	A	ENST00000377038	ENSG00000160049	DFFA	TRUE	FALSE
chr1	10463622	T	C	ENST00000377038	ENSG00000160049	DFFA	TRUE	FALSE
chr1	10463622	T	G	ENST00000377038	ENSG00000160049	DFFA	TRUE	FALSE
chr1	10467188	A	C	ENST00000377038	ENSG00000160049	DFFA	TRUE	FALSE
chr1	10467188	A	G	ENST00000377038	ENSG00000160049	DFFA	TRUE	FALSE
chr1	10467188	A	T	ENST00000377038	ENSG00000160049	DFFA	TRUE	FALSE
chr1	10467189	C	A	ENST00000377038	ENSG00000160049	DFFA	TRUE	FALSE
chr1	10467189	C	G	ENST00000377038	ENSG00000160049	DFFA	TRUE	FALSE
chr1	10467189	C	T	ENST00000377038	ENSG00000160049	DFFA	TRUE	FALSE
chr1	10467192	G	A	ENST00000377038	ENSG00000160049	DFFA	TRUE	TRUE
chr1	10467201	C	A	ENST00000377038	ENSG00000160049	DFFA	TRUE	TRUE
chr1	10467204	C	A	ENST00000377038	ENSG00000160049	DFFA	TRUE	TRUE
chr1	10467206	G	C	ENST00000377038	ENSG00000160049	DFFA	TRUE	TRUE
chr1	10467206	G	T	ENST00000377038	ENSG00000160049	DFFA	TRUE	TRUE
chr1	10467234	C	A	ENST00000377038	ENSG00000160049	DFFA	TRUE	TRUE
chr1	10467237	T	A	ENST00000377038	ENSG00000160049	DFFA	TRUE	TRUE
chr1	10467243	G	A	ENST00000377038	ENSG00000160049	DFFA	TRUE	TRUE
chr1	10467258	T	A	ENST00000377038	ENSG00000160049	DFFA	TRUE	TRUE
chr1	10467259	C	T	ENST00000377038	ENSG00000160049	DFFA	TRUE	TRUE
chr1	10467260	C	T	ENST00000377038	ENSG00000160049	DFFA	TRUE	TRUE
chr1	10467264	T	A	ENST00000377038	ENSG00000160049	DFFA	TRUE	TRUE
chr1	10467266	A	T	ENST00000377038	ENSG00000160049	DFFA	TRUE	TRUE
chr1	10467288	C	A	ENST00000377038	ENSG00000160049	DFFA	TRUE	TRUE
chr1	10467306	C	A	ENST00000377038	ENSG00000160049	DFFA	TRUE	TRUE
chr1	10467309	G	A	ENST00000377038	ENSG00000160049	DFFA	TRUE	TRUE
chr1	10467316	C	T	ENST00000377038	ENSG00000160049	DFFA	TRUE	TRUE
chr1	10467317	C	T	ENST00000377038	ENSG00000160049	DFFA	TRUE	TRUE
chr1	10467330	C	A	ENST00000377038	ENSG00000160049	DFFA	TRUE	TRUE
chr1	10467333	C	A	ENST00000377038	ENSG00000160049	DFFA	TRUE	FALSE
chr1	10467333	C	G	ENST00000377038	ENSG00000160049	DFFA	TRUE	FALSE
chr1	10467333	C	T	ENST00000377038	ENSG00000160049	DFFA	TRUE	FALSE
chr1	10467334	T	A	ENST00000377038	ENSG00000160049	DFFA	TRUE	FALSE
chr1	10467334	T	C	ENST00000377038	ENSG00000160049	DFFA	TRUE	FALSE
chr1	10467334	T	G	ENST00000377038	ENSG00000160049	DFFA	TRUE	FALSE
chr1	10469175	A	C	ENST00000377038	ENSG00000160049	DFFA	TRUE	FALSE
chr1	10469175	A	G	ENST00000377038	ENSG00000160049	DFFA	TRUE	FALSE
chr1	10469175	A	T	ENST00000377038	ENSG00000160049	DFFA	TRUE	FALSE
chr1	10469176	C	A	ENST00000377038	ENSG00000160049	DFFA	TRUE	FALSE
chr1	10469176	C	G	ENST00000377038	ENSG00000160049	DFFA	TRUE	FALSE
chr1	10469176	C	T	ENST00000377038	ENSG00000160049	DFFA	TRUE	FALSE
chr1	10469179	G	C	ENST00000377038	ENSG00000160049	DFFA	TRUE	TRUE
chr1	10469179	G	T	ENST00000377038	ENSG00000160049	DFFA	TRUE	TRUE
chr1	10469187	G	C	ENST00000377038	ENSG00000160049	DFFA	TRUE	TRUE
chr1	10469187	G	T	ENST00000377038	ENSG00000160049	DFFA	TRUE	TRUE
chr1	10469193	C	T	ENST00000377038	ENSG00000160049	DFFA	TRUE	TRUE
chr1	10469194	C	T	ENST00000377038	ENSG00000160049	DFFA	TRUE	TRUE
chr1	10469198	T	A	ENST00000377038	ENSG00000160049	DFFA	TRUE	TRUE
chr1	10469201	C	A	ENST00000377038	ENSG00000160049	DFFA	TRUE	TRUE
chr1	10469212	A	T	ENST00000377038	ENSG00000160049	DFFA	TRUE	TRUE
chr1	10469225	T	A	ENST00000377038	ENSG00000160049	DFFA	TRUE	TRUE
chr1	10469241	A	T	ENST00000377038	ENSG00000160049	DFFA	TRUE	TRUE
chr1	10469250	G	C	ENST00000377038	ENSG00000160049	DFFA	TRUE	TRUE
chr1	10469250	G	T	ENST00000377038	ENSG00000160049	DFFA	TRUE	TRUE
chr1	10469282	C	A	ENST00000377038	ENSG00000160049	DFFA	TRUE	TRUE
chr1	10469315	T	A	ENST00000377038	ENSG00000160049	DFFA	TRUE	TRUE
chr1	10469334	A	T	ENST00000377038	ENSG00000160049	DFFA	TRUE	TRUE
chr1	10469339	C	A	ENST00000377038	ENSG00000160049	DFFA	TRUE	FALSE
chr1	10469339	C	G	ENST00000377038	ENSG00000160049	DFFA	TRUE	FALSE
chr1	10469339	C	T	ENST00000377038	ENSG00000160049	DFFA	TRUE	FALSE
chr1	10469340	T	A	ENST00000377038	ENSG00000160049	DFFA	TRUE	FALSE
chr1	10469340	T	C	ENST00000377038	ENSG00000160049	DFFA	TRUE	FALSE
chr1	10469340	T	G	ENST00000377038	ENSG00000160049	DFFA	TRUE	FALSE
chr1	10472321	A	C	ENST00000377038	ENSG00000160049	DFFA	FALSE	FALSE
chr1	10472321	A	G	ENST00000377038	ENSG00000160049	DFFA	FALSE	FALSE
chr1	10472321	A	T	ENST00000377038	ENSG00000160049	DFFA	FALSE	FALSE
chr1	10472322	C	A	ENST00000377038	ENSG00000160049	DFFA	TRUE	FALSE
chr1	10472322	C	G	ENST00000377038	ENSG00000160049	DFFA	FALSE	FALSE
chr1	10472322	C	T	ENST00000377038	ENSG00000160049	DFFA	FALSE	FALSE
chr1	10472326	T	A	ENST00000377038	ENSG00000160049	DFFA	TRUE	TRUE
chr1	10472341	C	A	ENST00000377038	ENSG00000160049	DFFA	TRUE	TRUE
chr1	10472345	G	T	ENST00000377038	ENSG00000160049	DFFA	TRUE	TRUE
chr1	10472368	G	A	ENST00000377038	ENSG00000160049	DFFA	TRUE	TRUE
chr1	10472371	C	A	ENST00000377038	ENSG00000160049	DFFA	TRUE	TRUE
chr1	10472378	G	C	ENST00000377038	ENSG00000160049	DFFA	TRUE	TRUE
chr1	10472378	G	T	ENST00000377038	ENSG00000160049	DFFA	TRUE	TRUE
chr1	10472396	A	T	ENST00000377038	ENSG00000160049	DFFA	TRUE	FALSE
chr1	10472404	T	A	ENST00000377038	ENSG00000160049	DFFA	TRUE	FALSE
chr1	10472419	C	A	ENST00000377038	ENSG00000160049	DFFA	FALSE	FALSE
chr1	10472428	C	A	ENST00000377038	ENSG00000160049	DFFA	FALSE	FALSE
chr1	10472455	C	A	ENST00000377038	ENSG00000160049	DFFA	FALSE	FALSE
chr1	10474977	C	A	ENST00000356607	ENSG00000142655	PEX14	FALSE	FALSE
chr1	10474979	G	T	ENST00000356607	ENSG00000142655	PEX14	FALSE	FALSE
chr1	10474982	C	T	ENST00000356607	ENSG00000142655	PEX14	FALSE	FALSE
chr1	10474988	G	T	ENST00000356607	ENSG00000142655	PEX14	FALSE	FALSE
chr1	10474991	C	T	ENST00000356607	ENSG00000142655	PEX14	FALSE	FALSE
chr1	10475000	C	T	ENST00000356607	ENSG00000142655	PEX14	FALSE	FALSE
chr1	10475003	G	A	ENST00000356607	ENSG00000142655	PEX14	FALSE	FALSE
chr1	10475003	G	C	ENST00000356607	ENSG00000142655	PEX14	FALSE	FALSE
chr1	10475003	G	T	ENST00000356607	ENSG00000142655	PEX14	FALSE	FALSE
chr1	10475004	T	A	ENST00000356607	ENSG00000142655	PEX14	FALSE	FALSE
chr1	10475004	T	C	ENST00000356607	ENSG00000142655	PEX14	FALSE	FALSE
chr1	10475004	T	G	ENST00000356607	ENSG00000142655	PEX14	FALSE	FALSE
chr1	10495272	A	C	ENST00000356607	ENSG00000142655	PEX14	TRUE	FALSE
chr1	10495272	A	G	ENST00000356607	ENSG00000142655	PEX14	TRUE	FALSE
chr1	10495272	A	T	ENST00000356607	ENSG00000142655	PEX14	TRUE	FALSE
chr1	10495273	G	A	ENST00000356607	ENSG00000142655	PEX14	TRUE	FALSE
chr1	10495273	G	C	ENST00000356607	ENSG00000142655	PEX14	TRUE	FALSE
chr1	10495273	G	T	ENST00000356607	ENSG00000142655	PEX14	TRUE	FALSE
chr1	10495289	G	T	ENST00000356607	ENSG00000142655	PEX14	FALSE	FALSE
chr1	10495295	G	T	ENST00000356607	ENSG00000142655	PEX14	TRUE	FALSE
chr1	10495310	C	T	ENST00000356607	ENSG00000142655	PEX14	TRUE	TRUE
chr1	10495313	G	T	ENST00000356607	ENSG00000142655	PEX14	TRUE	TRUE
chr1	10495322	G	A	ENST00000356607	ENSG00000142655	PEX14	TRUE	FALSE
chr1	10495322	G	C	ENST00000356607	ENSG00000142655	PEX14	TRUE	FALSE
chr1	10495322	G	T	ENST00000356607	ENSG00000142655	PEX14	TRUE	FALSE
chr1	10495323	T	A	ENST00000356607	ENSG00000142655	PEX14	TRUE	FALSE
chr1	10495323	T	C	ENST00000356607	ENSG00000142655	PEX14	FALSE	FALSE
chr1	10495323	T	G	ENST00000356607	ENSG00000142655	PEX14	TRUE	FALSE
chr1	10536211	A	C	ENST00000356607	ENSG00000142655	PEX14	TRUE	FALSE
chr1	10536211	A	G	ENST00000356607	ENSG00000142655	PEX14	TRUE	FALSE
chr1	10536211	A	T	ENST00000356607	ENSG00000142655	PEX14	TRUE	FALSE
chr1	10536212	G	A	ENST00000356607	ENSG00000142655	PEX14	TRUE	FALSE
chr1	10536212	G	C	ENST00000356607	ENSG00000142655	PEX14	TRUE	FALSE
chr1	10536212	G	T	ENST00000356607	ENSG00000142655	PEX14	TRUE	FALSE
chr1	10536228	A	T	ENST00000356607	ENSG00000142655	PEX14	TRUE	TRUE
chr1	10536237	C	T	ENST00000356607	ENSG00000142655	PEX14	TRUE	TRUE
chr1	10536255	C	T	ENST00000356607	ENSG00000142655	PEX14	TRUE	TRUE
chr1	10536276	A	T	ENST00000356607	ENSG00000142655	PEX14	TRUE	TRUE
chr1	10536288	A	T	ENST00000356607	ENSG00000142655	PEX14	TRUE	TRUE
chr1	10536291	A	T	ENST00000356607	ENSG00000142655	PEX14	TRUE	TRUE
chr1	10536294	A	T	ENST00000356607	ENSG00000142655	PEX14	TRUE	TRUE
chr1	10536298	G	A	ENST00000356607	ENSG00000142655	PEX14	TRUE	FALSE
chr1	10536298	G	C	ENST00000356607	ENSG00000142655	PEX14	TRUE	FALSE
chr1	10536298	G	T	ENST00000356607	ENSG00000142655	PEX14	TRUE	FALSE
chr1	10536299	T	A	ENST00000356607	ENSG00000142655	PEX14	TRUE	FALSE
chr1	10536299	T	C	ENST00000356607	ENSG00000142655	PEX14	TRUE	FALSE
chr1	10536299	T	G	ENST00000356607	ENSG00000142655	PEX14	TRUE	FALSE
chr1	10599236	A	C	ENST00000356607	ENSG00000142655	PEX14	TRUE	FALSE
chr1	10599236	A	G	ENST00000356607	ENSG00000142655	PEX14	TRUE	FALSE
chr1	10599236	A	T	ENST00000356607	ENSG00000142655	PEX14	TRUE	FALSE
chr1	10599237	G	A	ENST00000356607	ENSG00000142655	PEX14	TRUE	FALSE
chr1	10599237	G	C	ENST00000356607	ENSG00000142655	PEX14	TRUE	FALSE
chr1	10599237	G	T	ENST00000356607	ENSG00000142655	PEX14	TRUE	FALSE
chr1	10599249	G	T	ENST00000356607	ENSG00000142655	PEX14	TRUE	TRUE
chr1	10599252	G	T	ENST00000356607	ENSG00000142655	PEX14	TRUE	TRUE
chr1	10599270	C	T	ENST00000356607	ENSG00000142655	PEX14	TRUE	TRUE
chr1	10599273	C	T	ENST00000356607	ENSG00000142655	PEX14	TRUE	TRUE
chr1	10599277	C	A	ENST00000356607	ENSG00000142655	PEX14	TRUE	TRUE
chr1	10599294	G	T	ENST00000356607	ENSG00000142655	PEX14	TRUE	TRUE
chr1	10599301	C	A	ENST00000356607	ENSG00000142655	PEX14	TRUE	TRUE
chr1	10599307	T	A	ENST00000356607	ENSG00000142655	PEX14	TRUE	TRUE
chr1	10599321	C	T	ENST00000356607	ENSG00000142655	PEX14	TRUE	TRUE
chr1	10599336	C	T	ENST00000356607	ENSG00000142655	PEX14	TRUE	TRUE
chr1	10599357	C	T	ENST00000356607	ENSG00000142655	PEX14	TRUE	TRUE
chr1	10599365	C	A	ENST00000356607	ENSG00000142655	PEX14	TRUE	TRUE
chr1	10599365	C	G	ENST00000356607	ENSG00000142655	PEX14	TRUE	TRUE
chr1	10599367	G	A	ENST00000356607	ENSG00000142655	PEX14	TRUE	FALSE
chr1	10599367	G	C	ENST00000356607	ENSG00000142655	PEX14	TRUE	FALSE
chr1	10599367	G	T	ENST00000356607	ENSG00000142655	PEX14	TRUE	FALSE
chr1	10599368	T	A	ENST00000356607	ENSG00000142655	PEX14	TRUE	FALSE
chr1	10599368	T	C	ENST00000356607	ENSG00000142655	PEX14	TRUE	FALSE
chr1	10599368	T	G	ENST00000356607	ENSG00000142655	PEX14	TRUE	FALSE
chr1	10618330	A	C	ENST00000356607	ENSG00000142655	PEX14	TRUE	FALSE
chr1	10618330	A	G	ENST00000356607	ENSG00000142655	PEX14	TRUE	FALSE
chr1	10618330	A	T	ENST00000356607	ENSG00000142655	PEX14	TRUE	FALSE
chr1	10618331	G	A	ENST00000356607	ENSG00000142655	PEX14	TRUE	FALSE
chr1	10618331	G	C	ENST00000356607	ENSG00000142655	PEX14	TRUE	FALSE
chr1	10618331	G	T	ENST00000356607	ENSG00000142655	PEX14	TRUE	FALSE
chr1	10618346	C	T	ENST00000356607	ENSG00000142655	PEX14	TRUE	TRUE
chr1	10618350	G	A	ENST00000356607	ENSG00000142655	PEX14	TRUE	TRUE
chr1	10618351	G	A	ENST00000356607	ENSG00000142655	PEX14	TRUE	TRUE
chr1	10618352	C	T	ENST00000356607	ENSG00000142655	PEX14	TRUE	TRUE
chr1	10618360	C	A	ENST00000356607	ENSG00000142655	PEX14	TRUE	TRUE
chr1	10618360	C	G	ENST00000356607	ENSG00000142655	PEX14	TRUE	TRUE
chr1	10618406	C	T	ENST00000356607	ENSG00000142655	PEX14	TRUE	TRUE
chr1	10618414	C	A	ENST00000356607	ENSG00000142655	PEX14	TRUE	TRUE
chr1	10618414	C	G	ENST00000356607	ENSG00000142655	PEX14	TRUE	TRUE
chr1	10618415	A	T	ENST00000356607	ENSG00000142655	PEX14	TRUE	TRUE
chr1	10618418	G	A	ENST00000356607	ENSG00000142655	PEX14	TRUE	FALSE
chr1	10618418	G	C	ENST00000356607	ENSG00000142655	PEX14	TRUE	FALSE
chr1	10618418	G	T	ENST00000356607	ENSG00000142655	PEX14	TRUE	FALSE
chr1	10618419	T	A	ENST00000356607	ENSG00000142655	PEX14	TRUE	FALSE
chr1	10618419	T	C	ENST00000356607	ENSG00000142655	PEX14	FALSE	FALSE
chr1	10618419	T	G	ENST00000356607	ENSG00000142655	PEX14	TRUE	FALSE
chr1	10623017	A	C	ENST00000356607	ENSG00000142655	PEX14	TRUE	FALSE
chr1	10623017	A	G	ENST00000356607	ENSG00000142655	PEX14	TRUE	FALSE
chr1	10623017	A	T	ENST00000356607	ENSG00000142655	PEX14	TRUE	FALSE
chr1	10623018	G	A	ENST00000356607	ENSG00000142655	PEX14	TRUE	FALSE
chr1	10623018	G	C	ENST00000356607	ENSG00000142655	PEX14	TRUE	FALSE
chr1	10623018	G	T	ENST00000356607	ENSG00000142655	PEX14	TRUE	FALSE
chr1	10623019	A	T	ENST00000356607	ENSG00000142655	PEX14	TRUE	TRUE
chr1	10623024	C	A	ENST00000356607	ENSG00000142655	PEX14	TRUE	TRUE
chr1	10623024	C	G	ENST00000356607	ENSG00000142655	PEX14	TRUE	TRUE
chr1	10623049	C	T	ENST00000356607	ENSG00000142655	PEX14	TRUE	TRUE
chr1	10623052	G	T	ENST00000356607	ENSG00000142655	PEX14	TRUE	TRUE
chr1	10623058	A	T	ENST00000356607	ENSG00000142655	PEX14	TRUE	TRUE
chr1	10623061	A	T	ENST00000356607	ENSG00000142655	PEX14	TRUE	TRUE
chr1	10623064	C	T	ENST00000356607	ENSG00000142655	PEX14	TRUE	TRUE
chr1	10623070	G	T	ENST00000356607	ENSG00000142655	PEX14	TRUE	TRUE
chr1	10623079	G	T	ENST00000356607	ENSG00000142655	PEX14	TRUE	TRUE
chr1	10623094	G	T	ENST00000356607	ENSG00000142655	PEX14	TRUE	TRUE
chr1	10623115	C	T	ENST00000356607	ENSG00000142655	PEX14	TRUE	TRUE
chr1	10623122	G	A	ENST00000356607	ENSG00000142655	PEX14	TRUE	FALSE
chr1	10623122	G	C	ENST00000356607	ENSG00000142655	PEX14	TRUE	FALSE
chr1	10623122	G	T	ENST00000356607	ENSG00000142655	PEX14	TRUE	FALSE
chr1	10623123	T	A	ENST00000356607	ENSG00000142655	PEX14	TRUE	FALSE
chr1	10623123	T	C	ENST00000356607	ENSG00000142655	PEX14	TRUE	FALSE
chr1	10623123	T	G	ENST00000356607	ENSG00000142655	PEX14	TRUE	FALSE
chr1	10624338	A	C	ENST00000356607	ENSG00000142655	PEX14	TRUE	FALSE
chr1	10624338	A	G	ENST00000356607	ENSG00000142655	PEX14	TRUE	FALSE
chr1	10624338	A	T	ENST00000356607	ENSG00000142655	PEX14	TRUE	FALSE
chr1	10624339	G	A	ENST00000356607	ENSG00000142655	PEX14	TRUE	FALSE
chr1	10624339	G	C	ENST00000356607	ENSG00000142655	PEX14	TRUE	FALSE
chr1	10624339	G	T	ENST00000356607	ENSG00000142655	PEX14	TRUE	FALSE
chr1	10624345	C	T	ENST00000356607	ENSG00000142655	PEX14	TRUE	TRUE
chr1	10624349	T	A	ENST00000356607	ENSG00000142655	PEX14	TRUE	TRUE
chr1	10624349	T	G	ENST00000356607	ENSG00000142655	PEX14	TRUE	TRUE
chr1	10624351	C	T	ENST00000356607	ENSG00000142655	PEX14	TRUE	TRUE
chr1	10624372	C	T	ENST00000356607	ENSG00000142655	PEX14	TRUE	TRUE
chr1	10624375	G	T	ENST00000356607	ENSG00000142655	PEX14	TRUE	TRUE
chr1	10624387	C	T	ENST00000356607	ENSG00000142655	PEX14	TRUE	TRUE
chr1	10624390	C	T	ENST00000356607	ENSG00000142655	PEX14	TRUE	TRUE
chr1	10624393	C	T	ENST00000356607	ENSG00000142655	PEX14	TRUE	TRUE
chr1	10624396	C	T	ENST00000356607	ENSG00000142655	PEX14	TRUE	TRUE
chr1	10624399	A	T	ENST00000356607	ENSG00000142655	PEX14	TRUE	TRUE
chr1	10624405	C	T	ENST00000356607	ENSG00000142655	PEX14	TRUE	TRUE
chr1	10624408	G	T	ENST00000356607	ENSG00000142655	PEX14	TRUE	TRUE
chr1	10624420	G	T	ENST00000356607	ENSG00000142655	PEX14	TRUE	TRUE
chr1	10624435	A	T	ENST00000356607	ENSG00000142655	PEX14	TRUE	TRUE
chr1	10624438	G	A	ENST00000356607	ENSG00000142655	PEX14	TRUE	FALSE
chr1	10624438	G	C	ENST00000356607	ENSG00000142655	PEX14	TRUE	FALSE
chr1	10624438	G	T	ENST00000356607	ENSG00000142655	PEX14	TRUE	FALSE
chr1	10624439	T	A	ENST00000356607	ENSG00000142655	PEX14	TRUE	FALSE
chr1	10624439	T	C	ENST00000356607	ENSG00000142655	PEX14	TRUE	FALSE
chr1	10624439	T	G	ENST00000356607	ENSG00000142655	PEX14	TRUE	FALSE
chr1	10627270	A	C	ENST00000356607	ENSG00000142655	PEX14	TRUE	FALSE
chr1	10627270	A	G	ENST00000356607	ENSG00000142655	PEX14	TRUE	FALSE
chr1	10627270	A	T	ENST00000356607	ENSG00000142655	PEX14	TRUE	FALSE
chr1	10627271	G	A	ENST00000356607	ENSG00000142655	PEX14	TRUE	FALSE
chr1	10627271	G	C	ENST00000356607	ENSG00000142655	PEX14	TRUE	FALSE
chr1	10627271	G	T	ENST00000356607	ENSG00000142655	PEX14	TRUE	FALSE
chr1	10627291	G	A	ENST00000356607	ENSG00000142655	PEX14	TRUE	TRUE
chr1	10627292	G	A	ENST00000356607	ENSG00000142655	PEX14	TRUE	TRUE
chr1	10627299	G	T	ENST00000356607	ENSG00000142655	PEX14	TRUE	TRUE
chr1	10627305	C	T	ENST00000356607	ENSG00000142655	PEX14	TRUE	TRUE
chr1	10627317	G	T	ENST00000356607	ENSG00000142655	PEX14	FALSE	FALSE
chr1	10627323	A	T	ENST00000356607	ENSG00000142655	PEX14	FALSE	FALSE
chr1	10627329	G	T	ENST00000356607	ENSG00000142655	PEX14	FALSE	FALSE
chr1	10627342	T	A	ENST00000356607	ENSG00000142655	PEX14	FALSE	FALSE
chr1	10627344	A	T	ENST00000356607	ENSG00000142655	PEX14	FALSE	FALSE
chr1	10627357	T	A	ENST00000356607	ENSG00000142655	PEX14	FALSE	FALSE
chr1	10627357	T	G	ENST00000356607	ENSG00000142655	PEX14	FALSE	FALSE
chr1	10627364	G	A	ENST00000356607	ENSG00000142655	PEX14	TRUE	FALSE
chr1	10627364	G	C	ENST00000356607	ENSG00000142655	PEX14	TRUE	FALSE
chr1	10627364	G	T	ENST00000356607	ENSG00000142655	PEX14	TRUE	FALSE
chr1	10627365	T	A	ENST00000356607	ENSG00000142655	PEX14	TRUE	FALSE
chr1	10627365	T	C	ENST00000356607	ENSG00000142655	PEX14	TRUE	FALSE
chr1	10627365	T	G	ENST00000356607	ENSG00000142655	PEX14	TRUE	FALSE
chr1	10629529	A	C	ENST00000356607	ENSG00000142655	PEX14	TRUE	FALSE
chr1	10629529	A	G	ENST00000356607	ENSG00000142655	PEX14	TRUE	FALSE
chr1	10629529	A	T	ENST00000356607	ENSG00000142655	PEX14	TRUE	FALSE
chr1	10629530	G	A	ENST00000356607	ENSG00000142655	PEX14	TRUE	FALSE
chr1	10629530	G	C	ENST00000356607	ENSG00000142655	PEX14	TRUE	FALSE
chr1	10629530	G	T	ENST00000356607	ENSG00000142655	PEX14	TRUE	FALSE
chr1	10629535	C	T	ENST00000356607	ENSG00000142655	PEX14	FALSE	FALSE
chr1	10629554	C	A	ENST00000356607	ENSG00000142655	PEX14	FALSE	FALSE
chr1	10629554	C	G	ENST00000356607	ENSG00000142655	PEX14	FALSE	FALSE
chr1	10629562	A	T	ENST00000356607	ENSG00000142655	PEX14	FALSE	FALSE
chr1	10629575	G	A	ENST00000356607	ENSG00000142655	PEX14	FALSE	FALSE
chr1	10629576	G	A	ENST00000356607	ENSG00000142655	PEX14	FALSE	FALSE
chr1	10629577	C	T	ENST00000356607	ENSG00000142655	PEX14	FALSE	FALSE
chr1	10629589	A	T	ENST00000356607	ENSG00000142655	PEX14	FALSE	FALSE
chr1	10629593	C	A	ENST00000356607	ENSG00000142655	PEX14	FALSE	FALSE
chr1	10629593	C	G	ENST00000356607	ENSG00000142655	PEX14	FALSE	FALSE
chr1	10629599	C	A	ENST00000356607	ENSG00000142655	PEX14	FALSE	FALSE
chr1	10629599	C	G	ENST00000356607	ENSG00000142655	PEX14	FALSE	FALSE
chr1	10629647	C	A	ENST00000356607	ENSG00000142655	PEX14	FALSE	FALSE
chr1	10629647	C	G	ENST00000356607	ENSG00000142655	PEX14	FALSE	FALSE
chr1	10629661	G	T	ENST00000356607	ENSG00000142655	PEX14	FALSE	FALSE
chr1	10629671	C	A	ENST00000356607	ENSG00000142655	PEX14	FALSE	FALSE
chr1	10629677	C	A	ENST00000356607	ENSG00000142655	PEX14	FALSE	FALSE
chr1	10629685	A	T	ENST00000356607	ENSG00000142655	PEX14	FALSE	FALSE
chr1	10629688	G	T	ENST00000356607	ENSG00000142655	PEX14	FALSE	FALSE
chr1	10629703	G	T	ENST00000356607	ENSG00000142655	PEX14	FALSE	FALSE
chr1	10629723	C	A	ENST00000356607	ENSG00000142655	PEX14	FALSE	FALSE
chr1	10629723	C	G	ENST00000356607	ENSG00000142655	PEX14	FALSE	FALSE
chr1	10629728	T	A	ENST00000356607	ENSG00000142655	PEX14	FALSE	FALSE
chr1	10629739	C	T	ENST00000356607	ENSG00000142655	PEX14	FALSE	FALSE
chr1	10629742	G	T	ENST00000356607	ENSG00000142655	PEX14	FALSE	FALSE
chr1	10629745	G	T	ENST00000356607	ENSG00000142655	PEX14	FALSE	FALSE
chr1	10629751	G	T	ENST00000356607	ENSG00000142655	PEX14	FALSE	FALSE
chr1	10629769	A	T	ENST00000356607	ENSG00000142655	PEX14	FALSE	FALSE
chr1	10629775	C	T	ENST00000356607	ENSG00000142655	PEX14	FALSE	FALSE
chr1	10629787	G	T	ENST00000356607	ENSG00000142655	PEX14	FALSE	FALSE
chr1	10629793	C	T	ENST00000356607	ENSG00000142655	PEX14	FALSE	FALSE
chr1	10629799	G	T	ENST00000356607	ENSG00000142655	PEX14	FALSE	FALSE
chr1	10629802	G	T	ENST00000356607	ENSG00000142655	PEX14	FALSE	FALSE
chr1	10629805	G	T	ENST00000356607	ENSG00000142655	PEX14	FALSE	FALSE
chr1	10629808	A	T	ENST00000356607	ENSG00000142655	PEX14	FALSE	FALSE
chr1	10629814	G	T	ENST00000356607	ENSG00000142655	PEX14	FALSE	FALSE
chr1	10629820	A	T	ENST00000356607	ENSG00000142655	PEX14	FALSE	FALSE
chr1	10629823	G	T	ENST00000356607	ENSG00000142655	PEX14	FALSE	FALSE
chr1	10629829	G	T	ENST00000356607	ENSG00000142655	PEX14	FALSE	FALSE
chr1	10629832	G	T	ENST00000356607	ENSG00000142655	PEX14	FALSE	FALSE
chr1	10629838	G	T	ENST00000356607	ENSG00000142655	PEX14	FALSE	FALSE
chr1	10629841	G	T	ENST00000356607	ENSG00000142655	PEX14	FALSE	FALSE
chr1	10629868	G	T	ENST00000356607	ENSG00000142655	PEX14	FALSE	FALSE
chr1	10629871	G	T	ENST00000356607	ENSG00000142655	PEX14	FALSE	FALSE
chr1	10629879	C	A	ENST00000356607	ENSG00000142655	PEX14	FALSE	FALSE
chr1	10629889	C	T	ENST00000356607	ENSG00000142655	PEX14	FALSE	FALSE
chr1	10629895	G	T	ENST00000356607	ENSG00000142655	PEX14	FALSE	FALSE
chr1	10629919	C	T	ENST00000356607	ENSG00000142655	PEX14	FALSE	FALSE
chr1	10629928	G	T	ENST00000356607	ENSG00000142655	PEX14	FALSE	FALSE
chr1	10629931	C	T	ENST00000356607	ENSG00000142655	PEX14	FALSE	FALSE
chr1	10629937	G	T	ENST00000356607	ENSG00000142655	PEX14	FALSE	FALSE
chr1	10629940	A	T	ENST00000356607	ENSG00000142655	PEX14	FALSE	FALSE
chr1	10629955	G	T	ENST00000356607	ENSG00000142655	PEX14	FALSE	FALSE
chr1	10629970	G	T	ENST00000356607	ENSG00000142655	PEX14	FALSE	FALSE
chr1	10629976	G	T	ENST00000356607	ENSG00000142655	PEX14	FALSE	FALSE
chr1	10638949	G	T	ENST00000377022	ENSG00000130940	CASZ1
chr1	10639003	A	T	ENST00000377022	ENSG00000130940	CASZ1
chr1	10639037	C	A	ENST00000377022	ENSG00000130940	CASZ1
chr1	10639049	C	A	ENST00000377022	ENSG00000130940	CASZ1
chr1	10639057	G	T	ENST00000377022	ENSG00000130940	CASZ1
chr1	10639061	C	A	ENST00000377022	ENSG00000130940	CASZ1
chr1	10639064	C	A	ENST00000377022	ENSG00000130940	CASZ1
chr1	10639066	G	T	ENST00000377022	ENSG00000130940	CASZ1
chr1	10639085	C	A	ENST00000377022	ENSG00000130940	CASZ1
chr1	10639100	C	A	ENST00000377022	ENSG00000130940	CASZ1
chr1	10639112	C	A	ENST00000377022	ENSG00000130940	CASZ1
chr1	10639127	C	A	ENST00000377022	ENSG00000130940	CASZ1
chr1	10639139	C	A	ENST00000377022	ENSG00000130940	CASZ1
chr1	10639145	C	A	ENST00000377022	ENSG00000130940	CASZ1
chr1	10639154	C	A	ENST00000377022	ENSG00000130940	CASZ1
chr1	10639160	C	A	ENST00000377022	ENSG00000130940	CASZ1
chr1	10639163	C	A	ENST00000377022	ENSG00000130940	CASZ1
chr1	10639166	C	A	ENST00000377022	ENSG00000130940	CASZ1
chr1	10639175	C	A	ENST00000377022	ENSG00000130940	CASZ1
chr1	10639181	C	A	ENST00000377022	ENSG00000130940	CASZ1
chr1	10639184	C	A	ENST00000377022	ENSG00000130940	CASZ1
chr1	10639187	C	A	ENST00000377022	ENSG00000130940	CASZ1
chr1	10639190	C	A	ENST00000377022	ENSG00000130940	CASZ1
chr1	10639196	C	A	ENST00000377022	ENSG00000130940	CASZ1
chr1	10639199	G	A	ENST00000377022	ENSG00000130940	CASZ1
chr1	10639201	G	T	ENST00000377022	ENSG00000130940	CASZ1
chr1	10639208	C	A	ENST00000377022	ENSG00000130940	CASZ1
chr1	10639241	C	A	ENST00000377022	ENSG00000130940	CASZ1
chr1	10639321	G	T	ENST00000377022	ENSG00000130940	CASZ1
chr1	10639325	G	A	ENST00000377022	ENSG00000130940	CASZ1	FALSE	FALSE
chr1	10639339	G	T	ENST00000377022	ENSG00000130940	CASZ1	FALSE	FALSE
chr1	10639349	C	A	ENST00000377022	ENSG00000130940	CASZ1	FALSE	FALSE
chr1	10639360	G	T	ENST00000377022	ENSG00000130940	CASZ1	FALSE	FALSE
chr1	10639406	C	A	ENST00000377022	ENSG00000130940	CASZ1	FALSE	FALSE
chr1	10639418	C	A	ENST00000377022	ENSG00000130940	CASZ1	FALSE	FALSE
chr1	10639427	C	A	ENST00000377022	ENSG00000130940	CASZ1	FALSE	FALSE
chr1	10639430	G	A	ENST00000377022	ENSG00000130940	CASZ1	FALSE	FALSE
chr1	10639433	T	A	ENST00000377022	ENSG00000130940	CASZ1	FALSE	FALSE
chr1	10639436	C	A	ENST00000377022	ENSG00000130940	CASZ1	FALSE	FALSE
chr1	10639442	T	A	ENST00000377022	ENSG00000130940	CASZ1	FALSE	FALSE
chr1	10639448	T	A	ENST00000377022	ENSG00000130940	CASZ1	FALSE	FALSE
chr1	10639453	G	T	ENST00000377022	ENSG00000130940	CASZ1	FALSE	FALSE
chr1	10639463	G	A	ENST00000377022	ENSG00000130940	CASZ1	FALSE	FALSE
chr1	10639465	G	T	ENST00000377022	ENSG00000130940	CASZ1	FALSE	FALSE
chr1	10639488	G	T	ENST00000377022	ENSG00000130940	CASZ1	FALSE	FALSE
chr1	10639503	G	T	ENST00000377022	ENSG00000130940	CASZ1	FALSE	FALSE
chr1	10639516	G	T	ENST00000377022	ENSG00000130940	CASZ1	FALSE	FALSE
chr1	10639518	G	T	ENST00000377022	ENSG00000130940	CASZ1	FALSE	FALSE
chr1	10639523	T	A	ENST00000377022	ENSG00000130940	CASZ1	FALSE	FALSE
chr1	10639529	T	A	ENST00000377022	ENSG00000130940	CASZ1	FALSE	FALSE
chr1	10639530	G	C	ENST00000377022	ENSG00000130940	CASZ1	FALSE	FALSE
chr1	10639530	G	T	ENST00000377022	ENSG00000130940	CASZ1	FALSE	FALSE
chr1	10639535	T	A	ENST00000377022	ENSG00000130940	CASZ1	FALSE	FALSE
chr1	10639536	G	T	ENST00000377022	ENSG00000130940	CASZ1	FALSE	FALSE
chr1	10639551	G	T	ENST00000377022	ENSG00000130940	CASZ1	FALSE	FALSE
chr1	10639574	G	A	ENST00000377022	ENSG00000130940	CASZ1	FALSE	FALSE
chr1	10639575	G	T	ENST00000377022	ENSG00000130940	CASZ1	FALSE	FALSE
chr1	10639604	G	A	ENST00000377022	ENSG00000130940	CASZ1	FALSE	FALSE
chr1	10639607	T	A	ENST00000377022	ENSG00000130940	CASZ1	FALSE	FALSE
chr1	10639619	T	A	ENST00000377022	ENSG00000130940	CASZ1	FALSE	FALSE
chr1	10639637	T	A	ENST00000377022	ENSG00000130940	CASZ1	FALSE	FALSE
chr1	10639650	G	T	ENST00000377022	ENSG00000130940	CASZ1	FALSE	FALSE
chr1	10639662	G	T	ENST00000377022	ENSG00000130940	CASZ1	FALSE	FALSE
chr1	10639671	G	T	ENST00000377022	ENSG00000130940	CASZ1	FALSE	FALSE
chr1	10639696	G	T	ENST00000377022	ENSG00000130940	CASZ1	FALSE	FALSE
chr1	10639704	G	T	ENST00000377022	ENSG00000130940	CASZ1	FALSE	FALSE
chr1	10639719	G	T	ENST00000377022	ENSG00000130940	CASZ1	FALSE	FALSE
chr1	10639729	G	C	ENST00000377022	ENSG00000130940	CASZ1	FALSE	FALSE
chr1	10639729	G	T	ENST00000377022	ENSG00000130940	CASZ1	FALSE	FALSE
chr1	10639736	T	A	ENST00000377022	ENSG00000130940	CASZ1	FALSE	FALSE
chr1	10639745	T	A	ENST00000377022	ENSG00000130940	CASZ1	FALSE	FALSE
chr1	10639787	G	A	ENST00000377022	ENSG00000130940	CASZ1	FALSE	FALSE
chr1	10639796	T	A	ENST00000377022	ENSG00000130940	CASZ1	FALSE	FALSE
chr1	10639797	G	C	ENST00000377022	ENSG00000130940	CASZ1	FALSE	FALSE
chr1	10639797	G	T	ENST00000377022	ENSG00000130940	CASZ1	FALSE	FALSE
chr1	10639815	G	T	ENST00000377022	ENSG00000130940	CASZ1	FALSE	FALSE
chr1	10639823	T	A	ENST00000377022	ENSG00000130940	CASZ1	FALSE	FALSE
chr1	10639824	G	C	ENST00000377022	ENSG00000130940	CASZ1	FALSE	FALSE
chr1	10639824	G	T	ENST00000377022	ENSG00000130940	CASZ1	FALSE	FALSE
chr1	10639830	G	T	ENST00000377022	ENSG00000130940	CASZ1	FALSE	FALSE
chr1	10639838	C	A	ENST00000377022	ENSG00000130940	CASZ1	FALSE	FALSE
chr1	10639845	G	T	ENST00000377022	ENSG00000130940	CASZ1	FALSE	FALSE
chr1	10639851	G	C	ENST00000377022	ENSG00000130940	CASZ1	FALSE	FALSE
chr1	10639851	G	T	ENST00000377022	ENSG00000130940	CASZ1	FALSE	FALSE
chr1	10639865	T	A	ENST00000377022	ENSG00000130940	CASZ1	FALSE	FALSE
chr1	10639870	G	T	ENST00000377022	ENSG00000130940	CASZ1	FALSE	FALSE
chr1	10639877	G	A	ENST00000377022	ENSG00000130940	CASZ1	FALSE	FALSE
chr1	10639878	A	T	ENST00000377022	ENSG00000130940	CASZ1	FALSE	FALSE
chr1	10639892	T	A	ENST00000377022	ENSG00000130940	CASZ1	FALSE	FALSE
chr1	10639893	G	T	ENST00000377022	ENSG00000130940	CASZ1	FALSE	FALSE
chr1	10639901	C	A	ENST00000377022	ENSG00000130940	CASZ1	FALSE	FALSE
chr1	10639902	G	C	ENST00000377022	ENSG00000130940	CASZ1	FALSE	FALSE
chr1	10639902	G	T	ENST00000377022	ENSG00000130940	CASZ1	FALSE	FALSE
chr1	10639928	C	A	ENST00000377022	ENSG00000130940	CASZ1	FALSE	FALSE
chr1	10639943	C	A	ENST00000377022	ENSG00000130940	CASZ1	FALSE	FALSE
chr1	10639955	T	A	ENST00000377022	ENSG00000130940	CASZ1	FALSE	FALSE
chr1	10639973	T	A	ENST00000377022	ENSG00000130940	CASZ1	FALSE	FALSE
chr1	10639982	T	A	ENST00000377022	ENSG00000130940	CASZ1	FALSE	FALSE
chr1	10639993	G	T	ENST00000377022	ENSG00000130940	CASZ1	FALSE	FALSE
chr1	10640003	C	A	ENST00000377022	ENSG00000130940	CASZ1	FALSE	FALSE
chr1	10640010	C	T	ENST00000377022	ENSG00000130940	CASZ1	FALSE	FALSE
chr1	10640011	C	T	ENST00000377022	ENSG00000130940	CASZ1	FALSE	FALSE
chr1	10640021	T	A	ENST00000377022	ENSG00000130940	CASZ1	FALSE	FALSE
chr1	10640024	T	A	ENST00000377022	ENSG00000130940	CASZ1	FALSE	FALSE
chr1	10640032	G	T	ENST00000377022	ENSG00000130940	CASZ1	FALSE	FALSE
chr1	10640060	C	A	ENST00000377022	ENSG00000130940	CASZ1	TRUE	FALSE
chr1	10640060	C	G	ENST00000377022	ENSG00000130940	CASZ1	TRUE	FALSE
chr1	10640060	C	T	ENST00000377022	ENSG00000130940	CASZ1	TRUE	FALSE
chr1	10640061	T	A	ENST00000377022	ENSG00000130940	CASZ1	TRUE	FALSE
chr1	10640061	T	C	ENST00000377022	ENSG00000130940	CASZ1	TRUE	FALSE
chr1	10640061	T	G	ENST00000377022	ENSG00000130940	CASZ1	TRUE	FALSE
chr1	10642857	A	C	ENST00000377022	ENSG00000130940	CASZ1	TRUE	FALSE
chr1	10642857	A	G	ENST00000377022	ENSG00000130940	CASZ1	TRUE	FALSE
chr1	10642857	A	T	ENST00000377022	ENSG00000130940	CASZ1	TRUE	FALSE
chr1	10642858	C	A	ENST00000377022	ENSG00000130940	CASZ1	TRUE	FALSE
chr1	10642858	C	G	ENST00000377022	ENSG00000130940	CASZ1	TRUE	FALSE
chr1	10642858	C	T	ENST00000377022	ENSG00000130940	CASZ1	TRUE	FALSE
chr1	10642874	C	A	ENST00000377022	ENSG00000130940	CASZ1	FALSE	FALSE
chr1	10642896	G	T	ENST00000377022	ENSG00000130940	CASZ1	FALSE	FALSE
chr1	10642918	G	C	ENST00000377022	ENSG00000130940	CASZ1	TRUE	TRUE
chr1	10642918	G	T	ENST00000377022	ENSG00000130940	CASZ1	TRUE	TRUE
chr1	10642922	C	A	ENST00000377022	ENSG00000130940	CASZ1	TRUE	TRUE
chr1	10642944	G	T	ENST00000377022	ENSG00000130940	CASZ1	TRUE	TRUE
chr1	10642953	G	C	ENST00000377022	ENSG00000130940	CASZ1	TRUE	TRUE
chr1	10642953	G	T	ENST00000377022	ENSG00000130940	CASZ1	TRUE	TRUE
chr1	10642962	G	T	ENST00000377022	ENSG00000130940	CASZ1	TRUE	TRUE
chr1	10642967	C	A	ENST00000377022	ENSG00000130940	CASZ1	TRUE	TRUE
chr1	10642976	C	A	ENST00000377022	ENSG00000130940	CASZ1	TRUE	TRUE
chr1	10643001	C	A	ENST00000377022	ENSG00000130940	CASZ1	TRUE	FALSE
chr1	10643001	C	G	ENST00000377022	ENSG00000130940	CASZ1	TRUE	FALSE
chr1	10643001	C	T	ENST00000377022	ENSG00000130940	CASZ1	TRUE	FALSE
chr1	10643002	T	A	ENST00000377022	ENSG00000130940	CASZ1	TRUE	FALSE
chr1	10643002	T	C	ENST00000377022	ENSG00000130940	CASZ1	TRUE	FALSE
chr1	10643002	T	G	ENST00000377022	ENSG00000130940	CASZ1	TRUE	FALSE
chr1	10643158	A	C	ENST00000377022	ENSG00000130940	CASZ1	TRUE	FALSE
chr1	10643158	A	G	ENST00000377022	ENSG00000130940	CASZ1	TRUE	FALSE
chr1	10643158	A	T	ENST00000377022	ENSG00000130940	CASZ1	TRUE	FALSE
chr1	10643159	C	A	ENST00000377022	ENSG00000130940	CASZ1	TRUE	FALSE
chr1	10643159	C	G	ENST00000377022	ENSG00000130940	CASZ1	TRUE	FALSE
chr1	10643159	C	T	ENST00000377022	ENSG00000130940	CASZ1	TRUE	FALSE
chr1	10643162	G	A	ENST00000377022	ENSG00000130940	CASZ1	TRUE	TRUE
chr1	10643189	T	A	ENST00000377022	ENSG00000130940	CASZ1	TRUE	TRUE
chr1	10643213	T	A	ENST00000377022	ENSG00000130940	CASZ1	TRUE	TRUE
chr1	10643234	G	A	ENST00000377022	ENSG00000130940	CASZ1	TRUE	TRUE
chr1	10643240	T	A	ENST00000377022	ENSG00000130940	CASZ1	TRUE	TRUE
chr1	10643258	G	A	ENST00000377022	ENSG00000130940	CASZ1	TRUE	TRUE
chr1	10643259	G	T	ENST00000377022	ENSG00000130940	CASZ1	TRUE	TRUE
chr1	10643267	C	A	ENST00000377022	ENSG00000130940	CASZ1	TRUE	TRUE
chr1	10643274	G	T	ENST00000377022	ENSG00000130940	CASZ1	TRUE	TRUE
chr1	10643297	G	A	ENST00000377022	ENSG00000130940	CASZ1	TRUE	TRUE
chr1	10643301	G	C	ENST00000377022	ENSG00000130940	CASZ1	TRUE	TRUE
chr1	10643301	G	T	ENST00000377022	ENSG00000130940	CASZ1	TRUE	TRUE
chr1	10643306	T	A	ENST00000377022	ENSG00000130940	CASZ1	TRUE	TRUE
chr1	10643307	G	T	ENST00000377022	ENSG00000130940	CASZ1	TRUE	TRUE
chr1	10643312	C	A	ENST00000377022	ENSG00000130940	CASZ1	TRUE	FALSE
chr1	10643312	C	G	ENST00000377022	ENSG00000130940	CASZ1	TRUE	FALSE
chr1	10643312	C	T	ENST00000377022	ENSG00000130940	CASZ1	TRUE	FALSE
chr1	10643313	T	A	ENST00000377022	ENSG00000130940	CASZ1	TRUE	FALSE
chr1	10643313	T	C	ENST00000377022	ENSG00000130940	CASZ1	TRUE	FALSE
chr1	10643313	T	G	ENST00000377022	ENSG00000130940	CASZ1	TRUE	FALSE
chr1	10644915	A	C	ENST00000377022	ENSG00000130940	CASZ1	TRUE	FALSE
chr1	10644915	A	G	ENST00000377022	ENSG00000130940	CASZ1	TRUE	FALSE
chr1	10644915	A	T	ENST00000377022	ENSG00000130940	CASZ1	TRUE	FALSE
chr1	10644916	C	A	ENST00000377022	ENSG00000130940	CASZ1	TRUE	FALSE
chr1	10644916	C	G	ENST00000377022	ENSG00000130940	CASZ1	TRUE	FALSE
chr1	10644916	C	T	ENST00000377022	ENSG00000130940	CASZ1	TRUE	FALSE
chr1	10644927	A	T	ENST00000377022	ENSG00000130940	CASZ1	TRUE	TRUE
chr1	10644932	C	A	ENST00000377022	ENSG00000130940	CASZ1	TRUE	TRUE
chr1	10644935	C	A	ENST00000377022	ENSG00000130940	CASZ1	TRUE	TRUE
chr1	10644941	T	A	ENST00000377022	ENSG00000130940	CASZ1	TRUE	TRUE
chr1	10644948	G	C	ENST00000377022	ENSG00000130940	CASZ1	TRUE	TRUE
chr1	10644948	G	T	ENST00000377022	ENSG00000130940	CASZ1	TRUE	TRUE
chr1	10644953	T	A	ENST00000377022	ENSG00000130940	CASZ1	TRUE	TRUE
chr1	10644977	C	A	ENST00000377022	ENSG00000130940	CASZ1	TRUE	TRUE
chr1	10644983	T	A	ENST00000377022	ENSG00000130940	CASZ1	TRUE	TRUE
chr1	10644986	C	A	ENST00000377022	ENSG00000130940	CASZ1	TRUE	TRUE
chr1	10644992	T	A	ENST00000377022	ENSG00000130940	CASZ1	TRUE	TRUE
chr1	10644995	T	A	ENST00000377022	ENSG00000130940	CASZ1	TRUE	TRUE
chr1	10645002	C	T	ENST00000377022	ENSG00000130940	CASZ1	TRUE	TRUE
chr1	10645003	C	T	ENST00000377022	ENSG00000130940	CASZ1	TRUE	TRUE
chr1	10645013	T	A	ENST00000377022	ENSG00000130940	CASZ1	TRUE	TRUE
chr1	10645035	A	C	ENST00000377022	ENSG00000130940	CASZ1	TRUE	TRUE
chr1	10645035	A	T	ENST00000377022	ENSG00000130940	CASZ1	TRUE	TRUE
chr1	10645038	G	T	ENST00000377022	ENSG00000130940	CASZ1	TRUE	TRUE
chr1	10645053	G	T	ENST00000377022	ENSG00000130940	CASZ1	TRUE	TRUE
chr1	10645059	G	C	ENST00000377022	ENSG00000130940	CASZ1	TRUE	TRUE
chr1	10645059	G	T	ENST00000377022	ENSG00000130940	CASZ1	TRUE	TRUE
chr1	10645076	G	A	ENST00000377022	ENSG00000130940	CASZ1	TRUE	TRUE
chr1	10645082	C	A	ENST00000377022	ENSG00000130940	CASZ1	TRUE	TRUE
chr1	10645083	G	T	ENST00000377022	ENSG00000130940	CASZ1	TRUE	TRUE
chr1	10645089	C	A	ENST00000377022	ENSG00000130940	CASZ1	TRUE	FALSE
chr1	10645089	C	G	ENST00000377022	ENSG00000130940	CASZ1	TRUE	FALSE
chr1	10645089	C	T	ENST00000377022	ENSG00000130940	CASZ1	TRUE	FALSE
chr1	10645090	T	A	ENST00000377022	ENSG00000130940	CASZ1	TRUE	FALSE
chr1	10645090	T	C	ENST00000377022	ENSG00000130940	CASZ1	TRUE	FALSE
chr1	10645090	T	G	ENST00000377022	ENSG00000130940	CASZ1	TRUE	FALSE
chr1	10646126	A	C	ENST00000377022	ENSG00000130940	CASZ1	TRUE	FALSE
chr1	10646126	A	G	ENST00000377022	ENSG00000130940	CASZ1	TRUE	FALSE
chr1	10646126	A	T	ENST00000377022	ENSG00000130940	CASZ1	TRUE	FALSE
chr1	10646127	C	A	ENST00000377022	ENSG00000130940	CASZ1	TRUE	FALSE
chr1	10646127	C	G	ENST00000377022	ENSG00000130940	CASZ1	TRUE	FALSE
chr1	10646127	C	T	ENST00000377022	ENSG00000130940	CASZ1	TRUE	FALSE
chr1	10646130	G	A	ENST00000377022	ENSG00000130940	CASZ1	TRUE	TRUE
chr1	10646137	A	T	ENST00000377022	ENSG00000130940	CASZ1	TRUE	TRUE
chr1	10646143	A	T	ENST00000377022	ENSG00000130940	CASZ1	TRUE	TRUE
chr1	10646148	G	A	ENST00000377022	ENSG00000130940	CASZ1	TRUE	TRUE
chr1	10646155	G	C	ENST00000377022	ENSG00000130940	CASZ1	TRUE	TRUE
chr1	10646155	G	T	ENST00000377022	ENSG00000130940	CASZ1	TRUE	TRUE
chr1	10646158	G	C	ENST00000377022	ENSG00000130940	CASZ1	TRUE	TRUE
chr1	10646158	G	T	ENST00000377022	ENSG00000130940	CASZ1	TRUE	TRUE
chr1	10646169	G	A	ENST00000377022	ENSG00000130940	CASZ1	TRUE	TRUE
chr1	10646175	G	A	ENST00000377022	ENSG00000130940	CASZ1	TRUE	TRUE
chr1	10646215	G	T	ENST00000377022	ENSG00000130940	CASZ1	TRUE	TRUE
chr1	10646226	C	A	ENST00000377022	ENSG00000130940	CASZ1	TRUE	TRUE
chr1	10646232	T	A	ENST00000377022	ENSG00000130940	CASZ1	TRUE	TRUE
chr1	10646244	T	A	ENST00000377022	ENSG00000130940	CASZ1	TRUE	TRUE
chr1	10646245	G	T	ENST00000377022	ENSG00000130940	CASZ1	TRUE	TRUE
chr1	10646251	G	C	ENST00000377022	ENSG00000130940	CASZ1	TRUE	TRUE
chr1	10646251	G	T	ENST00000377022	ENSG00000130940	CASZ1	TRUE	TRUE
chr1	10646256	T	A	ENST00000377022	ENSG00000130940	CASZ1	TRUE	TRUE
chr1	10646257	G	T	ENST00000377022	ENSG00000130940	CASZ1	TRUE	TRUE
chr1	10646272	A	T	ENST00000377022	ENSG00000130940	CASZ1	TRUE	TRUE
chr1	10646289	T	A	ENST00000377022	ENSG00000130940	CASZ1	TRUE	TRUE
chr1	10646296	G	C	ENST00000377022	ENSG00000130940	CASZ1	TRUE	TRUE
chr1	10646296	G	T	ENST00000377022	ENSG00000130940	CASZ1	TRUE	TRUE
chr1	10646301	T	A	ENST00000377022	ENSG00000130940	CASZ1	TRUE	TRUE
chr1	10646302	G	T	ENST00000377022	ENSG00000130940	CASZ1	TRUE	TRUE
chr1	10646317	G	T	ENST00000377022	ENSG00000130940	CASZ1	TRUE	TRUE
chr1	10646327	C	A	ENST00000377022	ENSG00000130940	CASZ1	TRUE	FALSE
chr1	10646327	C	G	ENST00000377022	ENSG00000130940	CASZ1	TRUE	FALSE
chr1	10646327	C	T	ENST00000377022	ENSG00000130940	CASZ1	TRUE	FALSE
chr1	10646328	T	A	ENST00000377022	ENSG00000130940	CASZ1	TRUE	FALSE
chr1	10646328	T	C	ENST00000377022	ENSG00000130940	CASZ1	TRUE	FALSE
chr1	10646328	T	G	ENST00000377022	ENSG00000130940	CASZ1	TRUE	FALSE
chr1	10647799	A	C	ENST00000377022	ENSG00000130940	CASZ1	TRUE	FALSE
chr1	10647799	A	G	ENST00000377022	ENSG00000130940	CASZ1	TRUE	FALSE
chr1	10647799	A	T	ENST00000377022	ENSG00000130940	CASZ1	TRUE	FALSE
chr1	10647800	C	A	ENST00000377022	ENSG00000130940	CASZ1	TRUE	FALSE
chr1	10647800	C	G	ENST00000377022	ENSG00000130940	CASZ1	TRUE	FALSE
chr1	10647800	C	T	ENST00000377022	ENSG00000130940	CASZ1	TRUE	FALSE
chr1	10647805	C	A	ENST00000377022	ENSG00000130940	CASZ1	TRUE	TRUE
chr1	10647808	G	A	ENST00000377022	ENSG00000130940	CASZ1	TRUE	TRUE
chr1	10647814	G	A	ENST00000377022	ENSG00000130940	CASZ1	TRUE	TRUE
chr1	10647823	C	A	ENST00000377022	ENSG00000130940	CASZ1	TRUE	TRUE
chr1	10647829	T	A	ENST00000377022	ENSG00000130940	CASZ1	TRUE	TRUE
chr1	10647835	G	A	ENST00000377022	ENSG00000130940	CASZ1	TRUE	TRUE
chr1	10647841	T	A	ENST00000377022	ENSG00000130940	CASZ1	TRUE	TRUE
chr1	10647850	C	A	ENST00000377022	ENSG00000130940	CASZ1	TRUE	TRUE
chr1	10647867	A	T	ENST00000377022	ENSG00000130940	CASZ1	TRUE	TRUE
chr1	10647873	G	T	ENST00000377022	ENSG00000130940	CASZ1	TRUE	TRUE
chr1	10647894	G	C	ENST00000377022	ENSG00000130940	CASZ1	TRUE	TRUE
chr1	10647894	G	T	ENST00000377022	ENSG00000130940	CASZ1	TRUE	TRUE
chr1	10647907	G	A	ENST00000377022	ENSG00000130940	CASZ1	TRUE	TRUE
chr1	10647916	G	A	ENST00000377022	ENSG00000130940	CASZ1	TRUE	TRUE
chr1	10647937	G	A	ENST00000377022	ENSG00000130940	CASZ1	TRUE	TRUE
chr1	10647940	T	A	ENST00000377022	ENSG00000130940	CASZ1	TRUE	TRUE
chr1	10647941	C	T	ENST00000377022	ENSG00000130940	CASZ1	TRUE	TRUE
chr1	10647942	C	T	ENST00000377022	ENSG00000130940	CASZ1	TRUE	TRUE
chr1	10647997	C	A	ENST00000377022	ENSG00000130940	CASZ1	TRUE	TRUE
chr1	10648044	G	T	ENST00000377022	ENSG00000130940	CASZ1	TRUE	TRUE
chr1	10648063	T	A	ENST00000377022	ENSG00000130940	CASZ1	TRUE	TRUE
chr1	10648069	C	A	ENST00000377022	ENSG00000130940	CASZ1	TRUE	TRUE
chr1	10648077	G	T	ENST00000377022	ENSG00000130940	CASZ1	TRUE	TRUE
chr1	10648096	C	A	ENST00000377022	ENSG00000130940	CASZ1	TRUE	TRUE
chr1	10648105	C	A	ENST00000377022	ENSG00000130940	CASZ1	TRUE	TRUE
chr1	10648108	T	A	ENST00000377022	ENSG00000130940	CASZ1	TRUE	TRUE
chr1	10648117	C	A	ENST00000377022	ENSG00000130940	CASZ1	TRUE	TRUE
chr1	10648120	C	A	ENST00000377022	ENSG00000130940	CASZ1	TRUE	TRUE
chr1	10648123	C	A	ENST00000377022	ENSG00000130940	CASZ1	TRUE	TRUE
chr1	10648140	C	A	ENST00000377022	ENSG00000130940	CASZ1	TRUE	FALSE
chr1	10648140	C	G	ENST00000377022	ENSG00000130940	CASZ1	TRUE	FALSE
chr1	10648140	C	T	ENST00000377022	ENSG00000130940	CASZ1	TRUE	FALSE
chr1	10648141	T	A	ENST00000377022	ENSG00000130940	CASZ1	TRUE	FALSE
chr1	10648141	T	C	ENST00000377022	ENSG00000130940	CASZ1	TRUE	FALSE
chr1	10648141	T	G	ENST00000377022	ENSG00000130940	CASZ1	TRUE	FALSE
chr1	10649068	A	C	ENST00000377022	ENSG00000130940	CASZ1	TRUE	FALSE
chr1	10649068	A	G	ENST00000377022	ENSG00000130940	CASZ1	TRUE	FALSE
chr1	10649068	A	T	ENST00000377022	ENSG00000130940	CASZ1	TRUE	FALSE
chr1	10649069	C	A	ENST00000377022	ENSG00000130940	CASZ1	TRUE	FALSE
chr1	10649069	C	G	ENST00000377022	ENSG00000130940	CASZ1	TRUE	FALSE
chr1	10649069	C	T	ENST00000377022	ENSG00000130940	CASZ1	TRUE	FALSE
chr1	10649080	T	A	ENST00000377022	ENSG00000130940	CASZ1	TRUE	TRUE
chr1	10649094	A	T	ENST00000377022	ENSG00000130940	CASZ1	TRUE	TRUE
chr1	10649114	G	T	ENST00000377022	ENSG00000130940	CASZ1	TRUE	TRUE
chr1	10649119	C	A	ENST00000377022	ENSG00000130940	CASZ1	TRUE	TRUE
chr1	10649122	C	A	ENST00000377022	ENSG00000130940	CASZ1	TRUE	TRUE
chr1	10649129	G	T	ENST00000377022	ENSG00000130940	CASZ1	TRUE	TRUE
chr1	10649146	T	A	ENST00000377022	ENSG00000130940	CASZ1	TRUE	TRUE
chr1	10649159	A	T	ENST00000377022	ENSG00000130940	CASZ1	TRUE	TRUE
chr1	10649164	G	A	ENST00000377022	ENSG00000130940	CASZ1	TRUE	TRUE
chr1	10649171	A	T	ENST00000377022	ENSG00000130940	CASZ1	TRUE	TRUE
chr1	10649182	T	A	ENST00000377022	ENSG00000130940	CASZ1	TRUE	TRUE
chr1	10649193	C	A	ENST00000377022	ENSG00000130940	CASZ1	TRUE	FALSE
chr1	10649193	C	G	ENST00000377022	ENSG00000130940	CASZ1	TRUE	FALSE
chr1	10649193	C	T	ENST00000377022	ENSG00000130940	CASZ1	TRUE	FALSE
chr1	10649194	T	A	ENST00000377022	ENSG00000130940	CASZ1	TRUE	FALSE
chr1	10649194	T	C	ENST00000377022	ENSG00000130940	CASZ1	TRUE	FALSE
chr1	10649194	T	G	ENST00000377022	ENSG00000130940	CASZ1	TRUE	FALSE
chr1	10649281	A	C	ENST00000377022	ENSG00000130940	CASZ1	TRUE	FALSE
chr1	10649281	A	G	ENST00000377022	ENSG00000130940	CASZ1	TRUE	FALSE
chr1	10649281	A	T	ENST00000377022	ENSG00000130940	CASZ1	TRUE	FALSE
chr1	10649282	C	A	ENST00000377022	ENSG00000130940	CASZ1	TRUE	FALSE
chr1	10649282	C	G	ENST00000377022	ENSG00000130940	CASZ1	TRUE	FALSE
chr1	10649282	C	T	ENST00000377022	ENSG00000130940	CASZ1	TRUE	FALSE
chr1	10649291	G	C	ENST00000377022	ENSG00000130940	CASZ1	TRUE	TRUE
chr1	10649291	G	T	ENST00000377022	ENSG00000130940	CASZ1	TRUE	TRUE
chr1	10649299	T	A	ENST00000377022	ENSG00000130940	CASZ1	TRUE	TRUE
chr1	10649300	C	T	ENST00000377022	ENSG00000130940	CASZ1	TRUE	TRUE
chr1	10649301	C	T	ENST00000377022	ENSG00000130940	CASZ1	TRUE	TRUE
chr1	10649308	C	A	ENST00000377022	ENSG00000130940	CASZ1	TRUE	TRUE
chr1	10649313	A	T	ENST00000377022	ENSG00000130940	CASZ1	TRUE	TRUE
chr1	10649317	T	A	ENST00000377022	ENSG00000130940	CASZ1	TRUE	TRUE
chr1	10649320	C	A	ENST00000377022	ENSG00000130940	CASZ1	TRUE	TRUE
chr1	10649323	G	A	ENST00000377022	ENSG00000130940	CASZ1	TRUE	TRUE
chr1	10649335	T	A	ENST00000377022	ENSG00000130940	CASZ1	TRUE	TRUE
chr1	10649344	T	A	ENST00000377022	ENSG00000130940	CASZ1	TRUE	TRUE
chr1	10649358	G	T	ENST00000377022	ENSG00000130940	CASZ1	TRUE	TRUE
chr1	10649365	C	A	ENST00000377022	ENSG00000130940	CASZ1	TRUE	TRUE
chr1	10649383	C	A	ENST00000377022	ENSG00000130940	CASZ1	TRUE	TRUE
chr1	10649389	C	A	ENST00000377022	ENSG00000130940	CASZ1	TRUE	TRUE
chr1	10649395	T	A	ENST00000377022	ENSG00000130940	CASZ1	TRUE	TRUE
chr1	10649431	G	A	ENST00000377022	ENSG00000130940	CASZ1	TRUE	TRUE
chr1	10649438	C	A	ENST00000377022	ENSG00000130940	CASZ1	TRUE	FALSE
chr1	10649438	C	G	ENST00000377022	ENSG00000130940	CASZ1	TRUE	FALSE
chr1	10649438	C	T	ENST00000377022	ENSG00000130940	CASZ1	TRUE	FALSE
chr1	10649439	T	A	ENST00000377022	ENSG00000130940	CASZ1	TRUE	FALSE
chr1	10649439	T	C	ENST00000377022	ENSG00000130940	CASZ1	TRUE	FALSE
chr1	10649439	T	G	ENST00000377022	ENSG00000130940	CASZ1	TRUE	FALSE
chr1	10650690	A	C	ENST00000377022	ENSG00000130940	CASZ1	TRUE	FALSE
chr1	10650690	A	G	ENST00000377022	ENSG00000130940	CASZ1	TRUE	FALSE
chr1	10650690	A	T	ENST00000377022	ENSG00000130940	CASZ1	TRUE	FALSE
chr1	10650691	C	A	ENST00000377022	ENSG00000130940	CASZ1	TRUE	FALSE
chr1	10650691	C	G	ENST00000377022	ENSG00000130940	CASZ1	TRUE	FALSE
chr1	10650691	C	T	ENST00000377022	ENSG00000130940	CASZ1	TRUE	FALSE
chr1	10650694	T	A	ENST00000377022	ENSG00000130940	CASZ1	TRUE	TRUE
chr1	10650705	G	T	ENST00000377022	ENSG00000130940	CASZ1	TRUE	TRUE
chr1	10650711	A	C	ENST00000377022	ENSG00000130940	CASZ1	TRUE	TRUE
chr1	10650711	A	T	ENST00000377022	ENSG00000130940	CASZ1	TRUE	TRUE
chr1	10650720	G	C	ENST00000377022	ENSG00000130940	CASZ1	TRUE	TRUE
chr1	10650720	G	T	ENST00000377022	ENSG00000130940	CASZ1	TRUE	TRUE
chr1	10650747	G	C	ENST00000377022	ENSG00000130940	CASZ1	TRUE	TRUE
chr1	10650747	G	T	ENST00000377022	ENSG00000130940	CASZ1	TRUE	TRUE
chr1	10650751	C	A	ENST00000377022	ENSG00000130940	CASZ1	TRUE	TRUE
chr1	10650756	C	A	ENST00000377022	ENSG00000130940	CASZ1	TRUE	FALSE
chr1	10650756	C	G	ENST00000377022	ENSG00000130940	CASZ1	TRUE	FALSE
chr1	10650756	C	T	ENST00000377022	ENSG00000130940	CASZ1	TRUE	FALSE
chr1	10650757	T	A	ENST00000377022	ENSG00000130940	CASZ1	TRUE	FALSE
chr1	10650757	T	C	ENST00000377022	ENSG00000130940	CASZ1	TRUE	FALSE
chr1	10650757	T	G	ENST00000377022	ENSG00000130940	CASZ1	TRUE	FALSE
chr1	10650939	A	C	ENST00000377022	ENSG00000130940	CASZ1	TRUE	FALSE
chr1	10650939	A	G	ENST00000377022	ENSG00000130940	CASZ1	TRUE	FALSE
chr1	10650939	A	T	ENST00000377022	ENSG00000130940	CASZ1	TRUE	FALSE
chr1	10650940	C	A	ENST00000377022	ENSG00000130940	CASZ1	TRUE	FALSE
chr1	10650940	C	G	ENST00000377022	ENSG00000130940	CASZ1	TRUE	FALSE
chr1	10650940	C	T	ENST00000377022	ENSG00000130940	CASZ1	TRUE	FALSE
chr1	10650948	C	A	ENST00000377022	ENSG00000130940	CASZ1	TRUE	TRUE
chr1	10650951	T	A	ENST00000377022	ENSG00000130940	CASZ1	TRUE	TRUE
chr1	10650978	G	A	ENST00000377022	ENSG00000130940	CASZ1	TRUE	TRUE
chr1	10650987	C	A	ENST00000377022	ENSG00000130940	CASZ1	TRUE	TRUE
chr1	10651014	C	A	ENST00000377022	ENSG00000130940	CASZ1	TRUE	TRUE
chr1	10651023	C	A	ENST00000377022	ENSG00000130940	CASZ1	TRUE	TRUE
chr1	10651029	T	A	ENST00000377022	ENSG00000130940	CASZ1	TRUE	TRUE
chr1	10651035	G	A	ENST00000377022	ENSG00000130940	CASZ1	TRUE	TRUE
chr1	10651065	G	A	ENST00000377022	ENSG00000130940	CASZ1	TRUE	TRUE
chr1	10651068	G	A	ENST00000377022	ENSG00000130940	CASZ1	TRUE	TRUE
chr1	10651077	C	A	ENST00000377022	ENSG00000130940	CASZ1	TRUE	FALSE
chr1	10651077	C	G	ENST00000377022	ENSG00000130940	CASZ1	TRUE	FALSE
chr1	10651077	C	T	ENST00000377022	ENSG00000130940	CASZ1	TRUE	FALSE
chr1	10651078	T	A	ENST00000377022	ENSG00000130940	CASZ1	TRUE	FALSE
chr1	10651078	T	C	ENST00000377022	ENSG00000130940	CASZ1	TRUE	FALSE
chr1	10651078	T	G	ENST00000377022	ENSG00000130940	CASZ1	TRUE	FALSE
chr1	10653375	A	C	ENST00000377022	ENSG00000130940	CASZ1	TRUE	FALSE
chr1	10653375	A	G	ENST00000377022	ENSG00000130940	CASZ1	FALSE	FALSE
chr1	10653375	A	T	ENST00000377022	ENSG00000130940	CASZ1	TRUE	FALSE
chr1	10653376	C	A	ENST00000377022	ENSG00000130940	CASZ1	TRUE	FALSE
chr1	10653376	C	G	ENST00000377022	ENSG00000130940	CASZ1	TRUE	FALSE
chr1	10653376	C	T	ENST00000377022	ENSG00000130940	CASZ1	TRUE	FALSE
chr1	10653377	C	A	ENST00000377022	ENSG00000130940	CASZ1	TRUE	TRUE
chr1	10653401	T	A	ENST00000377022	ENSG00000130940	CASZ1	TRUE	TRUE
chr1	10653436	G	T	ENST00000377022	ENSG00000130940	CASZ1	TRUE	TRUE
chr1	10653449	T	A	ENST00000377022	ENSG00000130940	CASZ1	TRUE	TRUE
chr1	10653467	C	A	ENST00000377022	ENSG00000130940	CASZ1	TRUE	TRUE
chr1	10653517	G	C	ENST00000377022	ENSG00000130940	CASZ1	TRUE	TRUE
chr1	10653517	G	T	ENST00000377022	ENSG00000130940	CASZ1	TRUE	TRUE
chr1	10653524	C	A	ENST00000377022	ENSG00000130940	CASZ1	TRUE	TRUE
chr1	10653530	C	A	ENST00000377022	ENSG00000130940	CASZ1	TRUE	TRUE
chr1	10653532	G	T	ENST00000377022	ENSG00000130940	CASZ1	TRUE	TRUE
chr1	10653565	G	C	ENST00000377022	ENSG00000130940	CASZ1	TRUE	TRUE
chr1	10653565	G	T	ENST00000377022	ENSG00000130940	CASZ1	TRUE	TRUE
chr1	10653574	G	C	ENST00000377022	ENSG00000130940	CASZ1	TRUE	TRUE
chr1	10653574	G	T	ENST00000377022	ENSG00000130940	CASZ1	TRUE	TRUE
chr1	10653583	G	T	ENST00000377022	ENSG00000130940	CASZ1	TRUE	TRUE
chr1	10653654	G	C	ENST00000377022	ENSG00000130940	CASZ1	TRUE	TRUE
chr1	10653654	G	T	ENST00000377022	ENSG00000130940	CASZ1	TRUE	TRUE
chr1	10653679	G	T	ENST00000377022	ENSG00000130940	CASZ1	TRUE	TRUE
chr1	10653709	G	C	ENST00000377022	ENSG00000130940	CASZ1	TRUE	TRUE
chr1	10653709	G	T	ENST00000377022	ENSG00000130940	CASZ1	TRUE	TRUE
chr1	10653725	G	A	ENST00000377022	ENSG00000130940	CASZ1	TRUE	TRUE
chr1	10653739	G	T	ENST00000377022	ENSG00000130940	CASZ1	TRUE	TRUE
chr1	10653746	T	A	ENST00000377022	ENSG00000130940	CASZ1	TRUE	TRUE
chr1	10653761	T	A	ENST00000377022	ENSG00000130940	CASZ1	TRUE	TRUE
chr1	10653782	C	A	ENST00000377022	ENSG00000130940	CASZ1	TRUE	TRUE
chr1	10653821	G	A	ENST00000377022	ENSG00000130940	CASZ1	TRUE	TRUE
chr1	10653824	G	A	ENST00000377022	ENSG00000130940	CASZ1	TRUE	TRUE
chr1	10653857	T	A	ENST00000377022	ENSG00000130940	CASZ1	TRUE	TRUE
chr1	10653902	C	A	ENST00000377022	ENSG00000130940	CASZ1	TRUE	TRUE
chr1	10653905	C	A	ENST00000377022	ENSG00000130940	CASZ1	TRUE	TRUE
chr1	10653911	C	A	ENST00000377022	ENSG00000130940	CASZ1	TRUE	TRUE
chr1	10653920	T	A	ENST00000377022	ENSG00000130940	CASZ1	TRUE	TRUE
chr1	10653934	G	T	ENST00000377022	ENSG00000130940	CASZ1	TRUE	TRUE
chr1	10653958	G	T	ENST00000377022	ENSG00000130940	CASZ1	TRUE	TRUE
chr1	10653980	C	A	ENST00000377022	ENSG00000130940	CASZ1	TRUE	TRUE
chr1	10653986	T	A	ENST00000377022	ENSG00000130940	CASZ1	TRUE	TRUE
chr1	10653992	T	A	ENST00000377022	ENSG00000130940	CASZ1	TRUE	TRUE
chr1	10654007	G	A	ENST00000377022	ENSG00000130940	CASZ1	TRUE	TRUE
chr1	10654032	G	T	ENST00000377022	ENSG00000130940	CASZ1	TRUE	TRUE
chr1	10654047	G	T	ENST00000377022	ENSG00000130940	CASZ1	TRUE	TRUE
chr1	10654070	T	A	ENST00000377022	ENSG00000130940	CASZ1	TRUE	TRUE
chr1	10654074	G	C	ENST00000377022	ENSG00000130940	CASZ1	TRUE	TRUE
chr1	10654074	G	T	ENST00000377022	ENSG00000130940	CASZ1	TRUE	TRUE
chr1	10654080	G	T	ENST00000377022	ENSG00000130940	CASZ1	TRUE	TRUE
chr1	10654088	C	A	ENST00000377022	ENSG00000130940	CASZ1	TRUE	TRUE
chr1	10654089	G	C	ENST00000377022	ENSG00000130940	CASZ1	TRUE	TRUE
chr1	10654089	G	T	ENST00000377022	ENSG00000130940	CASZ1	TRUE	TRUE
chr1	10654094	T	A	ENST00000377022	ENSG00000130940	CASZ1	TRUE	TRUE
chr1	10654095	G	T	ENST00000377022	ENSG00000130940	CASZ1	TRUE	TRUE
chr1	10654100	C	A	ENST00000377022	ENSG00000130940	CASZ1	TRUE	TRUE
chr1	10654103	C	A	ENST00000377022	ENSG00000130940	CASZ1	TRUE	TRUE
chr1	10654104	G	C	ENST00000377022	ENSG00000130940	CASZ1	TRUE	TRUE
chr1	10654104	G	T	ENST00000377022	ENSG00000130940	CASZ1	TRUE	TRUE
chr1	10654109	T	A	ENST00000377022	ENSG00000130940	CASZ1	TRUE	TRUE
chr1	10654110	G	C	ENST00000377022	ENSG00000130940	CASZ1	TRUE	TRUE
chr1	10654110	G	T	ENST00000377022	ENSG00000130940	CASZ1	TRUE	TRUE
chr1	10654118	T	A	ENST00000377022	ENSG00000130940	CASZ1	TRUE	TRUE
chr1	10654121	T	A	ENST00000377022	ENSG00000130940	CASZ1	TRUE	TRUE
chr1	10654133	T	A	ENST00000377022	ENSG00000130940	CASZ1	TRUE	TRUE
chr1	10654137	G	C	ENST00000377022	ENSG00000130940	CASZ1	TRUE	TRUE
chr1	10654137	G	T	ENST00000377022	ENSG00000130940	CASZ1	TRUE	TRUE
chr1	10654151	T	A	ENST00000377022	ENSG00000130940	CASZ1	TRUE	TRUE
chr1	10654158	G	C	ENST00000377022	ENSG00000130940	CASZ1	TRUE	TRUE
chr1	10654158	G	T	ENST00000377022	ENSG00000130940	CASZ1	TRUE	TRUE
chr1	10654166	T	A	ENST00000377022	ENSG00000130940	CASZ1	TRUE	TRUE
chr1	10654172	T	A	ENST00000377022	ENSG00000130940	CASZ1	TRUE	TRUE
chr1	10654175	C	A	ENST00000377022	ENSG00000130940	CASZ1	TRUE	TRUE
chr1	10654182	A	T	ENST00000377022	ENSG00000130940	CASZ1	TRUE	TRUE
chr1	10654187	T	A	ENST00000377022	ENSG00000130940	CASZ1	TRUE	TRUE
chr1	10654193	T	A	ENST00000377022	ENSG00000130940	CASZ1	TRUE	TRUE
chr1	10654206	G	T	ENST00000377022	ENSG00000130940	CASZ1	TRUE	TRUE
chr1	10654219	C	A	ENST00000377022	ENSG00000130940	CASZ1	TRUE	FALSE
chr1	10654219	C	G	ENST00000377022	ENSG00000130940	CASZ1	TRUE	FALSE
chr1	10654219	C	T	ENST00000377022	ENSG00000130940	CASZ1	TRUE	FALSE
chr1	10654220	T	A	ENST00000377022	ENSG00000130940	CASZ1	TRUE	FALSE
chr1	10654220	T	C	ENST00000377022	ENSG00000130940	CASZ1	TRUE	FALSE
chr1	10654220	T	G	ENST00000377022	ENSG00000130940	CASZ1	TRUE	FALSE
chr1	10654417	A	C	ENST00000377022	ENSG00000130940	CASZ1	TRUE	FALSE
chr1	10654417	A	G	ENST00000377022	ENSG00000130940	CASZ1	FALSE	FALSE
chr1	10654417	A	T	ENST00000377022	ENSG00000130940	CASZ1	TRUE	FALSE
chr1	10654418	C	A	ENST00000377022	ENSG00000130940	CASZ1	TRUE	FALSE
chr1	10654418	C	G	ENST00000377022	ENSG00000130940	CASZ1	TRUE	FALSE
chr1	10654418	C	T	ENST00000377022	ENSG00000130940	CASZ1	TRUE	FALSE
chr1	10654421	G	T	ENST00000377022	ENSG00000130940	CASZ1	TRUE	TRUE
chr1	10654441	T	A	ENST00000377022	ENSG00000130940	CASZ1	TRUE	TRUE
chr1	10654444	G	A	ENST00000377022	ENSG00000130940	CASZ1	TRUE	TRUE
chr1	10654447	C	A	ENST00000377022	ENSG00000130940	CASZ1	TRUE	TRUE
chr1	10654448	G	C	ENST00000377022	ENSG00000130940	CASZ1	TRUE	TRUE
chr1	10654448	G	T	ENST00000377022	ENSG00000130940	CASZ1	TRUE	TRUE
chr1	10654456	G	A	ENST00000377022	ENSG00000130940	CASZ1	TRUE	TRUE
chr1	10654457	G	T	ENST00000377022	ENSG00000130940	CASZ1	TRUE	TRUE
chr1	10654472	A	T	ENST00000377022	ENSG00000130940	CASZ1	TRUE	TRUE
chr1	10654480	C	A	ENST00000377022	ENSG00000130940	CASZ1	TRUE	TRUE
chr1	10654489	G	A	ENST00000377022	ENSG00000130940	CASZ1	TRUE	TRUE
chr1	10654498	G	A	ENST00000377022	ENSG00000130940	CASZ1	TRUE	TRUE
chr1	10654519	G	A	ENST00000377022	ENSG00000130940	CASZ1	TRUE	TRUE
chr1	10654528	T	A	ENST00000377022	ENSG00000130940	CASZ1	TRUE	TRUE
chr1	10654531	T	A	ENST00000377022	ENSG00000130940	CASZ1	TRUE	TRUE
chr1	10654543	C	A	ENST00000377022	ENSG00000130940	CASZ1	TRUE	TRUE
chr1	10654571	G	C	ENST00000377022	ENSG00000130940	CASZ1	TRUE	TRUE
chr1	10654571	G	T	ENST00000377022	ENSG00000130940	CASZ1	TRUE	TRUE
chr1	10654579	T	A	ENST00000377022	ENSG00000130940	CASZ1	TRUE	TRUE
chr1	10654583	A	T	ENST00000377022	ENSG00000130940	CASZ1	TRUE	TRUE
chr1	10654592	C	A	ENST00000377022	ENSG00000130940	CASZ1	TRUE	FALSE
chr1	10654592	C	G	ENST00000377022	ENSG00000130940	CASZ1	TRUE	FALSE
chr1	10654592	C	T	ENST00000377022	ENSG00000130940	CASZ1	TRUE	FALSE
chr1	10654593	T	A	ENST00000377022	ENSG00000130940	CASZ1	TRUE	FALSE
chr1	10654593	T	C	ENST00000377022	ENSG00000130940	CASZ1	TRUE	FALSE
chr1	10654593	T	G	ENST00000377022	ENSG00000130940	CASZ1	TRUE	FALSE
chr1	10655647	A	C	ENST00000377022	ENSG00000130940	CASZ1	TRUE	FALSE
chr1	10655647	A	G	ENST00000377022	ENSG00000130940	CASZ1	TRUE	FALSE
chr1	10655647	A	T	ENST00000377022	ENSG00000130940	CASZ1	TRUE	FALSE
chr1	10655648	C	A	ENST00000377022	ENSG00000130940	CASZ1	TRUE	FALSE
chr1	10655648	C	G	ENST00000377022	ENSG00000130940	CASZ1	TRUE	FALSE
chr1	10655648	C	T	ENST00000377022	ENSG00000130940	CASZ1	TRUE	FALSE
chr1	10655651	G	A	ENST00000377022	ENSG00000130940	CASZ1	TRUE	TRUE
chr1	10655655	G	T	ENST00000377022	ENSG00000130940	CASZ1	TRUE	TRUE
chr1	10655661	A	C	ENST00000377022	ENSG00000130940	CASZ1	TRUE	TRUE
chr1	10655661	A	T	ENST00000377022	ENSG00000130940	CASZ1	TRUE	TRUE
chr1	10655675	T	A	ENST00000377022	ENSG00000130940	CASZ1	TRUE	TRUE
chr1	10655688	G	T	ENST00000377022	ENSG00000130940	CASZ1	TRUE	TRUE
chr1	10655697	G	C	ENST00000377022	ENSG00000130940	CASZ1	TRUE	TRUE
chr1	10655697	G	T	ENST00000377022	ENSG00000130940	CASZ1	TRUE	TRUE
chr1	10655700	G	C	ENST00000377022	ENSG00000130940	CASZ1	TRUE	TRUE
chr1	10655700	G	T	ENST00000377022	ENSG00000130940	CASZ1	TRUE	TRUE
chr1	10655709	G	T	ENST00000377022	ENSG00000130940	CASZ1	TRUE	TRUE
chr1	10655747	G	A	ENST00000377022	ENSG00000130940	CASZ1	TRUE	TRUE
chr1	10655765	T	A	ENST00000377022	ENSG00000130940	CASZ1	TRUE	TRUE
chr1	10655768	T	A	ENST00000377022	ENSG00000130940	CASZ1	TRUE	TRUE
chr1	10655778	G	C	ENST00000377022	ENSG00000130940	CASZ1	TRUE	TRUE
chr1	10655778	G	T	ENST00000377022	ENSG00000130940	CASZ1	TRUE	TRUE
chr1	10655798	G	A	ENST00000377022	ENSG00000130940	CASZ1	TRUE	TRUE
chr1	10655801	T	A	ENST00000377022	ENSG00000130940	CASZ1	TRUE	TRUE
chr1	10655814	C	A	ENST00000377022	ENSG00000130940	CASZ1	TRUE	FALSE
chr1	10655814	C	G	ENST00000377022	ENSG00000130940	CASZ1	TRUE	FALSE
chr1	10655814	C	T	ENST00000377022	ENSG00000130940	CASZ1	TRUE	FALSE
chr1	10655815	T	A	ENST00000377022	ENSG00000130940	CASZ1	TRUE	FALSE
chr1	10655815	T	C	ENST00000377022	ENSG00000130940	CASZ1	TRUE	FALSE
chr1	10655815	T	G	ENST00000377022	ENSG00000130940	CASZ1	TRUE	FALSE
chr1	10656644	A	C	ENST00000377022	ENSG00000130940	CASZ1	TRUE	FALSE
chr1	10656644	A	G	ENST00000377022	ENSG00000130940	CASZ1	TRUE	FALSE
chr1	10656644	A	T	ENST00000377022	ENSG00000130940	CASZ1	TRUE	FALSE
chr1	10656645	C	A	ENST00000377022	ENSG00000130940	CASZ1	TRUE	FALSE
chr1	10656645	C	G	ENST00000377022	ENSG00000130940	CASZ1	TRUE	FALSE
chr1	10656645	C	T	ENST00000377022	ENSG00000130940	CASZ1	TRUE	FALSE
chr1	10656648	G	A	ENST00000377022	ENSG00000130940	CASZ1	TRUE	TRUE
chr1	10656649	G	C	ENST00000377022	ENSG00000130940	CASZ1	TRUE	TRUE
chr1	10656649	G	T	ENST00000377022	ENSG00000130940	CASZ1	TRUE	TRUE
chr1	10656655	A	T	ENST00000377022	ENSG00000130940	CASZ1	TRUE	TRUE
chr1	10656660	C	A	ENST00000377022	ENSG00000130940	CASZ1	TRUE	TRUE
chr1	10656670	G	T	ENST00000377022	ENSG00000130940	CASZ1	TRUE	TRUE
chr1	10656676	G	C	ENST00000377022	ENSG00000130940	CASZ1	TRUE	TRUE
chr1	10656676	G	T	ENST00000377022	ENSG00000130940	CASZ1	TRUE	TRUE
chr1	10656684	C	A	ENST00000377022	ENSG00000130940	CASZ1	TRUE	TRUE
chr1	10656688	G	C	ENST00000377022	ENSG00000130940	CASZ1	TRUE	TRUE
chr1	10656688	G	T	ENST00000377022	ENSG00000130940	CASZ1	TRUE	TRUE
chr1	10656693	G	A	ENST00000377022	ENSG00000130940	CASZ1	TRUE	TRUE
chr1	10656694	G	C	ENST00000377022	ENSG00000130940	CASZ1	TRUE	TRUE
chr1	10656694	G	T	ENST00000377022	ENSG00000130940	CASZ1	TRUE	TRUE
chr1	10656700	A	T	ENST00000377022	ENSG00000130940	CASZ1	TRUE	TRUE
chr1	10656715	A	T	ENST00000377022	ENSG00000130940	CASZ1	TRUE	TRUE
chr1	10656723	G	A	ENST00000377022	ENSG00000130940	CASZ1	TRUE	TRUE
chr1	10656731	G	T	ENST00000377022	ENSG00000130940	CASZ1	TRUE	TRUE
chr1	10656737	C	A	ENST00000377022	ENSG00000130940	CASZ1	TRUE	FALSE
chr1	10656737	C	G	ENST00000377022	ENSG00000130940	CASZ1	TRUE	FALSE
chr1	10656737	C	T	ENST00000377022	ENSG00000130940	CASZ1	TRUE	FALSE
chr1	10656738	T	A	ENST00000377022	ENSG00000130940	CASZ1	TRUE	FALSE
chr1	10656738	T	C	ENST00000377022	ENSG00000130940	CASZ1	TRUE	FALSE
chr1	10656738	T	G	ENST00000377022	ENSG00000130940	CASZ1	TRUE	FALSE
chr1	10658506	A	C	ENST00000377022	ENSG00000130940	CASZ1	TRUE	FALSE
chr1	10658506	A	G	ENST00000377022	ENSG00000130940	CASZ1	TRUE	FALSE
chr1	10658506	A	T	ENST00000377022	ENSG00000130940	CASZ1	TRUE	FALSE
chr1	10658507	C	A	ENST00000377022	ENSG00000130940	CASZ1	TRUE	FALSE
chr1	10658507	C	G	ENST00000377022	ENSG00000130940	CASZ1	TRUE	FALSE
chr1	10658507	C	T	ENST00000377022	ENSG00000130940	CASZ1	TRUE	FALSE
chr1	10658516	A	C	ENST00000377022	ENSG00000130940	CASZ1
chr1	10658516	A	T	ENST00000377022	ENSG00000130940	CASZ1	TRUE	TRUE
chr1	10658521	T	A	ENST00000377022	ENSG00000130940	CASZ1	TRUE	TRUE
chr1	10658524	G	A	ENST00000377022	ENSG00000130940	CASZ1	TRUE	TRUE
chr1	10658525	G	C	ENST00000377022	ENSG00000130940	CASZ1	TRUE	TRUE
chr1	10658525	G	T	ENST00000377022	ENSG00000130940	CASZ1	TRUE	TRUE
chr1	10658542	C	A	ENST00000377022	ENSG00000130940	CASZ1	TRUE	TRUE
chr1	10658557	T	A	ENST00000377022	ENSG00000130940	CASZ1	TRUE	TRUE
chr1	10658572	C	A	ENST00000377022	ENSG00000130940	CASZ1	TRUE	TRUE
chr1	10658577	C	A	ENST00000377022	ENSG00000130940	CASZ1	TRUE	FALSE
chr1	10658577	C	G	ENST00000377022	ENSG00000130940	CASZ1	TRUE	FALSE
chr1	10658577	C	T	ENST00000377022	ENSG00000130940	CASZ1	TRUE	FALSE
chr1	10658578	T	A	ENST00000377022	ENSG00000130940	CASZ1	TRUE	FALSE
chr1	10658578	T	C	ENST00000377022	ENSG00000130940	CASZ1	TRUE	FALSE
chr1	10658578	T	G	ENST00000377022	ENSG00000130940	CASZ1	TRUE	FALSE
chr1	10659700	A	C	ENST00000377022	ENSG00000130940	CASZ1	TRUE	FALSE
chr1	10659700	A	G	ENST00000377022	ENSG00000130940	CASZ1	TRUE	FALSE
chr1	10659700	A	T	ENST00000377022	ENSG00000130940	CASZ1	TRUE	FALSE
chr1	10659701	C	A	ENST00000377022	ENSG00000130940	CASZ1	TRUE	FALSE
chr1	10659701	C	G	ENST00000377022	ENSG00000130940	CASZ1	TRUE	FALSE
chr1	10659701	C	T	ENST00000377022	ENSG00000130940	CASZ1	TRUE	FALSE
chr1	10659703	T	A	ENST00000377022	ENSG00000130940	CASZ1	TRUE	TRUE
chr1	10659742	T	A	ENST00000377022	ENSG00000130940	CASZ1	TRUE	TRUE
chr1	10659753	G	C	ENST00000377022	ENSG00000130940	CASZ1	TRUE	TRUE
chr1	10659753	G	T	ENST00000377022	ENSG00000130940	CASZ1	TRUE	TRUE
chr1	10659757	T	A	ENST00000377022	ENSG00000130940	CASZ1	TRUE	TRUE
chr1	10659761	G	C	ENST00000377022	ENSG00000130940	CASZ1	TRUE	TRUE
chr1	10659761	G	T	ENST00000377022	ENSG00000130940	CASZ1	TRUE	TRUE
chr1	10659766	C	A	ENST00000377022	ENSG00000130940	CASZ1	TRUE	TRUE
chr1	10659799	C	A	ENST00000377022	ENSG00000130940	CASZ1	TRUE	TRUE
chr1	10659880	T	A	ENST00000377022	ENSG00000130940	CASZ1	TRUE	TRUE
chr1	10659895	T	A	ENST00000377022	ENSG00000130940	CASZ1	TRUE	TRUE
chr1	10659898	G	A	ENST00000377022	ENSG00000130940	CASZ1	TRUE	TRUE
chr1	10659914	G	C	ENST00000377022	ENSG00000130940	CASZ1	TRUE	TRUE
chr1	10659914	G	T	ENST00000377022	ENSG00000130940	CASZ1	TRUE	TRUE
chr1	10659919	T	A	ENST00000377022	ENSG00000130940	CASZ1	TRUE	TRUE
chr1	10659937	T	A	ENST00000377022	ENSG00000130940	CASZ1	TRUE	TRUE
chr1	10659946	T	A	ENST00000377022	ENSG00000130940	CASZ1	TRUE	TRUE
chr1	10659982	C	A	ENST00000377022	ENSG00000130940	CASZ1	TRUE	TRUE
chr1	10659991	T	A	ENST00000377022	ENSG00000130940	CASZ1	TRUE	TRUE
chr1	10660004	G	C	ENST00000377022	ENSG00000130940	CASZ1	TRUE	TRUE
chr1	10660004	G	T	ENST00000377022	ENSG00000130940	CASZ1	TRUE	TRUE
chr1	10660009	T	A	ENST00000377022	ENSG00000130940	CASZ1	TRUE	TRUE
chr1	10660018	C	A	ENST00000377022	ENSG00000130940	CASZ1	TRUE	TRUE
chr1	10660025	G	C	ENST00000377022	ENSG00000130940	CASZ1	TRUE	TRUE
chr1	10660025	G	T	ENST00000377022	ENSG00000130940	CASZ1	TRUE	TRUE
chr1	10660030	T	A	ENST00000377022	ENSG00000130940	CASZ1	TRUE	TRUE
chr1	10660039	T	A	ENST00000377022	ENSG00000130940	CASZ1	TRUE	TRUE
chr1	10660042	T	A	ENST00000377022	ENSG00000130940	CASZ1	TRUE	TRUE
chr1	10660043	G	C	ENST00000377022	ENSG00000130940	CASZ1	TRUE	TRUE
chr1	10660043	G	T	ENST00000377022	ENSG00000130940	CASZ1	TRUE	TRUE
chr1	10660060	G	A	ENST00000377022	ENSG00000130940	CASZ1	TRUE	TRUE
chr1	10660075	C	A	ENST00000377022	ENSG00000130940	CASZ1	TRUE	TRUE
chr1	10660084	T	A	ENST00000377022	ENSG00000130940	CASZ1	TRUE	TRUE
chr1	10660090	T	A	ENST00000377022	ENSG00000130940	CASZ1	TRUE	TRUE
chr1	10660093	G	A	ENST00000377022	ENSG00000130940	CASZ1	TRUE	TRUE
chr1	10660106	G	C	ENST00000377022	ENSG00000130940	CASZ1	TRUE	TRUE
chr1	10660106	G	T	ENST00000377022	ENSG00000130940	CASZ1	TRUE	TRUE
chr1	10660111	T	A	ENST00000377022	ENSG00000130940	CASZ1	TRUE	TRUE
chr1	10660135	G	A	ENST00000377022	ENSG00000130940	CASZ1	TRUE	TRUE
chr1	10660141	G	A	ENST00000377022	ENSG00000130940	CASZ1	TRUE	TRUE
chr1	10660155	G	T	ENST00000377022	ENSG00000130940	CASZ1	TRUE	TRUE
chr1	10660180	T	A	ENST00000377022	ENSG00000130940	CASZ1	TRUE	TRUE
chr1	10660186	C	A	ENST00000377022	ENSG00000130940	CASZ1	TRUE	TRUE
chr1	10660240	C	A	ENST00000377022	ENSG00000130940	CASZ1	TRUE	TRUE
chr1	10660243	T	A	ENST00000377022	ENSG00000130940	CASZ1	TRUE	TRUE
chr1	10660255	C	A	ENST00000377022	ENSG00000130940	CASZ1	TRUE	TRUE
chr1	10660258	C	A	ENST00000377022	ENSG00000130940	CASZ1	TRUE	TRUE
chr1	10660264	T	A	ENST00000377022	ENSG00000130940	CASZ1	TRUE	TRUE
chr1	10660280	C	T	ENST00000377022	ENSG00000130940	CASZ1	TRUE	TRUE
chr1	10660281	C	T	ENST00000377022	ENSG00000130940	CASZ1	TRUE	TRUE
chr1	10660291	G	A	ENST00000377022	ENSG00000130940	CASZ1	TRUE	TRUE
chr1	10660294	C	A	ENST00000377022	ENSG00000130940	CASZ1	TRUE	TRUE
chr1	10660303	T	A	ENST00000377022	ENSG00000130940	CASZ1	TRUE	TRUE
chr1	10660309	T	A	ENST00000377022	ENSG00000130940	CASZ1	TRUE	TRUE
chr1	10660316	G	C	ENST00000377022	ENSG00000130940	CASZ1	TRUE	TRUE
chr1	10660316	G	T	ENST00000377022	ENSG00000130940	CASZ1	TRUE	TRUE
chr1	10660321	C	A	ENST00000377022	ENSG00000130940	CASZ1	TRUE	TRUE
chr1	10660324	C	A	ENST00000377022	ENSG00000130940	CASZ1	TRUE	TRUE
chr1	10660325	A	C	ENST00000377022	ENSG00000130940	CASZ1	TRUE	TRUE
chr1	10660325	A	T	ENST00000377022	ENSG00000130940	CASZ1	TRUE	TRUE
chr1	10660330	T	A	ENST00000377022	ENSG00000130940	CASZ1	TRUE	TRUE
chr1	10660348	T	A	ENST00000377022	ENSG00000130940	CASZ1	TRUE	TRUE
chr1	10660363	C	A	ENST00000377022	ENSG00000130940	CASZ1	TRUE	TRUE
chr1	10660396	C	A	ENST00000377022	ENSG00000130940	CASZ1	TRUE	TRUE
chr1	10660420	T	A	ENST00000377022	ENSG00000130940	CASZ1	TRUE	TRUE
chr1	10660423	C	A	ENST00000377022	ENSG00000130940	CASZ1	TRUE	TRUE
chr1	10660435	T	A	ENST00000377022	ENSG00000130940	CASZ1	TRUE	TRUE
chr1	10660447	C	A	ENST00000377022	ENSG00000130940	CASZ1	TRUE	TRUE
chr1	10660462	G	A	ENST00000377022	ENSG00000130940	CASZ1	TRUE	TRUE
chr1	10660469	A	C	ENST00000377022	ENSG00000130940	CASZ1	TRUE	TRUE
chr1	10660469	A	T	ENST00000377022	ENSG00000130940	CASZ1	TRUE	TRUE
chr1	10660492	C	A	ENST00000377022	ENSG00000130940	CASZ1	TRUE	TRUE
chr1	10660511	G	C	ENST00000377022	ENSG00000130940	CASZ1	TRUE	TRUE
chr1	10660511	G	T	ENST00000377022	ENSG00000130940	CASZ1	TRUE	TRUE
chr1	10660524	G	T	ENST00000377022	ENSG00000130940	CASZ1	TRUE	TRUE
chr1	10660534	C	A	ENST00000377022	ENSG00000130940	CASZ1	TRUE	TRUE
chr1	10660537	C	A	ENST00000377022	ENSG00000130940	CASZ1	TRUE	FALSE
chr1	10660537	C	G	ENST00000377022	ENSG00000130940	CASZ1	TRUE	FALSE
chr1	10660537	C	T	ENST00000377022	ENSG00000130940	CASZ1	TRUE	FALSE
chr1	10660538	T	A	ENST00000377022	ENSG00000130940	CASZ1	TRUE	FALSE
chr1	10660538	T	C	ENST00000377022	ENSG00000130940	CASZ1	TRUE	FALSE
chr1	10660538	T	G	ENST00000377022	ENSG00000130940	CASZ1	TRUE	FALSE
chr1	10665081	A	C	ENST00000377022	ENSG00000130940	CASZ1	TRUE	FALSE
chr1	10665081	A	G	ENST00000377022	ENSG00000130940	CASZ1	TRUE	FALSE
chr1	10665081	A	T	ENST00000377022	ENSG00000130940	CASZ1	TRUE	FALSE
chr1	10665082	C	A	ENST00000377022	ENSG00000130940	CASZ1	TRUE	FALSE
chr1	10665082	C	G	ENST00000377022	ENSG00000130940	CASZ1	TRUE	FALSE
chr1	10665082	C	T	ENST00000377022	ENSG00000130940	CASZ1	TRUE	FALSE
chr1	10665083	C	A	ENST00000377022	ENSG00000130940	CASZ1	TRUE	TRUE
chr1	10665085	G	C	ENST00000377022	ENSG00000130940	CASZ1	TRUE	TRUE
chr1	10665085	G	T	ENST00000377022	ENSG00000130940	CASZ1	TRUE	TRUE
chr1	10665092	G	A	ENST00000377022	ENSG00000130940	CASZ1	TRUE	TRUE
chr1	10665116	C	A	ENST00000377022	ENSG00000130940	CASZ1	TRUE	TRUE
chr1	10665119	T	A	ENST00000377022	ENSG00000130940	CASZ1	TRUE	TRUE
chr1	10665136	G	T	ENST00000377022	ENSG00000130940	CASZ1	TRUE	TRUE
chr1	10665143	T	A	ENST00000377022	ENSG00000130940	CASZ1	TRUE	TRUE
chr1	10665146	C	A	ENST00000377022	ENSG00000130940	CASZ1	TRUE	TRUE
chr1	10665149	C	A	ENST00000377022	ENSG00000130940	CASZ1	TRUE	TRUE
chr1	10665167	T	A	ENST00000377022	ENSG00000130940	CASZ1	TRUE	TRUE
chr1	10665176	C	A	ENST00000377022	ENSG00000130940	CASZ1	TRUE	TRUE
chr1	10665179	C	A	ENST00000377022	ENSG00000130940	CASZ1	TRUE	TRUE
chr1	10665191	C	A	ENST00000377022	ENSG00000130940	CASZ1	TRUE	TRUE
chr1	10665194	C	A	ENST00000377022	ENSG00000130940	CASZ1	TRUE	TRUE
chr1	10665201	G	T	ENST00000377022	ENSG00000130940	CASZ1	TRUE	TRUE
chr1	10665209	G	A	ENST00000377022	ENSG00000130940	CASZ1	TRUE	TRUE
chr1	10665215	G	A	ENST00000377022	ENSG00000130940	CASZ1	TRUE	TRUE
chr1	10665222	G	C	ENST00000377022	ENSG00000130940	CASZ1	TRUE	TRUE
chr1	10665222	G	T	ENST00000377022	ENSG00000130940	CASZ1	TRUE	TRUE
chr1	10665233	C	A	ENST00000377022	ENSG00000130940	CASZ1	TRUE	TRUE
chr1	10665245	C	A	ENST00000377022	ENSG00000130940	CASZ1	TRUE	TRUE
chr1	10665254	C	A	ENST00000377022	ENSG00000130940	CASZ1	TRUE	TRUE
chr1	10665271	A	T	ENST00000377022	ENSG00000130940	CASZ1	TRUE	TRUE
chr1	10665293	C	A	ENST00000377022	ENSG00000130940	CASZ1	TRUE	TRUE
chr1	10665296	C	A	ENST00000377022	ENSG00000130940	CASZ1	TRUE	TRUE
chr1	10665300	G	C	ENST00000377022	ENSG00000130940	CASZ1	TRUE	TRUE
chr1	10665300	G	T	ENST00000377022	ENSG00000130940	CASZ1	TRUE	TRUE
chr1	10665305	C	A	ENST00000377022	ENSG00000130940	CASZ1	TRUE	TRUE
chr1	10665315	C	T	ENST00000377022	ENSG00000130940	CASZ1	TRUE	TRUE
chr1	10665316	C	T	ENST00000377022	ENSG00000130940	CASZ1	TRUE	TRUE
chr1	10665320	T	A	ENST00000377022	ENSG00000130940	CASZ1	TRUE	TRUE
chr1	10665323	C	A	ENST00000377022	ENSG00000130940	CASZ1	TRUE	TRUE
chr1	10665338	T	A	ENST00000377022	ENSG00000130940	CASZ1	TRUE	TRUE
chr1	10665341	T	A	ENST00000377022	ENSG00000130940	CASZ1	TRUE	TRUE
chr1	10665347	C	A	ENST00000377022	ENSG00000130940	CASZ1	TRUE	TRUE
chr1	10665350	C	A	ENST00000377022	ENSG00000130940	CASZ1	TRUE	TRUE
chr1	10665380	C	A	ENST00000377022	ENSG00000130940	CASZ1	TRUE	TRUE
chr1	10665395	C	A	ENST00000377022	ENSG00000130940	CASZ1	TRUE	TRUE
chr1	10665398	G	A	ENST00000377022	ENSG00000130940	CASZ1	TRUE	TRUE
chr1	10665410	G	A	ENST00000377022	ENSG00000130940	CASZ1	TRUE	TRUE
chr1	10665412	G	T	ENST00000377022	ENSG00000130940	CASZ1	TRUE	TRUE
chr1	10665425	C	A	ENST00000377022	ENSG00000130940	CASZ1	TRUE	TRUE
chr1	10665449	G	A	ENST00000377022	ENSG00000130940	CASZ1	TRUE	TRUE
chr1	10665452	T	A	ENST00000377022	ENSG00000130940	CASZ1	TRUE	TRUE
chr1	10665455	C	A	ENST00000377022	ENSG00000130940	CASZ1	TRUE	TRUE
chr1	10665467	G	A	ENST00000377022	ENSG00000130940	CASZ1	TRUE	TRUE
chr1	10665479	T	A	ENST00000377022	ENSG00000130940	CASZ1	TRUE	TRUE
chr1	10665483	G	T	ENST00000377022	ENSG00000130940	CASZ1	TRUE	TRUE
chr1	10665500	T	A	ENST00000377022	ENSG00000130940	CASZ1	TRUE	TRUE
chr1	10665512	T	A	ENST00000377022	ENSG00000130940	CASZ1	TRUE	TRUE
chr1	10665518	T	A	ENST00000377022	ENSG00000130940	CASZ1	TRUE	FALSE
chr1	10665536	T	A	ENST00000377022	ENSG00000130940	CASZ1	FALSE	FALSE
chr1	10665555	G	T	ENST00000377022	ENSG00000130940	CASZ1	FALSE	FALSE
chr1	10665569	C	A	ENST00000377022	ENSG00000130940	CASZ1	FALSE	FALSE
chr1	10665572	C	A	ENST00000377022	ENSG00000130940	CASZ1	TRUE	FALSE
chr1	10665572	C	G	ENST00000377022	ENSG00000130940	CASZ1	TRUE	FALSE
chr1	10665572	C	T	ENST00000377022	ENSG00000130940	CASZ1	TRUE	FALSE
chr1	10665573	T	A	ENST00000377022	ENSG00000130940	CASZ1	TRUE	FALSE
chr1	10665573	T	C	ENST00000377022	ENSG00000130940	CASZ1	TRUE	FALSE
chr1	10665573	T	G	ENST00000377022	ENSG00000130940	CASZ1	TRUE	FALSE
chr1	10693872	A	C	ENST00000377022	ENSG00000130940	CASZ1	TRUE	FALSE
chr1	10693872	A	G	ENST00000377022	ENSG00000130940	CASZ1	TRUE	FALSE
chr1	10693872	A	T	ENST00000377022	ENSG00000130940	CASZ1	TRUE	FALSE
chr1	10693873	C	A	ENST00000377022	ENSG00000130940	CASZ1	TRUE	FALSE
chr1	10693873	C	G	ENST00000377022	ENSG00000130940	CASZ1	TRUE	FALSE
chr1	10693873	C	T	ENST00000377022	ENSG00000130940	CASZ1	TRUE	FALSE
chr1	10693880	C	A	ENST00000377022	ENSG00000130940	CASZ1	FALSE	FALSE
chr1	10693913	C	A	ENST00000377022	ENSG00000130940	CASZ1	FALSE	FALSE
chr1	10693913	C	G	ENST00000377022	ENSG00000130940	CASZ1	FALSE	FALSE
chr1	10693913	C	T	ENST00000377022	ENSG00000130940	CASZ1	FALSE	FALSE
chr1	10693914	T	A	ENST00000377022	ENSG00000130940	CASZ1	FALSE	FALSE
chr1	10693914	T	C	ENST00000377022	ENSG00000130940	CASZ1	FALSE	FALSE
chr1	10693914	T	G	ENST00000377022	ENSG00000130940	CASZ1	FALSE	FALSE
chr1	10705490	A	C	ENST00000377022	ENSG00000130940	CASZ1	TRUE	FALSE
chr1	10705490	A	G	ENST00000377022	ENSG00000130940	CASZ1	TRUE	FALSE
chr1	10705490	A	T	ENST00000377022	ENSG00000130940	CASZ1	TRUE	FALSE
chr1	10705491	C	A	ENST00000377022	ENSG00000130940	CASZ1	TRUE	FALSE
chr1	10705491	C	G	ENST00000377022	ENSG00000130940	CASZ1	TRUE	FALSE
chr1	10705491	C	T	ENST00000377022	ENSG00000130940	CASZ1	TRUE	FALSE
chr1	10705545	C	A	ENST00000377022	ENSG00000130940	CASZ1	TRUE	FALSE
chr1	10705545	C	G	ENST00000377022	ENSG00000130940	CASZ1	TRUE	FALSE
chr1	10705545	C	T	ENST00000377022	ENSG00000130940	CASZ1	TRUE	FALSE
chr1	10705546	T	A	ENST00000377022	ENSG00000130940	CASZ1	TRUE	FALSE
chr1	10705546	T	C	ENST00000377022	ENSG00000130940	CASZ1	TRUE	FALSE
chr1	10705546	T	G	ENST00000377022	ENSG00000130940	CASZ1	TRUE	FALSE
chr1	10760699	A	C	ENST00000377022	ENSG00000130940	CASZ1	TRUE	FALSE
chr1	10760699	A	G	ENST00000377022	ENSG00000130940	CASZ1	TRUE	FALSE
chr1	10760699	A	T	ENST00000377022	ENSG00000130940	CASZ1	TRUE	FALSE
chr1	10760700	C	A	ENST00000377022	ENSG00000130940	CASZ1	TRUE	FALSE
chr1	10760700	C	G	ENST00000377022	ENSG00000130940	CASZ1	TRUE	FALSE
chr1	10760700	C	T	ENST00000377022	ENSG00000130940	CASZ1	TRUE	FALSE
chr1	10760858	C	A	ENST00000377022	ENSG00000130940	CASZ1	TRUE	FALSE
chr1	10760858	C	G	ENST00000377022	ENSG00000130940	CASZ1	TRUE	FALSE
chr1	10760858	C	T	ENST00000377022	ENSG00000130940	CASZ1	TRUE	FALSE
chr1	10760859	T	A	ENST00000377022	ENSG00000130940	CASZ1	TRUE	FALSE
chr1	10760859	T	C	ENST00000377022	ENSG00000130940	CASZ1	TRUE	FALSE
chr1	10760859	T	G	ENST00000377022	ENSG00000130940	CASZ1	TRUE	FALSE
chr1	10796562	A	C	ENST00000377022	ENSG00000130940	CASZ1	TRUE	FALSE
chr1	10796562	A	G	ENST00000377022	ENSG00000130940	CASZ1	FALSE	FALSE
chr1	10796562	A	T	ENST00000377022	ENSG00000130940	CASZ1	TRUE	FALSE
chr1	10796563	C	A	ENST00000377022	ENSG00000130940	CASZ1	TRUE	FALSE
chr1	10796563	C	G	ENST00000377022	ENSG00000130940	CASZ1	TRUE	FALSE
chr1	10796563	C	T	ENST00000377022	ENSG00000130940	CASZ1	TRUE	FALSE
chr1	10946742	C	A	ENST00000377004	ENSG00000175262	C1orf127	FALSE	FALSE
chr1	10946742	C	G	ENST00000377004	ENSG00000175262	C1orf127	FALSE	FALSE
chr1	10946742	C	T	ENST00000377004	ENSG00000175262	C1orf127	FALSE	FALSE
chr1	10946743	T	A	ENST00000377004	ENSG00000175262	C1orf127	FALSE	FALSE
chr1	10946743	T	C	ENST00000377004	ENSG00000175262	C1orf127	FALSE	FALSE
chr1	10946743	T	G	ENST00000377004	ENSG00000175262	C1orf127	FALSE	FALSE
chr1	10947641	A	C	ENST00000377004	ENSG00000175262	C1orf127	FALSE	FALSE
chr1	10947641	A	G	ENST00000377004	ENSG00000175262	C1orf127	FALSE	FALSE
chr1	10947641	A	T	ENST00000377004	ENSG00000175262	C1orf127	FALSE	FALSE
chr1	10947642	C	A	ENST00000377004	ENSG00000175262	C1orf127	FALSE	FALSE
chr1	10947642	C	G	ENST00000377004	ENSG00000175262	C1orf127	FALSE	FALSE
chr1	10947642	C	T	ENST00000377004	ENSG00000175262	C1orf127	FALSE	FALSE
chr1	10947670	G	C	ENST00000377004	ENSG00000175262	C1orf127
chr1	10947670	G	T	ENST00000377004	ENSG00000175262	C1orf127
chr1	10947680	C	A	ENST00000377004	ENSG00000175262	C1orf127
chr1	10947692	C	A	ENST00000377004	ENSG00000175262	C1orf127
chr1	10947704	G	A	ENST00000377004	ENSG00000175262	C1orf127
chr1	10947710	C	A	ENST00000377004	ENSG00000175262	C1orf127
chr1	10947728	C	A	ENST00000377004	ENSG00000175262	C1orf127
chr1	10947742	A	T	ENST00000377004	ENSG00000175262	C1orf127
chr1	10947752	C	A	ENST00000377004	ENSG00000175262	C1orf127
chr1	10947761	C	A	ENST00000377004	ENSG00000175262	C1orf127
chr1	10947764	G	A	ENST00000377004	ENSG00000175262	C1orf127
chr1	10947767	G	A	ENST00000377004	ENSG00000175262	C1orf127
chr1	10947772	G	C	ENST00000377004	ENSG00000175262	C1orf127
chr1	10947772	G	T	ENST00000377004	ENSG00000175262	C1orf127
chr1	10947791	G	A	ENST00000377004	ENSG00000175262	C1orf127
chr1	10947798	G	C	ENST00000377004	ENSG00000175262	C1orf127
chr1	10947798	G	T	ENST00000377004	ENSG00000175262	C1orf127
chr1	10947803	C	A	ENST00000377004	ENSG00000175262	C1orf127
chr1	10947809	C	A	ENST00000377004	ENSG00000175262	C1orf127
chr1	10947826	A	T	ENST00000377004	ENSG00000175262	C1orf127
chr1	10947833	C	A	ENST00000377004	ENSG00000175262	C1orf127
chr1	10947843	C	T	ENST00000377004	ENSG00000175262	C1orf127
chr1	10947844	C	T	ENST00000377004	ENSG00000175262	C1orf127
chr1	10947860	G	A	ENST00000377004	ENSG00000175262	C1orf127
chr1	10947894	C	T	ENST00000377004	ENSG00000175262	C1orf127
chr1	10947895	C	T	ENST00000377004	ENSG00000175262	C1orf127
chr1	10947899	C	A	ENST00000377004	ENSG00000175262	C1orf127
chr1	10947902	C	A	ENST00000377004	ENSG00000175262	C1orf127
chr1	10947905	G	A	ENST00000377004	ENSG00000175262	C1orf127
chr1	10947915	C	T	ENST00000377004	ENSG00000175262	C1orf127
chr1	10947916	C	T	ENST00000377004	ENSG00000175262	C1orf127
chr1	10947928	G	C	ENST00000377004	ENSG00000175262	C1orf127
chr1	10947928	G	T	ENST00000377004	ENSG00000175262	C1orf127
chr1	10947932	C	A	ENST00000377004	ENSG00000175262	C1orf127
chr1	10947936	G	C	ENST00000377004	ENSG00000175262	C1orf127
chr1	10947936	G	T	ENST00000377004	ENSG00000175262	C1orf127
chr1	10947941	G	A	ENST00000377004	ENSG00000175262	C1orf127
chr1	10947947	G	A	ENST00000377004	ENSG00000175262	C1orf127
chr1	10947959	C	A	ENST00000377004	ENSG00000175262	C1orf127
chr1	10947967	G	C	ENST00000377004	ENSG00000175262	C1orf127
chr1	10947967	G	T	ENST00000377004	ENSG00000175262	C1orf127
chr1	10947974	C	A	ENST00000377004	ENSG00000175262	C1orf127
chr1	10948007	C	A	ENST00000377004	ENSG00000175262	C1orf127
chr1	10948022	C	A	ENST00000377004	ENSG00000175262	C1orf127
chr1	10948079	C	A	ENST00000377004	ENSG00000175262	C1orf127
chr1	10948085	C	A	ENST00000377004	ENSG00000175262	C1orf127
chr1	10948087	G	C	ENST00000377004	ENSG00000175262	C1orf127
chr1	10948087	G	T	ENST00000377004	ENSG00000175262	C1orf127
chr1	10948095	C	T	ENST00000377004	ENSG00000175262	C1orf127
chr1	10948096	C	T	ENST00000377004	ENSG00000175262	C1orf127
chr1	10948115	G	A	ENST00000377004	ENSG00000175262	C1orf127
chr1	10948169	C	A	ENST00000377004	ENSG00000175262	C1orf127
chr1	10948178	C	A	ENST00000377004	ENSG00000175262	C1orf127
chr1	10948187	G	A	ENST00000377004	ENSG00000175262	C1orf127
chr1	10948196	C	A	ENST00000377004	ENSG00000175262	C1orf127
chr1	10948198	G	C	ENST00000377004	ENSG00000175262	C1orf127
chr1	10948198	G	T	ENST00000377004	ENSG00000175262	C1orf127
chr1	10948204	G	C	ENST00000377004	ENSG00000175262	C1orf127
chr1	10948204	G	T	ENST00000377004	ENSG00000175262	C1orf127
chr1	10948232	C	A	ENST00000377004	ENSG00000175262	C1orf127
chr1	10948256	G	A	ENST00000377004	ENSG00000175262	C1orf127
chr1	10948268	C	A	ENST00000377004	ENSG00000175262	C1orf127
chr1	10948274	C	A	ENST00000377004	ENSG00000175262	C1orf127
chr1	10948280	C	A	ENST00000377004	ENSG00000175262	C1orf127
chr1	10948284	G	T	ENST00000377004	ENSG00000175262	C1orf127
chr1	10948292	C	A	ENST00000377004	ENSG00000175262	C1orf127
chr1	10948295	G	A	ENST00000377004	ENSG00000175262	C1orf127
chr1	10948301	C	A	ENST00000377004	ENSG00000175262	C1orf127
chr1	10948304	C	A	ENST00000377004	ENSG00000175262	C1orf127
chr1	10948328	C	A	ENST00000377004	ENSG00000175262	C1orf127
chr1	10948331	C	A	ENST00000377004	ENSG00000175262	C1orf127
chr1	10948350	C	T	ENST00000377004	ENSG00000175262	C1orf127
chr1	10948351	C	T	ENST00000377004	ENSG00000175262	C1orf127
chr1	10948363	A	T	ENST00000377004	ENSG00000175262	C1orf127
chr1	10948370	G	A	ENST00000377004	ENSG00000175262	C1orf127
chr1	10948376	C	A	ENST00000377004	ENSG00000175262	C1orf127
chr1	10948379	C	A	ENST00000377004	ENSG00000175262	C1orf127
chr1	10948388	G	A	ENST00000377004	ENSG00000175262	C1orf127
chr1	10948397	C	A	ENST00000377004	ENSG00000175262	C1orf127
chr1	10948412	C	A	ENST00000377004	ENSG00000175262	C1orf127
chr1	10948435	G	C	ENST00000377004	ENSG00000175262	C1orf127
chr1	10948435	G	T	ENST00000377004	ENSG00000175262	C1orf127
chr1	10948438	A	T	ENST00000377004	ENSG00000175262	C1orf127
chr1	10948445	T	A	ENST00000377004	ENSG00000175262	C1orf127
chr1	10948463	C	A	ENST00000377004	ENSG00000175262	C1orf127
chr1	10948472	T	A	ENST00000377004	ENSG00000175262	C1orf127
chr1	10948484	G	A	ENST00000377004	ENSG00000175262	C1orf127
chr1	10948487	C	A	ENST00000377004	ENSG00000175262	C1orf127
chr1	10948502	C	A	ENST00000377004	ENSG00000175262	C1orf127
chr1	10948511	C	A	ENST00000377004	ENSG00000175262	C1orf127
chr1	10948532	C	A	ENST00000377004	ENSG00000175262	C1orf127
chr1	10948534	G	C	ENST00000377004	ENSG00000175262	C1orf127
chr1	10948534	G	T	ENST00000377004	ENSG00000175262	C1orf127
chr1	10948546	G	C	ENST00000377004	ENSG00000175262	C1orf127
chr1	10948546	G	T	ENST00000377004	ENSG00000175262	C1orf127
chr1	10948550	C	A	ENST00000377004	ENSG00000175262	C1orf127
chr1	10948556	G	A	ENST00000377004	ENSG00000175262	C1orf127
chr1	10948559	C	A	ENST00000377004	ENSG00000175262	C1orf127
chr1	10948579	G	C	ENST00000377004	ENSG00000175262	C1orf127
chr1	10948579	G	T	ENST00000377004	ENSG00000175262	C1orf127
chr1	10948597	G	C	ENST00000377004	ENSG00000175262	C1orf127
chr1	10948597	G	T	ENST00000377004	ENSG00000175262	C1orf127
chr1	10948633	A	T	ENST00000377004	ENSG00000175262	C1orf127
chr1	10948650	C	T	ENST00000377004	ENSG00000175262	C1orf127
chr1	10948651	C	T	ENST00000377004	ENSG00000175262	C1orf127
chr1	10948664	G	A	ENST00000377004	ENSG00000175262	C1orf127
chr1	10948673	C	A	ENST00000377004	ENSG00000175262	C1orf127
chr1	10948682	C	A	ENST00000377004	ENSG00000175262	C1orf127
chr1	10948684	G	T	ENST00000377004	ENSG00000175262	C1orf127
chr1	10948715	C	A	ENST00000377004	ENSG00000175262	C1orf127
chr1	10948730	C	A	ENST00000377004	ENSG00000175262	C1orf127
chr1	10948745	G	A	ENST00000377004	ENSG00000175262	C1orf127
chr1	10948754	G	A	ENST00000377004	ENSG00000175262	C1orf127
chr1	10948757	G	A	ENST00000377004	ENSG00000175262	C1orf127
chr1	10948763	G	A	ENST00000377004	ENSG00000175262	C1orf127
chr1	10948772	T	A	ENST00000377004	ENSG00000175262	C1orf127
chr1	10948796	G	A	ENST00000377004	ENSG00000175262	C1orf127
chr1	10948802	T	A	ENST00000377004	ENSG00000175262	C1orf127
chr1	10948805	T	A	ENST00000377004	ENSG00000175262	C1orf127
chr1	10948814	T	A	ENST00000377004	ENSG00000175262	C1orf127
chr1	10948823	G	A	ENST00000377004	ENSG00000175262	C1orf127
chr1	10948835	C	A	ENST00000377004	ENSG00000175262	C1orf127
chr1	10948844	T	A	ENST00000377004	ENSG00000175262	C1orf127
chr1	10948845	C	A	ENST00000377004	ENSG00000175262	C1orf127	TRUE	FALSE
chr1	10948845	C	G	ENST00000377004	ENSG00000175262	C1orf127	TRUE	FALSE
chr1	10948845	C	T	ENST00000377004	ENSG00000175262	C1orf127	TRUE	FALSE
chr1	10948846	T	A	ENST00000377004	ENSG00000175262	C1orf127	TRUE	FALSE
chr1	10948846	T	C	ENST00000377004	ENSG00000175262	C1orf127	TRUE	FALSE
chr1	10948846	T	G	ENST00000377004	ENSG00000175262	C1orf127	TRUE	FALSE
chr1	10949622	G	A	ENST00000377004	ENSG00000175262	C1orf127	FALSE	FALSE
chr1	10949622	G	C	ENST00000377004	ENSG00000175262	C1orf127	FALSE	FALSE
chr1	10949622	G	T	ENST00000377004	ENSG00000175262	C1orf127	FALSE	FALSE
chr1	10949623	C	A	ENST00000377004	ENSG00000175262	C1orf127	FALSE	FALSE
chr1	10949623	C	G	ENST00000377004	ENSG00000175262	C1orf127	FALSE	FALSE
chr1	10949623	C	T	ENST00000377004	ENSG00000175262	C1orf127	FALSE	FALSE
chr1	10949626	T	A	ENST00000377004	ENSG00000175262	C1orf127
chr1	10949669	C	T	ENST00000377004	ENSG00000175262	C1orf127
chr1	10949670	C	T	ENST00000377004	ENSG00000175262	C1orf127
chr1	10949674	C	A	ENST00000377004	ENSG00000175262	C1orf127
chr1	10949677	G	A	ENST00000377004	ENSG00000175262	C1orf127
chr1	10949689	C	A	ENST00000377004	ENSG00000175262	C1orf127
chr1	10949696	C	T	ENST00000377004	ENSG00000175262	C1orf127
chr1	10949697	C	T	ENST00000377004	ENSG00000175262	C1orf127
chr1	10949704	G	A	ENST00000377004	ENSG00000175262	C1orf127
chr1	10949728	C	A	ENST00000377004	ENSG00000175262	C1orf127
chr1	10949743	C	A	ENST00000377004	ENSG00000175262	C1orf127
chr1	10949749	C	A	ENST00000377004	ENSG00000175262	C1orf127
chr1	10949790	G	C	ENST00000377004	ENSG00000175262	C1orf127
chr1	10949790	G	T	ENST00000377004	ENSG00000175262	C1orf127
chr1	10949799	G	T	ENST00000377004	ENSG00000175262	C1orf127
chr1	10949803	C	A	ENST00000377004	ENSG00000175262	C1orf127
chr1	10949809	C	A	ENST00000377004	ENSG00000175262	C1orf127
chr1	10949811	G	C	ENST00000377004	ENSG00000175262	C1orf127
chr1	10949811	G	T	ENST00000377004	ENSG00000175262	C1orf127
chr1	10949815	C	A	ENST00000377004	ENSG00000175262	C1orf127	TRUE	FALSE
chr1	10949815	C	G	ENST00000377004	ENSG00000175262	C1orf127	TRUE	FALSE
chr1	10949815	C	T	ENST00000377004	ENSG00000175262	C1orf127	TRUE	FALSE
chr1	10949816	T	A	ENST00000377004	ENSG00000175262	C1orf127	TRUE	FALSE
chr1	10949816	T	C	ENST00000377004	ENSG00000175262	C1orf127	TRUE	FALSE
chr1	10949816	T	G	ENST00000377004	ENSG00000175262	C1orf127	TRUE	FALSE
chr1	10954017	A	C	ENST00000377004	ENSG00000175262	C1orf127	TRUE	FALSE
chr1	10954017	A	G	ENST00000377004	ENSG00000175262	C1orf127	TRUE	FALSE
chr1	10954017	A	T	ENST00000377004	ENSG00000175262	C1orf127	TRUE	FALSE
chr1	10954018	C	A	ENST00000377004	ENSG00000175262	C1orf127	TRUE	FALSE
chr1	10954018	C	G	ENST00000377004	ENSG00000175262	C1orf127	TRUE	FALSE
chr1	10954018	C	T	ENST00000377004	ENSG00000175262	C1orf127	TRUE	FALSE
chr1	10954023	A	T	ENST00000377004	ENSG00000175262	C1orf127
chr1	10954028	G	A	ENST00000377004	ENSG00000175262	C1orf127
chr1	10954040	C	A	ENST00000377004	ENSG00000175262	C1orf127
chr1	10954047	C	T	ENST00000377004	ENSG00000175262	C1orf127
chr1	10954048	C	T	ENST00000377004	ENSG00000175262	C1orf127
chr1	10954070	C	A	ENST00000377004	ENSG00000175262	C1orf127
chr1	10954079	C	A	ENST00000377004	ENSG00000175262	C1orf127
chr1	10954098	A	C	ENST00000377004	ENSG00000175262	C1orf127
chr1	10954098	A	T	ENST00000377004	ENSG00000175262	C1orf127
chr1	10954109	G	A	ENST00000377004	ENSG00000175262	C1orf127
chr1	10954115	C	A	ENST00000377004	ENSG00000175262	C1orf127
chr1	10954124	C	A	ENST00000377004	ENSG00000175262	C1orf127
chr1	10954127	C	A	ENST00000377004	ENSG00000175262	C1orf127
chr1	10954133	C	A	ENST00000377004	ENSG00000175262	C1orf127
chr1	10954136	G	A	ENST00000377004	ENSG00000175262	C1orf127
chr1	10954137	G	T	ENST00000377004	ENSG00000175262	C1orf127
chr1	10954142	G	A	ENST00000377004	ENSG00000175262	C1orf127
chr1	10954143	C	A	ENST00000377004	ENSG00000175262	C1orf127	TRUE	FALSE
chr1	10954143	C	G	ENST00000377004	ENSG00000175262	C1orf127	TRUE	FALSE
chr1	10954143	C	T	ENST00000377004	ENSG00000175262	C1orf127	TRUE	FALSE
chr1	10954144	T	A	ENST00000377004	ENSG00000175262	C1orf127	TRUE	FALSE
chr1	10954144	T	C	ENST00000377004	ENSG00000175262	C1orf127	TRUE	FALSE
chr1	10954144	T	G	ENST00000377004	ENSG00000175262	C1orf127	TRUE	FALSE
chr1	10954988	A	C	ENST00000377004	ENSG00000175262	C1orf127	TRUE	FALSE
chr1	10954988	A	G	ENST00000377004	ENSG00000175262	C1orf127	FALSE	FALSE
chr1	10954988	A	T	ENST00000377004	ENSG00000175262	C1orf127	TRUE	FALSE
chr1	10954989	C	A	ENST00000377004	ENSG00000175262	C1orf127	TRUE	FALSE
chr1	10954989	C	G	ENST00000377004	ENSG00000175262	C1orf127	TRUE	FALSE
chr1	10954989	C	T	ENST00000377004	ENSG00000175262	C1orf127	TRUE	FALSE
chr1	10954992	G	A	ENST00000377004	ENSG00000175262	C1orf127
chr1	10954998	G	A	ENST00000377004	ENSG00000175262	C1orf127
chr1	10955040	T	A	ENST00000377004	ENSG00000175262	C1orf127
chr1	10955046	C	A	ENST00000377004	ENSG00000175262	C1orf127
chr1	10955070	G	A	ENST00000377004	ENSG00000175262	C1orf127
chr1	10955079	G	A	ENST00000377004	ENSG00000175262	C1orf127
chr1	10955088	T	A	ENST00000377004	ENSG00000175262	C1orf127
chr1	10955103	C	A	ENST00000377004	ENSG00000175262	C1orf127
chr1	10955106	C	A	ENST00000377004	ENSG00000175262	C1orf127
chr1	10955110	G	C	ENST00000377004	ENSG00000175262	C1orf127
chr1	10955110	G	T	ENST00000377004	ENSG00000175262	C1orf127
chr1	10955121	T	A	ENST00000377004	ENSG00000175262	C1orf127
chr1	10955124	T	A	ENST00000377004	ENSG00000175262	C1orf127
chr1	10955139	T	A	ENST00000377004	ENSG00000175262	C1orf127
chr1	10955142	G	A	ENST00000377004	ENSG00000175262	C1orf127
chr1	10955145	T	A	ENST00000377004	ENSG00000175262	C1orf127
chr1	10955159	A	C	ENST00000377004	ENSG00000175262	C1orf127
chr1	10955159	A	T	ENST00000377004	ENSG00000175262	C1orf127
chr1	10955166	C	A	ENST00000377004	ENSG00000175262	C1orf127
chr1	10955168	G	T	ENST00000377004	ENSG00000175262	C1orf127
chr1	10955172	C	A	ENST00000377004	ENSG00000175262	C1orf127
chr1	10955178	G	A	ENST00000377004	ENSG00000175262	C1orf127
chr1	10955183	G	C	ENST00000377004	ENSG00000175262	C1orf127
chr1	10955183	G	T	ENST00000377004	ENSG00000175262	C1orf127
chr1	10955187	C	A	ENST00000377004	ENSG00000175262	C1orf127	TRUE	FALSE
chr1	10955187	C	G	ENST00000377004	ENSG00000175262	C1orf127	TRUE	FALSE
chr1	10955187	C	T	ENST00000377004	ENSG00000175262	C1orf127	TRUE	FALSE
chr1	10955188	T	A	ENST00000377004	ENSG00000175262	C1orf127	TRUE	FALSE
chr1	10955188	T	C	ENST00000377004	ENSG00000175262	C1orf127	TRUE	FALSE
chr1	10955188	T	G	ENST00000377004	ENSG00000175262	C1orf127	TRUE	FALSE
chr1	10957021	A	C	ENST00000377004	ENSG00000175262	C1orf127	FALSE	FALSE
chr1	10957021	A	G	ENST00000377004	ENSG00000175262	C1orf127	FALSE	FALSE
chr1	10957021	A	T	ENST00000377004	ENSG00000175262	C1orf127	FALSE	FALSE
chr1	10957022	C	A	ENST00000377004	ENSG00000175262	C1orf127	FALSE	FALSE
chr1	10957022	C	G	ENST00000377004	ENSG00000175262	C1orf127	FALSE	FALSE
chr1	10957022	C	T	ENST00000377004	ENSG00000175262	C1orf127	FALSE	FALSE
chr1	10957030	G	T	ENST00000377004	ENSG00000175262	C1orf127
chr1	10957041	C	A	ENST00000377004	ENSG00000175262	C1orf127
chr1	10957043	A	C	ENST00000377004	ENSG00000175262	C1orf127
chr1	10957043	A	T	ENST00000377004	ENSG00000175262	C1orf127
chr1	10957048	A	C	ENST00000377004	ENSG00000175262	C1orf127
chr1	10957048	A	T	ENST00000377004	ENSG00000175262	C1orf127
chr1	10957072	C	T	ENST00000377004	ENSG00000175262	C1orf127
chr1	10957073	C	T	ENST00000377004	ENSG00000175262	C1orf127
chr1	10957089	C	A	ENST00000377004	ENSG00000175262	C1orf127
chr1	10957108	C	A	ENST00000377004	ENSG00000175262	C1orf127	FALSE	FALSE
chr1	10957108	C	G	ENST00000377004	ENSG00000175262	C1orf127	FALSE	FALSE
chr1	10957108	C	T	ENST00000377004	ENSG00000175262	C1orf127	FALSE	FALSE
chr1	10957109	T	A	ENST00000377004	ENSG00000175262	C1orf127	FALSE	FALSE
chr1	10957109	T	C	ENST00000377004	ENSG00000175262	C1orf127	FALSE	FALSE
chr1	10957109	T	G	ENST00000377004	ENSG00000175262	C1orf127	FALSE	FALSE
chr1	10957614	A	C	ENST00000377004	ENSG00000175262	C1orf127	TRUE	FALSE
chr1	10957614	A	G	ENST00000377004	ENSG00000175262	C1orf127	TRUE	FALSE
chr1	10957614	A	T	ENST00000377004	ENSG00000175262	C1orf127	TRUE	FALSE
chr1	10957615	C	A	ENST00000377004	ENSG00000175262	C1orf127	TRUE	FALSE
chr1	10957615	C	G	ENST00000377004	ENSG00000175262	C1orf127	TRUE	FALSE
chr1	10957615	C	T	ENST00000377004	ENSG00000175262	C1orf127	TRUE	FALSE
chr1	10957618	C	A	ENST00000377004	ENSG00000175262	C1orf127
chr1	10957619	C	T	ENST00000377004	ENSG00000175262	C1orf127
chr1	10957620	C	T	ENST00000377004	ENSG00000175262	C1orf127
chr1	10957627	G	A	ENST00000377004	ENSG00000175262	C1orf127
chr1	10957639	G	A	ENST00000377004	ENSG00000175262	C1orf127
chr1	10957642	T	A	ENST00000377004	ENSG00000175262	C1orf127
chr1	10957651	G	A	ENST00000377004	ENSG00000175262	C1orf127
chr1	10957682	A	C	ENST00000377004	ENSG00000175262	C1orf127
chr1	10957682	A	T	ENST00000377004	ENSG00000175262	C1orf127
chr1	10957690	C	A	ENST00000377004	ENSG00000175262	C1orf127
chr1	10957708	C	A	ENST00000377004	ENSG00000175262	C1orf127
chr1	10957726	C	A	ENST00000377004	ENSG00000175262	C1orf127
chr1	10957732	G	A	ENST00000377004	ENSG00000175262	C1orf127
chr1	10957745	C	T	ENST00000377004	ENSG00000175262	C1orf127
chr1	10957746	C	T	ENST00000377004	ENSG00000175262	C1orf127
chr1	10957754	C	A	ENST00000377004	ENSG00000175262	C1orf127	TRUE	FALSE
chr1	10957754	C	G	ENST00000377004	ENSG00000175262	C1orf127	TRUE	FALSE
chr1	10957754	C	T	ENST00000377004	ENSG00000175262	C1orf127	TRUE	FALSE
chr1	10957755	T	A	ENST00000377004	ENSG00000175262	C1orf127	TRUE	FALSE
chr1	10957755	T	C	ENST00000377004	ENSG00000175262	C1orf127	TRUE	FALSE
chr1	10957755	T	G	ENST00000377004	ENSG00000175262	C1orf127	TRUE	FALSE
chr1	10958712	A	C	ENST00000377004	ENSG00000175262	C1orf127	TRUE	FALSE
chr1	10958712	A	G	ENST00000377004	ENSG00000175262	C1orf127	TRUE	FALSE
chr1	10958712	A	T	ENST00000377004	ENSG00000175262	C1orf127	TRUE	FALSE
chr1	10958713	C	A	ENST00000377004	ENSG00000175262	C1orf127	TRUE	FALSE
chr1	10958713	C	G	ENST00000377004	ENSG00000175262	C1orf127	TRUE	FALSE
chr1	10958713	C	T	ENST00000377004	ENSG00000175262	C1orf127	TRUE	FALSE
chr1	10958716	G	A	ENST00000377004	ENSG00000175262	C1orf127
chr1	10958719	T	A	ENST00000377004	ENSG00000175262	C1orf127
chr1	10958729	C	T	ENST00000377004	ENSG00000175262	C1orf127
chr1	10958730	C	T	ENST00000377004	ENSG00000175262	C1orf127
chr1	10958753	C	A	ENST00000377004	ENSG00000175262	C1orf127	TRUE	FALSE
chr1	10958753	C	G	ENST00000377004	ENSG00000175262	C1orf127	TRUE	FALSE
chr1	10958753	C	T	ENST00000377004	ENSG00000175262	C1orf127	TRUE	FALSE
chr1	10958754	T	A	ENST00000377004	ENSG00000175262	C1orf127	TRUE	FALSE
chr1	10958754	T	C	ENST00000377004	ENSG00000175262	C1orf127	TRUE	FALSE
chr1	10958754	T	G	ENST00000377004	ENSG00000175262	C1orf127	TRUE	FALSE
chr1	10964126	A	C	ENST00000377004	ENSG00000175262	C1orf127	FALSE	FALSE
chr1	10964126	A	G	ENST00000377004	ENSG00000175262	C1orf127	FALSE	FALSE
chr1	10964126	A	T	ENST00000377004	ENSG00000175262	C1orf127	FALSE	FALSE
chr1	10964127	C	A	ENST00000377004	ENSG00000175262	C1orf127	FALSE	FALSE
chr1	10964127	C	G	ENST00000377004	ENSG00000175262	C1orf127	FALSE	FALSE
chr1	10964127	C	T	ENST00000377004	ENSG00000175262	C1orf127	FALSE	FALSE
chr1	10964130	G	A	ENST00000377004	ENSG00000175262	C1orf127
chr1	10964146	A	T	ENST00000377004	ENSG00000175262	C1orf127
chr1	10964160	C	A	ENST00000377004	ENSG00000175262	C1orf127
chr1	10964163	G	A	ENST00000377004	ENSG00000175262	C1orf127
chr1	10964174	G	C	ENST00000377004	ENSG00000175262	C1orf127
chr1	10964174	G	T	ENST00000377004	ENSG00000175262	C1orf127
chr1	10964188	A	T	ENST00000377004	ENSG00000175262	C1orf127
chr1	10964193	T	A	ENST00000377004	ENSG00000175262	C1orf127
chr1	10964200	G	C	ENST00000377004	ENSG00000175262	C1orf127
chr1	10964200	G	T	ENST00000377004	ENSG00000175262	C1orf127
chr1	10964217	C	A	ENST00000377004	ENSG00000175262	C1orf127
chr1	10964219	A	T	ENST00000377004	ENSG00000175262	C1orf127
chr1	10964235	T	A	ENST00000377004	ENSG00000175262	C1orf127
chr1	10964238	G	A	ENST00000377004	ENSG00000175262	C1orf127
chr1	10964247	T	A	ENST00000377004	ENSG00000175262	C1orf127
chr1	10964253	C	A	ENST00000377004	ENSG00000175262	C1orf127
chr1	10964260	G	C	ENST00000377004	ENSG00000175262	C1orf127
chr1	10964260	G	T	ENST00000377004	ENSG00000175262	C1orf127
chr1	10964271	T	A	ENST00000377004	ENSG00000175262	C1orf127
chr1	10964272	C	A	ENST00000377004	ENSG00000175262	C1orf127	FALSE	FALSE
chr1	10964272	C	G	ENST00000377004	ENSG00000175262	C1orf127	FALSE	FALSE
chr1	10964272	C	T	ENST00000377004	ENSG00000175262	C1orf127	FALSE	FALSE
chr1	10964273	T	A	ENST00000377004	ENSG00000175262	C1orf127	FALSE	FALSE
chr1	10964273	T	C	ENST00000377004	ENSG00000175262	C1orf127	FALSE	FALSE
chr1	10964273	T	G	ENST00000377004	ENSG00000175262	C1orf127	FALSE	FALSE
chr1	10966356	A	C	ENST00000377004	ENSG00000175262	C1orf127	TRUE	FALSE
chr1	10966356	A	G	ENST00000377004	ENSG00000175262	C1orf127	TRUE	FALSE
chr1	10966356	A	T	ENST00000377004	ENSG00000175262	C1orf127	TRUE	FALSE
chr1	10966357	C	A	ENST00000377004	ENSG00000175262	C1orf127	TRUE	FALSE
chr1	10966357	C	G	ENST00000377004	ENSG00000175262	C1orf127	TRUE	FALSE
chr1	10966357	C	T	ENST00000377004	ENSG00000175262	C1orf127	TRUE	FALSE
chr1	10966360	C	A	ENST00000377004	ENSG00000175262	C1orf127
chr1	10966363	T	A	ENST00000377004	ENSG00000175262	C1orf127
chr1	10966366	G	A	ENST00000377004	ENSG00000175262	C1orf127
chr1	10966373	G	T	ENST00000377004	ENSG00000175262	C1orf127
chr1	10966380	G	T	ENST00000377004	ENSG00000175262	C1orf127
chr1	10966382	G	C	ENST00000377004	ENSG00000175262	C1orf127
chr1	10966382	G	T	ENST00000377004	ENSG00000175262	C1orf127
chr1	10966387	G	A	ENST00000377004	ENSG00000175262	C1orf127
chr1	10966393	G	A	ENST00000377004	ENSG00000175262	C1orf127
chr1	10966413	G	C	ENST00000377004	ENSG00000175262	C1orf127
chr1	10966413	G	T	ENST00000377004	ENSG00000175262	C1orf127
chr1	10966430	G	C	ENST00000377004	ENSG00000175262	C1orf127
chr1	10966430	G	T	ENST00000377004	ENSG00000175262	C1orf127
chr1	10966436	A	T	ENST00000377004	ENSG00000175262	C1orf127
chr1	10966441	T	A	ENST00000377004	ENSG00000175262	C1orf127
chr1	10966475	C	T	ENST00000377004	ENSG00000175262	C1orf127
chr1	10966476	C	T	ENST00000377004	ENSG00000175262	C1orf127
chr1	10966483	C	A	ENST00000377004	ENSG00000175262	C1orf127	TRUE	FALSE
chr1	10966483	C	G	ENST00000377004	ENSG00000175262	C1orf127	TRUE	FALSE
chr1	10966483	C	T	ENST00000377004	ENSG00000175262	C1orf127	TRUE	FALSE
chr1	10966484	T	A	ENST00000377004	ENSG00000175262	C1orf127	TRUE	FALSE
chr1	10966484	T	C	ENST00000377004	ENSG00000175262	C1orf127	TRUE	FALSE
chr1	10966484	T	G	ENST00000377004	ENSG00000175262	C1orf127	TRUE	FALSE
chr1	10969968	A	C	ENST00000377004	ENSG00000175262	C1orf127	TRUE	FALSE
chr1	10969968	A	G	ENST00000377004	ENSG00000175262	C1orf127	FALSE	FALSE
chr1	10969968	A	T	ENST00000377004	ENSG00000175262	C1orf127	TRUE	FALSE
chr1	10969969	C	A	ENST00000377004	ENSG00000175262	C1orf127	TRUE	FALSE
chr1	10969969	C	G	ENST00000377004	ENSG00000175262	C1orf127	TRUE	FALSE
chr1	10969969	C	T	ENST00000377004	ENSG00000175262	C1orf127	TRUE	FALSE
chr1	10969975	A	T	ENST00000377004	ENSG00000175262	C1orf127
chr1	10969981	A	T	ENST00000377004	ENSG00000175262	C1orf127
chr1	10969995	C	T	ENST00000377004	ENSG00000175262	C1orf127
chr1	10969996	C	T	ENST00000377004	ENSG00000175262	C1orf127
chr1	10970012	C	A	ENST00000377004	ENSG00000175262	C1orf127
chr1	10970031	C	T	ENST00000377004	ENSG00000175262	C1orf127
chr1	10970032	C	T	ENST00000377004	ENSG00000175262	C1orf127
chr1	10970043	G	C	ENST00000377004	ENSG00000175262	C1orf127
chr1	10970043	G	T	ENST00000377004	ENSG00000175262	C1orf127
chr1	10970050	G	C	ENST00000377004	ENSG00000175262	C1orf127
chr1	10970050	G	T	ENST00000377004	ENSG00000175262	C1orf127
chr1	10970055	G	T	ENST00000377004	ENSG00000175262	C1orf127
chr1	10970060	C	A	ENST00000377004	ENSG00000175262	C1orf127
chr1	10970073	C	T	ENST00000377004	ENSG00000175262	C1orf127
chr1	10970074	C	T	ENST00000377004	ENSG00000175262	C1orf127
chr1	10970076	A	T	ENST00000377004	ENSG00000175262	C1orf127
chr1	10970090	C	A	ENST00000377004	ENSG00000175262	C1orf127	FALSE	FALSE
chr1	10970090	C	G	ENST00000377004	ENSG00000175262	C1orf127	FALSE	FALSE
chr1	10970090	C	T	ENST00000377004	ENSG00000175262	C1orf127	FALSE	FALSE
chr1	10970091	T	A	ENST00000377004	ENSG00000175262	C1orf127	FALSE	FALSE
chr1	10970091	T	C	ENST00000377004	ENSG00000175262	C1orf127	FALSE	FALSE
chr1	10970091	T	G	ENST00000377004	ENSG00000175262	C1orf127	FALSE	FALSE
chr1	10976154	A	C	ENST00000377004	ENSG00000175262	C1orf127	TRUE	FALSE
chr1	10976154	A	G	ENST00000377004	ENSG00000175262	C1orf127	TRUE	FALSE
chr1	10976154	A	T	ENST00000377004	ENSG00000175262	C1orf127	TRUE	FALSE
chr1	10976155	C	A	ENST00000377004	ENSG00000175262	C1orf127	TRUE	FALSE
chr1	10976155	C	G	ENST00000377004	ENSG00000175262	C1orf127	TRUE	FALSE
chr1	10976155	C	T	ENST00000377004	ENSG00000175262	C1orf127	TRUE	FALSE
chr1	10976156	C	A	ENST00000377004	ENSG00000175262	C1orf127
chr1	10976161	A	C	ENST00000377004	ENSG00000175262	C1orf127
chr1	10976161	A	T	ENST00000377004	ENSG00000175262	C1orf127
chr1	10976168	C	A	ENST00000377004	ENSG00000175262	C1orf127
chr1	10976186	T	A	ENST00000377004	ENSG00000175262	C1orf127
chr1	10976197	G	C	ENST00000377004	ENSG00000175262	C1orf127
chr1	10976197	G	T	ENST00000377004	ENSG00000175262	C1orf127
chr1	10976214	C	T	ENST00000377004	ENSG00000175262	C1orf127		FALSE
chr1	10976215	C	T	ENST00000377004	ENSG00000175262	C1orf127		FALSE
chr1	10976234	G	A	ENST00000377004	ENSG00000175262	C1orf127	FALSE	FALSE
chr1	10976238	A	T	ENST00000377004	ENSG00000175262	C1orf127	FALSE	FALSE
chr1	10976247	C	T	ENST00000377004	ENSG00000175262	C1orf127	FALSE	FALSE
chr1	10976248	C	T	ENST00000377004	ENSG00000175262	C1orf127	FALSE	FALSE
chr1	10976256	C	T	ENST00000377004	ENSG00000175262	C1orf127	FALSE	FALSE
chr1	10976257	C	A	ENST00000377004	ENSG00000175262	C1orf127	TRUE	FALSE
chr1	10976257	C	G	ENST00000377004	ENSG00000175262	C1orf127	TRUE	FALSE
chr1	10976257	C	T	ENST00000377004	ENSG00000175262	C1orf127	TRUE	FALSE
chr1	10976258	T	A	ENST00000377004	ENSG00000175262	C1orf127	TRUE	FALSE
chr1	10976258	T	C	ENST00000377004	ENSG00000175262	C1orf127	TRUE	FALSE
chr1	10976258	T	G	ENST00000377004	ENSG00000175262	C1orf127	TRUE	FALSE
chr1	10982010	A	C	ENST00000377004	ENSG00000175262	C1orf127	FALSE	FALSE
chr1	10982010	A	G	ENST00000377004	ENSG00000175262	C1orf127	FALSE	FALSE
chr1	10982010	A	T	ENST00000377004	ENSG00000175262	C1orf127	FALSE	FALSE
chr1	10982011	C	A	ENST00000377004	ENSG00000175262	C1orf127	FALSE	FALSE
chr1	10982011	C	G	ENST00000377004	ENSG00000175262	C1orf127	FALSE	FALSE
chr1	10982011	C	T	ENST00000377004	ENSG00000175262	C1orf127	FALSE	FALSE
chr1	10982012	C	T	ENST00000377004	ENSG00000175262	C1orf127	FALSE	FALSE
chr1	10982032	C	T	ENST00000377004	ENSG00000175262	C1orf127	FALSE	FALSE
chr1	10982033	C	T	ENST00000377004	ENSG00000175262	C1orf127	FALSE	FALSE
chr1	11012744	G	A	ENST00000240185	ENSG00000120948	TARDBP	FALSE	FALSE
chr1	11012744	G	C	ENST00000240185	ENSG00000120948	TARDBP	FALSE	FALSE
chr1	11012744	G	T	ENST00000240185	ENSG00000120948	TARDBP	FALSE	FALSE
chr1	11012745	T	A	ENST00000240185	ENSG00000120948	TARDBP	FALSE	FALSE
chr1	11012745	T	C	ENST00000240185	ENSG00000120948	TARDBP	FALSE	FALSE
chr1	11012745	T	G	ENST00000240185	ENSG00000120948	TARDBP	FALSE	FALSE
chr1	11013714	A	C	ENST00000240185	ENSG00000120948	TARDBP	TRUE	FALSE
chr1	11013714	A	G	ENST00000240185	ENSG00000120948	TARDBP	TRUE	FALSE
chr1	11013714	A	T	ENST00000240185	ENSG00000120948	TARDBP	TRUE	FALSE
chr1	11013715	G	A	ENST00000240185	ENSG00000120948	TARDBP	TRUE	FALSE
chr1	11013715	G	C	ENST00000240185	ENSG00000120948	TARDBP	TRUE	FALSE
chr1	11013715	G	T	ENST00000240185	ENSG00000120948	TARDBP	TRUE	FALSE
chr1	11013734	G	T	ENST00000240185	ENSG00000120948	TARDBP	FALSE	FALSE
chr1	11013739	T	A	ENST00000240185	ENSG00000120948	TARDBP	FALSE	FALSE
chr1	11013739	T	G	ENST00000240185	ENSG00000120948	TARDBP	FALSE	FALSE
chr1	11013752	G	T	ENST00000240185	ENSG00000120948	TARDBP	FALSE	FALSE
chr1	11013758	G	T	ENST00000240185	ENSG00000120948	TARDBP	FALSE	FALSE
chr1	11013767	G	T	ENST00000240185	ENSG00000120948	TARDBP	FALSE	FALSE
chr1	11013776	G	T	ENST00000240185	ENSG00000120948	TARDBP	FALSE	FALSE
chr1	11013786	C	A	ENST00000240185	ENSG00000120948	TARDBP	TRUE	FALSE
chr1	11013788	G	T	ENST00000240185	ENSG00000120948	TARDBP	TRUE	FALSE
chr1	11013827	C	T	ENST00000240185	ENSG00000120948	TARDBP	TRUE	TRUE
chr1	11013844	T	A	ENST00000240185	ENSG00000120948	TARDBP	TRUE	TRUE
chr1	11013856	C	A	ENST00000240185	ENSG00000120948	TARDBP	TRUE	TRUE
chr1	11013856	C	G	ENST00000240185	ENSG00000120948	TARDBP	TRUE	TRUE
chr1	11013872	C	T	ENST00000240185	ENSG00000120948	TARDBP	TRUE	TRUE
chr1	11013877	T	A	ENST00000240185	ENSG00000120948	TARDBP	TRUE	TRUE
chr1	11013881	A	T	ENST00000240185	ENSG00000120948	TARDBP
chr1	11013899	G	T	ENST00000240185	ENSG00000120948	TARDBP	TRUE	TRUE
chr1	11013902	G	T	ENST00000240185	ENSG00000120948	TARDBP	TRUE	TRUE
chr1	11013930	G	A	ENST00000240185	ENSG00000120948	TARDBP	TRUE	TRUE
chr1	11013931	G	A	ENST00000240185	ENSG00000120948	TARDBP	TRUE	TRUE
chr1	11013932	G	T	ENST00000240185	ENSG00000120948	TARDBP	TRUE	TRUE
chr1	11013946	T	A	ENST00000240185	ENSG00000120948	TARDBP	TRUE	TRUE
chr1	11013946	T	G	ENST00000240185	ENSG00000120948	TARDBP	TRUE	TRUE
chr1	11013958	T	A	ENST00000240185	ENSG00000120948	TARDBP	TRUE	TRUE
chr1	11013958	T	G	ENST00000240185	ENSG00000120948	TARDBP	TRUE	TRUE
chr1	11013962	A	T	ENST00000240185	ENSG00000120948	TARDBP	TRUE	TRUE
chr1	11013966	G	A	ENST00000240185	ENSG00000120948	TARDBP	TRUE	FALSE
chr1	11013966	G	C	ENST00000240185	ENSG00000120948	TARDBP	TRUE	FALSE
chr1	11013966	G	T	ENST00000240185	ENSG00000120948	TARDBP	TRUE	FALSE
chr1	11013967	T	A	ENST00000240185	ENSG00000120948	TARDBP	TRUE	FALSE
chr1	11013967	T	C	ENST00000240185	ENSG00000120948	TARDBP	TRUE	FALSE
chr1	11013967	T	G	ENST00000240185	ENSG00000120948	TARDBP	TRUE	FALSE
chr1	11016842	A	C	ENST00000240185	ENSG00000120948	TARDBP	TRUE	TRUE
chr1	11016842	A	G	ENST00000240185	ENSG00000120948	TARDBP	TRUE	TRUE
chr1	11016842	A	T	ENST00000240185	ENSG00000120948	TARDBP	TRUE	TRUE
chr1	11016843	G	A	ENST00000240185	ENSG00000120948	TARDBP	TRUE	TRUE
chr1	11016843	G	C	ENST00000240185	ENSG00000120948	TARDBP	TRUE	TRUE
chr1	11016843	G	T	ENST00000240185	ENSG00000120948	TARDBP	TRUE	TRUE
chr1	11016849	A	T	ENST00000240185	ENSG00000120948	TARDBP	TRUE	TRUE
chr1	11016852	A	T	ENST00000240185	ENSG00000120948	TARDBP	TRUE	TRUE
chr1	11016855	A	T	ENST00000240185	ENSG00000120948	TARDBP	TRUE	TRUE
chr1	11016864	G	T	ENST00000240185	ENSG00000120948	TARDBP	TRUE	TRUE
chr1	11016877	C	A	ENST00000240185	ENSG00000120948	TARDBP	TRUE	TRUE
chr1	11016877	C	G	ENST00000240185	ENSG00000120948	TARDBP	TRUE	TRUE
chr1	11016880	C	A	ENST00000240185	ENSG00000120948	TARDBP	TRUE	TRUE
chr1	11016880	C	G	ENST00000240185	ENSG00000120948	TARDBP	TRUE	TRUE
chr1	11016888	A	T	ENST00000240185	ENSG00000120948	TARDBP	TRUE	TRUE
chr1	11016894	A	T	ENST00000240185	ENSG00000120948	TARDBP	TRUE	TRUE
chr1	11016897	A	T	ENST00000240185	ENSG00000120948	TARDBP	TRUE	TRUE
chr1	11016906	C	T	ENST00000240185	ENSG00000120948	TARDBP	TRUE	TRUE
chr1	11016909	A	T	ENST00000240185	ENSG00000120948	TARDBP	TRUE	TRUE
chr1	11016922	T	A	ENST00000240185	ENSG00000120948	TARDBP	TRUE	TRUE
chr1	11016922	T	G	ENST00000240185	ENSG00000120948	TARDBP	TRUE	TRUE
chr1	11016931	T	A	ENST00000240185	ENSG00000120948	TARDBP	TRUE	TRUE
chr1	11016943	G	A	ENST00000240185	ENSG00000120948	TARDBP	TRUE	TRUE
chr1	11016944	G	A	ENST00000240185	ENSG00000120948	TARDBP	TRUE	TRUE
chr1	11016945	A	T	ENST00000240185	ENSG00000120948	TARDBP	TRUE	TRUE
chr1	11016954	G	T	ENST00000240185	ENSG00000120948	TARDBP	TRUE	TRUE
chr1	11016957	C	T	ENST00000240185	ENSG00000120948	TARDBP	TRUE	TRUE
chr1	11016966	A	T	ENST00000240185	ENSG00000120948	TARDBP	TRUE	TRUE
chr1	11016969	G	T	ENST00000240185	ENSG00000120948	TARDBP	TRUE	TRUE
chr1	11016974	T	A	ENST00000240185	ENSG00000120948	TARDBP	TRUE	TRUE
chr1	11016974	T	G	ENST00000240185	ENSG00000120948	TARDBP	TRUE	TRUE
chr1	11016987	G	T	ENST00000240185	ENSG00000120948	TARDBP	TRUE	TRUE
chr1	11016990	G	T	ENST00000240185	ENSG00000120948	TARDBP	TRUE	TRUE
chr1	11017005	C	T	ENST00000240185	ENSG00000120948	TARDBP	TRUE	TRUE
chr1	11017008	G	A	ENST00000240185	ENSG00000120948	TARDBP	TRUE	TRUE
chr1	11017008	G	C	ENST00000240185	ENSG00000120948	TARDBP	TRUE	TRUE
chr1	11017008	G	T	ENST00000240185	ENSG00000120948	TARDBP	TRUE	TRUE
chr1	11017009	T	A	ENST00000240185	ENSG00000120948	TARDBP	TRUE	TRUE
chr1	11017009	T	C	ENST00000240185	ENSG00000120948	TARDBP	TRUE	FALSE
chr1	11017009	T	G	ENST00000240185	ENSG00000120948	TARDBP	TRUE	TRUE
chr1	11018731	A	C	ENST00000240185	ENSG00000120948	TARDBP	TRUE	TRUE
chr1	11018731	A	G	ENST00000240185	ENSG00000120948	TARDBP	TRUE	TRUE
chr1	11018731	A	T	ENST00000240185	ENSG00000120948	TARDBP	TRUE	TRUE
chr1	11018732	G	A	ENST00000240185	ENSG00000120948	TARDBP	TRUE	TRUE
chr1	11018732	G	C	ENST00000240185	ENSG00000120948	TARDBP	TRUE	TRUE
chr1	11018732	G	T	ENST00000240185	ENSG00000120948	TARDBP	TRUE	TRUE
chr1	11018736	A	T	ENST00000240185	ENSG00000120948	TARDBP	TRUE	TRUE
chr1	11018739	A	T	ENST00000240185	ENSG00000120948	TARDBP	TRUE	TRUE
chr1	11018748	A	T	ENST00000240185	ENSG00000120948	TARDBP	TRUE	TRUE
chr1	11018761	C	A	ENST00000240185	ENSG00000120948	TARDBP	TRUE	TRUE
chr1	11018761	C	G	ENST00000240185	ENSG00000120948	TARDBP	TRUE	TRUE
chr1	11018763	A	T	ENST00000240185	ENSG00000120948	TARDBP	TRUE	TRUE
chr1	11018790	G	T	ENST00000240185	ENSG00000120948	TARDBP	TRUE	TRUE
chr1	11018795	T	A	ENST00000240185	ENSG00000120948	TARDBP	TRUE	TRUE
chr1	11018795	T	G	ENST00000240185	ENSG00000120948	TARDBP	TRUE	TRUE
chr1	11018796	G	T	ENST00000240185	ENSG00000120948	TARDBP	TRUE	TRUE
chr1	11018802	C	T	ENST00000240185	ENSG00000120948	TARDBP	TRUE	TRUE
chr1	11018808	A	T	ENST00000240185	ENSG00000120948	TARDBP	TRUE	TRUE
chr1	11018818	C	A	ENST00000240185	ENSG00000120948	TARDBP	TRUE	TRUE
chr1	11018818	C	G	ENST00000240185	ENSG00000120948	TARDBP	TRUE	TRUE
chr1	11018820	C	T	ENST00000240185	ENSG00000120948	TARDBP	TRUE	TRUE
chr1	11018823	C	T	ENST00000240185	ENSG00000120948	TARDBP	TRUE	TRUE
chr1	11018838	G	T	ENST00000240185	ENSG00000120948	TARDBP	TRUE	TRUE
chr1	11018841	C	T	ENST00000240185	ENSG00000120948	TARDBP	TRUE	TRUE
chr1	11018845	G	A	ENST00000240185	ENSG00000120948	TARDBP	TRUE	TRUE
chr1	11018846	G	A	ENST00000240185	ENSG00000120948	TARDBP	TRUE	TRUE
chr1	11018849	T	A	ENST00000240185	ENSG00000120948	TARDBP	TRUE	TRUE
chr1	11018855	C	A	ENST00000240185	ENSG00000120948	TARDBP	TRUE	TRUE
chr1	11018856	A	T	ENST00000240185	ENSG00000120948	TARDBP	TRUE	TRUE
chr1	11018871	A	T	ENST00000240185	ENSG00000120948	TARDBP	TRUE	TRUE
chr1	11018874	G	A	ENST00000240185	ENSG00000120948	TARDBP	TRUE	TRUE
chr1	11018874	G	C	ENST00000240185	ENSG00000120948	TARDBP	TRUE	TRUE
chr1	11018874	G	T	ENST00000240185	ENSG00000120948	TARDBP	TRUE	TRUE
chr1	11018875	T	A	ENST00000240185	ENSG00000120948	TARDBP	TRUE	TRUE
chr1	11018875	T	C	ENST00000240185	ENSG00000120948	TARDBP	TRUE	FALSE
chr1	11018875	T	G	ENST00000240185	ENSG00000120948	TARDBP	TRUE	TRUE
chr1	11020427	A	C	ENST00000240185	ENSG00000120948	TARDBP	TRUE	FALSE
chr1	11020427	A	G	ENST00000240185	ENSG00000120948	TARDBP	TRUE	FALSE
chr1	11020427	A	T	ENST00000240185	ENSG00000120948	TARDBP	TRUE	FALSE
chr1	11020428	G	A	ENST00000240185	ENSG00000120948	TARDBP	TRUE	FALSE
chr1	11020428	G	C	ENST00000240185	ENSG00000120948	TARDBP	TRUE	FALSE
chr1	11020428	G	T	ENST00000240185	ENSG00000120948	TARDBP	TRUE	FALSE
chr1	11020429	C	T	ENST00000240185	ENSG00000120948	TARDBP	TRUE	TRUE
chr1	11020435	C	T	ENST00000240185	ENSG00000120948	TARDBP	TRUE	TRUE
chr1	11020441	G	T	ENST00000240185	ENSG00000120948	TARDBP	TRUE	TRUE
chr1	11020448	T	A	ENST00000240185	ENSG00000120948	TARDBP	TRUE	TRUE
chr1	11020450	A	T	ENST00000240185	ENSG00000120948	TARDBP	TRUE	TRUE
chr1	11020456	A	T	ENST00000240185	ENSG00000120948	TARDBP	TRUE	TRUE
chr1	11020459	A	T	ENST00000240185	ENSG00000120948	TARDBP	TRUE	TRUE
chr1	11020479	T	A	ENST00000240185	ENSG00000120948	TARDBP	TRUE	TRUE
chr1	11020483	G	T	ENST00000240185	ENSG00000120948	TARDBP	TRUE	TRUE
chr1	11020495	G	T	ENST00000240185	ENSG00000120948	TARDBP	TRUE	TRUE
chr1	11020501	G	T	ENST00000240185	ENSG00000120948	TARDBP	TRUE	TRUE
chr1	11020510	G	T	ENST00000240185	ENSG00000120948	TARDBP	TRUE	TRUE
chr1	11020522	C	T	ENST00000240185	ENSG00000120948	TARDBP	TRUE	TRUE
chr1	11020527	C	A	ENST00000240185	ENSG00000120948	TARDBP	TRUE	TRUE
chr1	11020527	C	G	ENST00000240185	ENSG00000120948	TARDBP	TRUE	TRUE
chr1	11020555	A	T	ENST00000240185	ENSG00000120948	TARDBP	FALSE	FALSE
chr1	11020597	C	T	ENST00000240185	ENSG00000120948	TARDBP	FALSE	FALSE
chr1	11020600	G	A	ENST00000240185	ENSG00000120948	TARDBP	TRUE	FALSE
chr1	11020600	G	C	ENST00000240185	ENSG00000120948	TARDBP	TRUE	FALSE
chr1	11020600	G	T	ENST00000240185	ENSG00000120948	TARDBP	TRUE	FALSE
chr1	11020601	T	A	ENST00000240185	ENSG00000120948	TARDBP	TRUE	FALSE
chr1	11020601	T	C	ENST00000240185	ENSG00000120948	TARDBP	TRUE	FALSE
chr1	11020601	T	G	ENST00000240185	ENSG00000120948	TARDBP	TRUE	FALSE
chr1	11022122	A	C	ENST00000240185	ENSG00000120948	TARDBP	TRUE	FALSE
chr1	11022122	A	G	ENST00000240185	ENSG00000120948	TARDBP	TRUE	FALSE
chr1	11022122	A	T	ENST00000240185	ENSG00000120948	TARDBP	TRUE	FALSE
chr1	11022123	G	A	ENST00000240185	ENSG00000120948	TARDBP	TRUE	FALSE
chr1	11022123	G	C	ENST00000240185	ENSG00000120948	TARDBP	TRUE	FALSE
chr1	11022123	G	T	ENST00000240185	ENSG00000120948	TARDBP	TRUE	FALSE
chr1	11022130	C	T	ENST00000240185	ENSG00000120948	TARDBP	FALSE	FALSE
chr1	11022141	T	A	ENST00000240185	ENSG00000120948	TARDBP	FALSE	FALSE
chr1	11022142	G	T	ENST00000240185	ENSG00000120948	TARDBP	FALSE	FALSE
chr1	11022145	G	T	ENST00000240185	ENSG00000120948	TARDBP	FALSE	FALSE
chr1	11022152	T	A	ENST00000240185	ENSG00000120948	TARDBP	FALSE	FALSE
chr1	11022160	A	T	ENST00000240185	ENSG00000120948	TARDBP	FALSE	FALSE
chr1	11022163	G	T	ENST00000240185	ENSG00000120948	TARDBP	FALSE	FALSE
chr1	11022190	G	T	ENST00000240185	ENSG00000120948	TARDBP	FALSE	FALSE
chr1	11022196	A	T	ENST00000240185	ENSG00000120948	TARDBP	FALSE	FALSE
chr1	11022211	A	T	ENST00000240185	ENSG00000120948	TARDBP	FALSE	FALSE
chr1	11022214	C	T	ENST00000240185	ENSG00000120948	TARDBP	FALSE	FALSE
chr1	11022218	T	A	ENST00000240185	ENSG00000120948	TARDBP	FALSE	FALSE
chr1	11022218	T	G	ENST00000240185	ENSG00000120948	TARDBP	FALSE	FALSE
chr1	11022220	G	T	ENST00000240185	ENSG00000120948	TARDBP	FALSE	FALSE
chr1	11022223	A	T	ENST00000240185	ENSG00000120948	TARDBP	FALSE	FALSE
chr1	11022229	G	T	ENST00000240185	ENSG00000120948	TARDBP	FALSE	FALSE
chr1	11022232	A	T	ENST00000240185	ENSG00000120948	TARDBP	FALSE	FALSE
chr1	11022265	C	T	ENST00000240185	ENSG00000120948	TARDBP	FALSE	FALSE
chr1	11022271	G	T	ENST00000240185	ENSG00000120948	TARDBP	FALSE	FALSE
chr1	11022286	A	T	ENST00000240185	ENSG00000120948	TARDBP	FALSE	FALSE
chr1	11022295	G	T	ENST00000240185	ENSG00000120948	TARDBP	FALSE	FALSE
chr1	11022305	T	A	ENST00000240185	ENSG00000120948	TARDBP	FALSE	FALSE
chr1	11022307	G	T	ENST00000240185	ENSG00000120948	TARDBP	FALSE	FALSE
chr1	11022316	C	T	ENST00000240185	ENSG00000120948	TARDBP	FALSE	FALSE
chr1	11022388	C	T	ENST00000240185	ENSG00000120948	TARDBP	FALSE	FALSE
chr1	11022400	C	T	ENST00000240185	ENSG00000120948	TARDBP	FALSE	FALSE
chr1	11022410	G	A	ENST00000240185	ENSG00000120948	TARDBP	FALSE	FALSE
chr1	11022411	G	A	ENST00000240185	ENSG00000120948	TARDBP	FALSE	FALSE
chr1	11022428	T	A	ENST00000240185	ENSG00000120948	TARDBP	FALSE	FALSE
chr1	11022428	T	G	ENST00000240185	ENSG00000120948	TARDBP	FALSE	FALSE
chr1	11022436	C	T	ENST00000240185	ENSG00000120948	TARDBP	FALSE	FALSE
chr1	11022439	C	T	ENST00000240185	ENSG00000120948	TARDBP	FALSE	FALSE
chr1	11022445	C	T	ENST00000240185	ENSG00000120948	TARDBP	FALSE	FALSE
chr1	11022449	C	A	ENST00000240185	ENSG00000120948	TARDBP	FALSE	FALSE
chr1	11022449	C	G	ENST00000240185	ENSG00000120948	TARDBP	FALSE	FALSE
chr1	11022458	C	A	ENST00000240185	ENSG00000120948	TARDBP	FALSE	FALSE
chr1	11022469	C	T	ENST00000240185	ENSG00000120948	TARDBP	FALSE	FALSE
chr1	11022475	C	T	ENST00000240185	ENSG00000120948	TARDBP	FALSE	FALSE
chr1	11022487	C	T	ENST00000240185	ENSG00000120948	TARDBP	FALSE	FALSE
chr1	11022493	G	T	ENST00000240185	ENSG00000120948	TARDBP	FALSE	FALSE
chr1	11022502	C	T	ENST00000240185	ENSG00000120948	TARDBP	FALSE	FALSE
chr1	11022517	G	T	ENST00000240185	ENSG00000120948	TARDBP	FALSE	FALSE
chr1	11022531	T	A	ENST00000240185	ENSG00000120948	TARDBP	FALSE	FALSE
chr1	11022531	T	G	ENST00000240185	ENSG00000120948	TARDBP	FALSE	FALSE
chr1	11022563	G	A	ENST00000240185	ENSG00000120948	TARDBP	FALSE	FALSE
chr1	11022564	G	A	ENST00000240185	ENSG00000120948	TARDBP	FALSE	FALSE
chr1	11022565	G	T	ENST00000240185	ENSG00000120948	TARDBP	FALSE	FALSE
chr1	11022569	C	A	ENST00000240185	ENSG00000120948	TARDBP	FALSE	FALSE
chr1	11022569	C	G	ENST00000240185	ENSG00000120948	TARDBP	FALSE	FALSE
chr1	11022587	C	A	ENST00000240185	ENSG00000120948	TARDBP	FALSE	FALSE
chr1	11022604	G	T	ENST00000240185	ENSG00000120948	TARDBP
chr1	11022617	C	A	ENST00000240185	ENSG00000120948	TARDBP
chr1	11022617	C	G	ENST00000240185	ENSG00000120948	TARDBP
chr1	11022631	A	T	ENST00000240185	ENSG00000120948	TARDBP
chr1	11022644	G	A	ENST00000240185	ENSG00000120948	TARDBP
chr1	11022645	G	A	ENST00000240185	ENSG00000120948	TARDBP
chr1	11022646	G	T	ENST00000240185	ENSG00000120948	TARDBP
chr1	11026908	C	A	ENST00000400897	ENSG00000009724	MASP2	FALSE	FALSE
chr1	11026912	C	T	ENST00000400897	ENSG00000009724	MASP2	FALSE	FALSE
chr1	11026913	C	T	ENST00000400897	ENSG00000009724	MASP2	FALSE	FALSE
chr1	11026921	A	C	ENST00000400897	ENSG00000009724	MASP2	FALSE	FALSE
chr1	11026921	A	T	ENST00000400897	ENSG00000009724	MASP2	FALSE	FALSE
chr1	11026935	T	A	ENST00000400897	ENSG00000009724	MASP2	FALSE	FALSE
chr1	11026939	G	C	ENST00000400897	ENSG00000009724	MASP2	FALSE	FALSE
chr1	11026939	G	T	ENST00000400897	ENSG00000009724	MASP2	FALSE	FALSE
chr1	11026947	C	A	ENST00000400897	ENSG00000009724	MASP2	FALSE	FALSE
chr1	11026948	A	C	ENST00000400897	ENSG00000009724	MASP2	FALSE	FALSE
chr1	11026948	A	T	ENST00000400897	ENSG00000009724	MASP2	FALSE	FALSE
chr1	11026953	G	A	ENST00000400897	ENSG00000009724	MASP2	FALSE	FALSE
chr1	11026962	C	A	ENST00000400897	ENSG00000009724	MASP2	FALSE	FALSE
chr1	11026966	A	T	ENST00000400897	ENSG00000009724	MASP2	FALSE	FALSE
chr1	11026981	C	T	ENST00000400897	ENSG00000009724	MASP2	FALSE	FALSE
chr1	11026982	C	T	ENST00000400897	ENSG00000009724	MASP2	FALSE	FALSE
chr1	11026995	C	A	ENST00000400897	ENSG00000009724	MASP2	FALSE	FALSE
chr1	11026998	C	A	ENST00000400897	ENSG00000009724	MASP2	FALSE	FALSE
chr1	11027005	C	T	ENST00000400897	ENSG00000009724	MASP2	FALSE	FALSE
chr1	11027006	C	T	ENST00000400897	ENSG00000009724	MASP2	FALSE	FALSE
chr1	11027013	C	A	ENST00000400897	ENSG00000009724	MASP2	FALSE	FALSE
chr1	11027019	C	A	ENST00000400897	ENSG00000009724	MASP2	FALSE	FALSE
chr1	11027046	C	A	ENST00000400897	ENSG00000009724	MASP2	FALSE	FALSE
chr1	11027058	T	A	ENST00000400897	ENSG00000009724	MASP2	FALSE	FALSE
chr1	11027059	G	T	ENST00000400897	ENSG00000009724	MASP2	FALSE	FALSE
chr1	11027070	T	A	ENST00000400897	ENSG00000009724	MASP2	FALSE	FALSE
chr1	11027082	C	A	ENST00000400897	ENSG00000009724	MASP2	FALSE	FALSE
chr1	11027084	A	C	ENST00000400897	ENSG00000009724	MASP2	FALSE	FALSE
chr1	11027084	A	T	ENST00000400897	ENSG00000009724	MASP2	FALSE	FALSE
chr1	11027092	A	T	ENST00000400897	ENSG00000009724	MASP2	FALSE	FALSE
chr1	11027118	C	A	ENST00000400897	ENSG00000009724	MASP2	FALSE	FALSE
chr1	11027125	A	C	ENST00000400897	ENSG00000009724	MASP2	FALSE	FALSE
chr1	11027125	A	T	ENST00000400897	ENSG00000009724	MASP2	FALSE	FALSE
chr1	11027136	T	A	ENST00000400897	ENSG00000009724	MASP2	FALSE	FALSE
chr1	11027139	C	A	ENST00000400897	ENSG00000009724	MASP2	FALSE	FALSE
chr1	11027140	A	C	ENST00000400897	ENSG00000009724	MASP2	FALSE	FALSE
chr1	11027140	A	T	ENST00000400897	ENSG00000009724	MASP2	FALSE	FALSE
chr1	11027152	A	T	ENST00000400897	ENSG00000009724	MASP2	FALSE	FALSE
chr1	11027157	T	A	ENST00000400897	ENSG00000009724	MASP2	FALSE	FALSE
chr1	11027160	G	A	ENST00000400897	ENSG00000009724	MASP2	FALSE	FALSE
chr1	11027185	A	C	ENST00000400897	ENSG00000009724	MASP2	FALSE	FALSE
chr1	11027185	A	T	ENST00000400897	ENSG00000009724	MASP2	FALSE	FALSE
chr1	11027199	T	A	ENST00000400897	ENSG00000009724	MASP2	FALSE	FALSE
chr1	11027217	G	A	ENST00000400897	ENSG00000009724	MASP2	FALSE	FALSE
chr1	11027222	A	C	ENST00000400897	ENSG00000009724	MASP2	FALSE	FALSE
chr1	11027222	A	T	ENST00000400897	ENSG00000009724	MASP2	FALSE	FALSE
chr1	11027226	C	A	ENST00000400897	ENSG00000009724	MASP2	FALSE	FALSE
chr1	11027227	C	T	ENST00000400897	ENSG00000009724	MASP2	FALSE	FALSE
chr1	11027228	C	T	ENST00000400897	ENSG00000009724	MASP2	FALSE	FALSE
chr1	11027232	C	A	ENST00000400897	ENSG00000009724	MASP2	FALSE	FALSE
chr1	11027244	C	A	ENST00000400897	ENSG00000009724	MASP2	FALSE	FALSE
chr1	11027271	C	A	ENST00000400897	ENSG00000009724	MASP2	FALSE	FALSE
chr1	11027277	C	A	ENST00000400897	ENSG00000009724	MASP2	FALSE	FALSE
chr1	11027280	T	A	ENST00000400897	ENSG00000009724	MASP2	FALSE	FALSE
chr1	11027283	T	A	ENST00000400897	ENSG00000009724	MASP2	FALSE	FALSE
chr1	11027290	A	T	ENST00000400897	ENSG00000009724	MASP2	FALSE	FALSE
chr1	11027325	T	A	ENST00000400897	ENSG00000009724	MASP2	FALSE	FALSE
chr1	11027333	A	T	ENST00000400897	ENSG00000009724	MASP2	FALSE	FALSE
chr1	11027337	T	A	ENST00000400897	ENSG00000009724	MASP2	FALSE	FALSE
chr1	11027377	A	C	ENST00000400897	ENSG00000009724	MASP2	FALSE	FALSE
chr1	11027377	A	T	ENST00000400897	ENSG00000009724	MASP2	FALSE	FALSE
chr1	11027385	C	A	ENST00000400897	ENSG00000009724	MASP2	FALSE	FALSE
chr1	11027403	C	A	ENST00000400897	ENSG00000009724	MASP2	FALSE	FALSE
chr1	11027407	C	T	ENST00000400897	ENSG00000009724	MASP2	FALSE	FALSE
chr1	11027408	C	T	ENST00000400897	ENSG00000009724	MASP2	FALSE	FALSE
chr1	11027415	G	A	ENST00000400897	ENSG00000009724	MASP2	FALSE	FALSE
chr1	11027419	A	C	ENST00000400897	ENSG00000009724	MASP2	FALSE	FALSE
chr1	11027419	A	T	ENST00000400897	ENSG00000009724	MASP2	FALSE	FALSE
chr1	11027429	G	C	ENST00000400897	ENSG00000009724	MASP2	FALSE	FALSE
chr1	11027429	G	T	ENST00000400897	ENSG00000009724	MASP2	FALSE	FALSE
chr1	11027436	T	A	ENST00000400897	ENSG00000009724	MASP2	FALSE	FALSE
chr1	11027439	T	A	ENST00000400897	ENSG00000009724	MASP2	FALSE	FALSE
chr1	11027454	G	A	ENST00000400897	ENSG00000009724	MASP2	FALSE	FALSE
chr1	11027481	T	A	ENST00000400897	ENSG00000009724	MASP2	FALSE	FALSE
chr1	11027484	G	A	ENST00000400897	ENSG00000009724	MASP2	FALSE	FALSE
chr1	11027487	C	A	ENST00000400897	ENSG00000009724	MASP2	FALSE	FALSE
chr1	11027488	A	C	ENST00000400897	ENSG00000009724	MASP2	FALSE	FALSE
chr1	11027488	A	T	ENST00000400897	ENSG00000009724	MASP2	FALSE	FALSE
chr1	11027515	C	T	ENST00000400897	ENSG00000009724	MASP2	FALSE	FALSE
chr1	11027516	C	T	ENST00000400897	ENSG00000009724	MASP2	FALSE	FALSE
chr1	11027524	A	C	ENST00000400897	ENSG00000009724	MASP2	FALSE	FALSE
chr1	11027524	A	T	ENST00000400897	ENSG00000009724	MASP2	FALSE	FALSE
chr1	11027528	A	C	ENST00000400897	ENSG00000009724	MASP2	FALSE	FALSE
chr1	11027528	A	T	ENST00000400897	ENSG00000009724	MASP2	FALSE	FALSE
chr1	11027553	C	A	ENST00000400897	ENSG00000009724	MASP2	FALSE	FALSE
chr1	11027558	A	C	ENST00000400897	ENSG00000009724	MASP2	FALSE	FALSE
chr1	11027558	A	T	ENST00000400897	ENSG00000009724	MASP2	FALSE	FALSE
chr1	11027571	G	A	ENST00000400897	ENSG00000009724	MASP2	FALSE	FALSE
chr1	11027572	C	T	ENST00000400897	ENSG00000009724	MASP2	FALSE	FALSE
chr1	11027573	C	T	ENST00000400897	ENSG00000009724	MASP2	FALSE	FALSE
chr1	11027592	T	A	ENST00000400897	ENSG00000009724	MASP2	FALSE	FALSE
chr1	11027598	T	A	ENST00000400897	ENSG00000009724	MASP2	FALSE	FALSE
chr1	11027601	G	A	ENST00000400897	ENSG00000009724	MASP2	FALSE	FALSE
chr1	11027607	C	A	ENST00000400897	ENSG00000009724	MASP2	FALSE	FALSE
chr1	11027608	A	C	ENST00000400897	ENSG00000009724	MASP2	FALSE	FALSE
chr1	11027608	A	T	ENST00000400897	ENSG00000009724	MASP2	FALSE	FALSE
chr1	11027622	C	A	ENST00000400897	ENSG00000009724	MASP2	FALSE	FALSE
chr1	11027636	G	C	ENST00000400897	ENSG00000009724	MASP2	FALSE	FALSE
chr1	11027636	G	T	ENST00000400897	ENSG00000009724	MASP2	FALSE	FALSE
chr1	11027643	C	A	ENST00000400897	ENSG00000009724	MASP2	FALSE	FALSE
chr1	11027644	A	T	ENST00000400897	ENSG00000009724	MASP2	FALSE	FALSE
chr1	11027649	C	A	ENST00000400897	ENSG00000009724	MASP2	TRUE	FALSE
chr1	11027649	C	G	ENST00000400897	ENSG00000009724	MASP2	FALSE	FALSE
chr1	11027649	C	T	ENST00000400897	ENSG00000009724	MASP2	TRUE	FALSE
chr1	11027650	T	A	ENST00000400897	ENSG00000009724	MASP2	TRUE	FALSE
chr1	11027650	T	C	ENST00000400897	ENSG00000009724	MASP2	FALSE	FALSE
chr1	11027650	T	G	ENST00000400897	ENSG00000009724	MASP2	TRUE	FALSE
chr1	11030174	A	C	ENST00000400897	ENSG00000009724	MASP2	FALSE	FALSE
chr1	11030174	A	G	ENST00000400897	ENSG00000009724	MASP2	FALSE	FALSE
chr1	11030174	A	T	ENST00000400897	ENSG00000009724	MASP2	FALSE	FALSE
chr1	11030175	C	A	ENST00000400897	ENSG00000009724	MASP2	FALSE	FALSE
chr1	11030175	C	G	ENST00000400897	ENSG00000009724	MASP2	FALSE	FALSE
chr1	11030175	C	T	ENST00000400897	ENSG00000009724	MASP2	FALSE	FALSE
chr1	11030182	C	A	ENST00000400897	ENSG00000009724	MASP2	FALSE	FALSE
chr1	11030183	A	T	ENST00000400897	ENSG00000009724	MASP2	FALSE	FALSE
chr1	11030196	G	C	ENST00000400897	ENSG00000009724	MASP2	FALSE	FALSE
chr1	11030196	G	T	ENST00000400897	ENSG00000009724	MASP2	FALSE	FALSE
chr1	11030200	T	A	ENST00000400897	ENSG00000009724	MASP2	FALSE	FALSE
chr1	11030203	C	A	ENST00000400897	ENSG00000009724	MASP2	FALSE	FALSE
chr1	11030206	C	A	ENST00000400897	ENSG00000009724	MASP2	FALSE	FALSE
chr1	11030209	T	A	ENST00000400897	ENSG00000009724	MASP2	FALSE	FALSE
chr1	11030219	C	T	ENST00000400897	ENSG00000009724	MASP2	FALSE	FALSE
chr1	11030220	C	T	ENST00000400897	ENSG00000009724	MASP2	FALSE	FALSE
chr1	11030227	C	A	ENST00000400897	ENSG00000009724	MASP2	TRUE	TRUE
chr1	11030236	C	A	ENST00000400897	ENSG00000009724	MASP2	TRUE	TRUE
chr1	11030237	A	T	ENST00000400897	ENSG00000009724	MASP2	TRUE	TRUE
chr1	11030243	A	C	ENST00000400897	ENSG00000009724	MASP2	TRUE	TRUE
chr1	11030243	A	T	ENST00000400897	ENSG00000009724	MASP2	TRUE	TRUE
chr1	11030248	T	A	ENST00000400897	ENSG00000009724	MASP2	TRUE	TRUE
chr1	11030251	C	A	ENST00000400897	ENSG00000009724	MASP2	TRUE	FALSE
chr1	11030251	C	G	ENST00000400897	ENSG00000009724	MASP2	TRUE	FALSE
chr1	11030251	C	T	ENST00000400897	ENSG00000009724	MASP2	TRUE	FALSE
chr1	11030252	T	A	ENST00000400897	ENSG00000009724	MASP2	TRUE	FALSE
chr1	11030252	T	C	ENST00000400897	ENSG00000009724	MASP2	TRUE	FALSE
chr1	11030252	T	G	ENST00000400897	ENSG00000009724	MASP2	TRUE	FALSE
chr1	11030746	A	C	ENST00000400897	ENSG00000009724	MASP2	TRUE	FALSE
chr1	11030746	A	G	ENST00000400897	ENSG00000009724	MASP2	TRUE	FALSE
chr1	11030746	A	T	ENST00000400897	ENSG00000009724	MASP2	TRUE	FALSE
chr1	11030747	C	A	ENST00000400897	ENSG00000009724	MASP2	TRUE	FALSE
chr1	11030747	C	G	ENST00000400897	ENSG00000009724	MASP2	TRUE	FALSE
chr1	11030747	C	T	ENST00000400897	ENSG00000009724	MASP2	TRUE	FALSE
chr1	11030760	T	A	ENST00000400897	ENSG00000009724	MASP2	TRUE	TRUE
chr1	11030767	G	C	ENST00000400897	ENSG00000009724	MASP2	TRUE	TRUE
chr1	11030767	G	T	ENST00000400897	ENSG00000009724	MASP2	TRUE	TRUE
chr1	11030778	C	A	ENST00000400897	ENSG00000009724	MASP2	TRUE	TRUE
chr1	11030781	C	A	ENST00000400897	ENSG00000009724	MASP2	TRUE	TRUE
chr1	11030782	A	T	ENST00000400897	ENSG00000009724	MASP2	TRUE	TRUE
chr1	11030788	G	C	ENST00000400897	ENSG00000009724	MASP2	TRUE	TRUE
chr1	11030788	G	T	ENST00000400897	ENSG00000009724	MASP2	TRUE	TRUE
chr1	11030793	G	A	ENST00000400897	ENSG00000009724	MASP2	TRUE	TRUE
chr1	11030805	T	A	ENST00000400897	ENSG00000009724	MASP2	TRUE	TRUE
chr1	11030806	G	C	ENST00000400897	ENSG00000009724	MASP2	TRUE	TRUE
chr1	11030806	G	T	ENST00000400897	ENSG00000009724	MASP2	TRUE	TRUE
chr1	11030820	C	A	ENST00000400897	ENSG00000009724	MASP2	TRUE	TRUE
chr1	11030833	G	C	ENST00000400897	ENSG00000009724	MASP2	TRUE	TRUE
chr1	11030833	G	T	ENST00000400897	ENSG00000009724	MASP2	TRUE	TRUE
chr1	11030838	C	A	ENST00000400897	ENSG00000009724	MASP2	TRUE	TRUE
chr1	11030844	G	A	ENST00000400897	ENSG00000009724	MASP2	TRUE	TRUE
chr1	11030872	A	T	ENST00000400897	ENSG00000009724	MASP2	TRUE	TRUE
chr1	11030883	C	A	ENST00000400897	ENSG00000009724	MASP2	TRUE	FALSE
chr1	11030883	C	G	ENST00000400897	ENSG00000009724	MASP2	TRUE	FALSE
chr1	11030883	C	T	ENST00000400897	ENSG00000009724	MASP2	TRUE	FALSE
chr1	11030884	T	A	ENST00000400897	ENSG00000009724	MASP2	TRUE	FALSE
chr1	11030884	T	C	ENST00000400897	ENSG00000009724	MASP2	TRUE	FALSE
chr1	11030884	T	G	ENST00000400897	ENSG00000009724	MASP2	TRUE	FALSE
chr1	11034826	A	C	ENST00000400897	ENSG00000009724	MASP2	FALSE	FALSE
chr1	11034826	A	G	ENST00000400897	ENSG00000009724	MASP2	FALSE	FALSE
chr1	11034826	A	T	ENST00000400897	ENSG00000009724	MASP2	FALSE	FALSE
chr1	11034827	C	A	ENST00000400897	ENSG00000009724	MASP2	FALSE	FALSE
chr1	11034827	C	G	ENST00000400897	ENSG00000009724	MASP2	FALSE	FALSE
chr1	11034827	C	T	ENST00000400897	ENSG00000009724	MASP2	FALSE	FALSE
chr1	11034832	G	T	ENST00000400897	ENSG00000009724	MASP2	TRUE	TRUE
chr1	11034853	C	T	ENST00000400897	ENSG00000009724	MASP2	TRUE	TRUE
chr1	11034854	C	T	ENST00000400897	ENSG00000009724	MASP2	TRUE	TRUE
chr1	11034861	C	A	ENST00000400897	ENSG00000009724	MASP2	TRUE	TRUE
chr1	11034867	T	A	ENST00000400897	ENSG00000009724	MASP2	TRUE	TRUE
chr1	11034870	G	A	ENST00000400897	ENSG00000009724	MASP2	TRUE	TRUE
chr1	11034871	A	T	ENST00000400897	ENSG00000009724	MASP2	TRUE	TRUE
chr1	11034891	T	A	ENST00000400897	ENSG00000009724	MASP2	TRUE	TRUE
chr1	11034899	A	T	ENST00000400897	ENSG00000009724	MASP2	TRUE	TRUE
chr1	11034907	C	A	ENST00000400897	ENSG00000009724	MASP2	FALSE	FALSE
chr1	11034907	C	G	ENST00000400897	ENSG00000009724	MASP2	FALSE	FALSE
chr1	11034907	C	T	ENST00000400897	ENSG00000009724	MASP2	FALSE	FALSE
chr1	11034908	T	A	ENST00000400897	ENSG00000009724	MASP2	FALSE	FALSE
chr1	11034908	T	C	ENST00000400897	ENSG00000009724	MASP2	FALSE	FALSE
chr1	11034908	T	G	ENST00000400897	ENSG00000009724	MASP2	FALSE	FALSE
chr1	11037691	A	C	ENST00000400897	ENSG00000009724	MASP2	FALSE	FALSE
chr1	11037691	A	G	ENST00000400897	ENSG00000009724	MASP2	FALSE	FALSE
chr1	11037691	A	T	ENST00000400897	ENSG00000009724	MASP2	FALSE	FALSE
chr1	11037692	C	A	ENST00000400897	ENSG00000009724	MASP2	FALSE	FALSE
chr1	11037692	C	G	ENST00000400897	ENSG00000009724	MASP2	FALSE	FALSE
chr1	11037692	C	T	ENST00000400897	ENSG00000009724	MASP2	FALSE	FALSE
chr1	11037695	G	A	ENST00000400897	ENSG00000009724	MASP2	TRUE	TRUE
chr1	11037704	C	A	ENST00000400897	ENSG00000009724	MASP2	TRUE	TRUE
chr1	11037705	A	C	ENST00000400897	ENSG00000009724	MASP2	TRUE	TRUE
chr1	11037705	A	T	ENST00000400897	ENSG00000009724	MASP2	TRUE	TRUE
chr1	11037716	C	A	ENST00000400897	ENSG00000009724	MASP2	TRUE	TRUE
chr1	11037717	G	T	ENST00000400897	ENSG00000009724	MASP2	TRUE	TRUE
chr1	11037740	T	A	ENST00000400897	ENSG00000009724	MASP2	TRUE	TRUE
chr1	11037747	G	C	ENST00000400897	ENSG00000009724	MASP2	TRUE	TRUE
chr1	11037747	G	T	ENST00000400897	ENSG00000009724	MASP2	TRUE	TRUE
chr1	11037752	T	A	ENST00000400897	ENSG00000009724	MASP2	TRUE	TRUE
chr1	11037758	G	A	ENST00000400897	ENSG00000009724	MASP2	TRUE	TRUE
chr1	11037766	G	C	ENST00000400897	ENSG00000009724	MASP2	TRUE	TRUE
chr1	11037766	G	T	ENST00000400897	ENSG00000009724	MASP2	TRUE	TRUE
chr1	11037795	A	C	ENST00000400897	ENSG00000009724	MASP2	TRUE	TRUE
chr1	11037795	A	T	ENST00000400897	ENSG00000009724	MASP2	TRUE	TRUE
chr1	11037801	G	T	ENST00000400897	ENSG00000009724	MASP2	TRUE	TRUE
chr1	11037809	G	A	ENST00000400897	ENSG00000009724	MASP2	TRUE	TRUE
chr1	11037812	C	A	ENST00000400897	ENSG00000009724	MASP2	FALSE	FALSE
chr1	11037812	C	G	ENST00000400897	ENSG00000009724	MASP2	FALSE	FALSE
chr1	11037812	C	T	ENST00000400897	ENSG00000009724	MASP2	FALSE	FALSE
chr1	11037813	T	A	ENST00000400897	ENSG00000009724	MASP2	FALSE	FALSE
chr1	11037813	T	C	ENST00000400897	ENSG00000009724	MASP2	FALSE	FALSE
chr1	11037813	T	G	ENST00000400897	ENSG00000009724	MASP2	FALSE	FALSE
chr1	11042873	A	C	ENST00000400897	ENSG00000009724	MASP2	TRUE	FALSE
chr1	11042873	A	G	ENST00000400897	ENSG00000009724	MASP2	TRUE	FALSE
chr1	11042873	A	T	ENST00000400897	ENSG00000009724	MASP2	TRUE	FALSE
chr1	11042874	C	A	ENST00000400897	ENSG00000009724	MASP2	TRUE	FALSE
chr1	11042874	C	G	ENST00000400897	ENSG00000009724	MASP2	TRUE	FALSE
chr1	11042874	C	T	ENST00000400897	ENSG00000009724	MASP2	TRUE	FALSE
chr1	11042885	G	C	ENST00000400897	ENSG00000009724	MASP2	TRUE	TRUE
chr1	11042885	G	T	ENST00000400897	ENSG00000009724	MASP2	TRUE	TRUE
chr1	11042896	T	A	ENST00000400897	ENSG00000009724	MASP2	TRUE	TRUE
chr1	11042897	C	T	ENST00000400897	ENSG00000009724	MASP2	TRUE	TRUE
chr1	11042898	C	T	ENST00000400897	ENSG00000009724	MASP2	TRUE	TRUE
chr1	11042914	C	A	ENST00000400897	ENSG00000009724	MASP2	TRUE	TRUE
chr1	11042916	G	C	ENST00000400897	ENSG00000009724	MASP2	TRUE	TRUE
chr1	11042916	G	T	ENST00000400897	ENSG00000009724	MASP2	TRUE	TRUE
chr1	11042920	C	A	ENST00000400897	ENSG00000009724	MASP2	TRUE	TRUE
chr1	11042956	T	A	ENST00000400897	ENSG00000009724	MASP2	TRUE	TRUE
chr1	11042962	C	A	ENST00000400897	ENSG00000009724	MASP2	TRUE	TRUE
chr1	11042976	A	T	ENST00000400897	ENSG00000009724	MASP2	TRUE	TRUE
chr1	11042983	T	A	ENST00000400897	ENSG00000009724	MASP2	TRUE	TRUE
chr1	11042987	A	T	ENST00000400897	ENSG00000009724	MASP2	TRUE	TRUE
chr1	11043004	C	A	ENST00000400897	ENSG00000009724	MASP2	TRUE	TRUE
chr1	11043007	C	A	ENST00000400897	ENSG00000009724	MASP2	TRUE	TRUE
chr1	11043010	T	A	ENST00000400897	ENSG00000009724	MASP2	TRUE	TRUE
chr1	11043019	G	A	ENST00000400897	ENSG00000009724	MASP2	TRUE	TRUE
chr1	11043023	C	A	ENST00000400897	ENSG00000009724	MASP2	TRUE	FALSE
chr1	11043023	C	G	ENST00000400897	ENSG00000009724	MASP2	TRUE	FALSE
chr1	11043023	C	T	ENST00000400897	ENSG00000009724	MASP2	TRUE	FALSE
chr1	11043024	T	A	ENST00000400897	ENSG00000009724	MASP2	TRUE	FALSE
chr1	11043024	T	C	ENST00000400897	ENSG00000009724	MASP2	TRUE	FALSE
chr1	11043024	T	G	ENST00000400897	ENSG00000009724	MASP2	TRUE	FALSE
chr1	11043337	A	C	ENST00000400897	ENSG00000009724	MASP2	TRUE	FALSE
chr1	11043337	A	G	ENST00000400897	ENSG00000009724	MASP2	TRUE	FALSE
chr1	11043337	A	T	ENST00000400897	ENSG00000009724	MASP2	TRUE	FALSE
chr1	11043338	C	A	ENST00000400897	ENSG00000009724	MASP2	TRUE	FALSE
chr1	11043338	C	G	ENST00000400897	ENSG00000009724	MASP2	TRUE	FALSE
chr1	11043338	C	T	ENST00000400897	ENSG00000009724	MASP2	TRUE	FALSE
chr1	11043341	T	A	ENST00000400897	ENSG00000009724	MASP2	TRUE	TRUE
chr1	11043351	G	C	ENST00000400897	ENSG00000009724	MASP2	TRUE	TRUE
chr1	11043351	G	T	ENST00000400897	ENSG00000009724	MASP2	TRUE	TRUE
chr1	11043357	A	T	ENST00000400897	ENSG00000009724	MASP2	TRUE	TRUE
chr1	11043368	C	A	ENST00000400897	ENSG00000009724	MASP2	TRUE	TRUE
chr1	11043380	C	A	ENST00000400897	ENSG00000009724	MASP2	TRUE	TRUE
chr1	11043395	C	A	ENST00000400897	ENSG00000009724	MASP2	TRUE	TRUE
chr1	11043425	C	A	ENST00000400897	ENSG00000009724	MASP2	TRUE	TRUE
chr1	11043428	C	A	ENST00000400897	ENSG00000009724	MASP2	TRUE	TRUE
chr1	11043441	G	C	ENST00000400897	ENSG00000009724	MASP2	TRUE	TRUE
chr1	11043441	G	T	ENST00000400897	ENSG00000009724	MASP2	TRUE	TRUE
chr1	11043447	G	T	ENST00000400897	ENSG00000009724	MASP2	TRUE	TRUE
chr1	11043461	T	A	ENST00000400897	ENSG00000009724	MASP2	TRUE	TRUE
chr1	11043465	A	C	ENST00000400897	ENSG00000009724	MASP2	TRUE	TRUE
chr1	11043465	A	T	ENST00000400897	ENSG00000009724	MASP2	TRUE	TRUE
chr1	11043477	G	C	ENST00000400897	ENSG00000009724	MASP2	TRUE	TRUE
chr1	11043477	G	T	ENST00000400897	ENSG00000009724	MASP2	TRUE	TRUE
chr1	11043482	C	A	ENST00000400897	ENSG00000009724	MASP2	TRUE	TRUE
chr1	11043497	C	A	ENST00000400897	ENSG00000009724	MASP2	TRUE	TRUE
chr1	11043509	G	A	ENST00000400897	ENSG00000009724	MASP2	TRUE	TRUE
chr1	11043521	G	A	ENST00000400897	ENSG00000009724	MASP2	TRUE	TRUE
chr1	11043528	G	T	ENST00000400897	ENSG00000009724	MASP2	TRUE	TRUE
chr1	11043536	C	A	ENST00000400897	ENSG00000009724	MASP2	TRUE	FALSE
chr1	11043536	C	G	ENST00000400897	ENSG00000009724	MASP2	TRUE	FALSE
chr1	11043536	C	T	ENST00000400897	ENSG00000009724	MASP2	TRUE	FALSE
chr1	11043537	T	A	ENST00000400897	ENSG00000009724	MASP2	TRUE	FALSE
chr1	11043537	T	C	ENST00000400897	ENSG00000009724	MASP2	TRUE	FALSE
chr1	11043537	T	G	ENST00000400897	ENSG00000009724	MASP2	TRUE	FALSE
chr1	11045406	A	C	ENST00000400897	ENSG00000009724	MASP2	TRUE	FALSE
chr1	11045406	A	G	ENST00000400897	ENSG00000009724	MASP2	FALSE	FALSE
chr1	11045406	A	T	ENST00000400897	ENSG00000009724	MASP2	TRUE	FALSE
chr1	11045407	C	A	ENST00000400897	ENSG00000009724	MASP2	TRUE	FALSE
chr1	11045407	C	G	ENST00000400897	ENSG00000009724	MASP2	TRUE	FALSE
chr1	11045407	C	T	ENST00000400897	ENSG00000009724	MASP2	TRUE	FALSE
chr1	11045410	G	C	ENST00000400897	ENSG00000009724	MASP2	TRUE	TRUE
chr1	11045410	G	T	ENST00000400897	ENSG00000009724	MASP2	TRUE	TRUE
chr1	11045412	G	T	ENST00000400897	ENSG00000009724	MASP2	TRUE	TRUE
chr1	11045423	T	A	ENST00000400897	ENSG00000009724	MASP2	TRUE	TRUE
chr1	11045439	G	C	ENST00000400897	ENSG00000009724	MASP2	TRUE	TRUE
chr1	11045439	G	T	ENST00000400897	ENSG00000009724	MASP2	TRUE	TRUE
chr1	11045451	G	T	ENST00000400897	ENSG00000009724	MASP2	TRUE	TRUE
chr1	11045457	G	T	ENST00000400897	ENSG00000009724	MASP2	TRUE	TRUE
chr1	11045460	G	C	ENST00000400897	ENSG00000009724	MASP2	TRUE	TRUE
chr1	11045460	G	T	ENST00000400897	ENSG00000009724	MASP2	TRUE	TRUE
chr1	11045484	G	T	ENST00000400897	ENSG00000009724	MASP2	TRUE	TRUE
chr1	11045496	G	T	ENST00000400897	ENSG00000009724	MASP2	TRUE	TRUE
chr1	11045510	C	A	ENST00000400897	ENSG00000009724	MASP2	TRUE	TRUE
chr1	11045513	C	A	ENST00000400897	ENSG00000009724	MASP2	TRUE	TRUE
chr1	11045525	G	A	ENST00000400897	ENSG00000009724	MASP2	TRUE	TRUE
chr1	11045526	G	T	ENST00000400897	ENSG00000009724	MASP2	TRUE	TRUE
chr1	11045531	C	A	ENST00000400897	ENSG00000009724	MASP2	TRUE	TRUE
chr1	11045540	C	A	ENST00000400897	ENSG00000009724	MASP2	TRUE	FALSE
chr1	11045540	C	G	ENST00000400897	ENSG00000009724	MASP2	TRUE	FALSE
chr1	11045540	C	T	ENST00000400897	ENSG00000009724	MASP2	TRUE	FALSE
chr1	11045541	T	A	ENST00000400897	ENSG00000009724	MASP2	TRUE	FALSE
chr1	11045541	T	C	ENST00000400897	ENSG00000009724	MASP2	TRUE	FALSE
chr1	11045541	T	G	ENST00000400897	ENSG00000009724	MASP2	TRUE	FALSE
chr1	11046554	A	C	ENST00000400897	ENSG00000009724	MASP2	TRUE	FALSE
chr1	11046554	A	G	ENST00000400897	ENSG00000009724	MASP2	TRUE	FALSE
chr1	11046554	A	T	ENST00000400897	ENSG00000009724	MASP2	TRUE	FALSE
chr1	11046555	C	A	ENST00000400897	ENSG00000009724	MASP2	TRUE	FALSE
chr1	11046555	C	G	ENST00000400897	ENSG00000009724	MASP2	TRUE	FALSE
chr1	11046555	C	T	ENST00000400897	ENSG00000009724	MASP2	TRUE	FALSE
chr1	11046559	C	A	ENST00000400897	ENSG00000009724	MASP2	TRUE	TRUE
chr1	11046566	A	C	ENST00000400897	ENSG00000009724	MASP2	TRUE	TRUE
chr1	11046566	A	T	ENST00000400897	ENSG00000009724	MASP2	TRUE	TRUE
chr1	11046577	C	A	ENST00000400897	ENSG00000009724	MASP2	TRUE	TRUE
chr1	11046595	T	A	ENST00000400897	ENSG00000009724	MASP2	TRUE	TRUE
chr1	11046598	C	A	ENST00000400897	ENSG00000009724	MASP2	TRUE	TRUE
chr1	11046605	G	C	ENST00000400897	ENSG00000009724	MASP2	TRUE	TRUE
chr1	11046605	G	T	ENST00000400897	ENSG00000009724	MASP2	TRUE	TRUE
chr1	11046645	G	T	ENST00000400897	ENSG00000009724	MASP2	TRUE	TRUE
chr1	11046647	G	C	ENST00000400897	ENSG00000009724	MASP2	TRUE	TRUE
chr1	11046647	G	T	ENST00000400897	ENSG00000009724	MASP2	TRUE	TRUE
chr1	11046661	T	A	ENST00000400897	ENSG00000009724	MASP2	TRUE	TRUE
chr1	11046676	C	A	ENST00000400897	ENSG00000009724	MASP2	TRUE	TRUE
chr1	11046691	C	A	ENST00000400897	ENSG00000009724	MASP2	TRUE	TRUE
chr1	11046694	G	A	ENST00000400897	ENSG00000009724	MASP2	TRUE	TRUE
chr1	11046698	G	T	ENST00000400897	ENSG00000009724	MASP2	TRUE	TRUE
chr1	11046718	T	A	ENST00000400897	ENSG00000009724	MASP2	TRUE	TRUE
chr1	11046726	G	T	ENST00000400897	ENSG00000009724	MASP2	TRUE	TRUE
chr1	11046734	C	A	ENST00000400897	ENSG00000009724	MASP2	TRUE	FALSE
chr1	11046734	C	G	ENST00000400897	ENSG00000009724	MASP2	TRUE	FALSE
chr1	11046734	C	T	ENST00000400897	ENSG00000009724	MASP2	TRUE	FALSE
chr1	11046735	T	A	ENST00000400897	ENSG00000009724	MASP2	TRUE	FALSE
chr1	11046735	T	C	ENST00000400897	ENSG00000009724	MASP2	TRUE	FALSE
chr1	11046735	T	G	ENST00000400897	ENSG00000009724	MASP2	TRUE	FALSE
chr1	11046889	A	C	ENST00000400897	ENSG00000009724	MASP2	TRUE	FALSE
chr1	11046889	A	G	ENST00000400897	ENSG00000009724	MASP2	TRUE	FALSE
chr1	11046889	A	T	ENST00000400897	ENSG00000009724	MASP2	TRUE	FALSE
chr1	11046890	C	A	ENST00000400897	ENSG00000009724	MASP2	TRUE	FALSE
chr1	11046890	C	G	ENST00000400897	ENSG00000009724	MASP2	TRUE	FALSE
chr1	11046890	C	T	ENST00000400897	ENSG00000009724	MASP2	TRUE	FALSE
chr1	11046893	T	A	ENST00000400897	ENSG00000009724	MASP2	TRUE	TRUE
chr1	11046903	G	C	ENST00000400897	ENSG00000009724	MASP2	TRUE	TRUE
chr1	11046903	G	T	ENST00000400897	ENSG00000009724	MASP2	TRUE	TRUE
chr1	11046908	C	A	ENST00000400897	ENSG00000009724	MASP2	TRUE	TRUE
chr1	11046909	G	T	ENST00000400897	ENSG00000009724	MASP2	TRUE	TRUE
chr1	11046926	C	A	ENST00000400897	ENSG00000009724	MASP2	TRUE	TRUE
chr1	11046945	G	C	ENST00000400897	ENSG00000009724	MASP2	TRUE	TRUE
chr1	11046945	G	T	ENST00000400897	ENSG00000009724	MASP2	TRUE	TRUE
chr1	11046960	G	C	ENST00000400897	ENSG00000009724	MASP2	TRUE	TRUE
chr1	11046960	G	T	ENST00000400897	ENSG00000009724	MASP2	TRUE	TRUE
chr1	11046984	C	T	ENST00000400897	ENSG00000009724	MASP2	TRUE	TRUE
chr1	11046985	C	T	ENST00000400897	ENSG00000009724	MASP2	TRUE	TRUE
chr1	11046995	C	A	ENST00000400897	ENSG00000009724	MASP2	TRUE	TRUE
chr1	11046998	G	A	ENST00000400897	ENSG00000009724	MASP2	TRUE	TRUE
chr1	11047008	A	C	ENST00000400897	ENSG00000009724	MASP2	TRUE	TRUE
chr1	11047008	A	T	ENST00000400897	ENSG00000009724	MASP2	TRUE	TRUE
chr1	11047013	C	A	ENST00000400897	ENSG00000009724	MASP2	TRUE	TRUE
chr1	11047055	C	A	ENST00000400897	ENSG00000009724	MASP2	TRUE	FALSE
chr1	11047059	C	T	ENST00000400897	ENSG00000009724	MASP2	TRUE	FALSE
chr1	11047060	C	T	ENST00000400897	ENSG00000009724	MASP2	TRUE	FALSE
chr1	11047064	T	A	ENST00000400897	ENSG00000009724	MASP2	TRUE	FALSE
chr1	11047072	A	T	ENST00000400897	ENSG00000009724	MASP2	TRUE	FALSE
chr1	11047087	G	T	ENST00000400897	ENSG00000009724	MASP2	FALSE	FALSE
chr1	11047092	A	T	ENST00000400897	ENSG00000009724	MASP2	FALSE	FALSE
chr1	11047120	C	A	ENST00000400897	ENSG00000009724	MASP2	TRUE	FALSE
chr1	11047120	C	G	ENST00000400897	ENSG00000009724	MASP2	TRUE	FALSE
chr1	11047120	C	T	ENST00000400897	ENSG00000009724	MASP2	TRUE	FALSE
chr1	11047121	T	A	ENST00000400897	ENSG00000009724	MASP2	TRUE	FALSE
chr1	11047121	T	C	ENST00000400897	ENSG00000009724	MASP2	TRUE	FALSE
chr1	11047121	T	G	ENST00000400897	ENSG00000009724	MASP2	TRUE	FALSE
chr1	11047201	A	C	ENST00000400897	ENSG00000009724	MASP2	FALSE	FALSE
chr1	11047201	A	G	ENST00000400897	ENSG00000009724	MASP2	FALSE	FALSE
chr1	11047201	A	T	ENST00000400897	ENSG00000009724	MASP2	FALSE	FALSE
chr1	11047202	C	A	ENST00000400897	ENSG00000009724	MASP2	FALSE	FALSE
chr1	11047202	C	G	ENST00000400897	ENSG00000009724	MASP2	FALSE	FALSE
chr1	11047202	C	T	ENST00000400897	ENSG00000009724	MASP2	FALSE	FALSE
chr1	11054886	C	A	ENST00000376957	ENSG00000116649	SRM	TRUE	FALSE
chr1	11054886	C	G	ENST00000376957	ENSG00000116649	SRM	TRUE	FALSE
chr1	11054886	C	T	ENST00000376957	ENSG00000116649	SRM	TRUE	FALSE
chr1	11054887	T	A	ENST00000376957	ENSG00000116649	SRM	TRUE	FALSE
chr1	11054887	T	C	ENST00000376957	ENSG00000116649	SRM	TRUE	FALSE
chr1	11054887	T	G	ENST00000376957	ENSG00000116649	SRM	TRUE	FALSE
chr1	11054960	A	C	ENST00000376957	ENSG00000116649	SRM	TRUE	FALSE
chr1	11054960	A	G	ENST00000376957	ENSG00000116649	SRM	FALSE	FALSE
chr1	11054960	A	T	ENST00000376957	ENSG00000116649	SRM	TRUE	FALSE
chr1	11054961	C	A	ENST00000376957	ENSG00000116649	SRM	TRUE	FALSE
chr1	11054961	C	G	ENST00000376957	ENSG00000116649	SRM	TRUE	FALSE
chr1	11054961	C	T	ENST00000376957	ENSG00000116649	SRM	TRUE	FALSE
chr1	11054964	T	A	ENST00000376957	ENSG00000116649	SRM	FALSE	FALSE
chr1	11054976	C	A	ENST00000376957	ENSG00000116649	SRM	FALSE	FALSE
chr1	11055013	G	C	ENST00000376957	ENSG00000116649	SRM	TRUE	TRUE
chr1	11055013	G	T	ENST00000376957	ENSG00000116649	SRM	TRUE	TRUE
chr1	11055016	G	C	ENST00000376957	ENSG00000116649	SRM	TRUE	TRUE
chr1	11055016	G	T	ENST00000376957	ENSG00000116649	SRM	TRUE	TRUE
chr1	11055021	T	A	ENST00000376957	ENSG00000116649	SRM	TRUE	TRUE
chr1	11055027	G	A	ENST00000376957	ENSG00000116649	SRM	TRUE	TRUE
chr1	11055033	G	A	ENST00000376957	ENSG00000116649	SRM	TRUE	TRUE
chr1	11055042	G	A	ENST00000376957	ENSG00000116649	SRM	TRUE	TRUE
chr1	11055045	G	A	ENST00000376957	ENSG00000116649	SRM	TRUE	TRUE
chr1	11055048	G	A	ENST00000376957	ENSG00000116649	SRM	TRUE	TRUE
chr1	11055060	G	A	ENST00000376957	ENSG00000116649	SRM	TRUE	TRUE
chr1	11055069	C	A	ENST00000376957	ENSG00000116649	SRM	TRUE	TRUE
chr1	11055072	G	A	ENST00000376957	ENSG00000116649	SRM	TRUE	TRUE
chr1	11055085	C	A	ENST00000376957	ENSG00000116649	SRM	TRUE	FALSE
chr1	11055085	C	G	ENST00000376957	ENSG00000116649	SRM	TRUE	FALSE
chr1	11055085	C	T	ENST00000376957	ENSG00000116649	SRM	TRUE	FALSE
chr1	11055086	T	A	ENST00000376957	ENSG00000116649	SRM	TRUE	FALSE
chr1	11055086	T	C	ENST00000376957	ENSG00000116649	SRM	TRUE	FALSE
chr1	11055086	T	G	ENST00000376957	ENSG00000116649	SRM	TRUE	FALSE
chr1	11055779	A	C	ENST00000376957	ENSG00000116649	SRM	TRUE	FALSE
chr1	11055779	A	G	ENST00000376957	ENSG00000116649	SRM	TRUE	FALSE
chr1	11055779	A	T	ENST00000376957	ENSG00000116649	SRM	TRUE	FALSE
chr1	11055780	C	A	ENST00000376957	ENSG00000116649	SRM	TRUE	FALSE
chr1	11055780	C	G	ENST00000376957	ENSG00000116649	SRM	TRUE	FALSE
chr1	11055780	C	T	ENST00000376957	ENSG00000116649	SRM	TRUE	FALSE
chr1	11055789	T	A	ENST00000376957	ENSG00000116649	SRM
chr1	11055793	G	T	ENST00000376957	ENSG00000116649	SRM
chr1	11055813	G	A	ENST00000376957	ENSG00000116649	SRM	TRUE	TRUE
chr1	11055823	G	C	ENST00000376957	ENSG00000116649	SRM	TRUE	TRUE
chr1	11055823	G	T	ENST00000376957	ENSG00000116649	SRM	TRUE	TRUE
chr1	11055838	G	T	ENST00000376957	ENSG00000116649	SRM	TRUE	TRUE
chr1	11055841	G	C	ENST00000376957	ENSG00000116649	SRM	TRUE	TRUE
chr1	11055841	G	T	ENST00000376957	ENSG00000116649	SRM	TRUE	TRUE
chr1	11055847	A	C	ENST00000376957	ENSG00000116649	SRM	TRUE	TRUE
chr1	11055847	A	T	ENST00000376957	ENSG00000116649	SRM	TRUE	TRUE
chr1	11055873	G	A	ENST00000376957	ENSG00000116649	SRM	TRUE	TRUE
chr1	11055874	G	T	ENST00000376957	ENSG00000116649	SRM	TRUE	TRUE
chr1	11055882	G	A	ENST00000376957	ENSG00000116649	SRM	TRUE	TRUE
chr1	11055891	C	A	ENST00000376957	ENSG00000116649	SRM	TRUE	TRUE
chr1	11055894	T	A	ENST00000376957	ENSG00000116649	SRM	TRUE	TRUE
chr1	11055913	C	T	ENST00000376957	ENSG00000116649	SRM
chr1	11055914	C	T	ENST00000376957	ENSG00000116649	SRM
chr1	11055918	G	A	ENST00000376957	ENSG00000116649	SRM
chr1	11055919	G	T	ENST00000376957	ENSG00000116649	SRM
chr1	11055924	C	A	ENST00000376957	ENSG00000116649	SRM
chr1	11055927	C	A	ENST00000376957	ENSG00000116649	SRM	TRUE	FALSE
chr1	11055927	C	G	ENST00000376957	ENSG00000116649	SRM	FALSE	FALSE
chr1	11055927	C	T	ENST00000376957	ENSG00000116649	SRM	TRUE	FALSE
chr1	11055928	T	A	ENST00000376957	ENSG00000116649	SRM	TRUE	FALSE
chr1	11055928	T	C	ENST00000376957	ENSG00000116649	SRM	TRUE	FALSE
chr1	11055928	T	G	ENST00000376957	ENSG00000116649	SRM	TRUE	FALSE
chr1	11056009	A	C	ENST00000376957	ENSG00000116649	SRM	TRUE	FALSE
chr1	11056009	A	G	ENST00000376957	ENSG00000116649	SRM	TRUE	FALSE
chr1	11056009	A	T	ENST00000376957	ENSG00000116649	SRM	TRUE	FALSE
chr1	11056010	C	A	ENST00000376957	ENSG00000116649	SRM	TRUE	FALSE
chr1	11056010	C	G	ENST00000376957	ENSG00000116649	SRM	TRUE	FALSE
chr1	11056010	C	T	ENST00000376957	ENSG00000116649	SRM	TRUE	FALSE
chr1	11056014	G	A	ENST00000376957	ENSG00000116649	SRM	TRUE	TRUE
chr1	11056015	G	T	ENST00000376957	ENSG00000116649	SRM	TRUE	TRUE
chr1	11056018	G	T	ENST00000376957	ENSG00000116649	SRM	TRUE	TRUE
chr1	11056035	C	A	ENST00000376957	ENSG00000116649	SRM	TRUE	TRUE
chr1	11056038	T	A	ENST00000376957	ENSG00000116649	SRM	TRUE	TRUE
chr1	11056050	T	A	ENST00000376957	ENSG00000116649	SRM	TRUE	TRUE
chr1	11056059	G	A	ENST00000376957	ENSG00000116649	SRM	TRUE	TRUE
chr1	11056060	G	C	ENST00000376957	ENSG00000116649	SRM	TRUE	TRUE
chr1	11056060	G	T	ENST00000376957	ENSG00000116649	SRM	TRUE	TRUE
chr1	11056063	A	C	ENST00000376957	ENSG00000116649	SRM	TRUE	TRUE
chr1	11056063	A	T	ENST00000376957	ENSG00000116649	SRM	TRUE	TRUE
chr1	11056071	C	A	ENST00000376957	ENSG00000116649	SRM	TRUE	TRUE
chr1	11056074	T	A	ENST00000376957	ENSG00000116649	SRM	TRUE	TRUE
chr1	11056086	C	A	ENST00000376957	ENSG00000116649	SRM	TRUE	TRUE
chr1	11056095	C	A	ENST00000376957	ENSG00000116649	SRM	TRUE	TRUE
chr1	11056095	C	G	ENST00000376957	ENSG00000116649	SRM	TRUE	TRUE
chr1	11056095	C	T	ENST00000376957	ENSG00000116649	SRM	TRUE	TRUE
chr1	11056096	T	A	ENST00000376957	ENSG00000116649	SRM	TRUE	TRUE
chr1	11056096	T	C	ENST00000376957	ENSG00000116649	SRM	TRUE	FALSE
chr1	11056096	T	G	ENST00000376957	ENSG00000116649	SRM	TRUE	TRUE
chr1	11056602	A	C	ENST00000376957	ENSG00000116649	SRM	TRUE	FALSE
chr1	11056602	A	G	ENST00000376957	ENSG00000116649	SRM	TRUE	FALSE
chr1	11056602	A	T	ENST00000376957	ENSG00000116649	SRM	TRUE	FALSE
chr1	11056603	C	A	ENST00000376957	ENSG00000116649	SRM	TRUE	FALSE
chr1	11056603	C	G	ENST00000376957	ENSG00000116649	SRM	TRUE	FALSE
chr1	11056603	C	T	ENST00000376957	ENSG00000116649	SRM	TRUE	FALSE
chr1	11056615	G	C	ENST00000376957	ENSG00000116649	SRM	TRUE	TRUE
chr1	11056615	G	T	ENST00000376957	ENSG00000116649	SRM	TRUE	TRUE
chr1	11056649	G	A	ENST00000376957	ENSG00000116649	SRM	TRUE	TRUE
chr1	11056655	G	A	ENST00000376957	ENSG00000116649	SRM	TRUE	TRUE
chr1	11056658	T	A	ENST00000376957	ENSG00000116649	SRM	TRUE	TRUE
chr1	11056667	C	A	ENST00000376957	ENSG00000116649	SRM	TRUE	TRUE
chr1	11056697	T	A	ENST00000376957	ENSG00000116649	SRM	TRUE	TRUE
chr1	11056699	G	T	ENST00000376957	ENSG00000116649	SRM	TRUE	TRUE
chr1	11056707	G	C	ENST00000376957	ENSG00000116649	SRM	TRUE	TRUE
chr1	11056707	G	T	ENST00000376957	ENSG00000116649	SRM	TRUE	TRUE
chr1	11056736	T	A	ENST00000376957	ENSG00000116649	SRM	TRUE	TRUE
chr1	11056739	T	A	ENST00000376957	ENSG00000116649	SRM	TRUE	TRUE
chr1	11056748	G	A	ENST00000376957	ENSG00000116649	SRM	TRUE	TRUE
chr1	11056758	C	A	ENST00000376957	ENSG00000116649	SRM	TRUE	FALSE
chr1	11056758	C	G	ENST00000376957	ENSG00000116649	SRM	TRUE	FALSE
chr1	11056758	C	T	ENST00000376957	ENSG00000116649	SRM	TRUE	FALSE
chr1	11056759	T	A	ENST00000376957	ENSG00000116649	SRM	TRUE	FALSE
chr1	11056759	T	C	ENST00000376957	ENSG00000116649	SRM	TRUE	FALSE
chr1	11056759	T	G	ENST00000376957	ENSG00000116649	SRM	TRUE	FALSE
chr1	11058798	A	C	ENST00000376957	ENSG00000116649	SRM	TRUE	FALSE
chr1	11058798	A	G	ENST00000376957	ENSG00000116649	SRM	TRUE	FALSE
chr1	11058798	A	T	ENST00000376957	ENSG00000116649	SRM	TRUE	FALSE
chr1	11058799	C	A	ENST00000376957	ENSG00000116649	SRM	TRUE	FALSE
chr1	11058799	C	G	ENST00000376957	ENSG00000116649	SRM	TRUE	FALSE
chr1	11058799	C	T	ENST00000376957	ENSG00000116649	SRM	TRUE	FALSE
chr1	11058802	C	A	ENST00000376957	ENSG00000116649	SRM	TRUE	TRUE
chr1	11058811	C	A	ENST00000376957	ENSG00000116649	SRM	TRUE	TRUE
chr1	11058812	A	T	ENST00000376957	ENSG00000116649	SRM	TRUE	TRUE
chr1	11058817	G	A	ENST00000376957	ENSG00000116649	SRM	TRUE	TRUE
chr1	11058829	C	A	ENST00000376957	ENSG00000116649	SRM	TRUE	TRUE
chr1	11058844	T	A	ENST00000376957	ENSG00000116649	SRM	TRUE	TRUE
chr1	11058853	C	A	ENST00000376957	ENSG00000116649	SRM	TRUE	TRUE
chr1	11058868	C	A	ENST00000376957	ENSG00000116649	SRM	TRUE	TRUE
chr1	11058874	C	A	ENST00000376957	ENSG00000116649	SRM	TRUE	TRUE
chr1	11058893	C	A	ENST00000376957	ENSG00000116649	SRM	TRUE	FALSE
chr1	11058893	C	G	ENST00000376957	ENSG00000116649	SRM	TRUE	FALSE
chr1	11058893	C	T	ENST00000376957	ENSG00000116649	SRM	TRUE	FALSE
chr1	11058894	T	A	ENST00000376957	ENSG00000116649	SRM	TRUE	FALSE
chr1	11058894	T	C	ENST00000376957	ENSG00000116649	SRM	TRUE	FALSE
chr1	11058894	T	G	ENST00000376957	ENSG00000116649	SRM	TRUE	FALSE
chr1	11059223	A	C	ENST00000376957	ENSG00000116649	SRM	TRUE	FALSE
chr1	11059223	A	G	ENST00000376957	ENSG00000116649	SRM	TRUE	FALSE
chr1	11059223	A	T	ENST00000376957	ENSG00000116649	SRM	TRUE	FALSE
chr1	11059224	C	A	ENST00000376957	ENSG00000116649	SRM	TRUE	FALSE
chr1	11059224	C	G	ENST00000376957	ENSG00000116649	SRM	TRUE	FALSE
chr1	11059224	C	T	ENST00000376957	ENSG00000116649	SRM	TRUE	FALSE
chr1	11059227	T	A	ENST00000376957	ENSG00000116649	SRM	TRUE	TRUE
chr1	11059230	G	A	ENST00000376957	ENSG00000116649	SRM	TRUE	TRUE
chr1	11059246	G	T	ENST00000376957	ENSG00000116649	SRM	TRUE	TRUE
chr1	11059272	C	A	ENST00000376957	ENSG00000116649	SRM	TRUE	TRUE
chr1	11059275	G	A	ENST00000376957	ENSG00000116649	SRM	TRUE	TRUE
chr1	11059276	G	C	ENST00000376957	ENSG00000116649	SRM	TRUE	TRUE
chr1	11059276	G	T	ENST00000376957	ENSG00000116649	SRM	TRUE	TRUE
chr1	11059287	C	A	ENST00000376957	ENSG00000116649	SRM	TRUE	TRUE
chr1	11059293	T	A	ENST00000376957	ENSG00000116649	SRM	TRUE	TRUE
chr1	11059296	C	A	ENST00000376957	ENSG00000116649	SRM	TRUE	TRUE
chr1	11059300	G	T	ENST00000376957	ENSG00000116649	SRM	TRUE	TRUE
chr1	11059305	G	A	ENST00000376957	ENSG00000116649	SRM	TRUE	TRUE
chr1	11059319	A	T	ENST00000376957	ENSG00000116649	SRM	TRUE	TRUE
chr1	11059336	A	C	ENST00000376957	ENSG00000116649	SRM	TRUE	TRUE
chr1	11059336	A	T	ENST00000376957	ENSG00000116649	SRM	TRUE	TRUE
chr1	11059344	T	A	ENST00000376957	ENSG00000116649	SRM	TRUE	TRUE
chr1	11059346	C	A	ENST00000376957	ENSG00000116649	SRM	TRUE	FALSE
chr1	11059346	C	G	ENST00000376957	ENSG00000116649	SRM	FALSE	FALSE
chr1	11059346	C	T	ENST00000376957	ENSG00000116649	SRM	TRUE	FALSE
chr1	11059347	T	A	ENST00000376957	ENSG00000116649	SRM	FALSE	FALSE
chr1	11059347	T	C	ENST00000376957	ENSG00000116649	SRM	FALSE	FALSE
chr1	11059347	T	G	ENST00000376957	ENSG00000116649	SRM	TRUE	FALSE
chr1	11059775	A	C	ENST00000376957	ENSG00000116649	SRM	TRUE	FALSE
chr1	11059775	A	G	ENST00000376957	ENSG00000116649	SRM	TRUE	FALSE
chr1	11059775	A	T	ENST00000376957	ENSG00000116649	SRM	TRUE	FALSE
chr1	11059776	C	A	ENST00000376957	ENSG00000116649	SRM	TRUE	FALSE
chr1	11059776	C	G	ENST00000376957	ENSG00000116649	SRM	TRUE	FALSE
chr1	11059776	C	T	ENST00000376957	ENSG00000116649	SRM	TRUE	FALSE
chr1	11059799	G	A	ENST00000376957	ENSG00000116649	SRM	TRUE	TRUE
chr1	11059800	G	C	ENST00000376957	ENSG00000116649	SRM	TRUE	TRUE
chr1	11059800	G	T	ENST00000376957	ENSG00000116649	SRM	TRUE	TRUE
chr1	11059807	G	T	ENST00000376957	ENSG00000116649	SRM	TRUE	TRUE
chr1	11059829	G	A	ENST00000376957	ENSG00000116649	SRM	TRUE	TRUE
chr1	11059832	C	A	ENST00000376957	ENSG00000116649	SRM	TRUE	TRUE
chr1	11059838	G	A	ENST00000376957	ENSG00000116649	SRM	TRUE	TRUE
chr1	11059843	G	C	ENST00000376957	ENSG00000116649	SRM	TRUE	TRUE
chr1	11059843	G	T	ENST00000376957	ENSG00000116649	SRM	TRUE	TRUE
chr1	11059853	G	A	ENST00000376957	ENSG00000116649	SRM	TRUE	TRUE
chr1	11059860	C	T	ENST00000376957	ENSG00000116649	SRM	TRUE	TRUE
chr1	11059861	C	T	ENST00000376957	ENSG00000116649	SRM	TRUE	TRUE
chr1	11059869	G	T	ENST00000376957	ENSG00000116649	SRM	TRUE	TRUE
chr1	11059877	C	A	ENST00000376957	ENSG00000116649	SRM	TRUE	FALSE
chr1	11059884	C	T	ENST00000376957	ENSG00000116649	SRM	TRUE	FALSE
chr1	11059885	C	T	ENST00000376957	ENSG00000116649	SRM	TRUE	FALSE
chr1	11059892	C	A	ENST00000376957	ENSG00000116649	SRM		FALSE
chr1	11059940	C	A	ENST00000376957	ENSG00000116649	SRM	FALSE	FALSE
chr1	11066723	T	A	ENST00000376936	ENSG00000171824	EXOSC10	FALSE	FALSE
chr1	11066726	G	A	ENST00000376936	ENSG00000171824	EXOSC10	FALSE	FALSE
chr1	11066730	C	T	ENST00000376936	ENSG00000171824	EXOSC10	FALSE	FALSE
chr1	11066731	C	T	ENST00000376936	ENSG00000171824	EXOSC10	FALSE	FALSE
chr1	11066736	G	C	ENST00000376936	ENSG00000171824	EXOSC10	FALSE	FALSE
chr1	11066736	G	T	ENST00000376936	ENSG00000171824	EXOSC10	FALSE	FALSE
chr1	11066749	C	A	ENST00000376936	ENSG00000171824	EXOSC10	TRUE	FALSE
chr1	11066749	C	G	ENST00000376936	ENSG00000171824	EXOSC10	TRUE	FALSE
chr1	11066749	C	T	ENST00000376936	ENSG00000171824	EXOSC10	TRUE	FALSE
chr1	11066750	T	A	ENST00000376936	ENSG00000171824	EXOSC10	TRUE	FALSE
chr1	11066750	T	C	ENST00000376936	ENSG00000171824	EXOSC10	TRUE	FALSE
chr1	11066750	T	G	ENST00000376936	ENSG00000171824	EXOSC10	TRUE	FALSE
chr1	11068006	A	C	ENST00000376936	ENSG00000171824	EXOSC10	TRUE	TRUE
chr1	11068006	A	G	ENST00000376936	ENSG00000171824	EXOSC10	TRUE	FALSE
chr1	11068006	A	T	ENST00000376936	ENSG00000171824	EXOSC10	TRUE	TRUE
chr1	11068007	C	A	ENST00000376936	ENSG00000171824	EXOSC10	TRUE	TRUE
chr1	11068007	C	G	ENST00000376936	ENSG00000171824	EXOSC10	TRUE	TRUE
chr1	11068007	C	T	ENST00000376936	ENSG00000171824	EXOSC10	TRUE	TRUE
chr1	11068009	T	A	ENST00000376936	ENSG00000171824	EXOSC10	FALSE	FALSE
chr1	11068014	G	C	ENST00000376936	ENSG00000171824	EXOSC10	FALSE	FALSE
chr1	11068014	G	T	ENST00000376936	ENSG00000171824	EXOSC10	FALSE	FALSE
chr1	11068018	T	A	ENST00000376936	ENSG00000171824	EXOSC10	FALSE	FALSE
chr1	11068021	C	A	ENST00000376936	ENSG00000171824	EXOSC10	FALSE	FALSE
chr1	11068042	T	A	ENST00000376936	ENSG00000171824	EXOSC10	FALSE	FALSE
chr1	11068048	C	A	ENST00000376936	ENSG00000171824	EXOSC10	FALSE	FALSE
chr1	11068053	G	T	ENST00000376936	ENSG00000171824	EXOSC10	FALSE	FALSE
chr1	11068057	G	A	ENST00000376936	ENSG00000171824	EXOSC10	FALSE	FALSE
chr1	11068060	T	A	ENST00000376936	ENSG00000171824	EXOSC10	TRUE	TRUE
chr1	11068066	T	A	ENST00000376936	ENSG00000171824	EXOSC10	TRUE	TRUE
chr1	11068069	T	A	ENST00000376936	ENSG00000171824	EXOSC10	TRUE	TRUE
chr1	11068079	G	T	ENST00000376936	ENSG00000171824	EXOSC10	TRUE	TRUE
chr1	11068084	T	A	ENST00000376936	ENSG00000171824	EXOSC10	TRUE	TRUE
chr1	11068085	C	A	ENST00000376936	ENSG00000171824	EXOSC10	TRUE	FALSE
chr1	11068085	C	G	ENST00000376936	ENSG00000171824	EXOSC10	TRUE	FALSE
chr1	11068085	C	T	ENST00000376936	ENSG00000171824	EXOSC10	TRUE	FALSE
chr1	11068086	T	A	ENST00000376936	ENSG00000171824	EXOSC10	TRUE	FALSE
chr1	11068086	T	C	ENST00000376936	ENSG00000171824	EXOSC10	TRUE	FALSE
chr1	11068086	T	G	ENST00000376936	ENSG00000171824	EXOSC10	TRUE	FALSE
chr1	11068643	A	C	ENST00000376936	ENSG00000171824	EXOSC10	TRUE	TRUE
chr1	11068643	A	G	ENST00000376936	ENSG00000171824	EXOSC10	TRUE	FALSE
chr1	11068643	A	T	ENST00000376936	ENSG00000171824	EXOSC10	TRUE	TRUE
chr1	11068644	C	A	ENST00000376936	ENSG00000171824	EXOSC10	TRUE	TRUE
chr1	11068644	C	G	ENST00000376936	ENSG00000171824	EXOSC10	TRUE	TRUE
chr1	11068644	C	T	ENST00000376936	ENSG00000171824	EXOSC10	TRUE	TRUE
chr1	11068647	T	A	ENST00000376936	ENSG00000171824	EXOSC10	TRUE	TRUE
chr1	11068662	G	A	ENST00000376936	ENSG00000171824	EXOSC10	TRUE	TRUE
chr1	11068665	T	A	ENST00000376936	ENSG00000171824	EXOSC10	TRUE	TRUE
chr1	11068680	G	A	ENST00000376936	ENSG00000171824	EXOSC10	TRUE	TRUE
chr1	11068692	T	A	ENST00000376936	ENSG00000171824	EXOSC10	TRUE	TRUE
chr1	11068698	T	A	ENST00000376936	ENSG00000171824	EXOSC10	TRUE	TRUE
chr1	11068707	C	A	ENST00000376936	ENSG00000171824	EXOSC10	TRUE	FALSE
chr1	11068707	C	G	ENST00000376936	ENSG00000171824	EXOSC10	TRUE	FALSE
chr1	11068707	C	T	ENST00000376936	ENSG00000171824	EXOSC10	TRUE	FALSE
chr1	11068708	T	A	ENST00000376936	ENSG00000171824	EXOSC10	TRUE	FALSE
chr1	11068708	T	C	ENST00000376936	ENSG00000171824	EXOSC10	TRUE	FALSE
chr1	11068708	T	G	ENST00000376936	ENSG00000171824	EXOSC10	TRUE	FALSE
chr1	11069557	A	C	ENST00000376936	ENSG00000171824	EXOSC10	TRUE	FALSE
chr1	11069557	A	G	ENST00000376936	ENSG00000171824	EXOSC10	TRUE	FALSE
chr1	11069557	A	T	ENST00000376936	ENSG00000171824	EXOSC10	TRUE	FALSE
chr1	11069558	C	A	ENST00000376936	ENSG00000171824	EXOSC10	TRUE	FALSE
chr1	11069558	C	G	ENST00000376936	ENSG00000171824	EXOSC10	TRUE	FALSE
chr1	11069558	C	T	ENST00000376936	ENSG00000171824	EXOSC10	TRUE	FALSE
chr1	11069559	C	A	ENST00000376936	ENSG00000171824	EXOSC10	TRUE	TRUE
chr1	11069571	T	A	ENST00000376936	ENSG00000171824	EXOSC10	TRUE	TRUE
chr1	11069579	G	C	ENST00000376936	ENSG00000171824	EXOSC10	TRUE	TRUE
chr1	11069579	G	T	ENST00000376936	ENSG00000171824	EXOSC10	TRUE	TRUE
chr1	11069583	G	A	ENST00000376936	ENSG00000171824	EXOSC10	TRUE	TRUE
chr1	11069587	G	C	ENST00000376936	ENSG00000171824	EXOSC10	TRUE	TRUE
chr1	11069587	G	T	ENST00000376936	ENSG00000171824	EXOSC10	TRUE	TRUE
chr1	11069593	G	C	ENST00000376936	ENSG00000171824	EXOSC10	TRUE	TRUE
chr1	11069593	G	T	ENST00000376936	ENSG00000171824	EXOSC10	TRUE	TRUE
chr1	11069607	C	A	ENST00000376936	ENSG00000171824	EXOSC10	TRUE	TRUE
chr1	11069610	T	A	ENST00000376936	ENSG00000171824	EXOSC10	TRUE	TRUE
chr1	11069613	C	A	ENST00000376936	ENSG00000171824	EXOSC10	TRUE	TRUE
chr1	11069622	C	A	ENST00000376936	ENSG00000171824	EXOSC10	TRUE	TRUE
chr1	11069631	T	A	ENST00000376936	ENSG00000171824	EXOSC10	TRUE	TRUE
chr1	11069637	T	A	ENST00000376936	ENSG00000171824	EXOSC10	TRUE	TRUE
chr1	11069640	T	A	ENST00000376936	ENSG00000171824	EXOSC10	TRUE	TRUE
chr1	11069649	T	A	ENST00000376936	ENSG00000171824	EXOSC10	TRUE	TRUE
chr1	11069655	G	A	ENST00000376936	ENSG00000171824	EXOSC10	TRUE	TRUE
chr1	11069658	T	A	ENST00000376936	ENSG00000171824	EXOSC10	TRUE	TRUE
chr1	11069661	T	A	ENST00000376936	ENSG00000171824	EXOSC10	TRUE	TRUE
chr1	11069664	C	A	ENST00000376936	ENSG00000171824	EXOSC10	TRUE	TRUE
chr1	11069667	G	A	ENST00000376936	ENSG00000171824	EXOSC10	TRUE	TRUE
chr1	11069670	T	A	ENST00000376936	ENSG00000171824	EXOSC10	TRUE	TRUE
chr1	11069673	G	A	ENST00000376936	ENSG00000171824	EXOSC10	TRUE	TRUE
chr1	11069676	C	A	ENST00000376936	ENSG00000171824	EXOSC10	TRUE	TRUE
chr1	11069703	G	A	ENST00000376936	ENSG00000171824	EXOSC10	TRUE	TRUE
chr1	11069706	C	A	ENST00000376936	ENSG00000171824	EXOSC10	TRUE	TRUE
chr1	11069709	T	A	ENST00000376936	ENSG00000171824	EXOSC10	TRUE	TRUE
chr1	11069712	T	A	ENST00000376936	ENSG00000171824	EXOSC10	TRUE	TRUE
chr1	11069715	T	A	ENST00000376936	ENSG00000171824	EXOSC10	TRUE	TRUE
chr1	11069727	C	A	ENST00000376936	ENSG00000171824	EXOSC10	TRUE	TRUE
chr1	11069731	C	A	ENST00000376936	ENSG00000171824	EXOSC10	TRUE	FALSE
chr1	11069731	C	G	ENST00000376936	ENSG00000171824	EXOSC10	TRUE	FALSE
chr1	11069731	C	T	ENST00000376936	ENSG00000171824	EXOSC10	TRUE	FALSE
chr1	11069732	T	A	ENST00000376936	ENSG00000171824	EXOSC10	TRUE	FALSE
chr1	11069732	T	C	ENST00000376936	ENSG00000171824	EXOSC10	TRUE	FALSE
chr1	11069732	T	G	ENST00000376936	ENSG00000171824	EXOSC10	TRUE	FALSE
chr1	11070898	A	C	ENST00000376936	ENSG00000171824	EXOSC10	TRUE	TRUE
chr1	11070898	A	G	ENST00000376936	ENSG00000171824	EXOSC10	TRUE	FALSE
chr1	11070898	A	T	ENST00000376936	ENSG00000171824	EXOSC10	TRUE	TRUE
chr1	11070899	C	A	ENST00000376936	ENSG00000171824	EXOSC10	TRUE	TRUE
chr1	11070899	C	G	ENST00000376936	ENSG00000171824	EXOSC10	TRUE	TRUE
chr1	11070899	C	T	ENST00000376936	ENSG00000171824	EXOSC10	TRUE	FALSE
chr1	11070908	G	A	ENST00000376936	ENSG00000171824	EXOSC10	TRUE	TRUE
chr1	11070911	G	A	ENST00000376936	ENSG00000171824	EXOSC10	TRUE	TRUE
chr1	11070914	G	A	ENST00000376936	ENSG00000171824	EXOSC10	TRUE	TRUE
chr1	11070929	G	A	ENST00000376936	ENSG00000171824	EXOSC10	TRUE	TRUE
chr1	11070932	C	A	ENST00000376936	ENSG00000171824	EXOSC10	TRUE	TRUE
chr1	11070944	T	A	ENST00000376936	ENSG00000171824	EXOSC10	TRUE	TRUE
chr1	11070945	G	T	ENST00000376936	ENSG00000171824	EXOSC10	TRUE	TRUE
chr1	11070953	C	A	ENST00000376936	ENSG00000171824	EXOSC10	TRUE	TRUE
chr1	11070956	T	A	ENST00000376936	ENSG00000171824	EXOSC10	TRUE	TRUE
chr1	11070962	G	A	ENST00000376936	ENSG00000171824	EXOSC10	TRUE	TRUE
chr1	11070965	C	A	ENST00000376936	ENSG00000171824	EXOSC10	TRUE	TRUE
chr1	11070974	C	A	ENST00000376936	ENSG00000171824	EXOSC10	TRUE	FALSE
chr1	11070974	C	G	ENST00000376936	ENSG00000171824	EXOSC10	TRUE	FALSE
chr1	11070974	C	T	ENST00000376936	ENSG00000171824	EXOSC10	TRUE	FALSE
chr1	11070975	T	A	ENST00000376936	ENSG00000171824	EXOSC10	TRUE	FALSE
chr1	11070975	T	C	ENST00000376936	ENSG00000171824	EXOSC10	TRUE	FALSE
chr1	11070975	T	G	ENST00000376936	ENSG00000171824	EXOSC10	TRUE	FALSE
chr1	11072085	A	C	ENST00000376936	ENSG00000171824	EXOSC10	TRUE	FALSE
chr1	11072085	A	G	ENST00000376936	ENSG00000171824	EXOSC10	TRUE	FALSE
chr1	11072085	A	T	ENST00000376936	ENSG00000171824	EXOSC10	TRUE	FALSE
chr1	11072086	C	A	ENST00000376936	ENSG00000171824	EXOSC10	TRUE	FALSE
chr1	11072086	C	G	ENST00000376936	ENSG00000171824	EXOSC10	TRUE	FALSE
chr1	11072086	C	T	ENST00000376936	ENSG00000171824	EXOSC10	TRUE	FALSE
chr1	11072093	G	A	ENST00000376936	ENSG00000171824	EXOSC10	TRUE	TRUE
chr1	11072096	C	A	ENST00000376936	ENSG00000171824	EXOSC10	TRUE	TRUE
chr1	11072105	T	A	ENST00000376936	ENSG00000171824	EXOSC10	TRUE	TRUE
chr1	11072108	T	A	ENST00000376936	ENSG00000171824	EXOSC10	TRUE	TRUE
chr1	11072111	T	A	ENST00000376936	ENSG00000171824	EXOSC10	TRUE	TRUE
chr1	11072120	C	A	ENST00000376936	ENSG00000171824	EXOSC10	TRUE	TRUE
chr1	11072123	T	A	ENST00000376936	ENSG00000171824	EXOSC10	TRUE	TRUE
chr1	11072132	T	A	ENST00000376936	ENSG00000171824	EXOSC10	TRUE	TRUE
chr1	11072135	G	A	ENST00000376936	ENSG00000171824	EXOSC10	TRUE	TRUE
chr1	11072141	G	A	ENST00000376936	ENSG00000171824	EXOSC10	TRUE	TRUE
chr1	11072147	G	A	ENST00000376936	ENSG00000171824	EXOSC10	TRUE	TRUE
chr1	11072156	T	A	ENST00000376936	ENSG00000171824	EXOSC10	TRUE	TRUE
chr1	11072157	C	T	ENST00000376936	ENSG00000171824	EXOSC10	TRUE	TRUE
chr1	11072158	C	T	ENST00000376936	ENSG00000171824	EXOSC10	TRUE	TRUE
chr1	11072172	C	A	ENST00000376936	ENSG00000171824	EXOSC10	TRUE	FALSE
chr1	11072172	C	G	ENST00000376936	ENSG00000171824	EXOSC10	TRUE	FALSE
chr1	11072172	C	T	ENST00000376936	ENSG00000171824	EXOSC10	TRUE	FALSE
chr1	11072173	T	A	ENST00000376936	ENSG00000171824	EXOSC10	TRUE	FALSE
chr1	11072173	T	C	ENST00000376936	ENSG00000171824	EXOSC10	TRUE	FALSE
chr1	11072173	T	G	ENST00000376936	ENSG00000171824	EXOSC10	TRUE	FALSE
chr1	11073932	A	C	ENST00000376936	ENSG00000171824	EXOSC10	TRUE	FALSE
chr1	11073932	A	G	ENST00000376936	ENSG00000171824	EXOSC10	TRUE	FALSE
chr1	11073932	A	T	ENST00000376936	ENSG00000171824	EXOSC10	TRUE	FALSE
chr1	11073933	C	A	ENST00000376936	ENSG00000171824	EXOSC10	TRUE	FALSE
chr1	11073933	C	G	ENST00000376936	ENSG00000171824	EXOSC10	TRUE	FALSE
chr1	11073933	C	T	ENST00000376936	ENSG00000171824	EXOSC10	TRUE	FALSE
chr1	11073936	C	A	ENST00000376936	ENSG00000171824	EXOSC10
chr1	11073937	A	C	ENST00000376936	ENSG00000171824	EXOSC10
chr1	11073937	A	T	ENST00000376936	ENSG00000171824	EXOSC10
chr1	11073945	T	A	ENST00000376936	ENSG00000171824	EXOSC10
chr1	11073950	G	C	ENST00000376936	ENSG00000171824	EXOSC10
chr1	11073950	G	T	ENST00000376936	ENSG00000171824	EXOSC10
chr1	11073963	T	A	ENST00000376936	ENSG00000171824	EXOSC10
chr1	11073972	G	A	ENST00000376936	ENSG00000171824	EXOSC10
chr1	11073993	C	A	ENST00000376936	ENSG00000171824	EXOSC10
chr1	11073998	G	C	ENST00000376936	ENSG00000171824	EXOSC10
chr1	11073998	G	T	ENST00000376936	ENSG00000171824	EXOSC10
chr1	11074009	C	A	ENST00000376936	ENSG00000171824	EXOSC10	TRUE	FALSE
chr1	11074009	C	G	ENST00000376936	ENSG00000171824	EXOSC10	TRUE	FALSE
chr1	11074009	C	T	ENST00000376936	ENSG00000171824	EXOSC10	TRUE	FALSE
chr1	11074010	T	A	ENST00000376936	ENSG00000171824	EXOSC10	TRUE	FALSE
chr1	11074010	T	C	ENST00000376936	ENSG00000171824	EXOSC10	TRUE	FALSE
chr1	11074010	T	G	ENST00000376936	ENSG00000171824	EXOSC10	TRUE	FALSE
chr1	11074229	A	C	ENST00000376936	ENSG00000171824	EXOSC10	TRUE	TRUE
chr1	11074229	A	G	ENST00000376936	ENSG00000171824	EXOSC10	TRUE	FALSE
chr1	11074229	A	T	ENST00000376936	ENSG00000171824	EXOSC10	TRUE	TRUE
chr1	11074230	C	A	ENST00000376936	ENSG00000171824	EXOSC10	TRUE	TRUE
chr1	11074230	C	G	ENST00000376936	ENSG00000171824	EXOSC10	TRUE	TRUE
chr1	11074230	C	T	ENST00000376936	ENSG00000171824	EXOSC10	TRUE	TRUE
chr1	11074248	C	A	ENST00000376936	ENSG00000171824	EXOSC10	TRUE	TRUE
chr1	11074257	C	A	ENST00000376936	ENSG00000171824	EXOSC10	TRUE	TRUE
chr1	11074269	G	A	ENST00000376936	ENSG00000171824	EXOSC10	TRUE	TRUE
chr1	11074275	T	A	ENST00000376936	ENSG00000171824	EXOSC10	TRUE	TRUE
chr1	11074278	T	A	ENST00000376936	ENSG00000171824	EXOSC10	TRUE	TRUE
chr1	11074281	G	A	ENST00000376936	ENSG00000171824	EXOSC10	TRUE	TRUE
chr1	11074292	A	T	ENST00000376936	ENSG00000171824	EXOSC10	TRUE	TRUE
chr1	11074302	T	A	ENST00000376936	ENSG00000171824	EXOSC10	TRUE	TRUE
chr1	11074305	T	A	ENST00000376936	ENSG00000171824	EXOSC10	TRUE	TRUE
chr1	11074314	C	A	ENST00000376936	ENSG00000171824	EXOSC10	TRUE	TRUE
chr1	11074326	C	A	ENST00000376936	ENSG00000171824	EXOSC10	TRUE	TRUE
chr1	11074327	C	A	ENST00000376936	ENSG00000171824	EXOSC10	TRUE	TRUE
chr1	11074327	C	G	ENST00000376936	ENSG00000171824	EXOSC10	TRUE	TRUE
chr1	11074327	C	T	ENST00000376936	ENSG00000171824	EXOSC10	TRUE	TRUE
chr1	11074328	T	A	ENST00000376936	ENSG00000171824	EXOSC10	TRUE	TRUE
chr1	11074328	T	C	ENST00000376936	ENSG00000171824	EXOSC10	TRUE	TRUE
chr1	11074328	T	G	ENST00000376936	ENSG00000171824	EXOSC10	TRUE	TRUE
chr1	11076840	A	C	ENST00000376936	ENSG00000171824	EXOSC10	TRUE	TRUE
chr1	11076840	A	G	ENST00000376936	ENSG00000171824	EXOSC10	TRUE	FALSE
chr1	11076840	A	T	ENST00000376936	ENSG00000171824	EXOSC10	TRUE	FALSE
chr1	11076841	C	A	ENST00000376936	ENSG00000171824	EXOSC10	TRUE	FALSE
chr1	11076841	C	G	ENST00000376936	ENSG00000171824	EXOSC10	TRUE	TRUE
chr1	11076841	C	T	ENST00000376936	ENSG00000171824	EXOSC10	TRUE	FALSE
chr1	11076849	A	C	ENST00000376936	ENSG00000171824	EXOSC10	TRUE	TRUE
chr1	11076849	A	T	ENST00000376936	ENSG00000171824	EXOSC10	TRUE	TRUE
chr1	11076875	G	T	ENST00000376936	ENSG00000171824	EXOSC10	TRUE	TRUE
chr1	11076891	A	T	ENST00000376936	ENSG00000171824	EXOSC10	TRUE	TRUE
chr1	11076901	C	A	ENST00000376936	ENSG00000171824	EXOSC10	TRUE	TRUE
chr1	11076904	T	A	ENST00000376936	ENSG00000171824	EXOSC10	TRUE	TRUE
chr1	11076907	C	A	ENST00000376936	ENSG00000171824	EXOSC10	TRUE	TRUE
chr1	11076928	G	A	ENST00000376936	ENSG00000171824	EXOSC10	TRUE	TRUE
chr1	11076931	T	A	ENST00000376936	ENSG00000171824	EXOSC10	TRUE	TRUE
chr1	11076934	G	A	ENST00000376936	ENSG00000171824	EXOSC10	TRUE	TRUE
chr1	11076949	C	A	ENST00000376936	ENSG00000171824	EXOSC10	TRUE	FALSE
chr1	11076949	C	G	ENST00000376936	ENSG00000171824	EXOSC10	TRUE	FALSE
chr1	11076949	C	T	ENST00000376936	ENSG00000171824	EXOSC10	TRUE	FALSE
chr1	11076950	T	A	ENST00000376936	ENSG00000171824	EXOSC10	TRUE	FALSE
chr1	11076950	T	C	ENST00000376936	ENSG00000171824	EXOSC10	TRUE	FALSE
chr1	11076950	T	G	ENST00000376936	ENSG00000171824	EXOSC10	TRUE	FALSE
chr1	11077363	A	C	ENST00000376936	ENSG00000171824	EXOSC10	FALSE	FALSE
chr1	11077363	A	G	ENST00000376936	ENSG00000171824	EXOSC10	FALSE	FALSE
chr1	11077363	A	T	ENST00000376936	ENSG00000171824	EXOSC10	FALSE	FALSE
chr1	11077364	C	A	ENST00000376936	ENSG00000171824	EXOSC10	FALSE	FALSE
chr1	11077364	C	G	ENST00000376936	ENSG00000171824	EXOSC10	FALSE	FALSE
chr1	11077364	C	T	ENST00000376936	ENSG00000171824	EXOSC10	FALSE	FALSE
chr1	11077365	C	A	ENST00000376936	ENSG00000171824	EXOSC10	TRUE	TRUE
chr1	11077384	A	C	ENST00000376936	ENSG00000171824	EXOSC10	TRUE	TRUE
chr1	11077384	A	T	ENST00000376936	ENSG00000171824	EXOSC10	TRUE	TRUE
chr1	11077408	G	T	ENST00000376936	ENSG00000171824	EXOSC10	TRUE	TRUE
chr1	11077422	C	A	ENST00000376936	ENSG00000171824	EXOSC10	TRUE	TRUE
chr1	11077437	C	A	ENST00000376936	ENSG00000171824	EXOSC10	TRUE	TRUE
chr1	11077439	A	T	ENST00000376936	ENSG00000171824	EXOSC10	TRUE	TRUE
chr1	11077443	T	A	ENST00000376936	ENSG00000171824	EXOSC10	TRUE	TRUE
chr1	11077444	C	A	ENST00000376936	ENSG00000171824	EXOSC10	FALSE	FALSE
chr1	11077444	C	G	ENST00000376936	ENSG00000171824	EXOSC10	FALSE	FALSE
chr1	11077444	C	T	ENST00000376936	ENSG00000171824	EXOSC10	FALSE	FALSE
chr1	11077445	T	A	ENST00000376936	ENSG00000171824	EXOSC10	FALSE	FALSE
chr1	11077445	T	C	ENST00000376936	ENSG00000171824	EXOSC10	FALSE	FALSE
chr1	11077445	T	G	ENST00000376936	ENSG00000171824	EXOSC10	FALSE	FALSE
chr1	11077599	A	C	ENST00000376936	ENSG00000171824	EXOSC10	FALSE	FALSE
chr1	11077599	A	G	ENST00000376936	ENSG00000171824	EXOSC10	FALSE	FALSE
chr1	11077599	A	T	ENST00000376936	ENSG00000171824	EXOSC10	FALSE	FALSE
chr1	11077600	C	A	ENST00000376936	ENSG00000171824	EXOSC10	FALSE	FALSE
chr1	11077600	C	G	ENST00000376936	ENSG00000171824	EXOSC10	FALSE	FALSE
chr1	11077600	C	T	ENST00000376936	ENSG00000171824	EXOSC10	FALSE	FALSE
chr1	11077603	C	A	ENST00000376936	ENSG00000171824	EXOSC10	TRUE	TRUE
chr1	11077621	C	A	ENST00000376936	ENSG00000171824	EXOSC10	TRUE	TRUE
chr1	11077627	T	A	ENST00000376936	ENSG00000171824	EXOSC10	TRUE	TRUE
chr1	11077630	T	A	ENST00000376936	ENSG00000171824	EXOSC10	TRUE	TRUE
chr1	11077636	C	A	ENST00000376936	ENSG00000171824	EXOSC10	TRUE	TRUE
chr1	11077648	C	A	ENST00000376936	ENSG00000171824	EXOSC10	TRUE	TRUE
chr1	11077652	C	A	ENST00000376936	ENSG00000171824	EXOSC10	TRUE	FALSE
chr1	11077652	C	G	ENST00000376936	ENSG00000171824	EXOSC10	TRUE	FALSE
chr1	11077652	C	T	ENST00000376936	ENSG00000171824	EXOSC10	TRUE	FALSE
chr1	11077653	T	A	ENST00000376936	ENSG00000171824	EXOSC10	TRUE	FALSE
chr1	11077653	T	C	ENST00000376936	ENSG00000171824	EXOSC10	TRUE	FALSE
chr1	11077653	T	G	ENST00000376936	ENSG00000171824	EXOSC10	TRUE	FALSE
chr1	11079709	A	C	ENST00000376936	ENSG00000171824	EXOSC10	TRUE	TRUE
chr1	11079709	A	G	ENST00000376936	ENSG00000171824	EXOSC10	TRUE	FALSE
chr1	11079709	A	T	ENST00000376936	ENSG00000171824	EXOSC10	TRUE	TRUE
chr1	11079710	C	A	ENST00000376936	ENSG00000171824	EXOSC10	TRUE	TRUE
chr1	11079710	C	G	ENST00000376936	ENSG00000171824	EXOSC10	TRUE	TRUE
chr1	11079710	C	T	ENST00000376936	ENSG00000171824	EXOSC10	TRUE	TRUE
chr1	11079713	T	A	ENST00000376936	ENSG00000171824	EXOSC10	TRUE	TRUE
chr1	11079728	C	A	ENST00000376936	ENSG00000171824	EXOSC10	TRUE	TRUE
chr1	11079731	G	A	ENST00000376936	ENSG00000171824	EXOSC10	TRUE	TRUE
chr1	11079737	G	A	ENST00000376936	ENSG00000171824	EXOSC10	TRUE	TRUE
chr1	11079740	G	A	ENST00000376936	ENSG00000171824	EXOSC10	TRUE	TRUE
chr1	11079745	A	C	ENST00000376936	ENSG00000171824	EXOSC10	TRUE	TRUE
chr1	11079745	A	T	ENST00000376936	ENSG00000171824	EXOSC10	TRUE	TRUE
chr1	11079758	C	A	ENST00000376936	ENSG00000171824	EXOSC10	TRUE	TRUE
chr1	11079767	G	A	ENST00000376936	ENSG00000171824	EXOSC10	TRUE	TRUE
chr1	11079770	G	A	ENST00000376936	ENSG00000171824	EXOSC10	TRUE	TRUE
chr1	11079795	G	T	ENST00000376936	ENSG00000171824	EXOSC10	TRUE	TRUE
chr1	11079798	G	T	ENST00000376936	ENSG00000171824	EXOSC10	TRUE	TRUE
chr1	11079815	G	A	ENST00000376936	ENSG00000171824	EXOSC10	TRUE	TRUE
chr1	11079821	C	A	ENST00000376936	ENSG00000171824	EXOSC10	TRUE	TRUE
chr1	11079823	C	A	ENST00000376936	ENSG00000171824	EXOSC10	TRUE	FALSE
chr1	11079823	C	G	ENST00000376936	ENSG00000171824	EXOSC10	TRUE	FALSE
chr1	11079823	C	T	ENST00000376936	ENSG00000171824	EXOSC10	TRUE	FALSE
chr1	11079824	T	A	ENST00000376936	ENSG00000171824	EXOSC10	TRUE	FALSE
chr1	11079824	T	C	ENST00000376936	ENSG00000171824	EXOSC10	TRUE	FALSE
chr1	11079824	T	G	ENST00000376936	ENSG00000171824	EXOSC10	TRUE	FALSE
chr1	11080497	A	C	ENST00000376936	ENSG00000171824	EXOSC10	TRUE	FALSE
chr1	11080497	A	G	ENST00000376936	ENSG00000171824	EXOSC10	TRUE	FALSE
chr1	11080497	A	T	ENST00000376936	ENSG00000171824	EXOSC10	TRUE	FALSE
chr1	11080498	C	A	ENST00000376936	ENSG00000171824	EXOSC10	TRUE	FALSE
chr1	11080498	C	G	ENST00000376936	ENSG00000171824	EXOSC10	TRUE	FALSE
chr1	11080498	C	T	ENST00000376936	ENSG00000171824	EXOSC10	TRUE	FALSE
chr1	11080500	T	A	ENST00000376936	ENSG00000171824	EXOSC10
chr1	11080509	C	A	ENST00000376936	ENSG00000171824	EXOSC10
chr1	11080512	C	A	ENST00000376936	ENSG00000171824	EXOSC10
chr1	11080521	T	A	ENST00000376936	ENSG00000171824	EXOSC10
chr1	11080546	A	C	ENST00000376936	ENSG00000171824	EXOSC10
chr1	11080546	A	T	ENST00000376936	ENSG00000171824	EXOSC10
chr1	11080550	C	A	ENST00000376936	ENSG00000171824	EXOSC10	TRUE	FALSE
chr1	11080550	C	G	ENST00000376936	ENSG00000171824	EXOSC10	TRUE	FALSE
chr1	11080550	C	T	ENST00000376936	ENSG00000171824	EXOSC10	TRUE	FALSE
chr1	11080551	T	A	ENST00000376936	ENSG00000171824	EXOSC10	TRUE	FALSE
chr1	11080551	T	C	ENST00000376936	ENSG00000171824	EXOSC10	TRUE	FALSE
chr1	11080551	T	G	ENST00000376936	ENSG00000171824	EXOSC10	TRUE	FALSE
chr1	11080762	A	C	ENST00000376936	ENSG00000171824	EXOSC10	TRUE	TRUE
chr1	11080762	A	G	ENST00000376936	ENSG00000171824	EXOSC10	TRUE	FALSE
chr1	11080762	A	T	ENST00000376936	ENSG00000171824	EXOSC10	TRUE	TRUE
chr1	11080763	C	A	ENST00000376936	ENSG00000171824	EXOSC10	TRUE	TRUE
chr1	11080763	C	G	ENST00000376936	ENSG00000171824	EXOSC10	TRUE	TRUE
chr1	11080763	C	T	ENST00000376936	ENSG00000171824	EXOSC10	TRUE	TRUE
chr1	11080765	C	A	ENST00000376936	ENSG00000171824	EXOSC10	TRUE	TRUE
chr1	11080766	G	C	ENST00000376936	ENSG00000171824	EXOSC10	TRUE	TRUE
chr1	11080766	G	T	ENST00000376936	ENSG00000171824	EXOSC10	TRUE	TRUE
chr1	11080774	C	A	ENST00000376936	ENSG00000171824	EXOSC10	TRUE	TRUE
chr1	11080780	C	A	ENST00000376936	ENSG00000171824	EXOSC10	TRUE	TRUE
chr1	11080795	T	A	ENST00000376936	ENSG00000171824	EXOSC10	TRUE	TRUE
chr1	11080802	C	T	ENST00000376936	ENSG00000171824	EXOSC10	TRUE	TRUE
chr1	11080803	C	T	ENST00000376936	ENSG00000171824	EXOSC10	TRUE	TRUE
chr1	11080819	G	A	ENST00000376936	ENSG00000171824	EXOSC10	TRUE	TRUE
chr1	11080830	A	T	ENST00000376936	ENSG00000171824	EXOSC10	TRUE	TRUE
chr1	11080834	G	A	ENST00000376936	ENSG00000171824	EXOSC10	TRUE	TRUE
chr1	11080837	G	A	ENST00000376936	ENSG00000171824	EXOSC10	TRUE	TRUE
chr1	11080852	T	A	ENST00000376936	ENSG00000171824	EXOSC10	TRUE	TRUE
chr1	11080855	T	A	ENST00000376936	ENSG00000171824	EXOSC10	TRUE	TRUE
chr1	11080858	G	A	ENST00000376936	ENSG00000171824	EXOSC10	TRUE	TRUE
chr1	11080861	T	A	ENST00000376936	ENSG00000171824	EXOSC10	TRUE	TRUE
chr1	11080865	A	C	ENST00000376936	ENSG00000171824	EXOSC10	TRUE	TRUE
chr1	11080865	A	T	ENST00000376936	ENSG00000171824	EXOSC10	TRUE	TRUE
chr1	11080873	C	A	ENST00000376936	ENSG00000171824	EXOSC10	TRUE	TRUE
chr1	11080877	G	C	ENST00000376936	ENSG00000171824	EXOSC10	TRUE	TRUE
chr1	11080877	G	T	ENST00000376936	ENSG00000171824	EXOSC10	TRUE	TRUE
chr1	11080885	C	A	ENST00000376936	ENSG00000171824	EXOSC10	TRUE	TRUE
chr1	11080903	T	A	ENST00000376936	ENSG00000171824	EXOSC10	TRUE	TRUE
chr1	11080912	T	A	ENST00000376936	ENSG00000171824	EXOSC10	TRUE	TRUE
chr1	11080913	C	A	ENST00000376936	ENSG00000171824	EXOSC10	TRUE	FALSE
chr1	11080913	C	G	ENST00000376936	ENSG00000171824	EXOSC10	TRUE	FALSE
chr1	11080913	C	T	ENST00000376936	ENSG00000171824	EXOSC10	TRUE	FALSE
chr1	11080914	T	A	ENST00000376936	ENSG00000171824	EXOSC10	TRUE	FALSE
chr1	11080914	T	C	ENST00000376936	ENSG00000171824	EXOSC10	TRUE	FALSE
chr1	11080914	T	G	ENST00000376936	ENSG00000171824	EXOSC10	TRUE	FALSE
chr1	11081080	A	C	ENST00000376936	ENSG00000171824	EXOSC10	TRUE	FALSE
chr1	11081080	A	G	ENST00000376936	ENSG00000171824	EXOSC10	TRUE	FALSE
chr1	11081080	A	T	ENST00000376936	ENSG00000171824	EXOSC10	TRUE	FALSE
chr1	11081081	C	A	ENST00000376936	ENSG00000171824	EXOSC10	TRUE	FALSE
chr1	11081081	C	G	ENST00000376936	ENSG00000171824	EXOSC10	TRUE	FALSE
chr1	11081081	C	T	ENST00000376936	ENSG00000171824	EXOSC10	TRUE	FALSE
chr1	11081084	T	A	ENST00000376936	ENSG00000171824	EXOSC10	TRUE	TRUE
chr1	11081088	G	T	ENST00000376936	ENSG00000171824	EXOSC10	TRUE	TRUE
chr1	11081108	G	A	ENST00000376936	ENSG00000171824	EXOSC10	TRUE	TRUE
chr1	11081109	C	T	ENST00000376936	ENSG00000171824	EXOSC10	TRUE	TRUE
chr1	11081110	C	T	ENST00000376936	ENSG00000171824	EXOSC10	TRUE	TRUE
chr1	11081120	G	A	ENST00000376936	ENSG00000171824	EXOSC10	TRUE	TRUE
chr1	11081126	G	A	ENST00000376936	ENSG00000171824	EXOSC10	TRUE	TRUE
chr1	11081135	G	A	ENST00000376936	ENSG00000171824	EXOSC10	TRUE	TRUE
chr1	11081150	C	A	ENST00000376936	ENSG00000171824	EXOSC10	TRUE	TRUE
chr1	11081151	C	T	ENST00000376936	ENSG00000171824	EXOSC10	TRUE	TRUE
chr1	11081152	C	T	ENST00000376936	ENSG00000171824	EXOSC10	TRUE	TRUE
chr1	11081159	C	A	ENST00000376936	ENSG00000171824	EXOSC10	TRUE	TRUE
chr1	11081171	T	A	ENST00000376936	ENSG00000171824	EXOSC10	TRUE	TRUE
chr1	11081175	A	C	ENST00000376936	ENSG00000171824	EXOSC10	TRUE	TRUE
chr1	11081175	A	T	ENST00000376936	ENSG00000171824	EXOSC10	TRUE	TRUE
chr1	11081181	A	C	ENST00000376936	ENSG00000171824	EXOSC10
chr1	11081181	A	T	ENST00000376936	ENSG00000171824	EXOSC10	TRUE	TRUE
chr1	11081190	G	C	ENST00000376936	ENSG00000171824	EXOSC10	TRUE	TRUE
chr1	11081190	G	T	ENST00000376936	ENSG00000171824	EXOSC10	TRUE	TRUE
chr1	11081211	G	C	ENST00000376936	ENSG00000171824	EXOSC10	TRUE	TRUE
chr1	11081211	G	T	ENST00000376936	ENSG00000171824	EXOSC10	TRUE	TRUE
chr1	11081225	C	A	ENST00000376936	ENSG00000171824	EXOSC10	TRUE	TRUE
chr1	11081228	C	A	ENST00000376936	ENSG00000171824	EXOSC10	TRUE	TRUE
chr1	11081239	C	A	ENST00000376936	ENSG00000171824	EXOSC10	TRUE	FALSE
chr1	11081239	C	G	ENST00000376936	ENSG00000171824	EXOSC10	TRUE	FALSE
chr1	11081239	C	T	ENST00000376936	ENSG00000171824	EXOSC10	TRUE	FALSE
chr1	11081240	T	A	ENST00000376936	ENSG00000171824	EXOSC10	TRUE	FALSE
chr1	11081240	T	C	ENST00000376936	ENSG00000171824	EXOSC10	TRUE	FALSE
chr1	11081240	T	G	ENST00000376936	ENSG00000171824	EXOSC10	TRUE	FALSE
chr1	11082686	A	C	ENST00000376936	ENSG00000171824	EXOSC10	FALSE	FALSE
chr1	11082686	A	G	ENST00000376936	ENSG00000171824	EXOSC10	FALSE	FALSE
chr1	11082686	A	T	ENST00000376936	ENSG00000171824	EXOSC10	FALSE	FALSE
chr1	11082687	C	A	ENST00000376936	ENSG00000171824	EXOSC10	FALSE	FALSE
chr1	11082687	C	G	ENST00000376936	ENSG00000171824	EXOSC10	FALSE	FALSE
chr1	11082687	C	T	ENST00000376936	ENSG00000171824	EXOSC10	FALSE	FALSE
chr1	11082695	T	A	ENST00000376936	ENSG00000171824	EXOSC10	TRUE	TRUE
chr1	11082696	C	T	ENST00000376936	ENSG00000171824	EXOSC10	TRUE	TRUE
chr1	11082697	C	T	ENST00000376936	ENSG00000171824	EXOSC10	TRUE	TRUE
chr1	11082710	G	A	ENST00000376936	ENSG00000171824	EXOSC10	TRUE	TRUE
chr1	11082711	A	C	ENST00000376936	ENSG00000171824	EXOSC10	TRUE	TRUE
chr1	11082711	A	T	ENST00000376936	ENSG00000171824	EXOSC10	TRUE	TRUE
chr1	11082716	G	A	ENST00000376936	ENSG00000171824	EXOSC10	TRUE	TRUE
chr1	11082719	T	A	ENST00000376936	ENSG00000171824	EXOSC10	TRUE	TRUE
chr1	11082724	G	C	ENST00000376936	ENSG00000171824	EXOSC10	TRUE	TRUE
chr1	11082724	G	T	ENST00000376936	ENSG00000171824	EXOSC10	TRUE	TRUE
chr1	11082735	G	T	ENST00000376936	ENSG00000171824	EXOSC10	TRUE	TRUE
chr1	11082738	G	C	ENST00000376936	ENSG00000171824	EXOSC10	TRUE	TRUE
chr1	11082738	G	T	ENST00000376936	ENSG00000171824	EXOSC10	TRUE	TRUE
chr1	11082746	T	A	ENST00000376936	ENSG00000171824	EXOSC10	TRUE	TRUE
chr1	11082763	G	C	ENST00000376936	ENSG00000171824	EXOSC10	TRUE	TRUE
chr1	11082763	G	T	ENST00000376936	ENSG00000171824	EXOSC10	TRUE	TRUE
chr1	11082797	G	A	ENST00000376936	ENSG00000171824	EXOSC10	TRUE	TRUE
chr1	11082822	A	C	ENST00000376936	ENSG00000171824	EXOSC10	TRUE	TRUE
chr1	11082822	A	T	ENST00000376936	ENSG00000171824	EXOSC10	TRUE	TRUE
chr1	11082826	A	T	ENST00000376936	ENSG00000171824	EXOSC10	TRUE	TRUE
chr1	11082839	T	A	ENST00000376936	ENSG00000171824	EXOSC10	TRUE	TRUE
chr1	11082842	G	A	ENST00000376936	ENSG00000171824	EXOSC10	TRUE	TRUE
chr1	11082846	C	T	ENST00000376936	ENSG00000171824	EXOSC10	TRUE	TRUE
chr1	11082847	C	T	ENST00000376936	ENSG00000171824	EXOSC10	TRUE	TRUE
chr1	11082851	C	A	ENST00000376936	ENSG00000171824	EXOSC10	TRUE	TRUE
chr1	11082859	G	C	ENST00000376936	ENSG00000171824	EXOSC10	TRUE	TRUE
chr1	11082859	G	T	ENST00000376936	ENSG00000171824	EXOSC10	TRUE	TRUE
chr1	11082879	C	A	ENST00000376936	ENSG00000171824	EXOSC10	TRUE	FALSE
chr1	11082879	C	G	ENST00000376936	ENSG00000171824	EXOSC10	TRUE	FALSE
chr1	11082879	C	T	ENST00000376936	ENSG00000171824	EXOSC10	TRUE	FALSE
chr1	11082880	T	A	ENST00000376936	ENSG00000171824	EXOSC10	TRUE	FALSE
chr1	11082880	T	C	ENST00000376936	ENSG00000171824	EXOSC10	TRUE	FALSE
chr1	11082880	T	G	ENST00000376936	ENSG00000171824	EXOSC10	TRUE	FALSE
chr1	11087446	A	C	ENST00000376936	ENSG00000171824	EXOSC10	TRUE	FALSE
chr1	11087446	A	G	ENST00000376936	ENSG00000171824	EXOSC10	TRUE	FALSE
chr1	11087446	A	T	ENST00000376936	ENSG00000171824	EXOSC10	TRUE	FALSE
chr1	11087447	C	A	ENST00000376936	ENSG00000171824	EXOSC10	TRUE	FALSE
chr1	11087447	C	G	ENST00000376936	ENSG00000171824	EXOSC10	TRUE	FALSE
chr1	11087447	C	T	ENST00000376936	ENSG00000171824	EXOSC10	TRUE	FALSE
chr1	11087450	T	A	ENST00000376936	ENSG00000171824	EXOSC10	TRUE	TRUE
chr1	11087477	C	A	ENST00000376936	ENSG00000171824	EXOSC10	TRUE	TRUE
chr1	11087487	G	C	ENST00000376936	ENSG00000171824	EXOSC10	TRUE	TRUE
chr1	11087487	G	T	ENST00000376936	ENSG00000171824	EXOSC10	TRUE	TRUE
chr1	11087501	G	A	ENST00000376936	ENSG00000171824	EXOSC10	TRUE	TRUE
chr1	11087507	C	A	ENST00000376936	ENSG00000171824	EXOSC10	TRUE	TRUE
chr1	11087531	C	A	ENST00000376936	ENSG00000171824	EXOSC10	TRUE	TRUE
chr1	11087549	G	A	ENST00000376936	ENSG00000171824	EXOSC10	TRUE	TRUE
chr1	11087556	G	T	ENST00000376936	ENSG00000171824	EXOSC10	TRUE	TRUE
chr1	11087567	C	A	ENST00000376936	ENSG00000171824	EXOSC10	TRUE	TRUE
chr1	11087580	G	C	ENST00000376936	ENSG00000171824	EXOSC10	TRUE	TRUE
chr1	11087580	G	T	ENST00000376936	ENSG00000171824	EXOSC10	TRUE	TRUE
chr1	11087592	C	A	ENST00000376936	ENSG00000171824	EXOSC10	TRUE	FALSE
chr1	11087592	C	G	ENST00000376936	ENSG00000171824	EXOSC10	TRUE	FALSE
chr1	11087592	C	T	ENST00000376936	ENSG00000171824	EXOSC10	TRUE	FALSE
chr1	11087593	T	A	ENST00000376936	ENSG00000171824	EXOSC10	TRUE	FALSE
chr1	11087593	T	C	ENST00000376936	ENSG00000171824	EXOSC10	TRUE	FALSE
chr1	11087593	T	G	ENST00000376936	ENSG00000171824	EXOSC10	TRUE	FALSE
chr1	11087798	A	C	ENST00000376936	ENSG00000171824	EXOSC10	TRUE	FALSE
chr1	11087798	A	G	ENST00000376936	ENSG00000171824	EXOSC10	TRUE	FALSE
chr1	11087798	A	T	ENST00000376936	ENSG00000171824	EXOSC10	TRUE	FALSE
chr1	11087799	C	A	ENST00000376936	ENSG00000171824	EXOSC10	TRUE	FALSE
chr1	11087799	C	G	ENST00000376936	ENSG00000171824	EXOSC10	TRUE	FALSE
chr1	11087799	C	T	ENST00000376936	ENSG00000171824	EXOSC10	TRUE	FALSE
chr1	11087802	C	A	ENST00000376936	ENSG00000171824	EXOSC10	TRUE	TRUE
chr1	11087804	A	T	ENST00000376936	ENSG00000171824	EXOSC10	TRUE	TRUE
chr1	11087820	C	A	ENST00000376936	ENSG00000171824	EXOSC10	TRUE	TRUE
chr1	11087823	G	A	ENST00000376936	ENSG00000171824	EXOSC10	TRUE	TRUE
chr1	11087824	A	T	ENST00000376936	ENSG00000171824	EXOSC10	TRUE	TRUE
chr1	11087831	A	T	ENST00000376936	ENSG00000171824	EXOSC10	TRUE	TRUE
chr1	11087838	T	A	ENST00000376936	ENSG00000171824	EXOSC10	TRUE	TRUE
chr1	11087841	C	A	ENST00000376936	ENSG00000171824	EXOSC10	TRUE	TRUE
chr1	11087850	C	A	ENST00000376936	ENSG00000171824	EXOSC10	TRUE	TRUE
chr1	11087859	C	A	ENST00000376936	ENSG00000171824	EXOSC10	TRUE	TRUE
chr1	11087881	G	T	ENST00000376936	ENSG00000171824	EXOSC10	TRUE	TRUE
chr1	11087892	C	A	ENST00000376936	ENSG00000171824	EXOSC10	TRUE	TRUE
chr1	11087895	C	A	ENST00000376936	ENSG00000171824	EXOSC10	TRUE	TRUE
chr1	11087904	T	A	ENST00000376936	ENSG00000171824	EXOSC10	TRUE	TRUE
chr1	11087905	G	C	ENST00000376936	ENSG00000171824	EXOSC10	TRUE	TRUE
chr1	11087905	G	T	ENST00000376936	ENSG00000171824	EXOSC10	TRUE	TRUE
chr1	11087909	A	C	ENST00000376936	ENSG00000171824	EXOSC10	TRUE	TRUE
chr1	11087909	A	T	ENST00000376936	ENSG00000171824	EXOSC10	TRUE	TRUE
chr1	11087911	C	A	ENST00000376936	ENSG00000171824	EXOSC10	TRUE	FALSE
chr1	11087911	C	G	ENST00000376936	ENSG00000171824	EXOSC10	TRUE	FALSE
chr1	11087911	C	T	ENST00000376936	ENSG00000171824	EXOSC10	TRUE	FALSE
chr1	11087912	T	A	ENST00000376936	ENSG00000171824	EXOSC10	TRUE	FALSE
chr1	11087912	T	C	ENST00000376936	ENSG00000171824	EXOSC10	TRUE	FALSE
chr1	11087912	T	G	ENST00000376936	ENSG00000171824	EXOSC10	TRUE	FALSE
chr1	11088121	A	C	ENST00000376936	ENSG00000171824	EXOSC10	TRUE	FALSE
chr1	11088121	A	G	ENST00000376936	ENSG00000171824	EXOSC10	TRUE	FALSE
chr1	11088121	A	T	ENST00000376936	ENSG00000171824	EXOSC10	TRUE	FALSE
chr1	11088122	C	A	ENST00000376936	ENSG00000171824	EXOSC10	TRUE	FALSE
chr1	11088122	C	G	ENST00000376936	ENSG00000171824	EXOSC10	TRUE	FALSE
chr1	11088122	C	T	ENST00000376936	ENSG00000171824	EXOSC10	TRUE	FALSE
chr1	11088125	G	A	ENST00000376936	ENSG00000171824	EXOSC10	TRUE	TRUE
chr1	11088131	G	A	ENST00000376936	ENSG00000171824	EXOSC10	TRUE	TRUE
chr1	11088137	T	A	ENST00000376936	ENSG00000171824	EXOSC10	TRUE	TRUE
chr1	11088140	G	A	ENST00000376936	ENSG00000171824	EXOSC10	TRUE	TRUE
chr1	11088176	C	A	ENST00000376936	ENSG00000171824	EXOSC10	TRUE	TRUE
chr1	11088177	A	C	ENST00000376936	ENSG00000171824	EXOSC10	TRUE	TRUE
chr1	11088177	A	T	ENST00000376936	ENSG00000171824	EXOSC10	TRUE	TRUE
chr1	11088182	G	A	ENST00000376936	ENSG00000171824	EXOSC10	TRUE	TRUE
chr1	11088183	A	C	ENST00000376936	ENSG00000171824	EXOSC10	TRUE	TRUE
chr1	11088183	A	T	ENST00000376936	ENSG00000171824	EXOSC10	TRUE	TRUE
chr1	11088199	C	A	ENST00000376936	ENSG00000171824	EXOSC10	TRUE	FALSE
chr1	11088199	C	G	ENST00000376936	ENSG00000171824	EXOSC10	TRUE	FALSE
chr1	11088199	C	T	ENST00000376936	ENSG00000171824	EXOSC10	TRUE	FALSE
chr1	11088200	T	A	ENST00000376936	ENSG00000171824	EXOSC10	TRUE	FALSE
chr1	11088200	T	C	ENST00000376936	ENSG00000171824	EXOSC10	TRUE	FALSE
chr1	11088200	T	G	ENST00000376936	ENSG00000171824	EXOSC10	TRUE	FALSE
chr1	11090552	A	C	ENST00000376936	ENSG00000171824	EXOSC10	TRUE	FALSE
chr1	11090552	A	G	ENST00000376936	ENSG00000171824	EXOSC10	TRUE	FALSE
chr1	11090552	A	T	ENST00000376936	ENSG00000171824	EXOSC10	TRUE	FALSE
chr1	11090553	C	A	ENST00000376936	ENSG00000171824	EXOSC10	TRUE	FALSE
chr1	11090553	C	G	ENST00000376936	ENSG00000171824	EXOSC10	TRUE	FALSE
chr1	11090553	C	T	ENST00000376936	ENSG00000171824	EXOSC10	TRUE	FALSE
chr1	11090561	G	A	ENST00000376936	ENSG00000171824	EXOSC10	TRUE	TRUE
chr1	11090564	C	A	ENST00000376936	ENSG00000171824	EXOSC10	TRUE	TRUE
chr1	11090570	G	A	ENST00000376936	ENSG00000171824	EXOSC10	TRUE	TRUE
chr1	11090573	G	A	ENST00000376936	ENSG00000171824	EXOSC10	TRUE	TRUE
chr1	11090579	T	A	ENST00000376936	ENSG00000171824	EXOSC10	TRUE	TRUE
chr1	11090582	G	A	ENST00000376936	ENSG00000171824	EXOSC10	TRUE	TRUE
chr1	11090585	G	A	ENST00000376936	ENSG00000171824	EXOSC10	TRUE	TRUE
chr1	11090620	A	T	ENST00000376936	ENSG00000171824	EXOSC10	TRUE	TRUE
chr1	11090627	C	A	ENST00000376936	ENSG00000171824	EXOSC10	TRUE	TRUE
chr1	11090639	G	A	ENST00000376936	ENSG00000171824	EXOSC10	TRUE	TRUE
chr1	11090648	C	A	ENST00000376936	ENSG00000171824	EXOSC10	TRUE	TRUE
chr1	11090657	C	A	ENST00000376936	ENSG00000171824	EXOSC10	TRUE	TRUE
chr1	11090660	T	A	ENST00000376936	ENSG00000171824	EXOSC10	TRUE	TRUE
chr1	11090669	C	A	ENST00000376936	ENSG00000171824	EXOSC10	TRUE	FALSE
chr1	11090669	C	G	ENST00000376936	ENSG00000171824	EXOSC10	TRUE	FALSE
chr1	11090669	C	T	ENST00000376936	ENSG00000171824	EXOSC10	TRUE	FALSE
chr1	11090670	T	A	ENST00000376936	ENSG00000171824	EXOSC10	TRUE	FALSE
chr1	11090670	T	C	ENST00000376936	ENSG00000171824	EXOSC10	TRUE	FALSE
chr1	11090670	T	G	ENST00000376936	ENSG00000171824	EXOSC10	TRUE	FALSE
chr1	11091012	A	C	ENST00000376936	ENSG00000171824	EXOSC10	TRUE	TRUE
chr1	11091012	A	G	ENST00000376936	ENSG00000171824	EXOSC10	TRUE	FALSE
chr1	11091012	A	T	ENST00000376936	ENSG00000171824	EXOSC10	TRUE	TRUE
chr1	11091013	C	A	ENST00000376936	ENSG00000171824	EXOSC10	TRUE	TRUE
chr1	11091013	C	G	ENST00000376936	ENSG00000171824	EXOSC10	TRUE	TRUE
chr1	11091013	C	T	ENST00000376936	ENSG00000171824	EXOSC10	TRUE	TRUE
chr1	11091017	G	A	ENST00000376936	ENSG00000171824	EXOSC10	TRUE	TRUE
chr1	11091029	T	A	ENST00000376936	ENSG00000171824	EXOSC10	TRUE	TRUE
chr1	11091032	G	A	ENST00000376936	ENSG00000171824	EXOSC10	TRUE	TRUE
chr1	11091044	T	A	ENST00000376936	ENSG00000171824	EXOSC10	TRUE	TRUE
chr1	11091056	T	A	ENST00000376936	ENSG00000171824	EXOSC10	TRUE	TRUE
chr1	11091089	T	A	ENST00000376936	ENSG00000171824	EXOSC10	TRUE	TRUE
chr1	11091092	C	A	ENST00000376936	ENSG00000171824	EXOSC10	TRUE	TRUE
chr1	11091095	G	A	ENST00000376936	ENSG00000171824	EXOSC10	TRUE	TRUE
chr1	11091101	T	A	ENST00000376936	ENSG00000171824	EXOSC10	TRUE	TRUE
chr1	11091107	G	A	ENST00000376936	ENSG00000171824	EXOSC10	TRUE	TRUE
chr1	11091113	G	A	ENST00000376936	ENSG00000171824	EXOSC10	TRUE	TRUE
chr1	11091125	T	A	ENST00000376936	ENSG00000171824	EXOSC10	TRUE	TRUE
chr1	11091149	C	A	ENST00000376936	ENSG00000171824	EXOSC10	TRUE	TRUE
chr1	11091155	T	A	ENST00000376936	ENSG00000171824	EXOSC10	TRUE	TRUE
chr1	11091161	T	A	ENST00000376936	ENSG00000171824	EXOSC10	TRUE	TRUE
chr1	11091164	T	A	ENST00000376936	ENSG00000171824	EXOSC10	TRUE	TRUE
chr1	11091168	A	C	ENST00000376936	ENSG00000171824	EXOSC10	TRUE	TRUE
chr1	11091168	A	T	ENST00000376936	ENSG00000171824	EXOSC10	TRUE	TRUE
chr1	11091173	C	A	ENST00000376936	ENSG00000171824	EXOSC10	TRUE	TRUE
chr1	11091180	C	A	ENST00000376936	ENSG00000171824	EXOSC10	TRUE	FALSE
chr1	11091180	C	G	ENST00000376936	ENSG00000171824	EXOSC10	TRUE	FALSE
chr1	11091180	C	T	ENST00000376936	ENSG00000171824	EXOSC10	TRUE	FALSE
chr1	11091181	T	A	ENST00000376936	ENSG00000171824	EXOSC10	TRUE	TRUE
chr1	11091181	T	C	ENST00000376936	ENSG00000171824	EXOSC10	TRUE	FALSE
chr1	11091181	T	G	ENST00000376936	ENSG00000171824	EXOSC10	TRUE	TRUE
chr1	11091491	A	C	ENST00000376936	ENSG00000171824	EXOSC10	TRUE	FALSE
chr1	11091491	A	G	ENST00000376936	ENSG00000171824	EXOSC10	TRUE	FALSE
chr1	11091491	A	T	ENST00000376936	ENSG00000171824	EXOSC10	TRUE	FALSE
chr1	11091492	C	A	ENST00000376936	ENSG00000171824	EXOSC10	TRUE	FALSE
chr1	11091492	C	G	ENST00000376936	ENSG00000171824	EXOSC10	TRUE	FALSE
chr1	11091492	C	T	ENST00000376936	ENSG00000171824	EXOSC10	TRUE	FALSE
chr1	11091495	T	A	ENST00000376936	ENSG00000171824	EXOSC10	TRUE	TRUE
chr1	11091502	C	T	ENST00000376936	ENSG00000171824	EXOSC10	TRUE	TRUE
chr1	11091503	C	T	ENST00000376936	ENSG00000171824	EXOSC10	TRUE	TRUE
chr1	11091522	T	A	ENST00000376936	ENSG00000171824	EXOSC10	TRUE	TRUE
chr1	11091531	G	A	ENST00000376936	ENSG00000171824	EXOSC10	TRUE	TRUE
chr1	11091533	A	T	ENST00000376936	ENSG00000171824	EXOSC10	TRUE	TRUE
chr1	11091555	G	A	ENST00000376936	ENSG00000171824	EXOSC10	TRUE	TRUE
chr1	11091558	G	A	ENST00000376936	ENSG00000171824	EXOSC10	TRUE	TRUE
chr1	11091564	T	A	ENST00000376936	ENSG00000171824	EXOSC10	TRUE	TRUE
chr1	11091575	G	C	ENST00000376936	ENSG00000171824	EXOSC10	TRUE	TRUE
chr1	11091575	G	T	ENST00000376936	ENSG00000171824	EXOSC10	TRUE	TRUE
chr1	11091582	C	A	ENST00000376936	ENSG00000171824	EXOSC10	TRUE	TRUE
chr1	11091590	A	C	ENST00000376936	ENSG00000171824	EXOSC10	TRUE	TRUE
chr1	11091590	A	T	ENST00000376936	ENSG00000171824	EXOSC10	TRUE	TRUE
chr1	11091598	C	A	ENST00000376936	ENSG00000171824	EXOSC10	TRUE	FALSE
chr1	11091598	C	G	ENST00000376936	ENSG00000171824	EXOSC10	TRUE	FALSE
chr1	11091598	C	T	ENST00000376936	ENSG00000171824	EXOSC10	TRUE	FALSE
chr1	11091599	T	A	ENST00000376936	ENSG00000171824	EXOSC10	TRUE	FALSE
chr1	11091599	T	C	ENST00000376936	ENSG00000171824	EXOSC10	TRUE	FALSE
chr1	11091599	T	G	ENST00000376936	ENSG00000171824	EXOSC10	TRUE	FALSE
chr1	11095756	A	C	ENST00000376936	ENSG00000171824	EXOSC10	TRUE	FALSE
chr1	11095756	A	G	ENST00000376936	ENSG00000171824	EXOSC10	FALSE	FALSE
chr1	11095756	A	T	ENST00000376936	ENSG00000171824	EXOSC10	TRUE	FALSE
chr1	11095757	C	A	ENST00000376936	ENSG00000171824	EXOSC10	TRUE	FALSE
chr1	11095757	C	G	ENST00000376936	ENSG00000171824	EXOSC10	TRUE	FALSE
chr1	11095757	C	T	ENST00000376936	ENSG00000171824	EXOSC10	TRUE	FALSE
chr1	11095763	T	A	ENST00000376936	ENSG00000171824	EXOSC10
chr1	11095766	C	A	ENST00000376936	ENSG00000171824	EXOSC10
chr1	11095795	A	C	ENST00000376936	ENSG00000171824	EXOSC10
chr1	11095795	A	T	ENST00000376936	ENSG00000171824	EXOSC10
chr1	11095805	T	A	ENST00000376936	ENSG00000171824	EXOSC10	TRUE	TRUE
chr1	11095811	C	A	ENST00000376936	ENSG00000171824	EXOSC10	TRUE	TRUE
chr1	11095817	C	A	ENST00000376936	ENSG00000171824	EXOSC10	TRUE	TRUE
chr1	11095826	T	A	ENST00000376936	ENSG00000171824	EXOSC10	TRUE	TRUE
chr1	11095832	G	A	ENST00000376936	ENSG00000171824	EXOSC10	TRUE	TRUE
chr1	11095838	T	A	ENST00000376936	ENSG00000171824	EXOSC10	TRUE	TRUE
chr1	11095851	A	T	ENST00000376936	ENSG00000171824	EXOSC10	TRUE	TRUE
chr1	11095860	G	C	ENST00000376936	ENSG00000171824	EXOSC10	TRUE	TRUE
chr1	11095860	G	T	ENST00000376936	ENSG00000171824	EXOSC10	TRUE	TRUE
chr1	11095865	G	A	ENST00000376936	ENSG00000171824	EXOSC10	TRUE	TRUE
chr1	11095874	T	A	ENST00000376936	ENSG00000171824	EXOSC10	TRUE	TRUE
chr1	11095881	G	T	ENST00000376936	ENSG00000171824	EXOSC10	TRUE	TRUE
chr1	11095882	C	A	ENST00000376936	ENSG00000171824	EXOSC10	TRUE	FALSE
chr1	11095882	C	G	ENST00000376936	ENSG00000171824	EXOSC10	TRUE	FALSE
chr1	11095882	C	T	ENST00000376936	ENSG00000171824	EXOSC10	TRUE	FALSE
chr1	11095883	T	A	ENST00000376936	ENSG00000171824	EXOSC10	TRUE	FALSE
chr1	11095883	T	C	ENST00000376936	ENSG00000171824	EXOSC10	TRUE	FALSE
chr1	11095883	T	G	ENST00000376936	ENSG00000171824	EXOSC10	TRUE	FALSE
chr1	11098018	A	C	ENST00000376936	ENSG00000171824	EXOSC10	TRUE	FALSE
chr1	11098018	A	G	ENST00000376936	ENSG00000171824	EXOSC10	FALSE	FALSE
chr1	11098018	A	T	ENST00000376936	ENSG00000171824	EXOSC10	TRUE	FALSE
chr1	11098019	C	A	ENST00000376936	ENSG00000171824	EXOSC10	TRUE	FALSE
chr1	11098019	C	G	ENST00000376936	ENSG00000171824	EXOSC10	TRUE	FALSE
chr1	11098019	C	T	ENST00000376936	ENSG00000171824	EXOSC10	TRUE	FALSE
chr1	11098024	G	A	ENST00000376936	ENSG00000171824	EXOSC10	TRUE	TRUE
chr1	11098029	A	T	ENST00000376936	ENSG00000171824	EXOSC10	TRUE	TRUE
chr1	11098039	C	A	ENST00000376936	ENSG00000171824	EXOSC10	TRUE	TRUE
chr1	11098042	G	A	ENST00000376936	ENSG00000171824	EXOSC10	TRUE	TRUE
chr1	11098048	C	A	ENST00000376936	ENSG00000171824	EXOSC10	TRUE	TRUE
chr1	11098049	G	T	ENST00000376936	ENSG00000171824	EXOSC10	TRUE	TRUE
chr1	11098060	G	A	ENST00000376936	ENSG00000171824	EXOSC10	TRUE	TRUE
chr1	11098078	G	A	ENST00000376936	ENSG00000171824	EXOSC10	TRUE	TRUE
chr1	11098079	G	C	ENST00000376936	ENSG00000171824	EXOSC10	TRUE	TRUE
chr1	11098079	G	T	ENST00000376936	ENSG00000171824	EXOSC10	TRUE	TRUE
chr1	11098088	A	C	ENST00000376936	ENSG00000171824	EXOSC10	TRUE	TRUE
chr1	11098088	A	T	ENST00000376936	ENSG00000171824	EXOSC10	TRUE	TRUE
chr1	11098093	C	A	ENST00000376936	ENSG00000171824	EXOSC10	TRUE	TRUE
chr1	11098105	G	A	ENST00000376936	ENSG00000171824	EXOSC10	TRUE	TRUE
chr1	11098126	T	A	ENST00000376936	ENSG00000171824	EXOSC10	TRUE	TRUE
chr1	11098157	C	A	ENST00000376936	ENSG00000171824	EXOSC10	TRUE	FALSE
chr1	11098157	C	G	ENST00000376936	ENSG00000171824	EXOSC10	TRUE	FALSE
chr1	11098157	C	T	ENST00000376936	ENSG00000171824	EXOSC10	TRUE	FALSE
chr1	11098158	T	A	ENST00000376936	ENSG00000171824	EXOSC10	TRUE	FALSE
chr1	11098158	T	C	ENST00000376936	ENSG00000171824	EXOSC10	TRUE	FALSE
chr1	11098158	T	G	ENST00000376936	ENSG00000171824	EXOSC10	TRUE	FALSE
chr1	11099719	A	C	ENST00000376936	ENSG00000171824	EXOSC10	TRUE	FALSE
chr1	11099719	A	G	ENST00000376936	ENSG00000171824	EXOSC10	FALSE	FALSE
chr1	11099719	A	T	ENST00000376936	ENSG00000171824	EXOSC10	TRUE	FALSE
chr1	11099720	C	A	ENST00000376936	ENSG00000171824	EXOSC10	TRUE	FALSE
chr1	11099720	C	G	ENST00000376936	ENSG00000171824	EXOSC10	TRUE	FALSE
chr1	11099720	C	T	ENST00000376936	ENSG00000171824	EXOSC10	TRUE	FALSE
chr1	11099723	T	A	ENST00000376936	ENSG00000171824	EXOSC10	TRUE	TRUE
chr1	11099765	C	A	ENST00000376936	ENSG00000171824	EXOSC10	TRUE	FALSE
chr1	11099768	C	A	ENST00000376936	ENSG00000171824	EXOSC10	TRUE	FALSE
chr1	11099777	T	A	ENST00000376936	ENSG00000171824	EXOSC10	TRUE	FALSE
chr1	11099794	G	T	ENST00000376936	ENSG00000171824	EXOSC10	FALSE	FALSE
chr1	11099810	C	A	ENST00000376936	ENSG00000171824	EXOSC10	FALSE	FALSE
chr1	11107488	C	T	ENST00000361445	ENSG00000198793	MTOR	FALSE	FALSE
chr1	11107489	C	T	ENST00000361445	ENSG00000198793	MTOR	FALSE	FALSE
chr1	11107497	G	T	ENST00000361445	ENSG00000198793	MTOR	FALSE	FALSE
chr1	11107500	C	T	ENST00000361445	ENSG00000198793	MTOR	FALSE	FALSE
chr1	11107501	C	A	ENST00000361445	ENSG00000198793	MTOR	TRUE	FALSE
chr1	11107501	C	G	ENST00000361445	ENSG00000198793	MTOR	TRUE	FALSE
chr1	11107501	C	T	ENST00000361445	ENSG00000198793	MTOR	TRUE	FALSE
chr1	11107502	T	A	ENST00000361445	ENSG00000198793	MTOR	TRUE	FALSE
chr1	11107502	T	C	ENST00000361445	ENSG00000198793	MTOR	TRUE	FALSE
chr1	11107502	T	G	ENST00000361445	ENSG00000198793	MTOR	TRUE	FALSE
chr1	11108179	A	C	ENST00000361445	ENSG00000198793	MTOR	TRUE	FALSE
chr1	11108179	A	G	ENST00000361445	ENSG00000198793	MTOR	TRUE	FALSE
chr1	11108179	A	T	ENST00000361445	ENSG00000198793	MTOR	TRUE	FALSE
chr1	11108180	C	A	ENST00000361445	ENSG00000198793	MTOR	TRUE	FALSE
chr1	11108180	C	G	ENST00000361445	ENSG00000198793	MTOR	TRUE	FALSE
chr1	11108180	C	T	ENST00000361445	ENSG00000198793	MTOR	TRUE	FALSE
chr1	11108181	C	T	ENST00000361445	ENSG00000198793	MTOR	FALSE	FALSE
chr1	11108189	A	C	ENST00000361445	ENSG00000198793	MTOR	FALSE	FALSE
chr1	11108189	A	T	ENST00000361445	ENSG00000198793	MTOR	FALSE	FALSE
chr1	11108192	G	T	ENST00000361445	ENSG00000198793	MTOR	FALSE	FALSE
chr1	11108197	G	A	ENST00000361445	ENSG00000198793	MTOR	FALSE	FALSE
chr1	11108198	G	T	ENST00000361445	ENSG00000198793	MTOR	FALSE	FALSE
chr1	11108209	C	A	ENST00000361445	ENSG00000198793	MTOR	FALSE	FALSE
chr1	11108224	G	A	ENST00000361445	ENSG00000198793	MTOR	FALSE	FALSE
chr1	11108227	T	A	ENST00000361445	ENSG00000198793	MTOR	FALSE	FALSE
chr1	11108239	C	A	ENST00000361445	ENSG00000198793	MTOR	TRUE	TRUE
chr1	11108245	G	A	ENST00000361445	ENSG00000198793	MTOR	TRUE	TRUE
chr1	11108259	A	T	ENST00000361445	ENSG00000198793	MTOR	TRUE	TRUE
chr1	11108287	C	A	ENST00000361445	ENSG00000198793	MTOR	TRUE	FALSE
chr1	11108287	C	G	ENST00000361445	ENSG00000198793	MTOR	TRUE	FALSE
chr1	11108287	C	T	ENST00000361445	ENSG00000198793	MTOR	TRUE	FALSE
chr1	11108288	T	A	ENST00000361445	ENSG00000198793	MTOR	TRUE	FALSE
chr1	11108288	T	C	ENST00000361445	ENSG00000198793	MTOR	TRUE	FALSE
chr1	11108288	T	G	ENST00000361445	ENSG00000198793	MTOR	TRUE	FALSE
chr1	11109288	A	C	ENST00000361445	ENSG00000198793	MTOR	TRUE	FALSE
chr1	11109288	A	G	ENST00000361445	ENSG00000198793	MTOR	TRUE	FALSE
chr1	11109288	A	T	ENST00000361445	ENSG00000198793	MTOR	TRUE	FALSE
chr1	11109289	C	A	ENST00000361445	ENSG00000198793	MTOR	TRUE	FALSE
chr1	11109289	C	G	ENST00000361445	ENSG00000198793	MTOR	TRUE	FALSE
chr1	11109289	C	T	ENST00000361445	ENSG00000198793	MTOR	TRUE	FALSE
chr1	11109299	T	A	ENST00000361445	ENSG00000198793	MTOR	TRUE	TRUE
chr1	11109305	G	A	ENST00000361445	ENSG00000198793	MTOR	TRUE	TRUE
chr1	11109323	G	A	ENST00000361445	ENSG00000198793	MTOR	TRUE	TRUE
chr1	11109332	T	A	ENST00000361445	ENSG00000198793	MTOR	TRUE	TRUE
chr1	11109335	T	A	ENST00000361445	ENSG00000198793	MTOR	TRUE	TRUE
chr1	11109347	C	A	ENST00000361445	ENSG00000198793	MTOR	TRUE	TRUE
chr1	11109353	T	A	ENST00000361445	ENSG00000198793	MTOR	TRUE	TRUE
chr1	11109358	A	T	ENST00000361445	ENSG00000198793	MTOR	TRUE	TRUE
chr1	11109368	C	A	ENST00000361445	ENSG00000198793	MTOR	TRUE	TRUE
chr1	11109371	C	A	ENST00000361445	ENSG00000198793	MTOR	TRUE	FALSE
chr1	11109371	C	G	ENST00000361445	ENSG00000198793	MTOR	TRUE	FALSE
chr1	11109371	C	T	ENST00000361445	ENSG00000198793	MTOR	TRUE	FALSE
chr1	11109372	T	A	ENST00000361445	ENSG00000198793	MTOR	TRUE	FALSE
chr1	11109372	T	C	ENST00000361445	ENSG00000198793	MTOR	TRUE	FALSE
chr1	11109372	T	G	ENST00000361445	ENSG00000198793	MTOR	TRUE	FALSE
chr1	11109647	A	C	ENST00000361445	ENSG00000198793	MTOR	TRUE	FALSE
chr1	11109647	A	G	ENST00000361445	ENSG00000198793	MTOR	TRUE	FALSE
chr1	11109647	A	T	ENST00000361445	ENSG00000198793	MTOR	TRUE	FALSE
chr1	11109648	C	A	ENST00000361445	ENSG00000198793	MTOR	TRUE	FALSE
chr1	11109648	C	G	ENST00000361445	ENSG00000198793	MTOR	TRUE	FALSE
chr1	11109648	C	T	ENST00000361445	ENSG00000198793	MTOR	TRUE	FALSE
chr1	11109667	C	A	ENST00000361445	ENSG00000198793	MTOR	TRUE	TRUE
chr1	11109688	T	A	ENST00000361445	ENSG00000198793	MTOR	TRUE	TRUE
chr1	11109691	T	A	ENST00000361445	ENSG00000198793	MTOR	TRUE	TRUE
chr1	11109703	C	A	ENST00000361445	ENSG00000198793	MTOR	TRUE	TRUE
chr1	11109706	C	A	ENST00000361445	ENSG00000198793	MTOR	TRUE	TRUE
chr1	11109712	C	A	ENST00000361445	ENSG00000198793	MTOR	TRUE	TRUE
chr1	11109723	A	T	ENST00000361445	ENSG00000198793	MTOR	TRUE	TRUE
chr1	11109730	C	A	ENST00000361445	ENSG00000198793	MTOR	TRUE	FALSE
chr1	11109730	C	G	ENST00000361445	ENSG00000198793	MTOR	TRUE	FALSE
chr1	11109730	C	T	ENST00000361445	ENSG00000198793	MTOR	TRUE	FALSE
chr1	11109731	T	A	ENST00000361445	ENSG00000198793	MTOR	TRUE	FALSE
chr1	11109731	T	C	ENST00000361445	ENSG00000198793	MTOR	TRUE	FALSE
chr1	11109731	T	G	ENST00000361445	ENSG00000198793	MTOR	TRUE	FALSE
chr1	11112850	A	C	ENST00000361445	ENSG00000198793	MTOR	TRUE	FALSE
chr1	11112850	A	G	ENST00000361445	ENSG00000198793	MTOR	TRUE	FALSE
chr1	11112850	A	T	ENST00000361445	ENSG00000198793	MTOR	TRUE	FALSE
chr1	11112851	C	A	ENST00000361445	ENSG00000198793	MTOR	TRUE	FALSE
chr1	11112851	C	G	ENST00000361445	ENSG00000198793	MTOR	TRUE	FALSE
chr1	11112851	C	T	ENST00000361445	ENSG00000198793	MTOR	TRUE	FALSE
chr1	11112852	C	A	ENST00000361445	ENSG00000198793	MTOR
chr1	11112857	G	C	ENST00000361445	ENSG00000198793	MTOR
chr1	11112857	G	T	ENST00000361445	ENSG00000198793	MTOR
chr1	11112861	G	A	ENST00000361445	ENSG00000198793	MTOR
chr1	11112871	G	C	ENST00000361445	ENSG00000198793	MTOR	TRUE	TRUE
chr1	11112871	G	T	ENST00000361445	ENSG00000198793	MTOR	TRUE	TRUE
chr1	11112891	G	A	ENST00000361445	ENSG00000198793	MTOR	TRUE	TRUE
chr1	11112897	G	A	ENST00000361445	ENSG00000198793	MTOR	TRUE	TRUE
chr1	11112900	T	A	ENST00000361445	ENSG00000198793	MTOR	TRUE	TRUE
chr1	11112909	T	A	ENST00000361445	ENSG00000198793	MTOR	TRUE	TRUE
chr1	11112918	C	A	ENST00000361445	ENSG00000198793	MTOR	TRUE	FALSE
chr1	11112918	C	G	ENST00000361445	ENSG00000198793	MTOR	TRUE	FALSE
chr1	11112918	C	T	ENST00000361445	ENSG00000198793	MTOR	TRUE	FALSE
chr1	11112919	T	A	ENST00000361445	ENSG00000198793	MTOR	TRUE	FALSE
chr1	11112919	T	C	ENST00000361445	ENSG00000198793	MTOR	TRUE	FALSE
chr1	11112919	T	G	ENST00000361445	ENSG00000198793	MTOR	TRUE	FALSE
chr1	11114316	A	C	ENST00000361445	ENSG00000198793	MTOR	TRUE	FALSE
chr1	11114316	A	G	ENST00000361445	ENSG00000198793	MTOR	TRUE	FALSE
chr1	11114316	A	T	ENST00000361445	ENSG00000198793	MTOR	TRUE	FALSE
chr1	11114317	C	A	ENST00000361445	ENSG00000198793	MTOR	TRUE	FALSE
chr1	11114317	C	G	ENST00000361445	ENSG00000198793	MTOR	TRUE	FALSE
chr1	11114317	C	T	ENST00000361445	ENSG00000198793	MTOR	TRUE	FALSE
chr1	11114331	C	T	ENST00000361445	ENSG00000198793	MTOR	TRUE	TRUE
chr1	11114332	C	T	ENST00000361445	ENSG00000198793	MTOR	TRUE	TRUE
chr1	11114341	A	T	ENST00000361445	ENSG00000198793	MTOR	TRUE	TRUE
chr1	11114349	A	C	ENST00000361445	ENSG00000198793	MTOR	TRUE	TRUE
chr1	11114349	A	T	ENST00000361445	ENSG00000198793	MTOR	TRUE	TRUE
chr1	11114363	C	A	ENST00000361445	ENSG00000198793	MTOR	TRUE	TRUE
chr1	11114387	T	A	ENST00000361445	ENSG00000198793	MTOR	TRUE	TRUE
chr1	11114393	C	A	ENST00000361445	ENSG00000198793	MTOR	TRUE	TRUE
chr1	11114396	G	A	ENST00000361445	ENSG00000198793	MTOR	TRUE	TRUE
chr1	11114405	C	A	ENST00000361445	ENSG00000198793	MTOR	TRUE	TRUE
chr1	11114418	G	T	ENST00000361445	ENSG00000198793	MTOR	TRUE	TRUE
chr1	11114429	T	A	ENST00000361445	ENSG00000198793	MTOR	TRUE	TRUE
chr1	11114430	G	C	ENST00000361445	ENSG00000198793	MTOR	TRUE	TRUE
chr1	11114430	G	T	ENST00000361445	ENSG00000198793	MTOR	TRUE	TRUE
chr1	11114454	C	A	ENST00000361445	ENSG00000198793	MTOR	TRUE	FALSE
chr1	11114454	C	G	ENST00000361445	ENSG00000198793	MTOR	TRUE	FALSE
chr1	11114454	C	T	ENST00000361445	ENSG00000198793	MTOR	TRUE	FALSE
chr1	11114455	T	A	ENST00000361445	ENSG00000198793	MTOR	TRUE	FALSE
chr1	11114455	T	C	ENST00000361445	ENSG00000198793	MTOR	TRUE	FALSE
chr1	11114455	T	G	ENST00000361445	ENSG00000198793	MTOR	TRUE	FALSE
chr1	11114811	A	C	ENST00000361445	ENSG00000198793	MTOR	TRUE	FALSE
chr1	11114811	A	G	ENST00000361445	ENSG00000198793	MTOR	TRUE	FALSE
chr1	11114811	A	T	ENST00000361445	ENSG00000198793	MTOR	TRUE	FALSE
chr1	11114812	C	A	ENST00000361445	ENSG00000198793	MTOR	TRUE	FALSE
chr1	11114812	C	G	ENST00000361445	ENSG00000198793	MTOR	TRUE	FALSE
chr1	11114812	C	T	ENST00000361445	ENSG00000198793	MTOR	TRUE	FALSE
chr1	11114815	C	A	ENST00000361445	ENSG00000198793	MTOR	TRUE	TRUE
chr1	11114829	A	T	ENST00000361445	ENSG00000198793	MTOR	TRUE	TRUE
chr1	11114836	T	A	ENST00000361445	ENSG00000198793	MTOR	TRUE	TRUE
chr1	11114845	T	A	ENST00000361445	ENSG00000198793	MTOR	TRUE	TRUE
chr1	11114857	T	A	ENST00000361445	ENSG00000198793	MTOR	TRUE	TRUE
chr1	11114860	C	A	ENST00000361445	ENSG00000198793	MTOR	TRUE	TRUE
chr1	11114869	T	A	ENST00000361445	ENSG00000198793	MTOR	TRUE	TRUE
chr1	11114872	C	A	ENST00000361445	ENSG00000198793	MTOR	TRUE	TRUE
chr1	11114875	G	A	ENST00000361445	ENSG00000198793	MTOR	TRUE	TRUE
chr1	11114888	C	A	ENST00000361445	ENSG00000198793	MTOR	TRUE	TRUE
chr1	11114888	C	G	ENST00000361445	ENSG00000198793	MTOR	TRUE	TRUE
chr1	11114888	C	T	ENST00000361445	ENSG00000198793	MTOR	TRUE	TRUE
chr1	11114889	T	A	ENST00000361445	ENSG00000198793	MTOR	TRUE	TRUE
chr1	11114889	T	C	ENST00000361445	ENSG00000198793	MTOR	TRUE	TRUE
chr1	11114889	T	G	ENST00000361445	ENSG00000198793	MTOR	TRUE	TRUE
chr1	11115394	A	C	ENST00000361445	ENSG00000198793	MTOR	TRUE	FALSE
chr1	11115394	A	G	ENST00000361445	ENSG00000198793	MTOR	TRUE	FALSE
chr1	11115394	A	T	ENST00000361445	ENSG00000198793	MTOR	TRUE	FALSE
chr1	11115395	C	A	ENST00000361445	ENSG00000198793	MTOR	TRUE	FALSE
chr1	11115395	C	G	ENST00000361445	ENSG00000198793	MTOR	TRUE	FALSE
chr1	11115395	C	T	ENST00000361445	ENSG00000198793	MTOR	TRUE	FALSE
chr1	11115398	C	A	ENST00000361445	ENSG00000198793	MTOR	TRUE	TRUE
chr1	11115402	G	T	ENST00000361445	ENSG00000198793	MTOR	TRUE	TRUE
chr1	11115431	T	A	ENST00000361445	ENSG00000198793	MTOR	TRUE	TRUE
chr1	11115469	C	A	ENST00000361445	ENSG00000198793	MTOR	TRUE	FALSE
chr1	11115469	C	G	ENST00000361445	ENSG00000198793	MTOR	TRUE	FALSE
chr1	11115469	C	T	ENST00000361445	ENSG00000198793	MTOR	TRUE	FALSE
chr1	11115470	T	A	ENST00000361445	ENSG00000198793	MTOR	TRUE	FALSE
chr1	11115470	T	C	ENST00000361445	ENSG00000198793	MTOR	TRUE	FALSE
chr1	11115470	T	G	ENST00000361445	ENSG00000198793	MTOR	TRUE	FALSE
chr1	11117002	A	C	ENST00000361445	ENSG00000198793	MTOR	TRUE	FALSE
chr1	11117002	A	G	ENST00000361445	ENSG00000198793	MTOR	TRUE	FALSE
chr1	11117002	A	T	ENST00000361445	ENSG00000198793	MTOR	TRUE	FALSE
chr1	11117003	C	A	ENST00000361445	ENSG00000198793	MTOR	TRUE	FALSE
chr1	11117003	C	G	ENST00000361445	ENSG00000198793	MTOR	TRUE	FALSE
chr1	11117003	C	T	ENST00000361445	ENSG00000198793	MTOR	TRUE	FALSE
chr1	11117005	T	A	ENST00000361445	ENSG00000198793	MTOR	TRUE	TRUE
chr1	11117011	C	A	ENST00000361445	ENSG00000198793	MTOR	TRUE	TRUE
chr1	11117019	A	C	ENST00000361445	ENSG00000198793	MTOR	TRUE	TRUE
chr1	11117019	A	T	ENST00000361445	ENSG00000198793	MTOR	TRUE	TRUE
chr1	11117024	A	C	ENST00000361445	ENSG00000198793	MTOR	TRUE	TRUE
chr1	11117024	A	T	ENST00000361445	ENSG00000198793	MTOR	TRUE	TRUE
chr1	11117037	G	C	ENST00000361445	ENSG00000198793	MTOR	TRUE	TRUE
chr1	11117037	G	T	ENST00000361445	ENSG00000198793	MTOR	TRUE	TRUE
chr1	11117049	A	C	ENST00000361445	ENSG00000198793	MTOR	TRUE	TRUE
chr1	11117049	A	T	ENST00000361445	ENSG00000198793	MTOR	TRUE	TRUE
chr1	11117060	A	C	ENST00000361445	ENSG00000198793	MTOR	TRUE	TRUE
chr1	11117060	A	T	ENST00000361445	ENSG00000198793	MTOR	TRUE	TRUE
chr1	11117071	T	A	ENST00000361445	ENSG00000198793	MTOR	TRUE	TRUE
chr1	11117074	G	A	ENST00000361445	ENSG00000198793	MTOR	TRUE	TRUE
chr1	11117081	C	T	ENST00000361445	ENSG00000198793	MTOR	TRUE	TRUE
chr1	11117082	C	T	ENST00000361445	ENSG00000198793	MTOR	TRUE	TRUE
chr1	11117087	C	A	ENST00000361445	ENSG00000198793	MTOR	TRUE	FALSE
chr1	11117087	C	G	ENST00000361445	ENSG00000198793	MTOR	TRUE	FALSE
chr1	11117087	C	T	ENST00000361445	ENSG00000198793	MTOR	TRUE	FALSE
chr1	11117088	T	A	ENST00000361445	ENSG00000198793	MTOR	TRUE	FALSE
chr1	11117088	T	C	ENST00000361445	ENSG00000198793	MTOR	TRUE	FALSE
chr1	11117088	T	G	ENST00000361445	ENSG00000198793	MTOR	TRUE	FALSE
chr1	11121244	A	C	ENST00000361445	ENSG00000198793	MTOR	TRUE	FALSE
chr1	11121244	A	G	ENST00000361445	ENSG00000198793	MTOR	TRUE	FALSE
chr1	11121244	A	T	ENST00000361445	ENSG00000198793	MTOR	TRUE	FALSE
chr1	11121245	C	A	ENST00000361445	ENSG00000198793	MTOR	TRUE	FALSE
chr1	11121245	C	G	ENST00000361445	ENSG00000198793	MTOR	TRUE	FALSE
chr1	11121245	C	T	ENST00000361445	ENSG00000198793	MTOR	TRUE	FALSE
chr1	11121248	C	A	ENST00000361445	ENSG00000198793	MTOR	TRUE	TRUE
chr1	11121263	T	A	ENST00000361445	ENSG00000198793	MTOR	TRUE	TRUE
chr1	11121267	C	T	ENST00000361445	ENSG00000198793	MTOR	TRUE	TRUE
chr1	11121268	C	T	ENST00000361445	ENSG00000198793	MTOR	TRUE	TRUE
chr1	11121278	T	A	ENST00000361445	ENSG00000198793	MTOR	TRUE	TRUE
chr1	11121317	C	A	ENST00000361445	ENSG00000198793	MTOR	TRUE	TRUE
chr1	11121326	C	A	ENST00000361445	ENSG00000198793	MTOR	TRUE	TRUE
chr1	11121332	T	A	ENST00000361445	ENSG00000198793	MTOR	TRUE	TRUE
chr1	11121335	G	A	ENST00000361445	ENSG00000198793	MTOR	TRUE	TRUE
chr1	11121346	A	T	ENST00000361445	ENSG00000198793	MTOR	TRUE	TRUE
chr1	11121354	A	C	ENST00000361445	ENSG00000198793	MTOR	TRUE	TRUE
chr1	11121354	A	T	ENST00000361445	ENSG00000198793	MTOR	TRUE	TRUE
chr1	11121369	C	A	ENST00000361445	ENSG00000198793	MTOR	TRUE	FALSE
chr1	11121369	C	G	ENST00000361445	ENSG00000198793	MTOR	TRUE	FALSE
chr1	11121369	C	T	ENST00000361445	ENSG00000198793	MTOR	TRUE	FALSE
chr1	11121370	T	A	ENST00000361445	ENSG00000198793	MTOR	TRUE	FALSE
chr1	11121370	T	C	ENST00000361445	ENSG00000198793	MTOR	TRUE	FALSE
chr1	11121370	T	G	ENST00000361445	ENSG00000198793	MTOR	TRUE	FALSE
chr1	11121977	A	C	ENST00000361445	ENSG00000198793	MTOR	TRUE	TRUE
chr1	11121977	A	G	ENST00000361445	ENSG00000198793	MTOR	TRUE	FALSE
chr1	11121977	A	T	ENST00000361445	ENSG00000198793	MTOR	TRUE	TRUE
chr1	11121978	C	A	ENST00000361445	ENSG00000198793	MTOR	TRUE	TRUE
chr1	11121978	C	G	ENST00000361445	ENSG00000198793	MTOR	TRUE	TRUE
chr1	11121978	C	T	ENST00000361445	ENSG00000198793	MTOR	TRUE	TRUE
chr1	11121983	A	T	ENST00000361445	ENSG00000198793	MTOR	TRUE	TRUE
chr1	11121999	C	A	ENST00000361445	ENSG00000198793	MTOR	TRUE	TRUE
chr1	11122017	T	A	ENST00000361445	ENSG00000198793	MTOR	TRUE	TRUE
chr1	11122020	T	A	ENST00000361445	ENSG00000198793	MTOR	TRUE	TRUE
chr1	11122023	T	A	ENST00000361445	ENSG00000198793	MTOR	TRUE	TRUE
chr1	11122026	C	A	ENST00000361445	ENSG00000198793	MTOR	TRUE	TRUE
chr1	11122030	G	C	ENST00000361445	ENSG00000198793	MTOR	TRUE	TRUE
chr1	11122030	G	T	ENST00000361445	ENSG00000198793	MTOR	TRUE	TRUE
chr1	11122060	A	T	ENST00000361445	ENSG00000198793	MTOR	TRUE	TRUE
chr1	11122072	C	T	ENST00000361445	ENSG00000198793	MTOR	TRUE	TRUE
chr1	11122073	C	T	ENST00000361445	ENSG00000198793	MTOR	TRUE	TRUE
chr1	11122088	G	T	ENST00000361445	ENSG00000198793	MTOR	TRUE	TRUE
chr1	11122097	G	T	ENST00000361445	ENSG00000198793	MTOR	TRUE	TRUE
chr1	11122100	A	C	ENST00000361445	ENSG00000198793	MTOR	TRUE	TRUE
chr1	11122100	A	T	ENST00000361445	ENSG00000198793	MTOR	TRUE	TRUE
chr1	11122114	G	C	ENST00000361445	ENSG00000198793	MTOR	TRUE	TRUE
chr1	11122114	G	T	ENST00000361445	ENSG00000198793	MTOR	TRUE	TRUE
chr1	11122119	T	A	ENST00000361445	ENSG00000198793	MTOR	TRUE	TRUE
chr1	11122122	G	A	ENST00000361445	ENSG00000198793	MTOR	TRUE	TRUE
chr1	11122127	C	A	ENST00000361445	ENSG00000198793	MTOR	TRUE	FALSE
chr1	11122127	C	G	ENST00000361445	ENSG00000198793	MTOR	TRUE	FALSE
chr1	11122127	C	T	ENST00000361445	ENSG00000198793	MTOR	TRUE	FALSE
chr1	11122128	T	A	ENST00000361445	ENSG00000198793	MTOR	TRUE	FALSE
chr1	11122128	T	C	ENST00000361445	ENSG00000198793	MTOR	TRUE	FALSE
chr1	11122128	T	G	ENST00000361445	ENSG00000198793	MTOR	TRUE	FALSE
chr1	11124496	A	C	ENST00000361445	ENSG00000198793	MTOR	TRUE	FALSE
chr1	11124496	A	G	ENST00000361445	ENSG00000198793	MTOR	TRUE	FALSE
chr1	11124496	A	T	ENST00000361445	ENSG00000198793	MTOR	TRUE	FALSE
chr1	11124497	C	A	ENST00000361445	ENSG00000198793	MTOR	TRUE	FALSE
chr1	11124497	C	G	ENST00000361445	ENSG00000198793	MTOR	TRUE	FALSE
chr1	11124497	C	T	ENST00000361445	ENSG00000198793	MTOR	TRUE	FALSE
chr1	11124508	T	A	ENST00000361445	ENSG00000198793	MTOR	TRUE	TRUE
chr1	11124562	G	A	ENST00000361445	ENSG00000198793	MTOR	TRUE	TRUE
chr1	11124574	C	A	ENST00000361445	ENSG00000198793	MTOR	TRUE	TRUE
chr1	11124580	G	A	ENST00000361445	ENSG00000198793	MTOR	TRUE	TRUE
chr1	11124592	C	A	ENST00000361445	ENSG00000198793	MTOR	TRUE	TRUE
chr1	11124601	T	A	ENST00000361445	ENSG00000198793	MTOR	TRUE	TRUE
chr1	11124619	C	A	ENST00000361445	ENSG00000198793	MTOR	TRUE	TRUE
chr1	11124625	C	A	ENST00000361445	ENSG00000198793	MTOR	TRUE	TRUE
chr1	11124634	C	A	ENST00000361445	ENSG00000198793	MTOR	TRUE	FALSE
chr1	11124634	C	G	ENST00000361445	ENSG00000198793	MTOR	TRUE	FALSE
chr1	11124634	C	T	ENST00000361445	ENSG00000198793	MTOR	TRUE	FALSE
chr1	11124635	T	A	ENST00000361445	ENSG00000198793	MTOR	TRUE	FALSE
chr1	11124635	T	C	ENST00000361445	ENSG00000198793	MTOR	TRUE	FALSE
chr1	11124635	T	G	ENST00000361445	ENSG00000198793	MTOR	TRUE	FALSE
chr1	11126620	A	C	ENST00000361445	ENSG00000198793	MTOR	TRUE	FALSE
chr1	11126620	A	G	ENST00000361445	ENSG00000198793	MTOR	TRUE	FALSE
chr1	11126620	A	T	ENST00000361445	ENSG00000198793	MTOR	TRUE	FALSE
chr1	11126621	C	A	ENST00000361445	ENSG00000198793	MTOR	TRUE	FALSE
chr1	11126621	C	G	ENST00000361445	ENSG00000198793	MTOR	TRUE	FALSE
chr1	11126621	C	T	ENST00000361445	ENSG00000198793	MTOR	TRUE	FALSE
chr1	11126633	A	T	ENST00000361445	ENSG00000198793	MTOR	TRUE	TRUE
chr1	11126637	T	A	ENST00000361445	ENSG00000198793	MTOR	TRUE	TRUE
chr1	11126649	G	A	ENST00000361445	ENSG00000198793	MTOR	TRUE	TRUE
chr1	11126652	T	A	ENST00000361445	ENSG00000198793	MTOR	TRUE	TRUE
chr1	11126667	G	A	ENST00000361445	ENSG00000198793	MTOR	TRUE	TRUE
chr1	11126669	A	T	ENST00000361445	ENSG00000198793	MTOR	TRUE	TRUE
chr1	11126688	G	A	ENST00000361445	ENSG00000198793	MTOR	TRUE	TRUE
chr1	11126706	G	A	ENST00000361445	ENSG00000198793	MTOR	TRUE	TRUE
chr1	11126716	A	C	ENST00000361445	ENSG00000198793	MTOR	TRUE	TRUE
chr1	11126716	A	T	ENST00000361445	ENSG00000198793	MTOR	TRUE	TRUE
chr1	11126724	C	A	ENST00000361445	ENSG00000198793	MTOR	TRUE	TRUE
chr1	11126735	A	T	ENST00000361445	ENSG00000198793	MTOR	TRUE	TRUE
chr1	11126739	C	A	ENST00000361445	ENSG00000198793	MTOR	TRUE	TRUE
chr1	11126749	G	T	ENST00000361445	ENSG00000198793	MTOR	TRUE	TRUE
chr1	11126763	T	A	ENST00000361445	ENSG00000198793	MTOR	TRUE	TRUE
chr1	11126773	A	C	ENST00000361445	ENSG00000198793	MTOR	TRUE	TRUE
chr1	11126773	A	T	ENST00000361445	ENSG00000198793	MTOR	TRUE	TRUE
chr1	11126778	G	A	ENST00000361445	ENSG00000198793	MTOR	TRUE	TRUE
chr1	11126784	C	A	ENST00000361445	ENSG00000198793	MTOR	TRUE	TRUE
chr1	11126786	A	C	ENST00000361445	ENSG00000198793	MTOR	TRUE	TRUE
chr1	11126786	A	T	ENST00000361445	ENSG00000198793	MTOR	TRUE	TRUE
chr1	11126797	C	A	ENST00000361445	ENSG00000198793	MTOR	TRUE	FALSE
chr1	11126797	C	G	ENST00000361445	ENSG00000198793	MTOR	TRUE	FALSE
chr1	11126797	C	T	ENST00000361445	ENSG00000198793	MTOR	TRUE	FALSE
chr1	11126798	T	A	ENST00000361445	ENSG00000198793	MTOR	TRUE	FALSE
chr1	11126798	T	C	ENST00000361445	ENSG00000198793	MTOR	TRUE	FALSE
chr1	11126798	T	G	ENST00000361445	ENSG00000198793	MTOR	TRUE	FALSE
chr1	11127008	A	C	ENST00000361445	ENSG00000198793	MTOR	TRUE	TRUE
chr1	11127008	A	G	ENST00000361445	ENSG00000198793	MTOR	TRUE	FALSE
chr1	11127008	A	T	ENST00000361445	ENSG00000198793	MTOR	TRUE	TRUE
chr1	11127009	C	A	ENST00000361445	ENSG00000198793	MTOR	TRUE	TRUE
chr1	11127009	C	G	ENST00000361445	ENSG00000198793	MTOR	TRUE	TRUE
chr1	11127009	C	T	ENST00000361445	ENSG00000198793	MTOR	TRUE	TRUE
chr1	11127012	G	A	ENST00000361445	ENSG00000198793	MTOR	TRUE	TRUE
chr1	11127021	G	A	ENST00000361445	ENSG00000198793	MTOR	TRUE	TRUE
chr1	11127024	T	A	ENST00000361445	ENSG00000198793	MTOR	TRUE	TRUE
chr1	11127026	G	C	ENST00000361445	ENSG00000198793	MTOR	TRUE	TRUE
chr1	11127026	G	T	ENST00000361445	ENSG00000198793	MTOR	TRUE	TRUE
chr1	11127033	G	A	ENST00000361445	ENSG00000198793	MTOR	TRUE	TRUE
chr1	11127036	G	A	ENST00000361445	ENSG00000198793	MTOR	TRUE	TRUE
chr1	11127046	A	C	ENST00000361445	ENSG00000198793	MTOR	TRUE	TRUE
chr1	11127046	A	T	ENST00000361445	ENSG00000198793	MTOR	TRUE	TRUE
chr1	11127049	A	C	ENST00000361445	ENSG00000198793	MTOR	TRUE	TRUE
chr1	11127049	A	T	ENST00000361445	ENSG00000198793	MTOR	TRUE	TRUE
chr1	11127058	C	T	ENST00000361445	ENSG00000198793	MTOR	TRUE	TRUE
chr1	11127059	C	T	ENST00000361445	ENSG00000198793	MTOR	TRUE	TRUE
chr1	11127066	G	A	ENST00000361445	ENSG00000198793	MTOR	TRUE	TRUE
chr1	11127078	T	A	ENST00000361445	ENSG00000198793	MTOR	TRUE	TRUE
chr1	11127089	G	C	ENST00000361445	ENSG00000198793	MTOR	TRUE	TRUE
chr1	11127089	G	T	ENST00000361445	ENSG00000198793	MTOR	TRUE	TRUE
chr1	11127093	T	A	ENST00000361445	ENSG00000198793	MTOR	TRUE	TRUE
chr1	11127097	G	C	ENST00000361445	ENSG00000198793	MTOR	TRUE	TRUE
chr1	11127097	G	T	ENST00000361445	ENSG00000198793	MTOR	TRUE	TRUE
chr1	11127102	T	A	ENST00000361445	ENSG00000198793	MTOR	TRUE	TRUE
chr1	11127106	G	T	ENST00000361445	ENSG00000198793	MTOR	TRUE	TRUE
chr1	11127109	C	T	ENST00000361445	ENSG00000198793	MTOR	TRUE	TRUE
chr1	11127110	C	T	ENST00000361445	ENSG00000198793	MTOR	TRUE	TRUE
chr1	11127114	C	A	ENST00000361445	ENSG00000198793	MTOR	TRUE	TRUE
chr1	11127117	G	A	ENST00000361445	ENSG00000198793	MTOR	TRUE	TRUE
chr1	11127123	C	A	ENST00000361445	ENSG00000198793	MTOR	TRUE	TRUE
chr1	11127128	A	C	ENST00000361445	ENSG00000198793	MTOR	TRUE	TRUE
chr1	11127128	A	T	ENST00000361445	ENSG00000198793	MTOR	TRUE	TRUE
chr1	11127135	G	A	ENST00000361445	ENSG00000198793	MTOR	TRUE	TRUE
chr1	11127139	A	C	ENST00000361445	ENSG00000198793	MTOR	TRUE	TRUE
chr1	11127139	A	T	ENST00000361445	ENSG00000198793	MTOR	TRUE	TRUE
chr1	11127145	C	A	ENST00000361445	ENSG00000198793	MTOR	TRUE	FALSE
chr1	11127145	C	G	ENST00000361445	ENSG00000198793	MTOR	TRUE	FALSE
chr1	11127145	C	T	ENST00000361445	ENSG00000198793	MTOR	TRUE	TRUE
chr1	11127146	T	A	ENST00000361445	ENSG00000198793	MTOR	TRUE	FALSE
chr1	11127146	T	C	ENST00000361445	ENSG00000198793	MTOR	TRUE	FALSE
chr1	11127146	T	G	ENST00000361445	ENSG00000198793	MTOR	TRUE	FALSE
chr1	11127622	A	C	ENST00000361445	ENSG00000198793	MTOR	TRUE	TRUE
chr1	11127622	A	G	ENST00000361445	ENSG00000198793	MTOR	TRUE	FALSE
chr1	11127622	A	T	ENST00000361445	ENSG00000198793	MTOR	TRUE	FALSE
chr1	11127623	C	A	ENST00000361445	ENSG00000198793	MTOR	TRUE	FALSE
chr1	11127623	C	G	ENST00000361445	ENSG00000198793	MTOR	TRUE	TRUE
chr1	11127623	C	T	ENST00000361445	ENSG00000198793	MTOR	TRUE	FALSE
chr1	11127626	G	A	ENST00000361445	ENSG00000198793	MTOR	TRUE	TRUE
chr1	11127641	C	A	ENST00000361445	ENSG00000198793	MTOR	TRUE	TRUE
chr1	11127644	T	A	ENST00000361445	ENSG00000198793	MTOR	TRUE	TRUE
chr1	11127653	G	A	ENST00000361445	ENSG00000198793	MTOR	TRUE	TRUE
chr1	11127665	C	A	ENST00000361445	ENSG00000198793	MTOR	TRUE	TRUE
chr1	11127679	A	T	ENST00000361445	ENSG00000198793	MTOR	TRUE	TRUE
chr1	11127686	C	A	ENST00000361445	ENSG00000198793	MTOR	TRUE	TRUE
chr1	11127695	C	A	ENST00000361445	ENSG00000198793	MTOR	TRUE	TRUE
chr1	11127707	T	A	ENST00000361445	ENSG00000198793	MTOR	TRUE	TRUE
chr1	11127719	C	A	ENST00000361445	ENSG00000198793	MTOR	TRUE	TRUE
chr1	11127726	G	C	ENST00000361445	ENSG00000198793	MTOR	TRUE	TRUE
chr1	11127726	G	T	ENST00000361445	ENSG00000198793	MTOR	TRUE	TRUE
chr1	11127730	A	T	ENST00000361445	ENSG00000198793	MTOR	TRUE	TRUE
chr1	11127743	C	A	ENST00000361445	ENSG00000198793	MTOR	TRUE	TRUE
chr1	11127746	C	A	ENST00000361445	ENSG00000198793	MTOR	TRUE	TRUE
chr1	11127755	C	A	ENST00000361445	ENSG00000198793	MTOR	TRUE	TRUE
chr1	11127759	C	T	ENST00000361445	ENSG00000198793	MTOR	TRUE	TRUE
chr1	11127760	C	T	ENST00000361445	ENSG00000198793	MTOR	TRUE	TRUE
chr1	11127767	C	A	ENST00000361445	ENSG00000198793	MTOR	TRUE	TRUE
chr1	11127771	C	T	ENST00000361445	ENSG00000198793	MTOR	TRUE	TRUE
chr1	11127772	C	T	ENST00000361445	ENSG00000198793	MTOR	TRUE	TRUE
chr1	11127788	G	A	ENST00000361445	ENSG00000198793	MTOR	TRUE	TRUE
chr1	11127797	C	A	ENST00000361445	ENSG00000198793	MTOR	TRUE	TRUE
chr1	11127800	C	A	ENST00000361445	ENSG00000198793	MTOR	TRUE	TRUE
chr1	11127807	C	A	ENST00000361445	ENSG00000198793	MTOR	TRUE	FALSE
chr1	11127807	C	G	ENST00000361445	ENSG00000198793	MTOR	TRUE	FALSE
chr1	11127807	C	T	ENST00000361445	ENSG00000198793	MTOR	TRUE	FALSE
chr1	11127808	T	A	ENST00000361445	ENSG00000198793	MTOR	TRUE	FALSE
chr1	11127808	T	C	ENST00000361445	ENSG00000198793	MTOR	TRUE	FALSE
chr1	11127808	T	G	ENST00000361445	ENSG00000198793	MTOR	TRUE	FALSE
chr1	11128002	A	C	ENST00000361445	ENSG00000198793	MTOR	TRUE	FALSE
chr1	11128002	A	G	ENST00000361445	ENSG00000198793	MTOR	TRUE	FALSE
chr1	11128002	A	T	ENST00000361445	ENSG00000198793	MTOR	TRUE	FALSE
chr1	11128003	C	A	ENST00000361445	ENSG00000198793	MTOR	TRUE	FALSE
chr1	11128003	C	G	ENST00000361445	ENSG00000198793	MTOR	TRUE	FALSE
chr1	11128003	C	T	ENST00000361445	ENSG00000198793	MTOR	TRUE	FALSE
chr1	11128015	G	A	ENST00000361445	ENSG00000198793	MTOR	TRUE	TRUE
chr1	11128018	G	A	ENST00000361445	ENSG00000198793	MTOR	TRUE	TRUE
chr1	11128039	C	A	ENST00000361445	ENSG00000198793	MTOR	TRUE	TRUE
chr1	11128040	A	T	ENST00000361445	ENSG00000198793	MTOR	TRUE	TRUE
chr1	11128051	T	A	ENST00000361445	ENSG00000198793	MTOR	TRUE	TRUE
chr1	11128060	T	A	ENST00000361445	ENSG00000198793	MTOR	TRUE	TRUE
chr1	11128096	T	A	ENST00000361445	ENSG00000198793	MTOR	TRUE	TRUE
chr1	11128115	G	C	ENST00000361445	ENSG00000198793	MTOR	TRUE	TRUE
chr1	11128115	G	T	ENST00000361445	ENSG00000198793	MTOR	TRUE	TRUE
chr1	11128127	C	A	ENST00000361445	ENSG00000198793	MTOR	TRUE	FALSE
chr1	11128127	C	G	ENST00000361445	ENSG00000198793	MTOR	TRUE	FALSE
chr1	11128127	C	T	ENST00000361445	ENSG00000198793	MTOR	TRUE	FALSE
chr1	11128128	T	A	ENST00000361445	ENSG00000198793	MTOR	TRUE	FALSE
chr1	11128128	T	C	ENST00000361445	ENSG00000198793	MTOR	TRUE	FALSE
chr1	11128128	T	G	ENST00000361445	ENSG00000198793	MTOR	TRUE	FALSE
chr1	11128452	A	C	ENST00000361445	ENSG00000198793	MTOR	TRUE	FALSE
chr1	11128452	A	G	ENST00000361445	ENSG00000198793	MTOR	TRUE	FALSE
chr1	11128452	A	T	ENST00000361445	ENSG00000198793	MTOR	TRUE	FALSE
chr1	11128453	C	A	ENST00000361445	ENSG00000198793	MTOR	TRUE	FALSE
chr1	11128453	C	G	ENST00000361445	ENSG00000198793	MTOR	TRUE	FALSE
chr1	11128453	C	T	ENST00000361445	ENSG00000198793	MTOR	TRUE	FALSE
chr1	11128456	G	A	ENST00000361445	ENSG00000198793	MTOR	TRUE	TRUE
chr1	11128463	G	C	ENST00000361445	ENSG00000198793	MTOR	TRUE	TRUE
chr1	11128463	G	T	ENST00000361445	ENSG00000198793	MTOR	TRUE	TRUE
chr1	11128489	G	A	ENST00000361445	ENSG00000198793	MTOR	TRUE	TRUE
chr1	11128504	C	A	ENST00000361445	ENSG00000198793	MTOR	TRUE	TRUE
chr1	11128509	A	T	ENST00000361445	ENSG00000198793	MTOR	TRUE	TRUE
chr1	11128516	T	A	ENST00000361445	ENSG00000198793	MTOR	TRUE	TRUE
chr1	11128531	T	A	ENST00000361445	ENSG00000198793	MTOR	TRUE	TRUE
chr1	11128543	G	A	ENST00000361445	ENSG00000198793	MTOR	TRUE	TRUE
chr1	11128553	C	A	ENST00000361445	ENSG00000198793	MTOR	TRUE	FALSE
chr1	11128553	C	G	ENST00000361445	ENSG00000198793	MTOR	TRUE	FALSE
chr1	11128553	C	T	ENST00000361445	ENSG00000198793	MTOR	TRUE	FALSE
chr1	11128554	T	A	ENST00000361445	ENSG00000198793	MTOR	TRUE	FALSE
chr1	11128554	T	C	ENST00000361445	ENSG00000198793	MTOR	TRUE	FALSE
chr1	11128554	T	G	ENST00000361445	ENSG00000198793	MTOR	TRUE	FALSE
chr1	11128853	A	C	ENST00000361445	ENSG00000198793	MTOR	TRUE	FALSE
chr1	11128853	A	G	ENST00000361445	ENSG00000198793	MTOR	TRUE	FALSE
chr1	11128853	A	T	ENST00000361445	ENSG00000198793	MTOR	TRUE	FALSE
chr1	11128854	C	A	ENST00000361445	ENSG00000198793	MTOR	TRUE	FALSE
chr1	11128854	C	G	ENST00000361445	ENSG00000198793	MTOR	TRUE	FALSE
chr1	11128854	C	T	ENST00000361445	ENSG00000198793	MTOR	TRUE	FALSE
chr1	11128857	G	A	ENST00000361445	ENSG00000198793	MTOR	TRUE	TRUE
chr1	11128861	C	T	ENST00000361445	ENSG00000198793	MTOR	TRUE	TRUE
chr1	11128862	C	T	ENST00000361445	ENSG00000198793	MTOR	TRUE	TRUE
chr1	11128875	G	A	ENST00000361445	ENSG00000198793	MTOR	TRUE	TRUE
chr1	11128884	T	A	ENST00000361445	ENSG00000198793	MTOR	TRUE	TRUE
chr1	11128893	C	A	ENST00000361445	ENSG00000198793	MTOR	TRUE	TRUE
chr1	11128898	A	C	ENST00000361445	ENSG00000198793	MTOR	TRUE	TRUE
chr1	11128898	A	T	ENST00000361445	ENSG00000198793	MTOR	TRUE	TRUE
chr1	11128905	C	A	ENST00000361445	ENSG00000198793	MTOR	TRUE	TRUE
chr1	11128918	C	T	ENST00000361445	ENSG00000198793	MTOR	TRUE	TRUE
chr1	11128919	C	T	ENST00000361445	ENSG00000198793	MTOR	TRUE	TRUE
chr1	11128927	A	C	ENST00000361445	ENSG00000198793	MTOR	TRUE	TRUE
chr1	11128927	A	T	ENST00000361445	ENSG00000198793	MTOR	TRUE	TRUE
chr1	11128936	C	T	ENST00000361445	ENSG00000198793	MTOR	TRUE	TRUE
chr1	11128937	C	T	ENST00000361445	ENSG00000198793	MTOR	TRUE	TRUE
chr1	11128940	A	C	ENST00000361445	ENSG00000198793	MTOR	TRUE	TRUE
chr1	11128940	A	T	ENST00000361445	ENSG00000198793	MTOR	TRUE	TRUE
chr1	11128952	C	A	ENST00000361445	ENSG00000198793	MTOR	TRUE	FALSE
chr1	11128952	C	G	ENST00000361445	ENSG00000198793	MTOR	TRUE	FALSE
chr1	11128952	C	T	ENST00000361445	ENSG00000198793	MTOR	TRUE	FALSE
chr1	11128953	T	A	ENST00000361445	ENSG00000198793	MTOR	TRUE	FALSE
chr1	11128953	T	C	ENST00000361445	ENSG00000198793	MTOR	TRUE	FALSE
chr1	11128953	T	G	ENST00000361445	ENSG00000198793	MTOR	TRUE	FALSE
chr1	11129736	A	C	ENST00000361445	ENSG00000198793	MTOR	TRUE	FALSE
chr1	11129736	A	G	ENST00000361445	ENSG00000198793	MTOR	TRUE	FALSE
chr1	11129736	A	T	ENST00000361445	ENSG00000198793	MTOR	TRUE	FALSE
chr1	11129737	C	A	ENST00000361445	ENSG00000198793	MTOR	TRUE	FALSE
chr1	11129737	C	G	ENST00000361445	ENSG00000198793	MTOR	TRUE	FALSE
chr1	11129737	C	T	ENST00000361445	ENSG00000198793	MTOR	TRUE	FALSE
chr1	11129739	T	A	ENST00000361445	ENSG00000198793	MTOR	TRUE	TRUE
chr1	11129751	G	A	ENST00000361445	ENSG00000198793	MTOR	TRUE	TRUE
chr1	11129766	G	A	ENST00000361445	ENSG00000198793	MTOR	TRUE	TRUE
chr1	11129768	G	C	ENST00000361445	ENSG00000198793	MTOR	TRUE	TRUE
chr1	11129768	G	T	ENST00000361445	ENSG00000198793	MTOR	TRUE	TRUE
chr1	11129771	A	T	ENST00000361445	ENSG00000198793	MTOR	TRUE	TRUE
chr1	11129796	G	A	ENST00000361445	ENSG00000198793	MTOR	TRUE	TRUE
chr1	11129812	G	C	ENST00000361445	ENSG00000198793	MTOR	TRUE	TRUE
chr1	11129812	G	T	ENST00000361445	ENSG00000198793	MTOR	TRUE	TRUE
chr1	11129829	T	A	ENST00000361445	ENSG00000198793	MTOR	TRUE	TRUE
chr1	11129839	C	A	ENST00000361445	ENSG00000198793	MTOR	TRUE	FALSE
chr1	11129839	C	G	ENST00000361445	ENSG00000198793	MTOR	TRUE	FALSE
chr1	11129839	C	T	ENST00000361445	ENSG00000198793	MTOR	TRUE	FALSE
chr1	11129840	T	A	ENST00000361445	ENSG00000198793	MTOR	TRUE	FALSE
chr1	11129840	T	C	ENST00000361445	ENSG00000198793	MTOR	TRUE	FALSE
chr1	11129840	T	G	ENST00000361445	ENSG00000198793	MTOR	TRUE	FALSE
chr1	11130527	A	C	ENST00000361445	ENSG00000198793	MTOR	TRUE	FALSE
chr1	11130527	A	G	ENST00000361445	ENSG00000198793	MTOR	TRUE	FALSE
chr1	11130527	A	T	ENST00000361445	ENSG00000198793	MTOR	TRUE	FALSE
chr1	11130528	C	A	ENST00000361445	ENSG00000198793	MTOR	TRUE	FALSE
chr1	11130528	C	G	ENST00000361445	ENSG00000198793	MTOR	TRUE	FALSE
chr1	11130528	C	T	ENST00000361445	ENSG00000198793	MTOR	TRUE	FALSE
chr1	11130531	C	A	ENST00000361445	ENSG00000198793	MTOR	TRUE	TRUE
chr1	11130540	T	A	ENST00000361445	ENSG00000198793	MTOR	TRUE	TRUE
chr1	11130543	T	A	ENST00000361445	ENSG00000198793	MTOR	TRUE	TRUE
chr1	11130546	G	A	ENST00000361445	ENSG00000198793	MTOR	TRUE	TRUE
chr1	11130554	G	T	ENST00000361445	ENSG00000198793	MTOR	TRUE	TRUE
chr1	11130573	C	A	ENST00000361445	ENSG00000198793	MTOR	TRUE	TRUE
chr1	11130582	C	A	ENST00000361445	ENSG00000198793	MTOR	TRUE	TRUE
chr1	11130588	C	A	ENST00000361445	ENSG00000198793	MTOR	TRUE	TRUE
chr1	11130594	C	A	ENST00000361445	ENSG00000198793	MTOR	TRUE	TRUE
chr1	11130609	C	A	ENST00000361445	ENSG00000198793	MTOR	TRUE	TRUE
chr1	11130696	T	A	ENST00000361445	ENSG00000198793	MTOR	TRUE	TRUE
chr1	11130699	T	A	ENST00000361445	ENSG00000198793	MTOR	TRUE	TRUE
chr1	11130702	T	A	ENST00000361445	ENSG00000198793	MTOR	TRUE	TRUE
chr1	11130705	C	A	ENST00000361445	ENSG00000198793	MTOR	TRUE	TRUE
chr1	11130717	G	A	ENST00000361445	ENSG00000198793	MTOR	TRUE	TRUE
chr1	11130723	G	A	ENST00000361445	ENSG00000198793	MTOR	TRUE	TRUE
chr1	11130729	T	A	ENST00000361445	ENSG00000198793	MTOR	TRUE	TRUE
chr1	11130730	G	C	ENST00000361445	ENSG00000198793	MTOR	TRUE	TRUE
chr1	11130730	G	T	ENST00000361445	ENSG00000198793	MTOR	TRUE	TRUE
chr1	11130747	C	A	ENST00000361445	ENSG00000198793	MTOR	TRUE	TRUE
chr1	11130763	C	T	ENST00000361445	ENSG00000198793	MTOR	TRUE	TRUE
chr1	11130764	C	T	ENST00000361445	ENSG00000198793	MTOR	TRUE	TRUE
chr1	11130772	C	T	ENST00000361445	ENSG00000198793	MTOR	TRUE	TRUE
chr1	11130773	C	T	ENST00000361445	ENSG00000198793	MTOR	TRUE	TRUE
chr1	11130778	C	A	ENST00000361445	ENSG00000198793	MTOR	TRUE	FALSE
chr1	11130778	C	G	ENST00000361445	ENSG00000198793	MTOR	TRUE	FALSE
chr1	11130778	C	T	ENST00000361445	ENSG00000198793	MTOR	TRUE	FALSE
chr1	11130779	T	A	ENST00000361445	ENSG00000198793	MTOR	TRUE	FALSE
chr1	11130779	T	C	ENST00000361445	ENSG00000198793	MTOR	TRUE	FALSE
chr1	11130779	T	G	ENST00000361445	ENSG00000198793	MTOR	TRUE	FALSE
chr1	11133078	A	C	ENST00000361445	ENSG00000198793	MTOR	TRUE	FALSE
chr1	11133078	A	G	ENST00000361445	ENSG00000198793	MTOR	TRUE	FALSE
chr1	11133078	A	T	ENST00000361445	ENSG00000198793	MTOR	TRUE	FALSE
chr1	11133079	C	A	ENST00000361445	ENSG00000198793	MTOR	TRUE	FALSE
chr1	11133079	C	G	ENST00000361445	ENSG00000198793	MTOR	TRUE	FALSE
chr1	11133079	C	T	ENST00000361445	ENSG00000198793	MTOR	TRUE	FALSE
chr1	11133082	T	A	ENST00000361445	ENSG00000198793	MTOR	TRUE	TRUE
chr1	11133083	G	C	ENST00000361445	ENSG00000198793	MTOR	TRUE	TRUE
chr1	11133083	G	T	ENST00000361445	ENSG00000198793	MTOR	TRUE	TRUE
chr1	11133086	C	T	ENST00000361445	ENSG00000198793	MTOR	TRUE	TRUE
chr1	11133087	C	T	ENST00000361445	ENSG00000198793	MTOR	TRUE	TRUE
chr1	11133103	C	A	ENST00000361445	ENSG00000198793	MTOR	TRUE	TRUE
chr1	11133116	G	C	ENST00000361445	ENSG00000198793	MTOR	TRUE	TRUE
chr1	11133116	G	T	ENST00000361445	ENSG00000198793	MTOR	TRUE	TRUE
chr1	11133119	G	C	ENST00000361445	ENSG00000198793	MTOR	TRUE	TRUE
chr1	11133119	G	T	ENST00000361445	ENSG00000198793	MTOR	TRUE	TRUE
chr1	11133124	G	A	ENST00000361445	ENSG00000198793	MTOR	TRUE	TRUE
chr1	11133133	T	A	ENST00000361445	ENSG00000198793	MTOR	TRUE	TRUE
chr1	11133148	C	A	ENST00000361445	ENSG00000198793	MTOR	TRUE	TRUE
chr1	11133160	G	A	ENST00000361445	ENSG00000198793	MTOR	TRUE	TRUE
chr1	11133172	G	A	ENST00000361445	ENSG00000198793	MTOR	TRUE	TRUE
chr1	11133173	C	T	ENST00000361445	ENSG00000198793	MTOR	TRUE	TRUE
chr1	11133174	C	T	ENST00000361445	ENSG00000198793	MTOR	TRUE	TRUE
chr1	11133178	C	A	ENST00000361445	ENSG00000198793	MTOR	TRUE	TRUE
chr1	11133181	C	A	ENST00000361445	ENSG00000198793	MTOR	TRUE	TRUE
chr1	11133187	T	A	ENST00000361445	ENSG00000198793	MTOR	TRUE	TRUE
chr1	11133194	G	T	ENST00000361445	ENSG00000198793	MTOR	TRUE	TRUE
chr1	11133198	C	A	ENST00000361445	ENSG00000198793	MTOR	TRUE	FALSE
chr1	11133198	C	G	ENST00000361445	ENSG00000198793	MTOR	TRUE	FALSE
chr1	11133198	C	T	ENST00000361445	ENSG00000198793	MTOR	TRUE	FALSE
chr1	11133199	T	A	ENST00000361445	ENSG00000198793	MTOR	TRUE	FALSE
chr1	11133199	T	C	ENST00000361445	ENSG00000198793	MTOR	TRUE	FALSE
chr1	11133199	T	G	ENST00000361445	ENSG00000198793	MTOR	TRUE	FALSE
chr1	11134349	A	C	ENST00000361445	ENSG00000198793	MTOR	TRUE	FALSE
chr1	11134349	A	G	ENST00000361445	ENSG00000198793	MTOR	TRUE	FALSE
chr1	11134349	A	T	ENST00000361445	ENSG00000198793	MTOR	TRUE	FALSE
chr1	11134350	C	A	ENST00000361445	ENSG00000198793	MTOR	TRUE	FALSE
chr1	11134350	C	G	ENST00000361445	ENSG00000198793	MTOR	TRUE	FALSE
chr1	11134350	C	T	ENST00000361445	ENSG00000198793	MTOR	TRUE	FALSE
chr1	11134352	G	A	ENST00000361445	ENSG00000198793	MTOR	TRUE	TRUE
chr1	11134364	T	A	ENST00000361445	ENSG00000198793	MTOR	TRUE	TRUE
chr1	11134373	C	A	ENST00000361445	ENSG00000198793	MTOR	TRUE	TRUE
chr1	11134376	G	A	ENST00000361445	ENSG00000198793	MTOR	TRUE	TRUE
chr1	11134379	T	A	ENST00000361445	ENSG00000198793	MTOR	TRUE	TRUE
chr1	11134385	G	A	ENST00000361445	ENSG00000198793	MTOR	TRUE	TRUE
chr1	11134388	G	A	ENST00000361445	ENSG00000198793	MTOR	TRUE	TRUE
chr1	11134394	C	A	ENST00000361445	ENSG00000198793	MTOR	TRUE	TRUE
chr1	11134412	G	A	ENST00000361445	ENSG00000198793	MTOR	TRUE	TRUE
chr1	11134418	G	A	ENST00000361445	ENSG00000198793	MTOR	TRUE	TRUE
chr1	11134421	G	A	ENST00000361445	ENSG00000198793	MTOR	TRUE	TRUE
chr1	11134424	G	A	ENST00000361445	ENSG00000198793	MTOR	TRUE	TRUE
chr1	11134433	G	A	ENST00000361445	ENSG00000198793	MTOR	TRUE	TRUE
chr1	11134445	G	A	ENST00000361445	ENSG00000198793	MTOR	TRUE	TRUE
chr1	11134454	G	A	ENST00000361445	ENSG00000198793	MTOR	TRUE	TRUE
chr1	11134467	C	A	ENST00000361445	ENSG00000198793	MTOR	TRUE	FALSE
chr1	11134467	C	G	ENST00000361445	ENSG00000198793	MTOR	TRUE	FALSE
chr1	11134467	C	T	ENST00000361445	ENSG00000198793	MTOR	TRUE	FALSE
chr1	11134468	T	A	ENST00000361445	ENSG00000198793	MTOR	TRUE	FALSE
chr1	11134468	T	C	ENST00000361445	ENSG00000198793	MTOR	TRUE	FALSE
chr1	11134468	T	G	ENST00000361445	ENSG00000198793	MTOR	TRUE	FALSE
chr1	11139302	A	C	ENST00000361445	ENSG00000198793	MTOR	TRUE	FALSE
chr1	11139302	A	G	ENST00000361445	ENSG00000198793	MTOR	TRUE	FALSE
chr1	11139302	A	T	ENST00000361445	ENSG00000198793	MTOR	TRUE	FALSE
chr1	11139303	C	A	ENST00000361445	ENSG00000198793	MTOR	TRUE	FALSE
chr1	11139303	C	G	ENST00000361445	ENSG00000198793	MTOR	TRUE	FALSE
chr1	11139303	C	T	ENST00000361445	ENSG00000198793	MTOR	TRUE	FALSE
chr1	11139306	T	A	ENST00000361445	ENSG00000198793	MTOR	TRUE	TRUE
chr1	11139318	T	A	ENST00000361445	ENSG00000198793	MTOR	TRUE	TRUE
chr1	11139319	C	T	ENST00000361445	ENSG00000198793	MTOR	TRUE	TRUE
chr1	11139320	C	T	ENST00000361445	ENSG00000198793	MTOR	TRUE	TRUE
chr1	11139330	T	A	ENST00000361445	ENSG00000198793	MTOR	TRUE	TRUE
chr1	11139334	G	C	ENST00000361445	ENSG00000198793	MTOR	TRUE	TRUE
chr1	11139334	G	T	ENST00000361445	ENSG00000198793	MTOR	TRUE	TRUE
chr1	11139340	A	C	ENST00000361445	ENSG00000198793	MTOR	TRUE	TRUE
chr1	11139340	A	T	ENST00000361445	ENSG00000198793	MTOR	TRUE	TRUE
chr1	11139351	G	A	ENST00000361445	ENSG00000198793	MTOR	TRUE	TRUE
chr1	11139384	G	A	ENST00000361445	ENSG00000198793	MTOR	TRUE	TRUE
chr1	11139402	C	A	ENST00000361445	ENSG00000198793	MTOR	TRUE	TRUE
chr1	11139410	A	T	ENST00000361445	ENSG00000198793	MTOR	TRUE	TRUE
chr1	11139416	A	C	ENST00000361445	ENSG00000198793	MTOR	TRUE	TRUE
chr1	11139416	A	T	ENST00000361445	ENSG00000198793	MTOR	TRUE	TRUE
chr1	11139423	T	A	ENST00000361445	ENSG00000198793	MTOR	TRUE	TRUE
chr1	11139436	C	A	ENST00000361445	ENSG00000198793	MTOR	TRUE	FALSE
chr1	11139436	C	G	ENST00000361445	ENSG00000198793	MTOR	TRUE	FALSE
chr1	11139436	C	T	ENST00000361445	ENSG00000198793	MTOR	TRUE	FALSE
chr1	11139437	T	A	ENST00000361445	ENSG00000198793	MTOR	TRUE	FALSE
chr1	11139437	T	C	ENST00000361445	ENSG00000198793	MTOR	TRUE	FALSE
chr1	11139437	T	G	ENST00000361445	ENSG00000198793	MTOR	TRUE	FALSE
chr1	11139531	A	C	ENST00000361445	ENSG00000198793	MTOR	TRUE	FALSE
chr1	11139531	A	G	ENST00000361445	ENSG00000198793	MTOR	TRUE	FALSE
chr1	11139531	A	T	ENST00000361445	ENSG00000198793	MTOR	TRUE	FALSE
chr1	11139532	C	A	ENST00000361445	ENSG00000198793	MTOR	TRUE	FALSE
chr1	11139532	C	G	ENST00000361445	ENSG00000198793	MTOR	TRUE	FALSE
chr1	11139532	C	T	ENST00000361445	ENSG00000198793	MTOR	TRUE	FALSE
chr1	11139547	T	A	ENST00000361445	ENSG00000198793	MTOR	TRUE	TRUE
chr1	11139551	G	T	ENST00000361445	ENSG00000198793	MTOR	TRUE	TRUE
chr1	11139563	A	C	ENST00000361445	ENSG00000198793	MTOR	TRUE	TRUE
chr1	11139563	A	T	ENST00000361445	ENSG00000198793	MTOR	TRUE	TRUE
chr1	11139568	T	A	ENST00000361445	ENSG00000198793	MTOR	TRUE	TRUE
chr1	11139572	C	T	ENST00000361445	ENSG00000198793	MTOR	TRUE	TRUE
chr1	11139573	C	T	ENST00000361445	ENSG00000198793	MTOR	TRUE	TRUE
chr1	11139580	T	A	ENST00000361445	ENSG00000198793	MTOR	TRUE	TRUE
chr1	11139589	C	A	ENST00000361445	ENSG00000198793	MTOR	TRUE	TRUE
chr1	11139628	T	A	ENST00000361445	ENSG00000198793	MTOR	TRUE	TRUE
chr1	11139631	G	A	ENST00000361445	ENSG00000198793	MTOR	TRUE	TRUE
chr1	11139632	C	T	ENST00000361445	ENSG00000198793	MTOR	TRUE	TRUE
chr1	11139633	C	T	ENST00000361445	ENSG00000198793	MTOR	TRUE	TRUE
chr1	11139640	C	A	ENST00000361445	ENSG00000198793	MTOR	TRUE	TRUE
chr1	11139652	G	A	ENST00000361445	ENSG00000198793	MTOR	TRUE	TRUE
chr1	11139653	G	T	ENST00000361445	ENSG00000198793	MTOR	TRUE	TRUE
chr1	11139659	C	A	ENST00000361445	ENSG00000198793	MTOR	TRUE	FALSE
chr1	11139659	C	G	ENST00000361445	ENSG00000198793	MTOR	TRUE	FALSE
chr1	11139659	C	T	ENST00000361445	ENSG00000198793	MTOR	TRUE	FALSE
chr1	11139660	T	A	ENST00000361445	ENSG00000198793	MTOR	TRUE	FALSE
chr1	11139660	T	C	ENST00000361445	ENSG00000198793	MTOR	TRUE	FALSE
chr1	11139660	T	G	ENST00000361445	ENSG00000198793	MTOR	TRUE	FALSE
chr1	11144646	A	C	ENST00000361445	ENSG00000198793	MTOR	TRUE	FALSE
chr1	11144646	A	G	ENST00000361445	ENSG00000198793	MTOR	TRUE	FALSE
chr1	11144646	A	T	ENST00000361445	ENSG00000198793	MTOR	TRUE	FALSE
chr1	11144647	C	A	ENST00000361445	ENSG00000198793	MTOR	TRUE	FALSE
chr1	11144647	C	G	ENST00000361445	ENSG00000198793	MTOR	TRUE	FALSE
chr1	11144647	C	T	ENST00000361445	ENSG00000198793	MTOR	TRUE	FALSE
chr1	11144650	G	A	ENST00000361445	ENSG00000198793	MTOR	TRUE	TRUE
chr1	11144656	T	A	ENST00000361445	ENSG00000198793	MTOR	TRUE	TRUE
chr1	11144659	C	A	ENST00000361445	ENSG00000198793	MTOR	TRUE	TRUE
chr1	11144660	C	T	ENST00000361445	ENSG00000198793	MTOR	TRUE	TRUE
chr1	11144661	C	T	ENST00000361445	ENSG00000198793	MTOR	TRUE	TRUE
chr1	11144663	C	T	ENST00000361445	ENSG00000198793	MTOR	TRUE	TRUE
chr1	11144664	C	T	ENST00000361445	ENSG00000198793	MTOR	TRUE	TRUE
chr1	11144671	G	A	ENST00000361445	ENSG00000198793	MTOR	TRUE	TRUE
chr1	11144683	C	A	ENST00000361445	ENSG00000198793	MTOR	TRUE	TRUE
chr1	11144686	G	A	ENST00000361445	ENSG00000198793	MTOR	TRUE	TRUE
chr1	11144689	G	A	ENST00000361445	ENSG00000198793	MTOR	TRUE	TRUE
chr1	11144692	C	A	ENST00000361445	ENSG00000198793	MTOR	TRUE	TRUE
chr1	11144704	T	A	ENST00000361445	ENSG00000198793	MTOR	TRUE	TRUE
chr1	11144705	G	C	ENST00000361445	ENSG00000198793	MTOR	TRUE	TRUE
chr1	11144705	G	T	ENST00000361445	ENSG00000198793	MTOR	TRUE	TRUE
chr1	11144710	G	A	ENST00000361445	ENSG00000198793	MTOR	TRUE	TRUE
chr1	11144719	C	A	ENST00000361445	ENSG00000198793	MTOR	TRUE	TRUE
chr1	11144722	C	A	ENST00000361445	ENSG00000198793	MTOR	TRUE	TRUE
chr1	11144728	C	A	ENST00000361445	ENSG00000198793	MTOR	TRUE	TRUE
chr1	11144741	G	T	ENST00000361445	ENSG00000198793	MTOR	TRUE	TRUE
chr1	11144756	C	A	ENST00000361445	ENSG00000198793	MTOR	TRUE	FALSE
chr1	11144756	C	G	ENST00000361445	ENSG00000198793	MTOR	TRUE	FALSE
chr1	11144756	C	T	ENST00000361445	ENSG00000198793	MTOR	TRUE	FALSE
chr1	11144757	T	A	ENST00000361445	ENSG00000198793	MTOR	TRUE	FALSE
chr1	11144757	T	C	ENST00000361445	ENSG00000198793	MTOR	TRUE	FALSE
chr1	11144757	T	G	ENST00000361445	ENSG00000198793	MTOR	TRUE	FALSE
chr1	11144966	A	C	ENST00000361445	ENSG00000198793	MTOR	TRUE	FALSE
chr1	11144966	A	G	ENST00000361445	ENSG00000198793	MTOR	TRUE	FALSE
chr1	11144966	A	T	ENST00000361445	ENSG00000198793	MTOR	TRUE	FALSE
chr1	11144967	C	A	ENST00000361445	ENSG00000198793	MTOR	TRUE	FALSE
chr1	11144967	C	G	ENST00000361445	ENSG00000198793	MTOR	TRUE	FALSE
chr1	11144967	C	T	ENST00000361445	ENSG00000198793	MTOR	TRUE	FALSE
chr1	11144971	A	C	ENST00000361445	ENSG00000198793	MTOR	TRUE	TRUE
chr1	11144971	A	T	ENST00000361445	ENSG00000198793	MTOR	TRUE	TRUE
chr1	11144983	G	C	ENST00000361445	ENSG00000198793	MTOR	TRUE	TRUE
chr1	11144983	G	T	ENST00000361445	ENSG00000198793	MTOR	TRUE	TRUE
chr1	11144991	C	A	ENST00000361445	ENSG00000198793	MTOR	TRUE	TRUE
chr1	11144994	C	A	ENST00000361445	ENSG00000198793	MTOR	TRUE	TRUE
chr1	11145008	A	C	ENST00000361445	ENSG00000198793	MTOR	TRUE	TRUE
chr1	11145008	A	T	ENST00000361445	ENSG00000198793	MTOR	TRUE	TRUE
chr1	11145012	C	A	ENST00000361445	ENSG00000198793	MTOR	TRUE	TRUE
chr1	11145036	T	A	ENST00000361445	ENSG00000198793	MTOR	TRUE	TRUE
chr1	11145043	G	T	ENST00000361445	ENSG00000198793	MTOR	TRUE	TRUE
chr1	11145046	C	A	ENST00000361445	ENSG00000198793	MTOR	TRUE	FALSE
chr1	11145046	C	G	ENST00000361445	ENSG00000198793	MTOR	TRUE	FALSE
chr1	11145046	C	T	ENST00000361445	ENSG00000198793	MTOR	TRUE	FALSE
chr1	11145047	T	A	ENST00000361445	ENSG00000198793	MTOR	TRUE	FALSE
chr1	11145047	T	C	ENST00000361445	ENSG00000198793	MTOR	TRUE	FALSE
chr1	11145047	T	G	ENST00000361445	ENSG00000198793	MTOR	TRUE	FALSE
chr1	11146674	A	C	ENST00000361445	ENSG00000198793	MTOR	TRUE	FALSE
chr1	11146674	A	G	ENST00000361445	ENSG00000198793	MTOR	TRUE	FALSE
chr1	11146674	A	T	ENST00000361445	ENSG00000198793	MTOR	TRUE	FALSE
chr1	11146675	C	A	ENST00000361445	ENSG00000198793	MTOR	TRUE	FALSE
chr1	11146675	C	G	ENST00000361445	ENSG00000198793	MTOR	TRUE	FALSE
chr1	11146675	C	T	ENST00000361445	ENSG00000198793	MTOR	TRUE	FALSE
chr1	11146678	G	A	ENST00000361445	ENSG00000198793	MTOR	TRUE	TRUE
chr1	11146681	G	A	ENST00000361445	ENSG00000198793	MTOR	TRUE	TRUE
chr1	11146686	A	T	ENST00000361445	ENSG00000198793	MTOR	TRUE	TRUE
chr1	11146702	G	A	ENST00000361445	ENSG00000198793	MTOR	TRUE	TRUE
chr1	11146723	T	A	ENST00000361445	ENSG00000198793	MTOR	TRUE	TRUE
chr1	11146724	A	C	ENST00000361445	ENSG00000198793	MTOR	TRUE	TRUE
chr1	11146724	A	T	ENST00000361445	ENSG00000198793	MTOR	TRUE	TRUE
chr1	11146760	A	T	ENST00000361445	ENSG00000198793	MTOR	TRUE	TRUE
chr1	11146766	G	C	ENST00000361445	ENSG00000198793	MTOR	TRUE	TRUE
chr1	11146766	G	T	ENST00000361445	ENSG00000198793	MTOR	TRUE	TRUE
chr1	11146771	C	A	ENST00000361445	ENSG00000198793	MTOR	TRUE	TRUE
chr1	11146774	C	A	ENST00000361445	ENSG00000198793	MTOR	TRUE	TRUE
chr1	11146784	C	T	ENST00000361445	ENSG00000198793	MTOR	TRUE	TRUE
chr1	11146785	C	T	ENST00000361445	ENSG00000198793	MTOR	TRUE	TRUE
chr1	11146789	G	A	ENST00000361445	ENSG00000198793	MTOR	TRUE	TRUE
chr1	11146792	C	A	ENST00000361445	ENSG00000198793	MTOR	TRUE	FALSE
chr1	11146792	C	G	ENST00000361445	ENSG00000198793	MTOR	TRUE	FALSE
chr1	11146792	C	T	ENST00000361445	ENSG00000198793	MTOR	TRUE	FALSE
chr1	11146793	T	A	ENST00000361445	ENSG00000198793	MTOR	TRUE	FALSE
chr1	11146793	T	C	ENST00000361445	ENSG00000198793	MTOR	TRUE	FALSE
chr1	11146793	T	G	ENST00000361445	ENSG00000198793	MTOR	TRUE	FALSE
chr1	11150124	A	C	ENST00000361445	ENSG00000198793	MTOR	TRUE	FALSE
chr1	11150124	A	G	ENST00000361445	ENSG00000198793	MTOR	TRUE	FALSE
chr1	11150124	A	T	ENST00000361445	ENSG00000198793	MTOR	TRUE	FALSE
chr1	11150125	C	A	ENST00000361445	ENSG00000198793	MTOR	TRUE	FALSE
chr1	11150125	C	G	ENST00000361445	ENSG00000198793	MTOR	TRUE	FALSE
chr1	11150125	C	T	ENST00000361445	ENSG00000198793	MTOR	TRUE	FALSE
chr1	11150128	A	C	ENST00000361445	ENSG00000198793	MTOR	TRUE	TRUE
chr1	11150128	A	T	ENST00000361445	ENSG00000198793	MTOR	TRUE	TRUE
chr1	11150133	C	T	ENST00000361445	ENSG00000198793	MTOR	TRUE	TRUE
chr1	11150134	C	T	ENST00000361445	ENSG00000198793	MTOR	TRUE	TRUE
chr1	11150165	T	A	ENST00000361445	ENSG00000198793	MTOR	TRUE	TRUE
chr1	11150171	G	A	ENST00000361445	ENSG00000198793	MTOR	TRUE	TRUE
chr1	11150177	C	A	ENST00000361445	ENSG00000198793	MTOR	TRUE	TRUE
chr1	11150193	C	T	ENST00000361445	ENSG00000198793	MTOR	TRUE	TRUE
chr1	11150194	C	T	ENST00000361445	ENSG00000198793	MTOR	TRUE	TRUE
chr1	11150198	T	A	ENST00000361445	ENSG00000198793	MTOR	TRUE	TRUE
chr1	11150201	C	A	ENST00000361445	ENSG00000198793	MTOR	TRUE	TRUE
chr1	11150202	A	T	ENST00000361445	ENSG00000198793	MTOR	TRUE	TRUE
chr1	11150205	G	T	ENST00000361445	ENSG00000198793	MTOR	TRUE	TRUE
chr1	11150210	G	A	ENST00000361445	ENSG00000198793	MTOR	TRUE	TRUE
chr1	11150213	G	A	ENST00000361445	ENSG00000198793	MTOR	TRUE	TRUE
chr1	11150222	G	A	ENST00000361445	ENSG00000198793	MTOR	TRUE	TRUE
chr1	11150226	C	T	ENST00000361445	ENSG00000198793	MTOR	TRUE	TRUE
chr1	11150227	C	A	ENST00000361445	ENSG00000198793	MTOR	TRUE	FALSE
chr1	11150227	C	G	ENST00000361445	ENSG00000198793	MTOR	TRUE	FALSE
chr1	11150227	C	T	ENST00000361445	ENSG00000198793	MTOR	TRUE	FALSE
chr1	11150228	T	A	ENST00000361445	ENSG00000198793	MTOR	TRUE	FALSE
chr1	11150228	T	C	ENST00000361445	ENSG00000198793	MTOR	TRUE	FALSE
chr1	11150228	T	G	ENST00000361445	ENSG00000198793	MTOR	TRUE	FALSE
chr1	11157150	A	C	ENST00000361445	ENSG00000198793	MTOR	TRUE	FALSE
chr1	11157150	A	G	ENST00000361445	ENSG00000198793	MTOR	TRUE	FALSE
chr1	11157150	A	T	ENST00000361445	ENSG00000198793	MTOR	TRUE	FALSE
chr1	11157151	C	A	ENST00000361445	ENSG00000198793	MTOR	TRUE	FALSE
chr1	11157151	C	G	ENST00000361445	ENSG00000198793	MTOR	TRUE	FALSE
chr1	11157151	C	T	ENST00000361445	ENSG00000198793	MTOR	TRUE	FALSE
chr1	11157152	C	T	ENST00000361445	ENSG00000198793	MTOR	TRUE	TRUE
chr1	11157156	C	A	ENST00000361445	ENSG00000198793	MTOR	TRUE	TRUE
chr1	11157161	A	T	ENST00000361445	ENSG00000198793	MTOR	TRUE	TRUE
chr1	11157168	C	A	ENST00000361445	ENSG00000198793	MTOR	TRUE	TRUE
chr1	11157172	G	T	ENST00000361445	ENSG00000198793	MTOR	TRUE	TRUE
chr1	11157198	C	A	ENST00000361445	ENSG00000198793	MTOR	TRUE	TRUE
chr1	11157210	T	A	ENST00000361445	ENSG00000198793	MTOR	TRUE	TRUE
chr1	11157225	T	A	ENST00000361445	ENSG00000198793	MTOR	TRUE	TRUE
chr1	11157228	T	A	ENST00000361445	ENSG00000198793	MTOR	TRUE	TRUE
chr1	11157232	A	C	ENST00000361445	ENSG00000198793	MTOR	TRUE	TRUE
chr1	11157232	A	T	ENST00000361445	ENSG00000198793	MTOR	TRUE	TRUE
chr1	11157252	C	A	ENST00000361445	ENSG00000198793	MTOR	TRUE	TRUE
chr1	11157253	C	T	ENST00000361445	ENSG00000198793	MTOR	TRUE	TRUE
chr1	11157254	C	T	ENST00000361445	ENSG00000198793	MTOR	TRUE	TRUE
chr1	11157258	C	A	ENST00000361445	ENSG00000198793	MTOR	TRUE	TRUE
chr1	11157267	T	A	ENST00000361445	ENSG00000198793	MTOR	TRUE	TRUE
chr1	11157270	C	A	ENST00000361445	ENSG00000198793	MTOR	TRUE	TRUE
chr1	11157271	A	C	ENST00000361445	ENSG00000198793	MTOR	TRUE	TRUE
chr1	11157271	A	T	ENST00000361445	ENSG00000198793	MTOR	TRUE	TRUE
chr1	11157274	C	T	ENST00000361445	ENSG00000198793	MTOR	TRUE	TRUE
chr1	11157275	C	T	ENST00000361445	ENSG00000198793	MTOR	TRUE	TRUE
chr1	11157285	G	A	ENST00000361445	ENSG00000198793	MTOR	TRUE	TRUE
chr1	11157291	C	A	ENST00000361445	ENSG00000198793	MTOR	TRUE	TRUE
chr1	11157292	C	A	ENST00000361445	ENSG00000198793	MTOR	TRUE	FALSE
chr1	11157292	C	G	ENST00000361445	ENSG00000198793	MTOR	TRUE	FALSE
chr1	11157292	C	T	ENST00000361445	ENSG00000198793	MTOR	TRUE	FALSE
chr1	11157293	T	A	ENST00000361445	ENSG00000198793	MTOR	TRUE	FALSE
chr1	11157293	T	C	ENST00000361445	ENSG00000198793	MTOR	TRUE	FALSE
chr1	11157293	T	G	ENST00000361445	ENSG00000198793	MTOR	TRUE	FALSE
chr1	11167440	A	C	ENST00000361445	ENSG00000198793	MTOR	TRUE	FALSE
chr1	11167440	A	G	ENST00000361445	ENSG00000198793	MTOR	TRUE	FALSE
chr1	11167440	A	T	ENST00000361445	ENSG00000198793	MTOR	TRUE	FALSE
chr1	11167441	C	A	ENST00000361445	ENSG00000198793	MTOR	TRUE	FALSE
chr1	11167441	C	G	ENST00000361445	ENSG00000198793	MTOR	TRUE	FALSE
chr1	11167441	C	T	ENST00000361445	ENSG00000198793	MTOR	TRUE	FALSE
chr1	11167447	C	A	ENST00000361445	ENSG00000198793	MTOR	TRUE	TRUE
chr1	11167450	C	A	ENST00000361445	ENSG00000198793	MTOR	TRUE	TRUE
chr1	11167459	T	A	ENST00000361445	ENSG00000198793	MTOR	TRUE	TRUE
chr1	11167466	A	C	ENST00000361445	ENSG00000198793	MTOR	TRUE	TRUE
chr1	11167466	A	T	ENST00000361445	ENSG00000198793	MTOR	TRUE	TRUE
chr1	11167471	C	A	ENST00000361445	ENSG00000198793	MTOR	TRUE	TRUE
chr1	11167473	A	C	ENST00000361445	ENSG00000198793	MTOR	TRUE	TRUE
chr1	11167473	A	T	ENST00000361445	ENSG00000198793	MTOR	TRUE	TRUE
chr1	11167480	C	A	ENST00000361445	ENSG00000198793	MTOR	TRUE	TRUE
chr1	11167492	C	A	ENST00000361445	ENSG00000198793	MTOR	TRUE	TRUE
chr1	11167498	G	A	ENST00000361445	ENSG00000198793	MTOR	TRUE	TRUE
chr1	11167501	G	A	ENST00000361445	ENSG00000198793	MTOR	TRUE	TRUE
chr1	11167507	T	A	ENST00000361445	ENSG00000198793	MTOR	TRUE	TRUE
chr1	11167518	C	A	ENST00000361445	ENSG00000198793	MTOR	TRUE	FALSE
chr1	11167518	C	G	ENST00000361445	ENSG00000198793	MTOR	TRUE	FALSE
chr1	11167518	C	T	ENST00000361445	ENSG00000198793	MTOR	TRUE	FALSE
chr1	11167519	T	A	ENST00000361445	ENSG00000198793	MTOR	TRUE	FALSE
chr1	11167519	T	C	ENST00000361445	ENSG00000198793	MTOR	TRUE	FALSE
chr1	11167519	T	G	ENST00000361445	ENSG00000198793	MTOR	TRUE	FALSE
chr1	11189586	A	T	ENST00000376819	ENSG00000171819	ANGPTL7	FALSE	FALSE
chr1	11189589	A	T	ENST00000376819	ENSG00000171819	ANGPTL7	FALSE	FALSE
chr1	11189599	C	A	ENST00000376819	ENSG00000171819	ANGPTL7	FALSE	FALSE
chr1	11189599	C	G	ENST00000376819	ENSG00000171819	ANGPTL7	FALSE	FALSE
chr1	11189611	G	A	ENST00000376819	ENSG00000171819	ANGPTL7	FALSE	FALSE
chr1	11189612	G	A	ENST00000376819	ENSG00000171819	ANGPTL7	FALSE	FALSE
chr1	11189618	C	A	ENST00000376819	ENSG00000171819	ANGPTL7	FALSE	FALSE
chr1	11189653	G	A	ENST00000376819	ENSG00000171819	ANGPTL7	TRUE	TRUE
chr1	11189654	G	A	ENST00000376819	ENSG00000171819	ANGPTL7	TRUE	TRUE
chr1	11189658	C	T	ENST00000376819	ENSG00000171819	ANGPTL7	TRUE	TRUE
chr1	11189661	A	T	ENST00000376819	ENSG00000171819	ANGPTL7	TRUE	TRUE
chr1	11189670	A	T	ENST00000376819	ENSG00000171819	ANGPTL7	TRUE	TRUE
chr1	11189676	A	T	ENST00000376819	ENSG00000171819	ANGPTL7	TRUE	TRUE
chr1	11189688	C	T	ENST00000376819	ENSG00000171819	ANGPTL7	TRUE	TRUE
chr1	11189694	C	T	ENST00000376819	ENSG00000171819	ANGPTL7	TRUE	TRUE
chr1	11189700	A	T	ENST00000376819	ENSG00000171819	ANGPTL7	TRUE	TRUE
chr1	11189714	C	A	ENST00000376819	ENSG00000171819	ANGPTL7	TRUE	TRUE
chr1	11189717	T	A	ENST00000376819	ENSG00000171819	ANGPTL7	TRUE	TRUE
chr1	11189718	G	T	ENST00000376819	ENSG00000171819	ANGPTL7	TRUE	TRUE
chr1	11189721	G	T	ENST00000376819	ENSG00000171819	ANGPTL7	TRUE	TRUE
chr1	11189727	A	T	ENST00000376819	ENSG00000171819	ANGPTL7	TRUE	TRUE
chr1	11189730	G	T	ENST00000376819	ENSG00000171819	ANGPTL7	TRUE	TRUE
chr1	11189736	A	T	ENST00000376819	ENSG00000171819	ANGPTL7	TRUE	TRUE
chr1	11189742	C	T	ENST00000376819	ENSG00000171819	ANGPTL7	TRUE	TRUE
chr1	11189772	G	T	ENST00000376819	ENSG00000171819	ANGPTL7	TRUE	TRUE
chr1	11189781	A	T	ENST00000376819	ENSG00000171819	ANGPTL7	TRUE	TRUE
chr1	11189784	A	T	ENST00000376819	ENSG00000171819	ANGPTL7	TRUE	TRUE
chr1	11189787	C	T	ENST00000376819	ENSG00000171819	ANGPTL7	TRUE	TRUE
chr1	11189790	G	T	ENST00000376819	ENSG00000171819	ANGPTL7	TRUE	TRUE
chr1	11189800	G	A	ENST00000376819	ENSG00000171819	ANGPTL7	TRUE	TRUE
chr1	11189801	G	A	ENST00000376819	ENSG00000171819	ANGPTL7	TRUE	TRUE
chr1	11189817	C	T	ENST00000376819	ENSG00000171819	ANGPTL7	TRUE	TRUE
chr1	11189826	G	T	ENST00000376819	ENSG00000171819	ANGPTL7	TRUE	TRUE
chr1	11189832	G	T	ENST00000376819	ENSG00000171819	ANGPTL7	TRUE	TRUE
chr1	11189844	A	T	ENST00000376819	ENSG00000171819	ANGPTL7	TRUE	TRUE
chr1	11189853	G	T	ENST00000376819	ENSG00000171819	ANGPTL7	TRUE	TRUE
chr1	11189857	C	A	ENST00000376819	ENSG00000171819	ANGPTL7	TRUE	TRUE
chr1	11189874	G	T	ENST00000376819	ENSG00000171819	ANGPTL7	TRUE	TRUE
chr1	11189880	A	T	ENST00000376819	ENSG00000171819	ANGPTL7	TRUE	TRUE
chr1	11189885	C	A	ENST00000376819	ENSG00000171819	ANGPTL7	TRUE	TRUE
chr1	11189885	C	G	ENST00000376819	ENSG00000171819	ANGPTL7	TRUE	TRUE
chr1	11189889	G	T	ENST00000376819	ENSG00000171819	ANGPTL7	TRUE	TRUE
chr1	11189901	C	T	ENST00000376819	ENSG00000171819	ANGPTL7	TRUE	TRUE
chr1	11189916	C	T	ENST00000376819	ENSG00000171819	ANGPTL7	TRUE	TRUE
chr1	11189922	C	T	ENST00000376819	ENSG00000171819	ANGPTL7	TRUE	TRUE
chr1	11189931	C	T	ENST00000376819	ENSG00000171819	ANGPTL7	TRUE	TRUE
chr1	11189943	C	T	ENST00000376819	ENSG00000171819	ANGPTL7	TRUE	TRUE
chr1	11189956	G	A	ENST00000376819	ENSG00000171819	ANGPTL7	TRUE	FALSE
chr1	11189956	G	C	ENST00000376819	ENSG00000171819	ANGPTL7	TRUE	FALSE
chr1	11189956	G	T	ENST00000376819	ENSG00000171819	ANGPTL7	TRUE	FALSE
chr1	11189957	T	A	ENST00000376819	ENSG00000171819	ANGPTL7	TRUE	FALSE
chr1	11189957	T	C	ENST00000376819	ENSG00000171819	ANGPTL7	TRUE	FALSE
chr1	11189957	T	G	ENST00000376819	ENSG00000171819	ANGPTL7	TRUE	FALSE
chr1	11192268	A	C	ENST00000376819	ENSG00000171819	ANGPTL7	TRUE	FALSE
chr1	11192268	A	G	ENST00000376819	ENSG00000171819	ANGPTL7	TRUE	FALSE
chr1	11192268	A	T	ENST00000376819	ENSG00000171819	ANGPTL7	TRUE	FALSE
chr1	11192269	G	A	ENST00000376819	ENSG00000171819	ANGPTL7	TRUE	FALSE
chr1	11192269	G	C	ENST00000376819	ENSG00000171819	ANGPTL7	TRUE	FALSE
chr1	11192269	G	T	ENST00000376819	ENSG00000171819	ANGPTL7	TRUE	FALSE
chr1	11192280	C	A	ENST00000376819	ENSG00000171819	ANGPTL7	TRUE	TRUE
chr1	11192280	C	G	ENST00000376819	ENSG00000171819	ANGPTL7	TRUE	TRUE
chr1	11192286	C	A	ENST00000376819	ENSG00000171819	ANGPTL7	TRUE	TRUE
chr1	11192298	C	A	ENST00000376819	ENSG00000171819	ANGPTL7	TRUE	TRUE
chr1	11192298	C	G	ENST00000376819	ENSG00000171819	ANGPTL7	TRUE	TRUE
chr1	11192299	C	T	ENST00000376819	ENSG00000171819	ANGPTL7	TRUE	TRUE
chr1	11192302	A	T	ENST00000376819	ENSG00000171819	ANGPTL7	TRUE	TRUE
chr1	11192310	C	A	ENST00000376819	ENSG00000171819	ANGPTL7	TRUE	TRUE
chr1	11192310	C	G	ENST00000376819	ENSG00000171819	ANGPTL7	TRUE	TRUE
chr1	11192320	G	T	ENST00000376819	ENSG00000171819	ANGPTL7	TRUE	TRUE
chr1	11192328	T	A	ENST00000376819	ENSG00000171819	ANGPTL7	TRUE	TRUE
chr1	11192328	T	G	ENST00000376819	ENSG00000171819	ANGPTL7	TRUE	TRUE
chr1	11192329	A	T	ENST00000376819	ENSG00000171819	ANGPTL7	TRUE	TRUE
chr1	11192362	G	T	ENST00000376819	ENSG00000171819	ANGPTL7	TRUE	TRUE
chr1	11192368	G	T	ENST00000376819	ENSG00000171819	ANGPTL7	TRUE	TRUE
chr1	11192371	G	A	ENST00000376819	ENSG00000171819	ANGPTL7	TRUE	FALSE
chr1	11192371	G	C	ENST00000376819	ENSG00000171819	ANGPTL7	TRUE	FALSE
chr1	11192371	G	T	ENST00000376819	ENSG00000171819	ANGPTL7	TRUE	FALSE
chr1	11192372	T	A	ENST00000376819	ENSG00000171819	ANGPTL7	TRUE	FALSE
chr1	11192372	T	C	ENST00000376819	ENSG00000171819	ANGPTL7	TRUE	FALSE
chr1	11192372	T	G	ENST00000376819	ENSG00000171819	ANGPTL7	TRUE	FALSE
chr1	11193578	A	C	ENST00000376819	ENSG00000171819	ANGPTL7	TRUE	FALSE
chr1	11193578	A	G	ENST00000376819	ENSG00000171819	ANGPTL7	TRUE	FALSE
chr1	11193578	A	T	ENST00000376819	ENSG00000171819	ANGPTL7	TRUE	FALSE
chr1	11193579	G	A	ENST00000376819	ENSG00000171819	ANGPTL7	TRUE	FALSE
chr1	11193579	G	C	ENST00000376819	ENSG00000171819	ANGPTL7	TRUE	FALSE
chr1	11193579	G	T	ENST00000376819	ENSG00000171819	ANGPTL7	TRUE	FALSE
chr1	11193588	T	A	ENST00000376819	ENSG00000171819	ANGPTL7	TRUE	TRUE
chr1	11193595	G	T	ENST00000376819	ENSG00000171819	ANGPTL7	TRUE	TRUE
chr1	11193602	C	A	ENST00000376819	ENSG00000171819	ANGPTL7	TRUE	TRUE
chr1	11193602	C	G	ENST00000376819	ENSG00000171819	ANGPTL7	TRUE	TRUE
chr1	11193607	G	T	ENST00000376819	ENSG00000171819	ANGPTL7	TRUE	TRUE
chr1	11193614	G	A	ENST00000376819	ENSG00000171819	ANGPTL7	TRUE	TRUE
chr1	11193615	G	A	ENST00000376819	ENSG00000171819	ANGPTL7	TRUE	TRUE
chr1	11193625	C	T	ENST00000376819	ENSG00000171819	ANGPTL7	TRUE	TRUE
chr1	11193628	A	T	ENST00000376819	ENSG00000171819	ANGPTL7	TRUE	TRUE
chr1	11193631	C	T	ENST00000376819	ENSG00000171819	ANGPTL7	TRUE	TRUE
chr1	11193634	A	T	ENST00000376819	ENSG00000171819	ANGPTL7	TRUE	TRUE
chr1	11193657	C	A	ENST00000376819	ENSG00000171819	ANGPTL7	TRUE	TRUE
chr1	11193657	C	G	ENST00000376819	ENSG00000171819	ANGPTL7	TRUE	TRUE
chr1	11193665	G	A	ENST00000376819	ENSG00000171819	ANGPTL7	TRUE	TRUE
chr1	11193666	G	A	ENST00000376819	ENSG00000171819	ANGPTL7	TRUE	TRUE
chr1	11193667	A	T	ENST00000376819	ENSG00000171819	ANGPTL7	TRUE	TRUE
chr1	11193670	C	T	ENST00000376819	ENSG00000171819	ANGPTL7	TRUE	TRUE
chr1	11193675	C	A	ENST00000376819	ENSG00000171819	ANGPTL7	TRUE	TRUE
chr1	11193675	C	G	ENST00000376819	ENSG00000171819	ANGPTL7	TRUE	TRUE
chr1	11193676	A	T	ENST00000376819	ENSG00000171819	ANGPTL7	TRUE	TRUE
chr1	11193679	C	T	ENST00000376819	ENSG00000171819	ANGPTL7	TRUE	TRUE
chr1	11193710	G	A	ENST00000376819	ENSG00000171819	ANGPTL7	TRUE	TRUE
chr1	11193711	G	A	ENST00000376819	ENSG00000171819	ANGPTL7	TRUE	TRUE
chr1	11193721	G	T	ENST00000376819	ENSG00000171819	ANGPTL7	TRUE	TRUE
chr1	11193742	A	T	ENST00000376819	ENSG00000171819	ANGPTL7	TRUE	TRUE
chr1	11193745	C	T	ENST00000376819	ENSG00000171819	ANGPTL7	TRUE	TRUE
chr1	11193766	G	T	ENST00000376819	ENSG00000171819	ANGPTL7	TRUE	TRUE
chr1	11193772	G	T	ENST00000376819	ENSG00000171819	ANGPTL7	TRUE	TRUE
chr1	11193775	G	A	ENST00000376819	ENSG00000171819	ANGPTL7	TRUE	FALSE
chr1	11193775	G	C	ENST00000376819	ENSG00000171819	ANGPTL7	TRUE	FALSE
chr1	11193775	G	T	ENST00000376819	ENSG00000171819	ANGPTL7	TRUE	FALSE
chr1	11193776	T	A	ENST00000376819	ENSG00000171819	ANGPTL7	TRUE	FALSE
chr1	11193776	T	C	ENST00000376819	ENSG00000171819	ANGPTL7	TRUE	FALSE
chr1	11193776	T	G	ENST00000376819	ENSG00000171819	ANGPTL7	TRUE	FALSE
chr1	11194459	A	C	ENST00000376819	ENSG00000171819	ANGPTL7	TRUE	FALSE
chr1	11194459	A	G	ENST00000376819	ENSG00000171819	ANGPTL7	TRUE	FALSE
chr1	11194459	A	T	ENST00000376819	ENSG00000171819	ANGPTL7	TRUE	FALSE
chr1	11194460	G	A	ENST00000376819	ENSG00000171819	ANGPTL7	TRUE	FALSE
chr1	11194460	G	C	ENST00000376819	ENSG00000171819	ANGPTL7	TRUE	FALSE
chr1	11194460	G	T	ENST00000376819	ENSG00000171819	ANGPTL7	TRUE	FALSE
chr1	11194465	G	A	ENST00000376819	ENSG00000171819	ANGPTL7	TRUE	TRUE
chr1	11194466	G	A	ENST00000376819	ENSG00000171819	ANGPTL7	TRUE	TRUE
chr1	11194467	G	T	ENST00000376819	ENSG00000171819	ANGPTL7	TRUE	TRUE
chr1	11194484	C	A	ENST00000376819	ENSG00000171819	ANGPTL7	TRUE	TRUE
chr1	11194484	C	G	ENST00000376819	ENSG00000171819	ANGPTL7	TRUE	TRUE
chr1	11194488	G	T	ENST00000376819	ENSG00000171819	ANGPTL7	TRUE	TRUE
chr1	11194493	T	A	ENST00000376819	ENSG00000171819	ANGPTL7	TRUE	TRUE
chr1	11194493	T	G	ENST00000376819	ENSG00000171819	ANGPTL7	TRUE	TRUE
chr1	11194507	T	A	ENST00000376819	ENSG00000171819	ANGPTL7	TRUE	TRUE
chr1	11194515	G	T	ENST00000376819	ENSG00000171819	ANGPTL7	TRUE	TRUE
chr1	11194529	T	A	ENST00000376819	ENSG00000171819	ANGPTL7	TRUE	TRUE
chr1	11194529	T	G	ENST00000376819	ENSG00000171819	ANGPTL7	TRUE	TRUE
chr1	11194550	C	A	ENST00000376819	ENSG00000171819	ANGPTL7	TRUE	TRUE
chr1	11194550	C	G	ENST00000376819	ENSG00000171819	ANGPTL7	TRUE	TRUE
chr1	11194578	C	T	ENST00000376819	ENSG00000171819	ANGPTL7	TRUE	TRUE
chr1	11194583	T	A	ENST00000376819	ENSG00000171819	ANGPTL7	TRUE	TRUE
chr1	11194583	T	G	ENST00000376819	ENSG00000171819	ANGPTL7	TRUE	TRUE
chr1	11194608	A	T	ENST00000376819	ENSG00000171819	ANGPTL7	TRUE	TRUE
chr1	11194614	A	T	ENST00000376819	ENSG00000171819	ANGPTL7	FALSE	FALSE
chr1	11194631	C	A	ENST00000376819	ENSG00000171819	ANGPTL7	FALSE	FALSE
chr1	11194633	T	A	ENST00000376819	ENSG00000171819	ANGPTL7	FALSE	FALSE
chr1	11194638	A	T	ENST00000376819	ENSG00000171819	ANGPTL7	FALSE	FALSE
chr1	11194643	T	A	ENST00000376819	ENSG00000171819	ANGPTL7	FALSE	FALSE
chr1	11194647	C	T	ENST00000376819	ENSG00000171819	ANGPTL7	FALSE	FALSE
chr1	11194656	A	T	ENST00000376819	ENSG00000171819	ANGPTL7	FALSE	FALSE
chr1	11194660	G	A	ENST00000376819	ENSG00000171819	ANGPTL7	TRUE	FALSE
chr1	11194660	G	C	ENST00000376819	ENSG00000171819	ANGPTL7	TRUE	FALSE
chr1	11194660	G	T	ENST00000376819	ENSG00000171819	ANGPTL7	TRUE	FALSE
chr1	11194661	T	A	ENST00000376819	ENSG00000171819	ANGPTL7	TRUE	FALSE
chr1	11194661	T	C	ENST00000376819	ENSG00000171819	ANGPTL7	TRUE	FALSE
chr1	11194661	T	G	ENST00000376819	ENSG00000171819	ANGPTL7	TRUE	FALSE
chr1	11194852	A	C	ENST00000376819	ENSG00000171819	ANGPTL7	TRUE	FALSE
chr1	11194852	A	G	ENST00000376819	ENSG00000171819	ANGPTL7	TRUE	FALSE
chr1	11194852	A	T	ENST00000376819	ENSG00000171819	ANGPTL7	TRUE	FALSE
chr1	11194853	G	A	ENST00000376819	ENSG00000171819	ANGPTL7	TRUE	FALSE
chr1	11194853	G	C	ENST00000376819	ENSG00000171819	ANGPTL7	TRUE	FALSE
chr1	11194853	G	T	ENST00000376819	ENSG00000171819	ANGPTL7	TRUE	FALSE
chr1	11194861	C	A	ENST00000376819	ENSG00000171819	ANGPTL7	FALSE	FALSE
chr1	11194861	C	G	ENST00000376819	ENSG00000171819	ANGPTL7	FALSE	FALSE
chr1	11194863	G	A	ENST00000376819	ENSG00000171819	ANGPTL7	FALSE	FALSE
chr1	11194864	G	A	ENST00000376819	ENSG00000171819	ANGPTL7	FALSE	FALSE
chr1	11194867	C	A	ENST00000376819	ENSG00000171819	ANGPTL7	FALSE	FALSE
chr1	11194867	C	G	ENST00000376819	ENSG00000171819	ANGPTL7	FALSE	FALSE
chr1	11194873	C	A	ENST00000376819	ENSG00000171819	ANGPTL7	FALSE	FALSE
chr1	11194876	C	A	ENST00000376819	ENSG00000171819	ANGPTL7	FALSE	FALSE
chr1	11194895	G	T	ENST00000376819	ENSG00000171819	ANGPTL7	FALSE	FALSE
chr1	11194903	C	A	ENST00000376819	ENSG00000171819	ANGPTL7	FALSE	FALSE
chr1	11194903	C	G	ENST00000376819	ENSG00000171819	ANGPTL7	FALSE	FALSE
chr1	11194906	C	A	ENST00000376819	ENSG00000171819	ANGPTL7	FALSE	FALSE
chr1	11194906	C	G	ENST00000376819	ENSG00000171819	ANGPTL7	FALSE	FALSE
chr1	11194916	G	T	ENST00000376819	ENSG00000171819	ANGPTL7	FALSE	FALSE
chr1	11194925	A	T	ENST00000376819	ENSG00000171819	ANGPTL7	FALSE	FALSE
chr1	11194947	G	A	ENST00000376819	ENSG00000171819	ANGPTL7	FALSE	FALSE
chr1	11194948	G	A	ENST00000376819	ENSG00000171819	ANGPTL7	FALSE	FALSE
chr1	11194951	T	A	ENST00000376819	ENSG00000171819	ANGPTL7	FALSE	FALSE
chr1	11194951	T	G	ENST00000376819	ENSG00000171819	ANGPTL7	FALSE	FALSE
chr1	11194956	G	A	ENST00000376819	ENSG00000171819	ANGPTL7	FALSE	FALSE
chr1	11194957	G	A	ENST00000376819	ENSG00000171819	ANGPTL7	FALSE	FALSE
chr1	11194961	G	T	ENST00000376819	ENSG00000171819	ANGPTL7	FALSE	FALSE
chr1	11194972	C	A	ENST00000376819	ENSG00000171819	ANGPTL7	FALSE	FALSE
chr1	11194972	C	G	ENST00000376819	ENSG00000171819	ANGPTL7	FALSE	FALSE
chr1	11194979	A	T	ENST00000376819	ENSG00000171819	ANGPTL7	FALSE	FALSE
chr1	11194988	G	T	ENST00000376819	ENSG00000171819	ANGPTL7	FALSE	FALSE
chr1	11194994	A	T	ENST00000376819	ENSG00000171819	ANGPTL7	FALSE	FALSE
chr1	11195006	G	T	ENST00000376819	ENSG00000171819	ANGPTL7	FALSE	FALSE
chr1	11195015	A	T	ENST00000376819	ENSG00000171819	ANGPTL7	FALSE	FALSE
chr1	11199256	A	C	ENST00000361445	ENSG00000198793	MTOR	TRUE	FALSE
chr1	11199256	A	G	ENST00000361445	ENSG00000198793	MTOR	TRUE	FALSE
chr1	11199256	A	T	ENST00000361445	ENSG00000198793	MTOR	TRUE	FALSE
chr1	11199257	C	A	ENST00000361445	ENSG00000198793	MTOR	TRUE	FALSE
chr1	11199257	C	G	ENST00000361445	ENSG00000198793	MTOR	TRUE	FALSE
chr1	11199257	C	T	ENST00000361445	ENSG00000198793	MTOR	TRUE	FALSE
chr1	11199271	C	A	ENST00000361445	ENSG00000198793	MTOR	TRUE	TRUE
chr1	11199295	T	A	ENST00000361445	ENSG00000198793	MTOR	TRUE	TRUE
chr1	11199298	G	A	ENST00000361445	ENSG00000198793	MTOR	TRUE	TRUE
chr1	11199304	C	A	ENST00000361445	ENSG00000198793	MTOR	TRUE	TRUE
chr1	11199310	C	A	ENST00000361445	ENSG00000198793	MTOR	TRUE	TRUE
chr1	11199313	T	A	ENST00000361445	ENSG00000198793	MTOR	TRUE	TRUE
chr1	11199314	G	C	ENST00000361445	ENSG00000198793	MTOR	TRUE	TRUE
chr1	11199314	G	T	ENST00000361445	ENSG00000198793	MTOR	TRUE	TRUE
chr1	11199328	T	A	ENST00000361445	ENSG00000198793	MTOR	TRUE	TRUE
chr1	11199332	A	C	ENST00000361445	ENSG00000198793	MTOR	TRUE	TRUE
chr1	11199332	A	T	ENST00000361445	ENSG00000198793	MTOR	TRUE	TRUE
chr1	11199340	G	A	ENST00000361445	ENSG00000198793	MTOR	TRUE	TRUE
chr1	11199341	G	T	ENST00000361445	ENSG00000198793	MTOR	TRUE	TRUE
chr1	11199346	T	A	ENST00000361445	ENSG00000198793	MTOR	TRUE	TRUE
chr1	11199355	T	A	ENST00000361445	ENSG00000198793	MTOR	TRUE	TRUE
chr1	11199358	C	A	ENST00000361445	ENSG00000198793	MTOR	TRUE	TRUE
chr1	11199388	T	A	ENST00000361445	ENSG00000198793	MTOR	TRUE	TRUE
chr1	11199404	C	A	ENST00000361445	ENSG00000198793	MTOR	TRUE	FALSE
chr1	11199404	C	G	ENST00000361445	ENSG00000198793	MTOR	TRUE	FALSE
chr1	11199404	C	T	ENST00000361445	ENSG00000198793	MTOR	TRUE	FALSE
chr1	11199405	T	A	ENST00000361445	ENSG00000198793	MTOR	TRUE	FALSE
chr1	11199405	T	C	ENST00000361445	ENSG00000198793	MTOR	TRUE	FALSE
chr1	11199405	T	G	ENST00000361445	ENSG00000198793	MTOR	TRUE	FALSE
chr1	11199539	A	C	ENST00000361445	ENSG00000198793	MTOR	TRUE	FALSE
chr1	11199539	A	G	ENST00000361445	ENSG00000198793	MTOR	FALSE	FALSE
chr1	11199539	A	T	ENST00000361445	ENSG00000198793	MTOR	TRUE	FALSE
chr1	11199540	C	A	ENST00000361445	ENSG00000198793	MTOR	TRUE	FALSE
chr1	11199540	C	G	ENST00000361445	ENSG00000198793	MTOR	TRUE	FALSE
chr1	11199540	C	T	ENST00000361445	ENSG00000198793	MTOR	TRUE	FALSE
chr1	11199543	T	A	ENST00000361445	ENSG00000198793	MTOR	TRUE	TRUE
chr1	11199555	C	A	ENST00000361445	ENSG00000198793	MTOR	TRUE	TRUE
chr1	11199564	C	A	ENST00000361445	ENSG00000198793	MTOR	TRUE	TRUE
chr1	11199569	A	T	ENST00000361445	ENSG00000198793	MTOR	TRUE	TRUE
chr1	11199575	A	C	ENST00000361445	ENSG00000198793	MTOR	TRUE	TRUE
chr1	11199575	A	T	ENST00000361445	ENSG00000198793	MTOR	TRUE	TRUE
chr1	11199585	G	A	ENST00000361445	ENSG00000198793	MTOR	TRUE	TRUE
chr1	11199594	C	A	ENST00000361445	ENSG00000198793	MTOR	TRUE	TRUE
chr1	11199606	G	A	ENST00000361445	ENSG00000198793	MTOR	TRUE	TRUE
chr1	11199608	G	C	ENST00000361445	ENSG00000198793	MTOR	TRUE	TRUE
chr1	11199608	G	T	ENST00000361445	ENSG00000198793	MTOR	TRUE	TRUE
chr1	11199620	A	T	ENST00000361445	ENSG00000198793	MTOR	TRUE	TRUE
chr1	11199624	C	A	ENST00000361445	ENSG00000198793	MTOR	TRUE	TRUE
chr1	11199633	T	A	ENST00000361445	ENSG00000198793	MTOR	TRUE	TRUE
chr1	11199642	C	A	ENST00000361445	ENSG00000198793	MTOR	TRUE	TRUE
chr1	11199648	G	A	ENST00000361445	ENSG00000198793	MTOR	TRUE	TRUE
chr1	11199651	G	A	ENST00000361445	ENSG00000198793	MTOR	TRUE	TRUE
chr1	11199657	C	A	ENST00000361445	ENSG00000198793	MTOR	TRUE	TRUE
chr1	11199666	C	A	ENST00000361445	ENSG00000198793	MTOR	TRUE	TRUE
chr1	11199670	C	T	ENST00000361445	ENSG00000198793	MTOR	TRUE	TRUE
chr1	11199671	C	T	ENST00000361445	ENSG00000198793	MTOR	TRUE	TRUE
chr1	11199673	G	T	ENST00000361445	ENSG00000198793	MTOR	TRUE	TRUE
chr1	11199704	C	A	ENST00000361445	ENSG00000198793	MTOR	TRUE	FALSE
chr1	11199704	C	G	ENST00000361445	ENSG00000198793	MTOR	TRUE	FALSE
chr1	11199704	C	T	ENST00000361445	ENSG00000198793	MTOR	TRUE	FALSE
chr1	11199705	T	A	ENST00000361445	ENSG00000198793	MTOR	TRUE	FALSE
chr1	11199705	T	C	ENST00000361445	ENSG00000198793	MTOR	TRUE	FALSE
chr1	11199705	T	G	ENST00000361445	ENSG00000198793	MTOR	TRUE	FALSE
chr1	11204559	A	C	ENST00000361445	ENSG00000198793	MTOR	TRUE	FALSE
chr1	11204559	A	G	ENST00000361445	ENSG00000198793	MTOR	TRUE	FALSE
chr1	11204559	A	T	ENST00000361445	ENSG00000198793	MTOR	TRUE	FALSE
chr1	11204560	C	A	ENST00000361445	ENSG00000198793	MTOR	TRUE	FALSE
chr1	11204560	C	G	ENST00000361445	ENSG00000198793	MTOR	TRUE	FALSE
chr1	11204560	C	T	ENST00000361445	ENSG00000198793	MTOR	TRUE	FALSE
chr1	11204575	G	C	ENST00000361445	ENSG00000198793	MTOR	TRUE	TRUE
chr1	11204575	G	T	ENST00000361445	ENSG00000198793	MTOR	TRUE	TRUE
chr1	11204583	G	A	ENST00000361445	ENSG00000198793	MTOR	TRUE	TRUE
chr1	11204593	C	T	ENST00000361445	ENSG00000198793	MTOR	TRUE	TRUE
chr1	11204594	C	T	ENST00000361445	ENSG00000198793	MTOR	TRUE	TRUE
chr1	11204596	G	T	ENST00000361445	ENSG00000198793	MTOR	TRUE	TRUE
chr1	11204615	G	T	ENST00000361445	ENSG00000198793	MTOR	TRUE	TRUE
chr1	11204618	G	C	ENST00000361445	ENSG00000198793	MTOR	TRUE	TRUE
chr1	11204618	G	T	ENST00000361445	ENSG00000198793	MTOR	TRUE	TRUE
chr1	11204621	G	C	ENST00000361445	ENSG00000198793	MTOR	TRUE	TRUE
chr1	11204621	G	T	ENST00000361445	ENSG00000198793	MTOR	TRUE	TRUE
chr1	11204628	T	A	ENST00000361445	ENSG00000198793	MTOR	TRUE	TRUE
chr1	11204637	C	A	ENST00000361445	ENSG00000198793	MTOR	TRUE	TRUE
chr1	11204652	T	A	ENST00000361445	ENSG00000198793	MTOR	TRUE	TRUE
chr1	11204656	C	T	ENST00000361445	ENSG00000198793	MTOR	TRUE	TRUE
chr1	11204657	C	T	ENST00000361445	ENSG00000198793	MTOR	TRUE	TRUE
chr1	11204661	C	A	ENST00000361445	ENSG00000198793	MTOR	TRUE	TRUE
chr1	11204665	C	T	ENST00000361445	ENSG00000198793	MTOR	TRUE	TRUE
chr1	11204666	C	T	ENST00000361445	ENSG00000198793	MTOR	TRUE	TRUE
chr1	11204676	T	A	ENST00000361445	ENSG00000198793	MTOR	TRUE	TRUE
chr1	11204698	C	T	ENST00000361445	ENSG00000198793	MTOR	TRUE	TRUE
chr1	11204699	C	T	ENST00000361445	ENSG00000198793	MTOR	TRUE	TRUE
chr1	11204704	C	A	ENST00000361445	ENSG00000198793	MTOR	TRUE	FALSE
chr1	11204704	C	G	ENST00000361445	ENSG00000198793	MTOR	TRUE	FALSE
chr1	11204704	C	T	ENST00000361445	ENSG00000198793	MTOR	TRUE	FALSE
chr1	11204705	T	A	ENST00000361445	ENSG00000198793	MTOR	TRUE	FALSE
chr1	11204705	T	C	ENST00000361445	ENSG00000198793	MTOR	TRUE	FALSE
chr1	11204705	T	G	ENST00000361445	ENSG00000198793	MTOR	TRUE	FALSE
chr1	11209310	G	A	ENST00000361445	ENSG00000198793	MTOR	FALSE	FALSE
chr1	11209310	G	C	ENST00000361445	ENSG00000198793	MTOR	TRUE	FALSE
chr1	11209310	G	T	ENST00000361445	ENSG00000198793	MTOR	TRUE	FALSE
chr1	11209311	C	A	ENST00000361445	ENSG00000198793	MTOR	TRUE	FALSE
chr1	11209311	C	G	ENST00000361445	ENSG00000198793	MTOR	TRUE	FALSE
chr1	11209311	C	T	ENST00000361445	ENSG00000198793	MTOR	TRUE	FALSE
chr1	11209314	T	A	ENST00000361445	ENSG00000198793	MTOR	TRUE	TRUE
chr1	11209317	G	A	ENST00000361445	ENSG00000198793	MTOR	TRUE	TRUE
chr1	11209344	T	A	ENST00000361445	ENSG00000198793	MTOR	TRUE	TRUE
chr1	11209347	T	A	ENST00000361445	ENSG00000198793	MTOR	TRUE	TRUE
chr1	11209356	C	A	ENST00000361445	ENSG00000198793	MTOR	TRUE	TRUE
chr1	11209362	C	A	ENST00000361445	ENSG00000198793	MTOR	TRUE	TRUE
chr1	11209371	C	A	ENST00000361445	ENSG00000198793	MTOR	TRUE	TRUE
chr1	11209379	A	T	ENST00000361445	ENSG00000198793	MTOR	TRUE	TRUE
chr1	11209392	G	A	ENST00000361445	ENSG00000198793	MTOR	TRUE	TRUE
chr1	11209416	G	A	ENST00000361445	ENSG00000198793	MTOR	TRUE	TRUE
chr1	11209417	G	C	ENST00000361445	ENSG00000198793	MTOR	TRUE	TRUE
chr1	11209417	G	T	ENST00000361445	ENSG00000198793	MTOR	TRUE	TRUE
chr1	11209424	A	T	ENST00000361445	ENSG00000198793	MTOR	TRUE	TRUE
chr1	11209434	C	A	ENST00000361445	ENSG00000198793	MTOR	TRUE	TRUE
chr1	11209437	C	A	ENST00000361445	ENSG00000198793	MTOR	TRUE	TRUE
chr1	11209440	C	A	ENST00000361445	ENSG00000198793	MTOR	TRUE	TRUE
chr1	11209453	G	C	ENST00000361445	ENSG00000198793	MTOR	TRUE	TRUE
chr1	11209453	G	T	ENST00000361445	ENSG00000198793	MTOR	TRUE	TRUE
chr1	11209458	C	A	ENST00000361445	ENSG00000198793	MTOR	TRUE	TRUE
chr1	11209459	C	A	ENST00000361445	ENSG00000198793	MTOR	TRUE	FALSE
chr1	11209459	C	G	ENST00000361445	ENSG00000198793	MTOR	TRUE	FALSE
chr1	11209459	C	T	ENST00000361445	ENSG00000198793	MTOR	TRUE	FALSE
chr1	11209460	T	A	ENST00000361445	ENSG00000198793	MTOR	TRUE	FALSE
chr1	11209460	T	C	ENST00000361445	ENSG00000198793	MTOR	TRUE	FALSE
chr1	11209460	T	G	ENST00000361445	ENSG00000198793	MTOR	TRUE	FALSE
chr1	11210812	A	C	ENST00000361445	ENSG00000198793	MTOR	TRUE	FALSE
chr1	11210812	A	G	ENST00000361445	ENSG00000198793	MTOR	TRUE	FALSE
chr1	11210812	A	T	ENST00000361445	ENSG00000198793	MTOR	TRUE	FALSE
chr1	11210813	C	A	ENST00000361445	ENSG00000198793	MTOR	TRUE	TRUE
chr1	11210813	C	G	ENST00000361445	ENSG00000198793	MTOR	TRUE	TRUE
chr1	11210813	C	T	ENST00000361445	ENSG00000198793	MTOR	TRUE	TRUE
chr1	11210816	T	A	ENST00000361445	ENSG00000198793	MTOR	TRUE	TRUE
chr1	11210825	T	A	ENST00000361445	ENSG00000198793	MTOR	TRUE	TRUE
chr1	11210826	G	T	ENST00000361445	ENSG00000198793	MTOR	TRUE	TRUE
chr1	11210841	A	C	ENST00000361445	ENSG00000198793	MTOR	TRUE	TRUE
chr1	11210841	A	T	ENST00000361445	ENSG00000198793	MTOR	TRUE	TRUE
chr1	11210849	G	A	ENST00000361445	ENSG00000198793	MTOR	TRUE	TRUE
chr1	11210861	G	A	ENST00000361445	ENSG00000198793	MTOR	TRUE	TRUE
chr1	11210867	G	A	ENST00000361445	ENSG00000198793	MTOR	TRUE	TRUE
chr1	11210879	T	A	ENST00000361445	ENSG00000198793	MTOR	TRUE	TRUE
chr1	11210903	G	A	ENST00000361445	ENSG00000198793	MTOR	TRUE	TRUE
chr1	11210904	G	C	ENST00000361445	ENSG00000198793	MTOR	TRUE	TRUE
chr1	11210904	G	T	ENST00000361445	ENSG00000198793	MTOR	TRUE	TRUE
chr1	11210907	C	A	ENST00000361445	ENSG00000198793	MTOR	TRUE	FALSE
chr1	11210907	C	G	ENST00000361445	ENSG00000198793	MTOR	TRUE	FALSE
chr1	11210907	C	T	ENST00000361445	ENSG00000198793	MTOR	TRUE	FALSE
chr1	11210908	T	A	ENST00000361445	ENSG00000198793	MTOR	TRUE	FALSE
chr1	11210908	T	C	ENST00000361445	ENSG00000198793	MTOR	TRUE	FALSE
chr1	11210908	T	G	ENST00000361445	ENSG00000198793	MTOR	TRUE	FALSE
chr1	11212310	A	C	ENST00000361445	ENSG00000198793	MTOR	TRUE	FALSE
chr1	11212310	A	G	ENST00000361445	ENSG00000198793	MTOR	TRUE	FALSE
chr1	11212310	A	T	ENST00000361445	ENSG00000198793	MTOR	TRUE	FALSE
chr1	11212311	C	A	ENST00000361445	ENSG00000198793	MTOR	TRUE	FALSE
chr1	11212311	C	G	ENST00000361445	ENSG00000198793	MTOR	TRUE	FALSE
chr1	11212311	C	T	ENST00000361445	ENSG00000198793	MTOR	TRUE	FALSE
chr1	11212314	T	A	ENST00000361445	ENSG00000198793	MTOR	TRUE	TRUE
chr1	11212317	T	A	ENST00000361445	ENSG00000198793	MTOR	TRUE	TRUE
chr1	11212326	G	A	ENST00000361445	ENSG00000198793	MTOR	TRUE	TRUE
chr1	11212337	G	C	ENST00000361445	ENSG00000198793	MTOR	TRUE	TRUE
chr1	11212337	G	T	ENST00000361445	ENSG00000198793	MTOR	TRUE	TRUE
chr1	11212371	C	A	ENST00000361445	ENSG00000198793	MTOR	TRUE	TRUE
chr1	11212380	G	A	ENST00000361445	ENSG00000198793	MTOR	TRUE	TRUE
chr1	11212392	G	A	ENST00000361445	ENSG00000198793	MTOR	TRUE	TRUE
chr1	11212420	A	C	ENST00000361445	ENSG00000198793	MTOR	TRUE	TRUE
chr1	11212420	A	T	ENST00000361445	ENSG00000198793	MTOR	TRUE	TRUE
chr1	11212443	C	A	ENST00000361445	ENSG00000198793	MTOR	TRUE	TRUE
chr1	11212464	C	A	ENST00000361445	ENSG00000198793	MTOR	TRUE	TRUE
chr1	11212475	C	A	ENST00000361445	ENSG00000198793	MTOR	TRUE	FALSE
chr1	11212475	C	G	ENST00000361445	ENSG00000198793	MTOR	TRUE	FALSE
chr1	11212475	C	T	ENST00000361445	ENSG00000198793	MTOR	TRUE	FALSE
chr1	11212476	T	A	ENST00000361445	ENSG00000198793	MTOR	TRUE	FALSE
chr1	11212476	T	C	ENST00000361445	ENSG00000198793	MTOR	TRUE	FALSE
chr1	11212476	T	G	ENST00000361445	ENSG00000198793	MTOR	TRUE	FALSE
chr1	11212794	A	C	ENST00000361445	ENSG00000198793	MTOR	TRUE	FALSE
chr1	11212794	A	G	ENST00000361445	ENSG00000198793	MTOR	TRUE	FALSE
chr1	11212794	A	T	ENST00000361445	ENSG00000198793	MTOR	TRUE	FALSE
chr1	11212795	C	A	ENST00000361445	ENSG00000198793	MTOR	TRUE	FALSE
chr1	11212795	C	G	ENST00000361445	ENSG00000198793	MTOR	TRUE	FALSE
chr1	11212795	C	T	ENST00000361445	ENSG00000198793	MTOR	TRUE	FALSE
chr1	11212797	T	A	ENST00000361445	ENSG00000198793	MTOR	TRUE	TRUE
chr1	11212800	G	A	ENST00000361445	ENSG00000198793	MTOR	TRUE	TRUE
chr1	11212818	C	A	ENST00000361445	ENSG00000198793	MTOR	TRUE	TRUE
chr1	11212832	A	T	ENST00000361445	ENSG00000198793	MTOR	TRUE	TRUE
chr1	11212836	T	A	ENST00000361445	ENSG00000198793	MTOR	TRUE	TRUE
chr1	11212856	A	C	ENST00000361445	ENSG00000198793	MTOR	TRUE	TRUE
chr1	11212856	A	T	ENST00000361445	ENSG00000198793	MTOR	TRUE	TRUE
chr1	11212864	G	C	ENST00000361445	ENSG00000198793	MTOR	TRUE	TRUE
chr1	11212864	G	T	ENST00000361445	ENSG00000198793	MTOR	TRUE	TRUE
chr1	11212893	G	A	ENST00000361445	ENSG00000198793	MTOR	TRUE	TRUE
chr1	11212907	A	C	ENST00000361445	ENSG00000198793	MTOR	TRUE	TRUE
chr1	11212907	A	T	ENST00000361445	ENSG00000198793	MTOR	TRUE	TRUE
chr1	11212909	C	A	ENST00000361445	ENSG00000198793	MTOR	TRUE	FALSE
chr1	11212909	C	G	ENST00000361445	ENSG00000198793	MTOR	TRUE	FALSE
chr1	11212909	C	T	ENST00000361445	ENSG00000198793	MTOR	TRUE	FALSE
chr1	11212910	T	A	ENST00000361445	ENSG00000198793	MTOR	TRUE	FALSE
chr1	11212910	T	C	ENST00000361445	ENSG00000198793	MTOR	TRUE	FALSE
chr1	11212910	T	G	ENST00000361445	ENSG00000198793	MTOR	TRUE	FALSE
chr1	11213397	A	C	ENST00000361445	ENSG00000198793	MTOR	TRUE	FALSE
chr1	11213397	A	G	ENST00000361445	ENSG00000198793	MTOR	FALSE	FALSE
chr1	11213397	A	T	ENST00000361445	ENSG00000198793	MTOR	TRUE	FALSE
chr1	11213398	C	A	ENST00000361445	ENSG00000198793	MTOR	TRUE	FALSE
chr1	11213398	C	G	ENST00000361445	ENSG00000198793	MTOR	TRUE	FALSE
chr1	11213398	C	T	ENST00000361445	ENSG00000198793	MTOR	TRUE	FALSE
chr1	11213401	T	A	ENST00000361445	ENSG00000198793	MTOR	TRUE	TRUE
chr1	11213467	G	A	ENST00000361445	ENSG00000198793	MTOR	TRUE	TRUE
chr1	11213474	G	C	ENST00000361445	ENSG00000198793	MTOR	TRUE	TRUE
chr1	11213474	G	T	ENST00000361445	ENSG00000198793	MTOR	TRUE	TRUE
chr1	11213482	T	A	ENST00000361445	ENSG00000198793	MTOR	TRUE	TRUE
chr1	11213488	C	A	ENST00000361445	ENSG00000198793	MTOR	TRUE	TRUE
chr1	11213512	G	A	ENST00000361445	ENSG00000198793	MTOR	TRUE	TRUE
chr1	11213515	C	A	ENST00000361445	ENSG00000198793	MTOR	TRUE	TRUE
chr1	11213539	G	A	ENST00000361445	ENSG00000198793	MTOR	TRUE	TRUE
chr1	11213544	G	C	ENST00000361445	ENSG00000198793	MTOR	TRUE	TRUE
chr1	11213544	G	T	ENST00000361445	ENSG00000198793	MTOR	TRUE	TRUE
chr1	11213558	C	T	ENST00000361445	ENSG00000198793	MTOR	TRUE	TRUE
chr1	11213559	C	T	ENST00000361445	ENSG00000198793	MTOR	TRUE	TRUE
chr1	11213566	C	A	ENST00000361445	ENSG00000198793	MTOR	TRUE	TRUE
chr1	11213567	C	A	ENST00000361445	ENSG00000198793	MTOR	TRUE	FALSE
chr1	11213567	C	G	ENST00000361445	ENSG00000198793	MTOR	TRUE	FALSE
chr1	11213567	C	T	ENST00000361445	ENSG00000198793	MTOR	TRUE	FALSE
chr1	11213568	T	A	ENST00000361445	ENSG00000198793	MTOR	TRUE	FALSE
chr1	11213568	T	C	ENST00000361445	ENSG00000198793	MTOR	TRUE	FALSE
chr1	11213568	T	G	ENST00000361445	ENSG00000198793	MTOR	TRUE	FALSE
chr1	11216146	A	C	ENST00000361445	ENSG00000198793	MTOR	TRUE	FALSE
chr1	11216146	A	G	ENST00000361445	ENSG00000198793	MTOR	TRUE	FALSE
chr1	11216146	A	T	ENST00000361445	ENSG00000198793	MTOR	TRUE	FALSE
chr1	11216147	C	A	ENST00000361445	ENSG00000198793	MTOR	TRUE	FALSE
chr1	11216147	C	G	ENST00000361445	ENSG00000198793	MTOR	TRUE	FALSE
chr1	11216147	C	T	ENST00000361445	ENSG00000198793	MTOR	TRUE	FALSE
chr1	11216150	T	A	ENST00000361445	ENSG00000198793	MTOR
chr1	11216168	C	A	ENST00000361445	ENSG00000198793	MTOR	TRUE	TRUE
chr1	11216175	A	C	ENST00000361445	ENSG00000198793	MTOR
chr1	11216175	A	T	ENST00000361445	ENSG00000198793	MTOR	TRUE	TRUE
chr1	11216183	T	A	ENST00000361445	ENSG00000198793	MTOR	TRUE	TRUE
chr1	11216195	T	A	ENST00000361445	ENSG00000198793	MTOR	TRUE	TRUE
chr1	11216209	A	T	ENST00000361445	ENSG00000198793	MTOR	TRUE	TRUE
chr1	11216216	C	A	ENST00000361445	ENSG00000198793	MTOR	TRUE	TRUE
chr1	11216222	G	A	ENST00000361445	ENSG00000198793	MTOR	TRUE	TRUE
chr1	11216225	G	A	ENST00000361445	ENSG00000198793	MTOR	TRUE	TRUE
chr1	11216230	A	T	ENST00000361445	ENSG00000198793	MTOR	TRUE	TRUE
chr1	11216235	C	A	ENST00000361445	ENSG00000198793	MTOR	TRUE	FALSE
chr1	11216235	C	G	ENST00000361445	ENSG00000198793	MTOR	TRUE	FALSE
chr1	11216235	C	T	ENST00000361445	ENSG00000198793	MTOR	TRUE	FALSE
chr1	11216236	T	A	ENST00000361445	ENSG00000198793	MTOR	TRUE	FALSE
chr1	11216236	T	C	ENST00000361445	ENSG00000198793	MTOR	TRUE	FALSE
chr1	11216236	T	G	ENST00000361445	ENSG00000198793	MTOR	TRUE	FALSE
chr1	11228666	A	C	ENST00000361445	ENSG00000198793	MTOR	TRUE	FALSE
chr1	11228666	A	G	ENST00000361445	ENSG00000198793	MTOR	FALSE	FALSE
chr1	11228666	A	T	ENST00000361445	ENSG00000198793	MTOR	TRUE	FALSE
chr1	11228667	C	A	ENST00000361445	ENSG00000198793	MTOR	TRUE	FALSE
chr1	11228667	C	G	ENST00000361445	ENSG00000198793	MTOR	TRUE	FALSE
chr1	11228667	C	T	ENST00000361445	ENSG00000198793	MTOR	TRUE	FALSE
chr1	11228670	C	A	ENST00000361445	ENSG00000198793	MTOR	TRUE	TRUE
chr1	11228686	A	T	ENST00000361445	ENSG00000198793	MTOR	TRUE	TRUE
chr1	11228694	G	A	ENST00000361445	ENSG00000198793	MTOR	TRUE	TRUE
chr1	11228724	G	A	ENST00000361445	ENSG00000198793	MTOR	TRUE	TRUE
chr1	11228736	G	A	ENST00000361445	ENSG00000198793	MTOR	TRUE	TRUE
chr1	11228740	A	T	ENST00000361445	ENSG00000198793	MTOR	TRUE	TRUE
chr1	11228745	T	A	ENST00000361445	ENSG00000198793	MTOR	TRUE	TRUE
chr1	11228751	C	A	ENST00000361445	ENSG00000198793	MTOR	TRUE	TRUE
chr1	11228760	T	A	ENST00000361445	ENSG00000198793	MTOR	TRUE	TRUE
chr1	11228781	G	A	ENST00000361445	ENSG00000198793	MTOR	TRUE	TRUE
chr1	11228810	G	C	ENST00000361445	ENSG00000198793	MTOR	TRUE	TRUE
chr1	11228810	G	T	ENST00000361445	ENSG00000198793	MTOR	TRUE	TRUE
chr1	11228814	G	A	ENST00000361445	ENSG00000198793	MTOR	TRUE	TRUE
chr1	11228820	G	A	ENST00000361445	ENSG00000198793	MTOR	TRUE	TRUE
chr1	11228857	G	C	ENST00000361445	ENSG00000198793	MTOR	TRUE	TRUE
chr1	11228857	G	T	ENST00000361445	ENSG00000198793	MTOR	TRUE	TRUE
chr1	11228865	C	A	ENST00000361445	ENSG00000198793	MTOR	TRUE	TRUE
chr1	11228876	A	T	ENST00000361445	ENSG00000198793	MTOR	TRUE	TRUE
chr1	11228883	C	A	ENST00000361445	ENSG00000198793	MTOR	TRUE	TRUE
chr1	11228901	C	A	ENST00000361445	ENSG00000198793	MTOR	TRUE	TRUE
chr1	11228911	A	C	ENST00000361445	ENSG00000198793	MTOR	TRUE	TRUE
chr1	11228911	A	T	ENST00000361445	ENSG00000198793	MTOR	TRUE	TRUE
chr1	11228919	C	A	ENST00000361445	ENSG00000198793	MTOR	TRUE	FALSE
chr1	11228919	C	G	ENST00000361445	ENSG00000198793	MTOR	TRUE	FALSE
chr1	11228919	C	T	ENST00000361445	ENSG00000198793	MTOR	TRUE	FALSE
chr1	11228920	T	A	ENST00000361445	ENSG00000198793	MTOR	TRUE	FALSE
chr1	11228920	T	C	ENST00000361445	ENSG00000198793	MTOR	TRUE	FALSE
chr1	11228920	T	G	ENST00000361445	ENSG00000198793	MTOR	TRUE	FALSE
chr1	11230923	A	C	ENST00000361445	ENSG00000198793	MTOR	TRUE	FALSE
chr1	11230923	A	G	ENST00000361445	ENSG00000198793	MTOR	TRUE	FALSE
chr1	11230923	A	T	ENST00000361445	ENSG00000198793	MTOR	TRUE	FALSE
chr1	11230924	C	A	ENST00000361445	ENSG00000198793	MTOR	TRUE	FALSE
chr1	11230924	C	G	ENST00000361445	ENSG00000198793	MTOR	TRUE	FALSE
chr1	11230924	C	T	ENST00000361445	ENSG00000198793	MTOR	TRUE	FALSE
chr1	11230934	G	A	ENST00000361445	ENSG00000198793	MTOR	TRUE	TRUE
chr1	11230939	G	C	ENST00000361445	ENSG00000198793	MTOR	TRUE	TRUE
chr1	11230939	G	T	ENST00000361445	ENSG00000198793	MTOR	TRUE	TRUE
chr1	11230943	T	A	ENST00000361445	ENSG00000198793	MTOR	TRUE	TRUE
chr1	11230949	C	A	ENST00000361445	ENSG00000198793	MTOR	TRUE	TRUE
chr1	11230951	G	C	ENST00000361445	ENSG00000198793	MTOR	TRUE	TRUE
chr1	11230951	G	T	ENST00000361445	ENSG00000198793	MTOR	TRUE	TRUE
chr1	11230982	G	A	ENST00000361445	ENSG00000198793	MTOR	TRUE	TRUE
chr1	11231006	T	A	ENST00000361445	ENSG00000198793	MTOR	TRUE	TRUE
chr1	11231012	T	A	ENST00000361445	ENSG00000198793	MTOR	TRUE	TRUE
chr1	11231013	G	C	ENST00000361445	ENSG00000198793	MTOR	TRUE	TRUE
chr1	11231013	G	T	ENST00000361445	ENSG00000198793	MTOR	TRUE	TRUE
chr1	11231023	A	T	ENST00000361445	ENSG00000198793	MTOR	TRUE	TRUE
chr1	11231032	A	C	ENST00000361445	ENSG00000198793	MTOR	TRUE	TRUE
chr1	11231032	A	T	ENST00000361445	ENSG00000198793	MTOR	TRUE	TRUE
chr1	11231041	A	C	ENST00000361445	ENSG00000198793	MTOR	TRUE	TRUE
chr1	11231041	A	T	ENST00000361445	ENSG00000198793	MTOR	TRUE	TRUE
chr1	11231055	C	A	ENST00000361445	ENSG00000198793	MTOR	TRUE	FALSE
chr1	11231055	C	G	ENST00000361445	ENSG00000198793	MTOR	TRUE	FALSE
chr1	11231055	C	T	ENST00000361445	ENSG00000198793	MTOR	TRUE	FALSE
chr1	11231056	T	A	ENST00000361445	ENSG00000198793	MTOR	TRUE	FALSE
chr1	11231056	T	C	ENST00000361445	ENSG00000198793	MTOR	TRUE	FALSE
chr1	11231056	T	G	ENST00000361445	ENSG00000198793	MTOR	TRUE	FALSE
chr1	11231298	A	C	ENST00000361445	ENSG00000198793	MTOR	TRUE	FALSE
chr1	11231298	A	G	ENST00000361445	ENSG00000198793	MTOR	TRUE	FALSE
chr1	11231298	A	T	ENST00000361445	ENSG00000198793	MTOR	TRUE	FALSE
chr1	11231299	C	A	ENST00000361445	ENSG00000198793	MTOR	TRUE	FALSE
chr1	11231299	C	G	ENST00000361445	ENSG00000198793	MTOR	TRUE	FALSE
chr1	11231299	C	T	ENST00000361445	ENSG00000198793	MTOR	TRUE	FALSE
chr1	11231302	C	A	ENST00000361445	ENSG00000198793	MTOR	TRUE	TRUE
chr1	11231305	T	A	ENST00000361445	ENSG00000198793	MTOR	TRUE	TRUE
chr1	11231317	G	A	ENST00000361445	ENSG00000198793	MTOR	TRUE	TRUE
chr1	11231323	G	A	ENST00000361445	ENSG00000198793	MTOR	TRUE	TRUE
chr1	11231326	C	A	ENST00000361445	ENSG00000198793	MTOR	TRUE	TRUE
chr1	11231332	T	A	ENST00000361445	ENSG00000198793	MTOR	TRUE	TRUE
chr1	11231353	C	A	ENST00000361445	ENSG00000198793	MTOR	TRUE	TRUE
chr1	11231358	A	T	ENST00000361445	ENSG00000198793	MTOR	TRUE	TRUE
chr1	11231366	G	C	ENST00000361445	ENSG00000198793	MTOR	TRUE	TRUE
chr1	11231366	G	T	ENST00000361445	ENSG00000198793	MTOR	TRUE	TRUE
chr1	11231371	T	A	ENST00000361445	ENSG00000198793	MTOR	TRUE	TRUE
chr1	11231375	G	C	ENST00000361445	ENSG00000198793	MTOR	TRUE	TRUE
chr1	11231375	G	T	ENST00000361445	ENSG00000198793	MTOR	TRUE	TRUE
chr1	11231383	C	A	ENST00000361445	ENSG00000198793	MTOR	TRUE	TRUE
chr1	11231390	A	C	ENST00000361445	ENSG00000198793	MTOR	TRUE	TRUE
chr1	11231390	A	T	ENST00000361445	ENSG00000198793	MTOR	TRUE	TRUE
chr1	11231409	A	T	ENST00000361445	ENSG00000198793	MTOR	TRUE	TRUE
chr1	11231413	G	A	ENST00000361445	ENSG00000198793	MTOR	TRUE	TRUE
chr1	11231416	C	A	ENST00000361445	ENSG00000198793	MTOR	TRUE	TRUE
chr1	11231423	C	T	ENST00000361445	ENSG00000198793	MTOR	TRUE	TRUE
chr1	11231424	C	T	ENST00000361445	ENSG00000198793	MTOR	TRUE	TRUE
chr1	11231435	C	A	ENST00000361445	ENSG00000198793	MTOR	TRUE	FALSE
chr1	11231435	C	G	ENST00000361445	ENSG00000198793	MTOR	TRUE	FALSE
chr1	11231435	C	T	ENST00000361445	ENSG00000198793	MTOR	TRUE	FALSE
chr1	11231436	T	A	ENST00000361445	ENSG00000198793	MTOR	TRUE	FALSE
chr1	11231436	T	C	ENST00000361445	ENSG00000198793	MTOR	TRUE	FALSE
chr1	11231436	T	G	ENST00000361445	ENSG00000198793	MTOR	TRUE	FALSE
chr1	11232434	A	C	ENST00000361445	ENSG00000198793	MTOR	TRUE	FALSE
chr1	11232434	A	G	ENST00000361445	ENSG00000198793	MTOR	FALSE	FALSE
chr1	11232434	A	T	ENST00000361445	ENSG00000198793	MTOR	TRUE	FALSE
chr1	11232435	C	A	ENST00000361445	ENSG00000198793	MTOR	TRUE	FALSE
chr1	11232435	C	G	ENST00000361445	ENSG00000198793	MTOR	TRUE	FALSE
chr1	11232435	C	T	ENST00000361445	ENSG00000198793	MTOR	TRUE	FALSE
chr1	11232438	G	A	ENST00000361445	ENSG00000198793	MTOR	TRUE	TRUE
chr1	11232444	T	A	ENST00000361445	ENSG00000198793	MTOR	TRUE	TRUE
chr1	11232449	A	T	ENST00000361445	ENSG00000198793	MTOR	TRUE	TRUE
chr1	11232452	A	T	ENST00000361445	ENSG00000198793	MTOR	TRUE	TRUE
chr1	11232465	G	A	ENST00000361445	ENSG00000198793	MTOR	TRUE	TRUE
chr1	11232495	C	A	ENST00000361445	ENSG00000198793	MTOR	TRUE	TRUE
chr1	11232502	C	T	ENST00000361445	ENSG00000198793	MTOR	TRUE	TRUE
chr1	11232503	C	T	ENST00000361445	ENSG00000198793	MTOR	TRUE	TRUE
chr1	11232507	T	A	ENST00000361445	ENSG00000198793	MTOR	TRUE	TRUE
chr1	11232516	C	A	ENST00000361445	ENSG00000198793	MTOR	TRUE	TRUE
chr1	11232529	C	A	ENST00000361445	ENSG00000198793	MTOR	TRUE	FALSE
chr1	11232529	C	G	ENST00000361445	ENSG00000198793	MTOR	TRUE	FALSE
chr1	11232529	C	T	ENST00000361445	ENSG00000198793	MTOR	TRUE	FALSE
chr1	11232530	T	A	ENST00000361445	ENSG00000198793	MTOR	TRUE	FALSE
chr1	11232530	T	C	ENST00000361445	ENSG00000198793	MTOR	TRUE	FALSE
chr1	11232530	T	G	ENST00000361445	ENSG00000198793	MTOR	TRUE	FALSE
chr1	11233396	A	C	ENST00000361445	ENSG00000198793	MTOR	TRUE	FALSE
chr1	11233396	A	G	ENST00000361445	ENSG00000198793	MTOR	TRUE	FALSE
chr1	11233396	A	T	ENST00000361445	ENSG00000198793	MTOR	TRUE	FALSE
chr1	11233397	C	A	ENST00000361445	ENSG00000198793	MTOR	TRUE	FALSE
chr1	11233397	C	G	ENST00000361445	ENSG00000198793	MTOR	TRUE	FALSE
chr1	11233397	C	T	ENST00000361445	ENSG00000198793	MTOR	TRUE	FALSE
chr1	11233400	G	A	ENST00000361445	ENSG00000198793	MTOR	TRUE	TRUE
chr1	11233405	A	T	ENST00000361445	ENSG00000198793	MTOR	TRUE	TRUE
chr1	11233409	C	A	ENST00000361445	ENSG00000198793	MTOR	TRUE	TRUE
chr1	11233412	C	A	ENST00000361445	ENSG00000198793	MTOR	TRUE	TRUE
chr1	11233469	T	A	ENST00000361445	ENSG00000198793	MTOR	TRUE	TRUE
chr1	11233475	T	A	ENST00000361445	ENSG00000198793	MTOR	TRUE	TRUE
chr1	11233477	A	T	ENST00000361445	ENSG00000198793	MTOR	TRUE	TRUE
chr1	11233483	A	C	ENST00000361445	ENSG00000198793	MTOR	TRUE	TRUE
chr1	11233483	A	T	ENST00000361445	ENSG00000198793	MTOR	TRUE	TRUE
chr1	11233488	C	A	ENST00000361445	ENSG00000198793	MTOR	TRUE	FALSE
chr1	11233488	C	G	ENST00000361445	ENSG00000198793	MTOR	TRUE	FALSE
chr1	11233488	C	T	ENST00000361445	ENSG00000198793	MTOR	TRUE	FALSE
chr1	11233489	T	A	ENST00000361445	ENSG00000198793	MTOR	TRUE	FALSE
chr1	11233489	T	C	ENST00000361445	ENSG00000198793	MTOR	TRUE	FALSE
chr1	11233489	T	G	ENST00000361445	ENSG00000198793	MTOR	TRUE	FALSE
chr1	11234141	A	C	ENST00000361445	ENSG00000198793	MTOR	TRUE	FALSE
chr1	11234141	A	G	ENST00000361445	ENSG00000198793	MTOR	TRUE	FALSE
chr1	11234141	A	T	ENST00000361445	ENSG00000198793	MTOR	TRUE	FALSE
chr1	11234142	C	A	ENST00000361445	ENSG00000198793	MTOR	TRUE	FALSE
chr1	11234142	C	G	ENST00000361445	ENSG00000198793	MTOR	TRUE	FALSE
chr1	11234142	C	T	ENST00000361445	ENSG00000198793	MTOR	TRUE	FALSE
chr1	11234145	T	A	ENST00000361445	ENSG00000198793	MTOR	TRUE	TRUE
chr1	11234157	C	A	ENST00000361445	ENSG00000198793	MTOR	TRUE	TRUE
chr1	11234161	G	C	ENST00000361445	ENSG00000198793	MTOR	TRUE	TRUE
chr1	11234161	G	T	ENST00000361445	ENSG00000198793	MTOR	TRUE	TRUE
chr1	11234178	G	A	ENST00000361445	ENSG00000198793	MTOR	TRUE	TRUE
chr1	11234220	G	A	ENST00000361445	ENSG00000198793	MTOR	TRUE	TRUE
chr1	11234223	C	A	ENST00000361445	ENSG00000198793	MTOR	TRUE	TRUE
chr1	11234226	T	A	ENST00000361445	ENSG00000198793	MTOR	TRUE	TRUE
chr1	11234232	T	A	ENST00000361445	ENSG00000198793	MTOR	TRUE	TRUE
chr1	11234235	C	A	ENST00000361445	ENSG00000198793	MTOR	TRUE	TRUE
chr1	11234250	C	A	ENST00000361445	ENSG00000198793	MTOR	TRUE	TRUE
chr1	11234252	A	T	ENST00000361445	ENSG00000198793	MTOR	TRUE	TRUE
chr1	11234256	C	A	ENST00000361445	ENSG00000198793	MTOR	TRUE	TRUE
chr1	11234261	A	T	ENST00000361445	ENSG00000198793	MTOR	TRUE	TRUE
chr1	11234266	C	A	ENST00000361445	ENSG00000198793	MTOR	TRUE	FALSE
chr1	11234266	C	G	ENST00000361445	ENSG00000198793	MTOR	TRUE	FALSE
chr1	11234266	C	T	ENST00000361445	ENSG00000198793	MTOR	TRUE	FALSE
chr1	11234267	T	A	ENST00000361445	ENSG00000198793	MTOR	TRUE	FALSE
chr1	11234267	T	C	ENST00000361445	ENSG00000198793	MTOR	TRUE	FALSE
chr1	11234267	T	G	ENST00000361445	ENSG00000198793	MTOR	TRUE	FALSE
chr1	11237841	A	C	ENST00000361445	ENSG00000198793	MTOR	TRUE	FALSE
chr1	11237841	A	G	ENST00000361445	ENSG00000198793	MTOR	TRUE	FALSE
chr1	11237841	A	T	ENST00000361445	ENSG00000198793	MTOR	TRUE	FALSE
chr1	11237842	C	A	ENST00000361445	ENSG00000198793	MTOR	TRUE	FALSE
chr1	11237842	C	G	ENST00000361445	ENSG00000198793	MTOR	TRUE	FALSE
chr1	11237842	C	T	ENST00000361445	ENSG00000198793	MTOR	TRUE	FALSE
chr1	11237845	G	A	ENST00000361445	ENSG00000198793	MTOR	TRUE	TRUE
chr1	11237857	T	A	ENST00000361445	ENSG00000198793	MTOR	TRUE	TRUE
chr1	11237902	G	A	ENST00000361445	ENSG00000198793	MTOR	TRUE	TRUE
chr1	11237912	G	T	ENST00000361445	ENSG00000198793	MTOR	TRUE	TRUE
chr1	11237926	C	A	ENST00000361445	ENSG00000198793	MTOR	TRUE	TRUE
chr1	11237935	C	A	ENST00000361445	ENSG00000198793	MTOR	TRUE	TRUE
chr1	11237944	G	A	ENST00000361445	ENSG00000198793	MTOR	TRUE	TRUE
chr1	11237964	A	T	ENST00000361445	ENSG00000198793	MTOR	TRUE	TRUE
chr1	11237971	G	A	ENST00000361445	ENSG00000198793	MTOR	TRUE	TRUE
chr1	11237973	A	T	ENST00000361445	ENSG00000198793	MTOR	TRUE	TRUE
chr1	11237980	C	A	ENST00000361445	ENSG00000198793	MTOR	TRUE	TRUE
chr1	11237986	G	A	ENST00000361445	ENSG00000198793	MTOR	TRUE	TRUE
chr1	11238010	C	A	ENST00000361445	ENSG00000198793	MTOR	TRUE	TRUE
chr1	11238024	A	T	ENST00000361445	ENSG00000198793	MTOR	TRUE	TRUE
chr1	11238029	A	T	ENST00000361445	ENSG00000198793	MTOR	TRUE	TRUE
chr1	11238032	G	C	ENST00000361445	ENSG00000198793	MTOR	TRUE	TRUE
chr1	11238032	G	T	ENST00000361445	ENSG00000198793	MTOR	TRUE	TRUE
chr1	11238049	C	A	ENST00000361445	ENSG00000198793	MTOR	TRUE	FALSE
chr1	11238049	C	G	ENST00000361445	ENSG00000198793	MTOR	TRUE	FALSE
chr1	11238049	C	T	ENST00000361445	ENSG00000198793	MTOR	TRUE	FALSE
chr1	11238050	T	A	ENST00000361445	ENSG00000198793	MTOR	TRUE	FALSE
chr1	11238050	T	C	ENST00000361445	ENSG00000198793	MTOR	TRUE	FALSE
chr1	11238050	T	G	ENST00000361445	ENSG00000198793	MTOR	TRUE	FALSE
chr1	11238400	A	C	ENST00000361445	ENSG00000198793	MTOR	TRUE	FALSE
chr1	11238400	A	G	ENST00000361445	ENSG00000198793	MTOR	TRUE	FALSE
chr1	11238400	A	T	ENST00000361445	ENSG00000198793	MTOR	TRUE	FALSE
chr1	11238401	C	A	ENST00000361445	ENSG00000198793	MTOR	TRUE	FALSE
chr1	11238401	C	G	ENST00000361445	ENSG00000198793	MTOR	TRUE	FALSE
chr1	11238401	C	T	ENST00000361445	ENSG00000198793	MTOR	TRUE	FALSE
chr1	11238432	T	A	ENST00000361445	ENSG00000198793	MTOR	TRUE	TRUE
chr1	11238456	G	A	ENST00000361445	ENSG00000198793	MTOR	TRUE	TRUE
chr1	11238468	G	A	ENST00000361445	ENSG00000198793	MTOR	TRUE	TRUE
chr1	11238526	G	T	ENST00000361445	ENSG00000198793	MTOR	TRUE	TRUE
chr1	11238543	C	A	ENST00000361445	ENSG00000198793	MTOR	TRUE	TRUE
chr1	11238555	C	A	ENST00000361445	ENSG00000198793	MTOR	TRUE	TRUE
chr1	11238558	T	A	ENST00000361445	ENSG00000198793	MTOR	TRUE	TRUE
chr1	11238564	C	A	ENST00000361445	ENSG00000198793	MTOR	TRUE	TRUE
chr1	11238586	A	T	ENST00000361445	ENSG00000198793	MTOR	TRUE	TRUE
chr1	11238603	G	A	ENST00000361445	ENSG00000198793	MTOR	TRUE	TRUE
chr1	11238618	C	A	ENST00000361445	ENSG00000198793	MTOR	TRUE	FALSE
chr1	11238618	C	G	ENST00000361445	ENSG00000198793	MTOR	TRUE	FALSE
chr1	11238618	C	T	ENST00000361445	ENSG00000198793	MTOR	TRUE	FALSE
chr1	11238619	T	A	ENST00000361445	ENSG00000198793	MTOR	TRUE	FALSE
chr1	11238619	T	C	ENST00000361445	ENSG00000198793	MTOR	TRUE	FALSE
chr1	11238619	T	G	ENST00000361445	ENSG00000198793	MTOR	TRUE	FALSE
chr1	11240301	A	C	ENST00000361445	ENSG00000198793	MTOR	TRUE	FALSE
chr1	11240301	A	G	ENST00000361445	ENSG00000198793	MTOR	TRUE	FALSE
chr1	11240301	A	T	ENST00000361445	ENSG00000198793	MTOR	TRUE	FALSE
chr1	11240302	C	A	ENST00000361445	ENSG00000198793	MTOR	TRUE	FALSE
chr1	11240302	C	G	ENST00000361445	ENSG00000198793	MTOR	TRUE	FALSE
chr1	11240302	C	T	ENST00000361445	ENSG00000198793	MTOR	TRUE	FALSE
chr1	11240306	C	A	ENST00000361445	ENSG00000198793	MTOR	TRUE	TRUE
chr1	11240312	C	A	ENST00000361445	ENSG00000198793	MTOR	TRUE	TRUE
chr1	11240330	G	A	ENST00000361445	ENSG00000198793	MTOR	TRUE	TRUE
chr1	11240366	C	A	ENST00000361445	ENSG00000198793	MTOR	TRUE	TRUE
chr1	11240399	G	A	ENST00000361445	ENSG00000198793	MTOR	TRUE	TRUE
chr1	11240414	T	A	ENST00000361445	ENSG00000198793	MTOR	TRUE	TRUE
chr1	11240441	T	A	ENST00000361445	ENSG00000198793	MTOR	TRUE	TRUE
chr1	11240468	T	A	ENST00000361445	ENSG00000198793	MTOR	TRUE	TRUE
chr1	11240483	G	A	ENST00000361445	ENSG00000198793	MTOR	TRUE	TRUE
chr1	11240492	T	A	ENST00000361445	ENSG00000198793	MTOR	TRUE	TRUE
chr1	11240495	T	A	ENST00000361445	ENSG00000198793	MTOR	TRUE	TRUE
chr1	11240501	G	A	ENST00000361445	ENSG00000198793	MTOR	TRUE	TRUE
chr1	11240510	G	A	ENST00000361445	ENSG00000198793	MTOR	TRUE	TRUE
chr1	11240523	G	C	ENST00000361445	ENSG00000198793	MTOR	TRUE	TRUE
chr1	11240523	G	T	ENST00000361445	ENSG00000198793	MTOR	TRUE	TRUE
chr1	11240548	C	A	ENST00000361445	ENSG00000198793	MTOR	TRUE	FALSE
chr1	11240548	C	G	ENST00000361445	ENSG00000198793	MTOR	TRUE	FALSE
chr1	11240548	C	T	ENST00000361445	ENSG00000198793	MTOR	TRUE	FALSE
chr1	11240549	T	A	ENST00000361445	ENSG00000198793	MTOR	TRUE	FALSE
chr1	11240549	T	C	ENST00000361445	ENSG00000198793	MTOR	TRUE	FALSE
chr1	11240549	T	G	ENST00000361445	ENSG00000198793	MTOR	TRUE	FALSE
chr1	11241551	A	C	ENST00000361445	ENSG00000198793	MTOR	TRUE	FALSE
chr1	11241551	A	G	ENST00000361445	ENSG00000198793	MTOR	FALSE	FALSE
chr1	11241551	A	T	ENST00000361445	ENSG00000198793	MTOR	TRUE	FALSE
chr1	11241552	C	A	ENST00000361445	ENSG00000198793	MTOR	TRUE	FALSE
chr1	11241552	C	G	ENST00000361445	ENSG00000198793	MTOR	TRUE	FALSE
chr1	11241552	C	T	ENST00000361445	ENSG00000198793	MTOR	TRUE	FALSE
chr1	11241560	C	A	ENST00000361445	ENSG00000198793	MTOR	TRUE	TRUE
chr1	11241578	C	A	ENST00000361445	ENSG00000198793	MTOR	TRUE	TRUE
chr1	11241587	C	A	ENST00000361445	ENSG00000198793	MTOR	TRUE	TRUE
chr1	11241590	T	A	ENST00000361445	ENSG00000198793	MTOR	TRUE	TRUE
chr1	11241599	G	A	ENST00000361445	ENSG00000198793	MTOR	TRUE	TRUE
chr1	11241602	G	A	ENST00000361445	ENSG00000198793	MTOR	TRUE	TRUE
chr1	11241623	G	A	ENST00000361445	ENSG00000198793	MTOR	TRUE	TRUE
chr1	11241639	G	T	ENST00000361445	ENSG00000198793	MTOR	TRUE	TRUE
chr1	11241665	G	A	ENST00000361445	ENSG00000198793	MTOR	TRUE	TRUE
chr1	11241674	T	A	ENST00000361445	ENSG00000198793	MTOR	TRUE	TRUE
chr1	11241677	G	A	ENST00000361445	ENSG00000198793	MTOR	TRUE	TRUE
chr1	11241682	C	A	ENST00000361445	ENSG00000198793	MTOR	TRUE	FALSE
chr1	11241682	C	G	ENST00000361445	ENSG00000198793	MTOR	TRUE	FALSE
chr1	11241682	C	T	ENST00000361445	ENSG00000198793	MTOR	TRUE	FALSE
chr1	11241683	T	A	ENST00000361445	ENSG00000198793	MTOR	TRUE	FALSE
chr1	11241683	T	C	ENST00000361445	ENSG00000198793	MTOR	TRUE	FALSE
chr1	11241683	T	G	ENST00000361445	ENSG00000198793	MTOR	TRUE	FALSE
chr1	11243112	A	C	ENST00000361445	ENSG00000198793	MTOR	TRUE	FALSE
chr1	11243112	A	G	ENST00000361445	ENSG00000198793	MTOR	TRUE	FALSE
chr1	11243112	A	T	ENST00000361445	ENSG00000198793	MTOR	TRUE	FALSE
chr1	11243113	C	A	ENST00000361445	ENSG00000198793	MTOR	TRUE	FALSE
chr1	11243113	C	G	ENST00000361445	ENSG00000198793	MTOR	TRUE	FALSE
chr1	11243113	C	T	ENST00000361445	ENSG00000198793	MTOR	TRUE	FALSE
chr1	11243115	T	A	ENST00000361445	ENSG00000198793	MTOR	TRUE	TRUE
chr1	11243130	T	A	ENST00000361445	ENSG00000198793	MTOR	TRUE	TRUE
chr1	11243148	G	A	ENST00000361445	ENSG00000198793	MTOR	TRUE	TRUE
chr1	11243171	A	T	ENST00000361445	ENSG00000198793	MTOR	TRUE	TRUE
chr1	11243173	A	C	ENST00000361445	ENSG00000198793	MTOR	TRUE	TRUE
chr1	11243173	A	T	ENST00000361445	ENSG00000198793	MTOR	TRUE	TRUE
chr1	11243181	T	A	ENST00000361445	ENSG00000198793	MTOR	TRUE	TRUE
chr1	11243187	C	A	ENST00000361445	ENSG00000198793	MTOR	TRUE	TRUE
chr1	11243223	G	A	ENST00000361445	ENSG00000198793	MTOR	TRUE	TRUE
chr1	11243241	C	A	ENST00000361445	ENSG00000198793	MTOR	TRUE	TRUE
chr1	11243244	T	A	ENST00000361445	ENSG00000198793	MTOR	TRUE	TRUE
chr1	11243247	C	A	ENST00000361445	ENSG00000198793	MTOR	TRUE	TRUE
chr1	11243250	T	A	ENST00000361445	ENSG00000198793	MTOR	TRUE	TRUE
chr1	11243253	T	A	ENST00000361445	ENSG00000198793	MTOR	TRUE	TRUE
chr1	11243257	A	T	ENST00000361445	ENSG00000198793	MTOR	TRUE	TRUE
chr1	11243286	G	A	ENST00000361445	ENSG00000198793	MTOR	TRUE	TRUE
chr1	11243290	A	C	ENST00000361445	ENSG00000198793	MTOR	TRUE	TRUE
chr1	11243290	A	T	ENST00000361445	ENSG00000198793	MTOR	TRUE	TRUE
chr1	11243295	G	A	ENST00000361445	ENSG00000198793	MTOR	TRUE	TRUE
chr1	11243301	C	A	ENST00000361445	ENSG00000198793	MTOR	TRUE	FALSE
chr1	11243301	C	G	ENST00000361445	ENSG00000198793	MTOR	TRUE	FALSE
chr1	11243301	C	T	ENST00000361445	ENSG00000198793	MTOR	TRUE	FALSE
chr1	11243302	T	A	ENST00000361445	ENSG00000198793	MTOR	TRUE	FALSE
chr1	11243302	T	C	ENST00000361445	ENSG00000198793	MTOR	TRUE	FALSE
chr1	11243302	T	G	ENST00000361445	ENSG00000198793	MTOR	TRUE	FALSE
chr1	11247623	A	C	ENST00000361445	ENSG00000198793	MTOR	TRUE	FALSE
chr1	11247623	A	G	ENST00000361445	ENSG00000198793	MTOR	TRUE	FALSE
chr1	11247623	A	T	ENST00000361445	ENSG00000198793	MTOR	TRUE	FALSE
chr1	11247624	C	A	ENST00000361445	ENSG00000198793	MTOR	TRUE	FALSE
chr1	11247624	C	G	ENST00000361445	ENSG00000198793	MTOR	TRUE	FALSE
chr1	11247624	C	T	ENST00000361445	ENSG00000198793	MTOR	TRUE	FALSE
chr1	11247643	G	A	ENST00000361445	ENSG00000198793	MTOR	TRUE	TRUE
chr1	11247654	A	T	ENST00000361445	ENSG00000198793	MTOR	TRUE	TRUE
chr1	11247663	A	T	ENST00000361445	ENSG00000198793	MTOR	TRUE	TRUE
chr1	11247666	A	T	ENST00000361445	ENSG00000198793	MTOR	TRUE	TRUE
chr1	11247685	G	A	ENST00000361445	ENSG00000198793	MTOR	TRUE	TRUE
chr1	11247693	G	T	ENST00000361445	ENSG00000198793	MTOR	TRUE	TRUE
chr1	11247700	T	A	ENST00000361445	ENSG00000198793	MTOR	TRUE	TRUE
chr1	11247710	G	T	ENST00000361445	ENSG00000198793	MTOR	TRUE	TRUE
chr1	11247715	T	A	ENST00000361445	ENSG00000198793	MTOR	TRUE	TRUE
chr1	11247722	C	T	ENST00000361445	ENSG00000198793	MTOR	TRUE	TRUE
chr1	11247723	C	T	ENST00000361445	ENSG00000198793	MTOR	TRUE	TRUE
chr1	11247727	G	A	ENST00000361445	ENSG00000198793	MTOR	TRUE	TRUE
chr1	11247728	G	T	ENST00000361445	ENSG00000198793	MTOR	TRUE	TRUE
chr1	11247734	C	A	ENST00000361445	ENSG00000198793	MTOR	TRUE	FALSE
chr1	11247734	C	G	ENST00000361445	ENSG00000198793	MTOR	TRUE	FALSE
chr1	11247734	C	T	ENST00000361445	ENSG00000198793	MTOR	TRUE	FALSE
chr1	11247735	T	A	ENST00000361445	ENSG00000198793	MTOR	TRUE	FALSE
chr1	11247735	T	C	ENST00000361445	ENSG00000198793	MTOR	TRUE	FALSE
chr1	11247735	T	G	ENST00000361445	ENSG00000198793	MTOR	TRUE	FALSE
chr1	11247817	A	C	ENST00000361445	ENSG00000198793	MTOR	TRUE	FALSE
chr1	11247817	A	G	ENST00000361445	ENSG00000198793	MTOR	FALSE	FALSE
chr1	11247817	A	T	ENST00000361445	ENSG00000198793	MTOR	TRUE	FALSE
chr1	11247818	C	A	ENST00000361445	ENSG00000198793	MTOR	TRUE	FALSE
chr1	11247818	C	G	ENST00000361445	ENSG00000198793	MTOR	TRUE	FALSE
chr1	11247818	C	T	ENST00000361445	ENSG00000198793	MTOR	TRUE	FALSE
chr1	11247821	G	A	ENST00000361445	ENSG00000198793	MTOR	TRUE	TRUE
chr1	11247830	T	A	ENST00000361445	ENSG00000198793	MTOR	TRUE	TRUE
chr1	11247833	C	A	ENST00000361445	ENSG00000198793	MTOR	TRUE	TRUE
chr1	11247836	C	A	ENST00000361445	ENSG00000198793	MTOR	TRUE	TRUE
chr1	11247841	A	T	ENST00000361445	ENSG00000198793	MTOR	TRUE	TRUE
chr1	11247848	T	A	ENST00000361445	ENSG00000198793	MTOR	TRUE	TRUE
chr1	11247849	G	T	ENST00000361445	ENSG00000198793	MTOR	TRUE	TRUE
chr1	11247852	A	T	ENST00000361445	ENSG00000198793	MTOR	TRUE	TRUE
chr1	11247863	C	A	ENST00000361445	ENSG00000198793	MTOR	TRUE	TRUE
chr1	11247878	T	A	ENST00000361445	ENSG00000198793	MTOR	TRUE	TRUE
chr1	11247905	C	A	ENST00000361445	ENSG00000198793	MTOR	TRUE	TRUE
chr1	11247917	G	A	ENST00000361445	ENSG00000198793	MTOR	TRUE	TRUE
chr1	11247927	G	C	ENST00000361445	ENSG00000198793	MTOR	TRUE	TRUE
chr1	11247927	G	T	ENST00000361445	ENSG00000198793	MTOR	TRUE	TRUE
chr1	11247946	A	T	ENST00000361445	ENSG00000198793	MTOR	TRUE	TRUE
chr1	11247955	G	C	ENST00000361445	ENSG00000198793	MTOR	TRUE	TRUE
chr1	11247955	G	T	ENST00000361445	ENSG00000198793	MTOR	TRUE	TRUE
chr1	11247959	G	A	ENST00000361445	ENSG00000198793	MTOR	TRUE	TRUE
chr1	11247962	G	A	ENST00000361445	ENSG00000198793	MTOR	TRUE	TRUE
chr1	11247968	G	A	ENST00000361445	ENSG00000198793	MTOR	TRUE	TRUE
chr1	11247977	G	A	ENST00000361445	ENSG00000198793	MTOR	TRUE	TRUE
chr1	11248010	T	A	ENST00000361445	ENSG00000198793	MTOR	TRUE	TRUE
chr1	11248016	C	A	ENST00000361445	ENSG00000198793	MTOR	TRUE	TRUE
chr1	11248034	T	A	ENST00000361445	ENSG00000198793	MTOR	TRUE	TRUE
chr1	11248035	G	T	ENST00000361445	ENSG00000198793	MTOR	TRUE	TRUE
chr1	11248038	G	C	ENST00000361445	ENSG00000198793	MTOR	TRUE	TRUE
chr1	11248038	G	T	ENST00000361445	ENSG00000198793	MTOR	TRUE	TRUE
chr1	11248043	T	A	ENST00000361445	ENSG00000198793	MTOR	TRUE	TRUE
chr1	11248058	G	A	ENST00000361445	ENSG00000198793	MTOR	TRUE	TRUE
chr1	11248061	G	A	ENST00000361445	ENSG00000198793	MTOR	TRUE	TRUE
chr1	11248064	G	A	ENST00000361445	ENSG00000198793	MTOR	TRUE	TRUE
chr1	11248073	C	A	ENST00000361445	ENSG00000198793	MTOR	TRUE	TRUE
chr1	11248076	C	A	ENST00000361445	ENSG00000198793	MTOR	TRUE	TRUE
chr1	11248082	C	A	ENST00000361445	ENSG00000198793	MTOR	TRUE	TRUE
chr1	11248085	C	A	ENST00000361445	ENSG00000198793	MTOR	TRUE	TRUE
chr1	11248088	T	A	ENST00000361445	ENSG00000198793	MTOR	TRUE	TRUE
chr1	11248095	C	A	ENST00000361445	ENSG00000198793	MTOR	TRUE	FALSE
chr1	11248095	C	G	ENST00000361445	ENSG00000198793	MTOR	TRUE	FALSE
chr1	11248095	C	T	ENST00000361445	ENSG00000198793	MTOR	TRUE	FALSE
chr1	11248096	T	A	ENST00000361445	ENSG00000198793	MTOR	TRUE	FALSE
chr1	11248096	T	C	ENST00000361445	ENSG00000198793	MTOR	TRUE	FALSE
chr1	11248096	T	G	ENST00000361445	ENSG00000198793	MTOR	TRUE	FALSE
chr1	11253837	A	C	ENST00000361445	ENSG00000198793	MTOR	TRUE	FALSE
chr1	11253837	A	G	ENST00000361445	ENSG00000198793	MTOR	TRUE	FALSE
chr1	11253837	A	T	ENST00000361445	ENSG00000198793	MTOR	TRUE	FALSE
chr1	11253838	C	A	ENST00000361445	ENSG00000198793	MTOR	TRUE	FALSE
chr1	11253838	C	G	ENST00000361445	ENSG00000198793	MTOR	TRUE	FALSE
chr1	11253838	C	T	ENST00000361445	ENSG00000198793	MTOR	TRUE	FALSE
chr1	11253841	C	A	ENST00000361445	ENSG00000198793	MTOR	TRUE	TRUE
chr1	11253844	C	A	ENST00000361445	ENSG00000198793	MTOR	TRUE	TRUE
chr1	11253847	C	A	ENST00000361445	ENSG00000198793	MTOR	TRUE	TRUE
chr1	11253862	G	A	ENST00000361445	ENSG00000198793	MTOR	TRUE	TRUE
chr1	11253871	C	A	ENST00000361445	ENSG00000198793	MTOR	TRUE	TRUE
chr1	11253882	A	T	ENST00000361445	ENSG00000198793	MTOR	TRUE	TRUE
chr1	11253885	A	T	ENST00000361445	ENSG00000198793	MTOR	TRUE	TRUE
chr1	11253892	C	A	ENST00000361445	ENSG00000198793	MTOR	TRUE	TRUE
chr1	11253922	T	A	ENST00000361445	ENSG00000198793	MTOR	TRUE	TRUE
chr1	11253925	C	A	ENST00000361445	ENSG00000198793	MTOR	TRUE	TRUE
chr1	11253928	T	A	ENST00000361445	ENSG00000198793	MTOR	TRUE	TRUE
chr1	11253933	A	T	ENST00000361445	ENSG00000198793	MTOR	TRUE	TRUE
chr1	11253940	C	A	ENST00000361445	ENSG00000198793	MTOR	TRUE	TRUE
chr1	11253949	C	A	ENST00000361445	ENSG00000198793	MTOR	TRUE	TRUE
chr1	11253952	T	A	ENST00000361445	ENSG00000198793	MTOR	TRUE	TRUE
chr1	11253955	C	A	ENST00000361445	ENSG00000198793	MTOR	TRUE	TRUE
chr1	11253961	C	A	ENST00000361445	ENSG00000198793	MTOR	TRUE	TRUE
chr1	11253964	C	A	ENST00000361445	ENSG00000198793	MTOR	TRUE	TRUE
chr1	11253974	C	A	ENST00000361445	ENSG00000198793	MTOR	TRUE	FALSE
chr1	11253974	C	G	ENST00000361445	ENSG00000198793	MTOR	TRUE	FALSE
chr1	11253974	C	T	ENST00000361445	ENSG00000198793	MTOR	TRUE	FALSE
chr1	11253975	T	A	ENST00000361445	ENSG00000198793	MTOR	TRUE	FALSE
chr1	11253975	T	C	ENST00000361445	ENSG00000198793	MTOR	TRUE	FALSE
chr1	11253975	T	G	ENST00000361445	ENSG00000198793	MTOR	TRUE	FALSE
chr1	11255990	A	C	ENST00000361445	ENSG00000198793	MTOR	TRUE	FALSE
chr1	11255990	A	G	ENST00000361445	ENSG00000198793	MTOR	TRUE	FALSE
chr1	11255990	A	T	ENST00000361445	ENSG00000198793	MTOR	TRUE	FALSE
chr1	11255991	C	A	ENST00000361445	ENSG00000198793	MTOR	TRUE	FALSE
chr1	11255991	C	G	ENST00000361445	ENSG00000198793	MTOR	TRUE	FALSE
chr1	11255991	C	T	ENST00000361445	ENSG00000198793	MTOR	TRUE	FALSE
chr1	11255995	G	C	ENST00000361445	ENSG00000198793	MTOR	TRUE	TRUE
chr1	11255995	G	T	ENST00000361445	ENSG00000198793	MTOR	TRUE	TRUE
chr1	11255998	C	T	ENST00000361445	ENSG00000198793	MTOR	TRUE	TRUE
chr1	11255999	C	T	ENST00000361445	ENSG00000198793	MTOR	TRUE	TRUE
chr1	11256003	G	A	ENST00000361445	ENSG00000198793	MTOR	TRUE	TRUE
chr1	11256009	T	A	ENST00000361445	ENSG00000198793	MTOR	TRUE	TRUE
chr1	11256012	G	A	ENST00000361445	ENSG00000198793	MTOR	TRUE	TRUE
chr1	11256018	C	A	ENST00000361445	ENSG00000198793	MTOR	TRUE	TRUE
chr1	11256021	T	A	ENST00000361445	ENSG00000198793	MTOR	TRUE	TRUE
chr1	11256027	C	A	ENST00000361445	ENSG00000198793	MTOR	TRUE	TRUE
chr1	11256033	G	A	ENST00000361445	ENSG00000198793	MTOR	TRUE	TRUE
chr1	11256049	A	T	ENST00000361445	ENSG00000198793	MTOR	TRUE	TRUE
chr1	11256075	C	A	ENST00000361445	ENSG00000198793	MTOR	TRUE	TRUE
chr1	11256078	C	A	ENST00000361445	ENSG00000198793	MTOR	TRUE	TRUE
chr1	11256090	G	A	ENST00000361445	ENSG00000198793	MTOR	TRUE	TRUE
chr1	11256093	T	A	ENST00000361445	ENSG00000198793	MTOR	TRUE	TRUE
chr1	11256100	C	T	ENST00000361445	ENSG00000198793	MTOR	TRUE	TRUE
chr1	11256101	C	T	ENST00000361445	ENSG00000198793	MTOR	TRUE	TRUE
chr1	11256135	G	A	ENST00000361445	ENSG00000198793	MTOR	TRUE	TRUE
chr1	11256141	G	A	ENST00000361445	ENSG00000198793	MTOR	TRUE	TRUE
chr1	11256144	G	A	ENST00000361445	ENSG00000198793	MTOR	TRUE	TRUE
chr1	11256177	C	A	ENST00000361445	ENSG00000198793	MTOR	TRUE	TRUE
chr1	11256193	C	A	ENST00000361445	ENSG00000198793	MTOR	TRUE	FALSE
chr1	11256193	C	G	ENST00000361445	ENSG00000198793	MTOR	TRUE	FALSE
chr1	11256193	C	T	ENST00000361445	ENSG00000198793	MTOR	TRUE	FALSE
chr1	11256194	T	A	ENST00000361445	ENSG00000198793	MTOR	TRUE	FALSE
chr1	11256194	T	C	ENST00000361445	ENSG00000198793	MTOR	TRUE	FALSE
chr1	11256194	T	G	ENST00000361445	ENSG00000198793	MTOR	TRUE	FALSE
chr1	11256931	A	C	ENST00000361445	ENSG00000198793	MTOR	TRUE	FALSE
chr1	11256931	A	G	ENST00000361445	ENSG00000198793	MTOR	TRUE	FALSE
chr1	11256931	A	T	ENST00000361445	ENSG00000198793	MTOR	TRUE	FALSE
chr1	11256932	C	A	ENST00000361445	ENSG00000198793	MTOR	TRUE	FALSE
chr1	11256932	C	G	ENST00000361445	ENSG00000198793	MTOR	TRUE	FALSE
chr1	11256932	C	T	ENST00000361445	ENSG00000198793	MTOR	TRUE	FALSE
chr1	11256944	T	A	ENST00000361445	ENSG00000198793	MTOR	TRUE	TRUE
chr1	11256953	C	A	ENST00000361445	ENSG00000198793	MTOR	TRUE	TRUE
chr1	11256972	C	T	ENST00000361445	ENSG00000198793	MTOR	TRUE	TRUE
chr1	11256973	C	T	ENST00000361445	ENSG00000198793	MTOR	TRUE	TRUE
chr1	11256977	C	A	ENST00000361445	ENSG00000198793	MTOR	TRUE	TRUE
chr1	11256986	G	A	ENST00000361445	ENSG00000198793	MTOR	TRUE	TRUE
chr1	11256989	T	A	ENST00000361445	ENSG00000198793	MTOR	TRUE	TRUE
chr1	11256995	C	A	ENST00000361445	ENSG00000198793	MTOR	TRUE	TRUE
chr1	11257001	C	A	ENST00000361445	ENSG00000198793	MTOR	TRUE	TRUE
chr1	11257005	G	C	ENST00000361445	ENSG00000198793	MTOR	TRUE	TRUE
chr1	11257005	G	T	ENST00000361445	ENSG00000198793	MTOR	TRUE	TRUE
chr1	11257010	C	A	ENST00000361445	ENSG00000198793	MTOR	TRUE	TRUE
chr1	11257055	T	A	ENST00000361445	ENSG00000198793	MTOR	TRUE	TRUE
chr1	11257067	C	A	ENST00000361445	ENSG00000198793	MTOR	TRUE	TRUE
chr1	11257107	A	C	ENST00000361445	ENSG00000198793	MTOR	TRUE	TRUE
chr1	11257107	A	T	ENST00000361445	ENSG00000198793	MTOR	TRUE	TRUE
chr1	11257121	T	A	ENST00000361445	ENSG00000198793	MTOR	TRUE	TRUE
chr1	11257130	G	A	ENST00000361445	ENSG00000198793	MTOR	TRUE	TRUE
chr1	11257148	C	A	ENST00000361445	ENSG00000198793	MTOR	TRUE	TRUE
chr1	11257154	C	A	ENST00000361445	ENSG00000198793	MTOR	TRUE	TRUE
chr1	11257166	C	A	ENST00000361445	ENSG00000198793	MTOR	TRUE	FALSE
chr1	11257166	C	G	ENST00000361445	ENSG00000198793	MTOR	TRUE	FALSE
chr1	11257166	C	T	ENST00000361445	ENSG00000198793	MTOR	TRUE	FALSE
chr1	11257167	T	A	ENST00000361445	ENSG00000198793	MTOR	TRUE	FALSE
chr1	11257167	T	C	ENST00000361445	ENSG00000198793	MTOR	TRUE	FALSE
chr1	11257167	T	G	ENST00000361445	ENSG00000198793	MTOR	TRUE	FALSE
chr1	11258483	A	C	ENST00000361445	ENSG00000198793	MTOR	TRUE	FALSE
chr1	11258483	A	G	ENST00000361445	ENSG00000198793	MTOR	TRUE	FALSE
chr1	11258483	A	T	ENST00000361445	ENSG00000198793	MTOR	TRUE	FALSE
chr1	11258484	C	A	ENST00000361445	ENSG00000198793	MTOR	TRUE	FALSE
chr1	11258484	C	G	ENST00000361445	ENSG00000198793	MTOR	TRUE	FALSE
chr1	11258484	C	T	ENST00000361445	ENSG00000198793	MTOR	TRUE	FALSE
chr1	11258493	A	T	ENST00000361445	ENSG00000198793	MTOR	TRUE	TRUE
chr1	11258506	T	A	ENST00000361445	ENSG00000198793	MTOR	TRUE	TRUE
chr1	11258512	C	A	ENST00000361445	ENSG00000198793	MTOR	TRUE	TRUE
chr1	11258523	G	C	ENST00000361445	ENSG00000198793	MTOR	TRUE	TRUE
chr1	11258523	G	T	ENST00000361445	ENSG00000198793	MTOR	TRUE	TRUE
chr1	11258535	A	T	ENST00000361445	ENSG00000198793	MTOR	TRUE	TRUE
chr1	11258539	C	A	ENST00000361445	ENSG00000198793	MTOR	TRUE	TRUE
chr1	11258560	G	A	ENST00000361445	ENSG00000198793	MTOR	TRUE	TRUE
chr1	11258564	A	C	ENST00000361445	ENSG00000198793	MTOR	TRUE	TRUE
chr1	11258564	A	T	ENST00000361445	ENSG00000198793	MTOR	TRUE	TRUE
chr1	11258581	C	A	ENST00000361445	ENSG00000198793	MTOR	TRUE	TRUE
chr1	11258584	C	A	ENST00000361445	ENSG00000198793	MTOR	TRUE	TRUE
chr1	11258587	G	A	ENST00000361445	ENSG00000198793	MTOR	TRUE	TRUE
chr1	11258594	C	A	ENST00000361445	ENSG00000198793	MTOR	TRUE	FALSE
chr1	11258594	C	G	ENST00000361445	ENSG00000198793	MTOR	TRUE	FALSE
chr1	11258594	C	T	ENST00000361445	ENSG00000198793	MTOR	TRUE	FALSE
chr1	11258595	T	A	ENST00000361445	ENSG00000198793	MTOR	TRUE	FALSE
chr1	11258595	T	C	ENST00000361445	ENSG00000198793	MTOR	TRUE	FALSE
chr1	11258595	T	G	ENST00000361445	ENSG00000198793	MTOR	TRUE	FALSE
chr1	11259246	A	C	ENST00000361445	ENSG00000198793	MTOR	TRUE	FALSE
chr1	11259246	A	G	ENST00000361445	ENSG00000198793	MTOR	TRUE	FALSE
chr1	11259246	A	T	ENST00000361445	ENSG00000198793	MTOR	TRUE	FALSE
chr1	11259247	C	A	ENST00000361445	ENSG00000198793	MTOR	TRUE	FALSE
chr1	11259247	C	G	ENST00000361445	ENSG00000198793	MTOR	TRUE	FALSE
chr1	11259247	C	T	ENST00000361445	ENSG00000198793	MTOR	TRUE	FALSE
chr1	11259250	C	A	ENST00000361445	ENSG00000198793	MTOR	TRUE	TRUE
chr1	11259253	G	A	ENST00000361445	ENSG00000198793	MTOR	TRUE	TRUE
chr1	11259259	C	A	ENST00000361445	ENSG00000198793	MTOR	TRUE	TRUE
chr1	11259269	A	C	ENST00000361445	ENSG00000198793	MTOR	TRUE	TRUE
chr1	11259269	A	T	ENST00000361445	ENSG00000198793	MTOR	TRUE	TRUE
chr1	11259277	G	A	ENST00000361445	ENSG00000198793	MTOR	TRUE	TRUE
chr1	11259283	C	A	ENST00000361445	ENSG00000198793	MTOR	TRUE	TRUE
chr1	11259286	T	A	ENST00000361445	ENSG00000198793	MTOR	TRUE	TRUE
chr1	11259295	T	A	ENST00000361445	ENSG00000198793	MTOR	TRUE	TRUE
chr1	11259307	C	A	ENST00000361445	ENSG00000198793	MTOR	TRUE	TRUE
chr1	11259310	C	A	ENST00000361445	ENSG00000198793	MTOR	TRUE	TRUE
chr1	11259322	T	A	ENST00000361445	ENSG00000198793	MTOR	TRUE	TRUE
chr1	11259340	G	A	ENST00000361445	ENSG00000198793	MTOR	TRUE	FALSE
chr1	11259343	G	A	ENST00000361445	ENSG00000198793	MTOR	TRUE	FALSE
chr1	11259397	C	A	ENST00000361445	ENSG00000198793	MTOR	FALSE	FALSE
chr1	11259403	C	A	ENST00000361445	ENSG00000198793	MTOR	FALSE	FALSE
chr1	11259424	C	A	ENST00000361445	ENSG00000198793	MTOR	TRUE	FALSE
chr1	11259424	C	G	ENST00000361445	ENSG00000198793	MTOR	TRUE	FALSE
chr1	11259424	C	T	ENST00000361445	ENSG00000198793	MTOR	TRUE	FALSE
chr1	11259425	T	A	ENST00000361445	ENSG00000198793	MTOR	TRUE	FALSE
chr1	11259425	T	C	ENST00000361445	ENSG00000198793	MTOR	TRUE	FALSE
chr1	11259425	T	G	ENST00000361445	ENSG00000198793	MTOR	TRUE	FALSE
chr1	11262443	A	C	ENST00000361445	ENSG00000198793	MTOR	FALSE	FALSE
chr1	11262443	A	G	ENST00000361445	ENSG00000198793	MTOR	FALSE	FALSE
chr1	11262443	A	T	ENST00000361445	ENSG00000198793	MTOR	FALSE	FALSE
chr1	11262444	C	A	ENST00000361445	ENSG00000198793	MTOR	FALSE	FALSE
chr1	11262444	C	G	ENST00000361445	ENSG00000198793	MTOR	FALSE	FALSE
chr1	11262444	C	T	ENST00000361445	ENSG00000198793	MTOR	FALSE	FALSE
chr1	11273544	C	T	ENST00000376810	ENSG00000120942	UBIAD1	FALSE	FALSE
chr1	11273556	G	T	ENST00000376810	ENSG00000120942	UBIAD1	FALSE	FALSE
chr1	11273559	A	T	ENST00000376810	ENSG00000120942	UBIAD1	FALSE	FALSE
chr1	11273575	C	A	ENST00000376810	ENSG00000120942	UBIAD1	FALSE	FALSE
chr1	11273577	G	T	ENST00000376810	ENSG00000120942	UBIAD1	FALSE	FALSE
chr1	11273580	G	T	ENST00000376810	ENSG00000120942	UBIAD1	FALSE	FALSE
chr1	11273589	A	T	ENST00000376810	ENSG00000120942	UBIAD1	TRUE	FALSE
chr1	11273624	T	A	ENST00000376810	ENSG00000120942	UBIAD1	TRUE	TRUE
chr1	11273628	G	T	ENST00000376810	ENSG00000120942	UBIAD1	TRUE	TRUE
chr1	11273631	C	T	ENST00000376810	ENSG00000120942	UBIAD1	TRUE	TRUE
chr1	11273646	C	T	ENST00000376810	ENSG00000120942	UBIAD1	TRUE	TRUE
chr1	11273656	G	A	ENST00000376810	ENSG00000120942	UBIAD1	TRUE	TRUE
chr1	11273657	G	A	ENST00000376810	ENSG00000120942	UBIAD1	TRUE	TRUE
chr1	11273661	C	T	ENST00000376810	ENSG00000120942	UBIAD1	TRUE	TRUE
chr1	11273664	A	T	ENST00000376810	ENSG00000120942	UBIAD1	TRUE	TRUE
chr1	11273669	T	A	ENST00000376810	ENSG00000120942	UBIAD1	TRUE	TRUE
chr1	11273678	C	A	ENST00000376810	ENSG00000120942	UBIAD1	TRUE	TRUE
chr1	11273678	C	G	ENST00000376810	ENSG00000120942	UBIAD1	TRUE	TRUE
chr1	11273683	T	A	ENST00000376810	ENSG00000120942	UBIAD1	TRUE	TRUE
chr1	11273698	G	A	ENST00000376810	ENSG00000120942	UBIAD1	TRUE	TRUE
chr1	11273699	G	A	ENST00000376810	ENSG00000120942	UBIAD1	TRUE	TRUE
chr1	11273713	C	A	ENST00000376810	ENSG00000120942	UBIAD1	TRUE	TRUE
chr1	11273713	C	G	ENST00000376810	ENSG00000120942	UBIAD1	TRUE	TRUE
chr1	11273750	C	A	ENST00000376810	ENSG00000120942	UBIAD1	TRUE	TRUE
chr1	11273750	C	G	ENST00000376810	ENSG00000120942	UBIAD1	TRUE	TRUE
chr1	11273751	A	T	ENST00000376810	ENSG00000120942	UBIAD1	TRUE	TRUE
chr1	11273782	T	A	ENST00000376810	ENSG00000120942	UBIAD1	TRUE	TRUE
chr1	11273792	T	A	ENST00000376810	ENSG00000120942	UBIAD1	TRUE	TRUE
chr1	11273830	T	A	ENST00000376810	ENSG00000120942	UBIAD1	TRUE	TRUE
chr1	11273843	C	A	ENST00000376810	ENSG00000120942	UBIAD1	TRUE	TRUE
chr1	11273843	C	G	ENST00000376810	ENSG00000120942	UBIAD1	TRUE	TRUE
chr1	11273846	T	A	ENST00000376810	ENSG00000120942	UBIAD1	TRUE	TRUE
chr1	11273846	T	G	ENST00000376810	ENSG00000120942	UBIAD1	TRUE	TRUE
chr1	11273856	A	T	ENST00000376810	ENSG00000120942	UBIAD1	TRUE	TRUE
chr1	11273871	A	T	ENST00000376810	ENSG00000120942	UBIAD1	TRUE	TRUE
chr1	11273874	A	T	ENST00000376810	ENSG00000120942	UBIAD1	TRUE	TRUE
chr1	11273901	C	T	ENST00000376810	ENSG00000120942	UBIAD1	TRUE	TRUE
chr1	11273908	T	A	ENST00000376810	ENSG00000120942	UBIAD1	TRUE	TRUE
chr1	11273910	G	T	ENST00000376810	ENSG00000120942	UBIAD1	TRUE	TRUE
chr1	11273916	C	T	ENST00000376810	ENSG00000120942	UBIAD1	TRUE	TRUE
chr1	11273934	G	T	ENST00000376810	ENSG00000120942	UBIAD1	TRUE	TRUE
chr1	11273948	C	A	ENST00000376810	ENSG00000120942	UBIAD1	TRUE	TRUE
chr1	11273948	C	G	ENST00000376810	ENSG00000120942	UBIAD1	TRUE	TRUE
chr1	11273953	T	A	ENST00000376810	ENSG00000120942	UBIAD1	TRUE	TRUE
chr1	11273960	C	A	ENST00000376810	ENSG00000120942	UBIAD1	TRUE	TRUE
chr1	11273966	T	A	ENST00000376810	ENSG00000120942	UBIAD1	TRUE	TRUE
chr1	11273975	C	A	ENST00000376810	ENSG00000120942	UBIAD1	TRUE	TRUE
chr1	11273981	C	A	ENST00000376810	ENSG00000120942	UBIAD1	TRUE	TRUE
chr1	11273981	C	G	ENST00000376810	ENSG00000120942	UBIAD1	TRUE	TRUE
chr1	11273984	C	A	ENST00000376810	ENSG00000120942	UBIAD1	TRUE	TRUE
chr1	11273984	C	G	ENST00000376810	ENSG00000120942	UBIAD1	TRUE	TRUE
chr1	11273997	A	T	ENST00000376810	ENSG00000120942	UBIAD1	TRUE	TRUE
chr1	11274003	G	T	ENST00000376810	ENSG00000120942	UBIAD1	TRUE	TRUE
chr1	11274010	T	A	ENST00000376810	ENSG00000120942	UBIAD1	FALSE	FALSE
chr1	11274023	C	A	ENST00000376810	ENSG00000120942	UBIAD1	FALSE	FALSE
chr1	11274023	C	G	ENST00000376810	ENSG00000120942	UBIAD1	FALSE	FALSE
chr1	11274027	G	T	ENST00000376810	ENSG00000120942	UBIAD1	FALSE	FALSE
chr1	11274053	C	A	ENST00000376810	ENSG00000120942	UBIAD1	FALSE	FALSE
chr1	11274053	C	G	ENST00000376810	ENSG00000120942	UBIAD1	FALSE	FALSE
chr1	11274057	G	T	ENST00000376810	ENSG00000120942	UBIAD1	FALSE	FALSE
chr1	11274060	G	T	ENST00000376810	ENSG00000120942	UBIAD1	FALSE	FALSE
chr1	11274061	G	A	ENST00000376810	ENSG00000120942	UBIAD1	TRUE	FALSE
chr1	11274061	G	C	ENST00000376810	ENSG00000120942	UBIAD1	TRUE	FALSE
chr1	11274061	G	T	ENST00000376810	ENSG00000120942	UBIAD1	TRUE	FALSE
chr1	11274062	T	A	ENST00000376810	ENSG00000120942	UBIAD1	TRUE	FALSE
chr1	11274062	T	C	ENST00000376810	ENSG00000120942	UBIAD1	TRUE	FALSE
chr1	11274062	T	G	ENST00000376810	ENSG00000120942	UBIAD1	TRUE	FALSE
chr1	11285642	A	C	ENST00000376810	ENSG00000120942	UBIAD1	TRUE	FALSE
chr1	11285642	A	G	ENST00000376810	ENSG00000120942	UBIAD1	TRUE	FALSE
chr1	11285642	A	T	ENST00000376810	ENSG00000120942	UBIAD1	TRUE	FALSE
chr1	11285643	G	A	ENST00000376810	ENSG00000120942	UBIAD1	TRUE	FALSE
chr1	11285643	G	C	ENST00000376810	ENSG00000120942	UBIAD1	TRUE	FALSE
chr1	11285643	G	T	ENST00000376810	ENSG00000120942	UBIAD1	TRUE	FALSE
chr1	11285649	G	T	ENST00000376810	ENSG00000120942	UBIAD1	FALSE	FALSE
chr1	11285655	A	T	ENST00000376810	ENSG00000120942	UBIAD1	FALSE	FALSE
chr1	11285660	C	A	ENST00000376810	ENSG00000120942	UBIAD1	FALSE	FALSE
chr1	11285660	C	G	ENST00000376810	ENSG00000120942	UBIAD1	FALSE	FALSE
chr1	11285670	G	T	ENST00000376810	ENSG00000120942	UBIAD1	FALSE	FALSE
chr1	11285723	C	A	ENST00000376810	ENSG00000120942	UBIAD1	FALSE	FALSE
chr1	11285723	C	G	ENST00000376810	ENSG00000120942	UBIAD1	FALSE	FALSE
chr1	11285730	C	T	ENST00000376810	ENSG00000120942	UBIAD1	FALSE	FALSE
chr1	11285765	T	A	ENST00000376810	ENSG00000120942	UBIAD1	FALSE	FALSE
chr1	11285765	T	G	ENST00000376810	ENSG00000120942	UBIAD1	FALSE	FALSE
chr1	11285790	G	T	ENST00000376810	ENSG00000120942	UBIAD1	FALSE	FALSE
chr1	11285826	G	T	ENST00000376810	ENSG00000120942	UBIAD1	FALSE	FALSE
chr1	11285838	G	T	ENST00000376810	ENSG00000120942	UBIAD1	FALSE	FALSE
chr1	11285888	C	A	ENST00000376810	ENSG00000120942	UBIAD1	FALSE	FALSE
chr1	11285888	C	G	ENST00000376810	ENSG00000120942	UBIAD1	FALSE	FALSE
chr1	11285897	C	A	ENST00000376810	ENSG00000120942	UBIAD1	FALSE	FALSE
chr1	11285897	C	G	ENST00000376810	ENSG00000120942	UBIAD1	FALSE	FALSE
chr1	11285921	C	A	ENST00000376810	ENSG00000120942	UBIAD1	FALSE	FALSE
chr1	11285921	C	G	ENST00000376810	ENSG00000120942	UBIAD1	FALSE	FALSE
chr1	11285951	C	A	ENST00000376810	ENSG00000120942	UBIAD1	FALSE	FALSE
chr1	11286003	G	T	ENST00000376810	ENSG00000120942	UBIAD1	FALSE	FALSE
chr1	11286006	A	T	ENST00000376810	ENSG00000120942	UBIAD1	FALSE	FALSE
chr1	11286009	C	T	ENST00000376810	ENSG00000120942	UBIAD1	FALSE	FALSE
chr1	11286015	C	T	ENST00000376810	ENSG00000120942	UBIAD1	FALSE	FALSE
chr1	11286021	C	T	ENST00000376810	ENSG00000120942	UBIAD1	FALSE	FALSE
chr1	11286033	A	T	ENST00000376810	ENSG00000120942	UBIAD1	FALSE	FALSE
chr1	11286042	C	T	ENST00000376810	ENSG00000120942	UBIAD1	FALSE	FALSE
chr1	11286054	A	T	ENST00000376810	ENSG00000120942	UBIAD1	FALSE	FALSE
chr1	11286072	G	T	ENST00000376810	ENSG00000120942	UBIAD1	FALSE	FALSE
chr1	11286083	T	A	ENST00000376810	ENSG00000120942	UBIAD1	FALSE	FALSE
chr1	11286083	T	G	ENST00000376810	ENSG00000120942	UBIAD1	FALSE	FALSE
chr1	11286123	A	T	ENST00000376810	ENSG00000120942	UBIAD1	FALSE	FALSE
chr1	11479373	G	A	ENST00000294484	ENSG00000204624	DISP3	TRUE	FALSE
chr1	11479373	G	C	ENST00000294484	ENSG00000204624	DISP3	TRUE	FALSE
chr1	11479373	G	T	ENST00000294484	ENSG00000204624	DISP3	TRUE	FALSE
chr1	11479374	T	A	ENST00000294484	ENSG00000204624	DISP3	TRUE	FALSE
chr1	11479374	T	C	ENST00000294484	ENSG00000204624	DISP3	FALSE	FALSE
chr1	11479374	T	G	ENST00000294484	ENSG00000204624	DISP3	TRUE	FALSE
chr1	11500988	A	C	ENST00000294484	ENSG00000204624	DISP3	TRUE	FALSE
chr1	11500988	A	G	ENST00000294484	ENSG00000204624	DISP3	TRUE	FALSE
chr1	11500988	A	T	ENST00000294484	ENSG00000204624	DISP3	TRUE	FALSE
chr1	11500989	G	A	ENST00000294484	ENSG00000204624	DISP3	TRUE	FALSE
chr1	11500989	G	C	ENST00000294484	ENSG00000204624	DISP3	TRUE	FALSE
chr1	11500989	G	T	ENST00000294484	ENSG00000204624	DISP3	TRUE	FALSE
chr1	11501002	G	T	ENST00000294484	ENSG00000204624	DISP3	FALSE	FALSE
chr1	11501015	T	A	ENST00000294484	ENSG00000204624	DISP3	FALSE	FALSE
chr1	11501020	C	T	ENST00000294484	ENSG00000204624	DISP3	FALSE	FALSE
chr1	11501030	G	A	ENST00000294484	ENSG00000204624	DISP3	FALSE	FALSE
chr1	11501031	G	A	ENST00000294484	ENSG00000204624	DISP3	FALSE	FALSE
chr1	11501035	G	T	ENST00000294484	ENSG00000204624	DISP3	FALSE	FALSE
chr1	11501038	G	T	ENST00000294484	ENSG00000204624	DISP3	FALSE	FALSE
chr1	11501041	G	T	ENST00000294484	ENSG00000204624	DISP3	FALSE	FALSE
chr1	11501044	C	T	ENST00000294484	ENSG00000204624	DISP3	TRUE	FALSE
chr1	11501047	G	T	ENST00000294484	ENSG00000204624	DISP3	TRUE	FALSE
chr1	11501050	G	T	ENST00000294484	ENSG00000204624	DISP3	TRUE	FALSE
chr1	11501053	G	T	ENST00000294484	ENSG00000204624	DISP3	TRUE	FALSE
chr1	11501056	G	T	ENST00000294484	ENSG00000204624	DISP3	TRUE	FALSE
chr1	11501068	G	T	ENST00000294484	ENSG00000204624	DISP3	TRUE	TRUE
chr1	11501078	T	A	ENST00000294484	ENSG00000204624	DISP3	TRUE	TRUE
chr1	11501078	T	G	ENST00000294484	ENSG00000204624	DISP3	TRUE	TRUE
chr1	11501086	C	T	ENST00000294484	ENSG00000204624	DISP3	TRUE	TRUE
chr1	11501089	A	T	ENST00000294484	ENSG00000204624	DISP3	TRUE	TRUE
chr1	11501101	C	T	ENST00000294484	ENSG00000204624	DISP3	TRUE	TRUE
chr1	11501116	G	T	ENST00000294484	ENSG00000204624	DISP3	TRUE	TRUE
chr1	11501119	C	T	ENST00000294484	ENSG00000204624	DISP3	TRUE	TRUE
chr1	11501124	T	A	ENST00000294484	ENSG00000204624	DISP3	TRUE	TRUE
chr1	11501127	C	A	ENST00000294484	ENSG00000204624	DISP3	TRUE	TRUE
chr1	11501129	G	A	ENST00000294484	ENSG00000204624	DISP3	TRUE	TRUE
chr1	11501130	G	A	ENST00000294484	ENSG00000204624	DISP3	TRUE	TRUE
chr1	11501138	G	A	ENST00000294484	ENSG00000204624	DISP3	TRUE	TRUE
chr1	11501139	G	A	ENST00000294484	ENSG00000204624	DISP3	TRUE	TRUE
chr1	11501152	C	T	ENST00000294484	ENSG00000204624	DISP3	TRUE	TRUE
chr1	11501165	C	A	ENST00000294484	ENSG00000204624	DISP3	TRUE	TRUE
chr1	11501174	G	A	ENST00000294484	ENSG00000204624	DISP3	TRUE	TRUE
chr1	11501175	G	A	ENST00000294484	ENSG00000204624	DISP3	TRUE	TRUE
chr1	11501189	G	A	ENST00000294484	ENSG00000204624	DISP3	TRUE	TRUE
chr1	11501190	G	A	ENST00000294484	ENSG00000204624	DISP3	TRUE	TRUE
chr1	11501208	C	A	ENST00000294484	ENSG00000204624	DISP3	TRUE	TRUE
chr1	11501211	T	A	ENST00000294484	ENSG00000204624	DISP3	TRUE	TRUE
chr1	11501238	C	A	ENST00000294484	ENSG00000204624	DISP3	TRUE	TRUE
chr1	11501258	C	A	ENST00000294484	ENSG00000204624	DISP3	TRUE	TRUE
chr1	11501258	C	G	ENST00000294484	ENSG00000204624	DISP3	TRUE	TRUE
chr1	11501277	C	A	ENST00000294484	ENSG00000204624	DISP3	TRUE	TRUE
chr1	11501277	C	G	ENST00000294484	ENSG00000204624	DISP3	TRUE	TRUE
chr1	11501280	C	A	ENST00000294484	ENSG00000204624	DISP3	TRUE	TRUE
chr1	11501280	C	G	ENST00000294484	ENSG00000204624	DISP3	TRUE	TRUE
chr1	11501307	C	A	ENST00000294484	ENSG00000204624	DISP3	TRUE	TRUE
chr1	11501307	C	G	ENST00000294484	ENSG00000204624	DISP3	TRUE	TRUE
chr1	11501317	G	T	ENST00000294484	ENSG00000204624	DISP3	TRUE	TRUE
chr1	11501332	G	T	ENST00000294484	ENSG00000204624	DISP3	TRUE	TRUE
chr1	11501339	C	A	ENST00000294484	ENSG00000204624	DISP3	TRUE	TRUE
chr1	11501339	C	G	ENST00000294484	ENSG00000204624	DISP3	TRUE	TRUE
chr1	11501341	C	T	ENST00000294484	ENSG00000204624	DISP3	TRUE	TRUE
chr1	11501371	A	T	ENST00000294484	ENSG00000204624	DISP3	TRUE	TRUE
chr1	11501377	C	T	ENST00000294484	ENSG00000204624	DISP3	TRUE	TRUE
chr1	11501383	G	T	ENST00000294484	ENSG00000204624	DISP3	TRUE	TRUE
chr1	11501390	G	A	ENST00000294484	ENSG00000204624	DISP3	TRUE	TRUE
chr1	11501391	G	A	ENST00000294484	ENSG00000204624	DISP3	TRUE	TRUE
chr1	11501411	T	A	ENST00000294484	ENSG00000204624	DISP3	TRUE	TRUE
chr1	11501428	G	T	ENST00000294484	ENSG00000204624	DISP3	TRUE	TRUE
chr1	11501437	C	T	ENST00000294484	ENSG00000204624	DISP3	TRUE	TRUE
chr1	11501450	C	A	ENST00000294484	ENSG00000204624	DISP3	TRUE	TRUE
chr1	11501450	C	G	ENST00000294484	ENSG00000204624	DISP3	TRUE	TRUE
chr1	11501452	G	T	ENST00000294484	ENSG00000204624	DISP3	TRUE	TRUE
chr1	11501455	C	T	ENST00000294484	ENSG00000204624	DISP3	TRUE	TRUE
chr1	11501461	C	T	ENST00000294484	ENSG00000204624	DISP3	TRUE	TRUE
chr1	11501464	C	T	ENST00000294484	ENSG00000204624	DISP3	TRUE	TRUE
chr1	11501486	C	A	ENST00000294484	ENSG00000204624	DISP3	TRUE	TRUE
chr1	11501491	C	T	ENST00000294484	ENSG00000204624	DISP3	TRUE	TRUE
chr1	11501500	C	T	ENST00000294484	ENSG00000204624	DISP3	TRUE	TRUE
chr1	11501528	C	A	ENST00000294484	ENSG00000204624	DISP3	TRUE	TRUE
chr1	11501528	C	G	ENST00000294484	ENSG00000204624	DISP3	TRUE	TRUE
chr1	11501550	C	A	ENST00000294484	ENSG00000204624	DISP3	TRUE	TRUE
chr1	11501550	C	G	ENST00000294484	ENSG00000204624	DISP3	TRUE	TRUE
chr1	11501569	C	T	ENST00000294484	ENSG00000204624	DISP3	TRUE	TRUE
chr1	11501572	A	T	ENST00000294484	ENSG00000204624	DISP3	TRUE	TRUE
chr1	11501596	C	T	ENST00000294484	ENSG00000204624	DISP3	TRUE	TRUE
chr1	11501608	G	T	ENST00000294484	ENSG00000204624	DISP3	TRUE	TRUE
chr1	11501623	G	T	ENST00000294484	ENSG00000204624	DISP3	TRUE	TRUE
chr1	11501641	C	T	ENST00000294484	ENSG00000204624	DISP3	TRUE	TRUE
chr1	11501647	G	T	ENST00000294484	ENSG00000204624	DISP3	TRUE	TRUE
chr1	11501656	C	T	ENST00000294484	ENSG00000204624	DISP3	TRUE	TRUE
chr1	11501662	C	T	ENST00000294484	ENSG00000204624	DISP3	TRUE	TRUE
chr1	11501674	A	T	ENST00000294484	ENSG00000204624	DISP3	TRUE	TRUE
chr1	11501688	C	A	ENST00000294484	ENSG00000204624	DISP3	TRUE	TRUE
chr1	11501688	C	G	ENST00000294484	ENSG00000204624	DISP3	TRUE	TRUE
chr1	11501689	C	T	ENST00000294484	ENSG00000204624	DISP3	TRUE	TRUE
chr1	11501728	C	T	ENST00000294484	ENSG00000204624	DISP3	TRUE	TRUE
chr1	11501743	C	T	ENST00000294484	ENSG00000204624	DISP3	TRUE	TRUE
chr1	11501753	C	A	ENST00000294484	ENSG00000204624	DISP3	TRUE	TRUE
chr1	11501759	G	A	ENST00000294484	ENSG00000204624	DISP3	TRUE	TRUE
chr1	11501760	G	A	ENST00000294484	ENSG00000204624	DISP3	TRUE	TRUE
chr1	11501766	C	A	ENST00000294484	ENSG00000204624	DISP3	TRUE	TRUE
chr1	11501766	C	G	ENST00000294484	ENSG00000204624	DISP3	TRUE	TRUE
chr1	11501768	C	A	ENST00000294484	ENSG00000204624	DISP3	TRUE	TRUE
chr1	11501778	T	A	ENST00000294484	ENSG00000204624	DISP3	TRUE	TRUE
chr1	11501778	T	G	ENST00000294484	ENSG00000204624	DISP3	TRUE	TRUE
chr1	11501794	C	T	ENST00000294484	ENSG00000204624	DISP3	TRUE	TRUE
chr1	11501810	G	A	ENST00000294484	ENSG00000204624	DISP3	TRUE	TRUE
chr1	11501811	G	A	ENST00000294484	ENSG00000204624	DISP3	TRUE	TRUE
chr1	11501818	G	T	ENST00000294484	ENSG00000204624	DISP3	TRUE	TRUE
chr1	11501848	G	T	ENST00000294484	ENSG00000204624	DISP3	TRUE	TRUE
chr1	11501869	G	T	ENST00000294484	ENSG00000204624	DISP3	TRUE	TRUE
chr1	11501890	G	T	ENST00000294484	ENSG00000204624	DISP3	TRUE	TRUE
chr1	11501896	G	T	ENST00000294484	ENSG00000204624	DISP3	TRUE	TRUE
chr1	11501902	A	T	ENST00000294484	ENSG00000204624	DISP3	TRUE	TRUE
chr1	11501929	G	T	ENST00000294484	ENSG00000204624	DISP3	TRUE	TRUE
chr1	11501937	C	A	ENST00000294484	ENSG00000204624	DISP3	TRUE	TRUE
chr1	11501939	G	A	ENST00000294484	ENSG00000204624	DISP3	TRUE	TRUE
chr1	11501940	G	A	ENST00000294484	ENSG00000204624	DISP3	TRUE	TRUE
chr1	11501941	A	T	ENST00000294484	ENSG00000204624	DISP3	TRUE	TRUE
chr1	11501950	G	T	ENST00000294484	ENSG00000204624	DISP3	TRUE	TRUE
chr1	11501959	A	T	ENST00000294484	ENSG00000204624	DISP3	TRUE	TRUE
chr1	11501982	C	A	ENST00000294484	ENSG00000204624	DISP3	TRUE	TRUE
chr1	11501982	C	G	ENST00000294484	ENSG00000204624	DISP3	TRUE	TRUE
chr1	11501988	C	A	ENST00000294484	ENSG00000204624	DISP3	TRUE	TRUE
chr1	11501988	C	G	ENST00000294484	ENSG00000204624	DISP3	TRUE	TRUE
chr1	11501991	C	A	ENST00000294484	ENSG00000204624	DISP3	TRUE	TRUE
chr1	11501993	C	A	ENST00000294484	ENSG00000204624	DISP3	TRUE	TRUE
chr1	11502005	C	A	ENST00000294484	ENSG00000204624	DISP3	TRUE	TRUE
chr1	11502018	C	A	ENST00000294484	ENSG00000204624	DISP3	TRUE	TRUE
chr1	11502018	C	G	ENST00000294484	ENSG00000204624	DISP3	TRUE	TRUE
chr1	11502031	G	T	ENST00000294484	ENSG00000204624	DISP3	TRUE	TRUE
chr1	11502043	A	T	ENST00000294484	ENSG00000204624	DISP3	TRUE	TRUE
chr1	11502051	C	A	ENST00000294484	ENSG00000204624	DISP3	TRUE	TRUE
chr1	11502051	C	G	ENST00000294484	ENSG00000204624	DISP3	TRUE	TRUE
chr1	11502054	T	A	ENST00000294484	ENSG00000204624	DISP3	TRUE	TRUE
chr1	11502054	T	G	ENST00000294484	ENSG00000204624	DISP3	TRUE	TRUE
chr1	11502067	C	T	ENST00000294484	ENSG00000204624	DISP3	TRUE	TRUE
chr1	11502089	G	A	ENST00000294484	ENSG00000204624	DISP3	TRUE	FALSE
chr1	11502089	G	C	ENST00000294484	ENSG00000204624	DISP3	TRUE	FALSE
chr1	11502089	G	T	ENST00000294484	ENSG00000204624	DISP3	TRUE	FALSE
chr1	11502090	T	A	ENST00000294484	ENSG00000204624	DISP3	TRUE	FALSE
chr1	11502090	T	C	ENST00000294484	ENSG00000204624	DISP3	TRUE	FALSE
chr1	11502090	T	G	ENST00000294484	ENSG00000204624	DISP3	TRUE	FALSE
chr1	11502676	A	C	ENST00000294484	ENSG00000204624	DISP3	TRUE	FALSE
chr1	11502676	A	G	ENST00000294484	ENSG00000204624	DISP3	TRUE	FALSE
chr1	11502676	A	T	ENST00000294484	ENSG00000204624	DISP3	TRUE	FALSE
chr1	11502677	G	A	ENST00000294484	ENSG00000204624	DISP3	TRUE	FALSE
chr1	11502677	G	C	ENST00000294484	ENSG00000204624	DISP3	TRUE	FALSE
chr1	11502677	G	T	ENST00000294484	ENSG00000204624	DISP3	TRUE	FALSE
chr1	11502686	G	T	ENST00000294484	ENSG00000204624	DISP3	TRUE	TRUE
chr1	11502707	G	T	ENST00000294484	ENSG00000204624	DISP3	TRUE	TRUE
chr1	11502715	C	A	ENST00000294484	ENSG00000204624	DISP3	TRUE	TRUE
chr1	11502715	C	G	ENST00000294484	ENSG00000204624	DISP3	TRUE	TRUE
chr1	11502717	G	A	ENST00000294484	ENSG00000204624	DISP3	TRUE	TRUE
chr1	11502718	G	A	ENST00000294484	ENSG00000204624	DISP3	TRUE	TRUE
chr1	11502721	T	A	ENST00000294484	ENSG00000204624	DISP3	TRUE	TRUE
chr1	11502721	T	G	ENST00000294484	ENSG00000204624	DISP3	TRUE	TRUE
chr1	11502728	G	T	ENST00000294484	ENSG00000204624	DISP3	TRUE	TRUE
chr1	11502752	A	T	ENST00000294484	ENSG00000204624	DISP3	TRUE	TRUE
chr1	11502773	G	T	ENST00000294484	ENSG00000204624	DISP3	TRUE	TRUE
chr1	11502785	G	T	ENST00000294484	ENSG00000204624	DISP3	TRUE	TRUE
chr1	11502805	C	A	ENST00000294484	ENSG00000204624	DISP3	TRUE	TRUE
chr1	11502805	C	G	ENST00000294484	ENSG00000204624	DISP3	TRUE	TRUE
chr1	11502808	C	A	ENST00000294484	ENSG00000204624	DISP3	TRUE	TRUE
chr1	11502808	C	G	ENST00000294484	ENSG00000204624	DISP3	TRUE	TRUE
chr1	11502810	C	A	ENST00000294484	ENSG00000204624	DISP3	TRUE	TRUE
chr1	11502810	C	G	ENST00000294484	ENSG00000204624	DISP3	TRUE	TRUE
chr1	11502825	G	A	ENST00000294484	ENSG00000204624	DISP3	TRUE	TRUE
chr1	11502826	G	A	ENST00000294484	ENSG00000204624	DISP3	TRUE	TRUE
chr1	11502827	G	T	ENST00000294484	ENSG00000204624	DISP3	TRUE	TRUE
chr1	11502830	G	T	ENST00000294484	ENSG00000204624	DISP3	TRUE	TRUE
chr1	11502833	C	T	ENST00000294484	ENSG00000204624	DISP3	TRUE	TRUE
chr1	11502842	A	T	ENST00000294484	ENSG00000204624	DISP3	TRUE	TRUE
chr1	11502848	C	T	ENST00000294484	ENSG00000204624	DISP3	TRUE	TRUE
chr1	11502868	C	A	ENST00000294484	ENSG00000204624	DISP3	TRUE	TRUE
chr1	11502868	C	G	ENST00000294484	ENSG00000204624	DISP3	TRUE	TRUE
chr1	11502884	A	T	ENST00000294484	ENSG00000204624	DISP3	TRUE	TRUE
chr1	11502887	C	T	ENST00000294484	ENSG00000204624	DISP3	TRUE	TRUE
chr1	11502898	G	A	ENST00000294484	ENSG00000204624	DISP3	TRUE	FALSE
chr1	11502898	G	C	ENST00000294484	ENSG00000204624	DISP3	TRUE	FALSE
chr1	11502898	G	T	ENST00000294484	ENSG00000204624	DISP3	TRUE	FALSE
chr1	11502899	T	A	ENST00000294484	ENSG00000204624	DISP3	TRUE	FALSE
chr1	11502899	T	C	ENST00000294484	ENSG00000204624	DISP3	FALSE	FALSE
chr1	11502899	T	G	ENST00000294484	ENSG00000204624	DISP3	TRUE	FALSE
chr1	11514388	A	C	ENST00000294484	ENSG00000204624	DISP3	TRUE	FALSE
chr1	11514388	A	G	ENST00000294484	ENSG00000204624	DISP3	TRUE	FALSE
chr1	11514388	A	T	ENST00000294484	ENSG00000204624	DISP3	TRUE	FALSE
chr1	11514389	G	A	ENST00000294484	ENSG00000204624	DISP3	TRUE	FALSE
chr1	11514389	G	C	ENST00000294484	ENSG00000204624	DISP3	TRUE	FALSE
chr1	11514389	G	T	ENST00000294484	ENSG00000204624	DISP3	TRUE	FALSE
chr1	11514391	A	T	ENST00000294484	ENSG00000204624	DISP3	TRUE	TRUE
chr1	11514397	C	T	ENST00000294484	ENSG00000204624	DISP3	TRUE	TRUE
chr1	11514408	T	A	ENST00000294484	ENSG00000204624	DISP3	TRUE	TRUE
chr1	11514408	T	G	ENST00000294484	ENSG00000204624	DISP3	TRUE	TRUE
chr1	11514432	T	A	ENST00000294484	ENSG00000204624	DISP3	TRUE	TRUE
chr1	11514432	T	G	ENST00000294484	ENSG00000204624	DISP3	TRUE	TRUE
chr1	11514433	G	T	ENST00000294484	ENSG00000204624	DISP3	TRUE	TRUE
chr1	11514489	C	A	ENST00000294484	ENSG00000204624	DISP3	TRUE	TRUE
chr1	11514507	C	A	ENST00000294484	ENSG00000204624	DISP3	TRUE	TRUE
chr1	11514507	C	G	ENST00000294484	ENSG00000204624	DISP3	TRUE	TRUE
chr1	11514522	C	A	ENST00000294484	ENSG00000204624	DISP3	TRUE	TRUE
chr1	11514524	C	A	ENST00000294484	ENSG00000204624	DISP3	TRUE	TRUE
chr1	11514524	C	G	ENST00000294484	ENSG00000204624	DISP3	TRUE	TRUE
chr1	11514527	G	A	ENST00000294484	ENSG00000204624	DISP3	TRUE	FALSE
chr1	11514527	G	C	ENST00000294484	ENSG00000204624	DISP3	TRUE	FALSE
chr1	11514527	G	T	ENST00000294484	ENSG00000204624	DISP3	TRUE	FALSE
chr1	11514528	T	A	ENST00000294484	ENSG00000204624	DISP3	TRUE	FALSE
chr1	11514528	T	C	ENST00000294484	ENSG00000204624	DISP3	FALSE	FALSE
chr1	11514528	T	G	ENST00000294484	ENSG00000204624	DISP3	TRUE	FALSE
chr1	11515367	A	C	ENST00000294484	ENSG00000204624	DISP3	TRUE	FALSE
chr1	11515367	A	G	ENST00000294484	ENSG00000204624	DISP3	TRUE	FALSE
chr1	11515367	A	T	ENST00000294484	ENSG00000204624	DISP3	TRUE	FALSE
chr1	11515368	G	A	ENST00000294484	ENSG00000204624	DISP3	TRUE	FALSE
chr1	11515368	G	C	ENST00000294484	ENSG00000204624	DISP3	TRUE	FALSE
chr1	11515368	G	T	ENST00000294484	ENSG00000204624	DISP3	TRUE	FALSE
chr1	11515412	C	A	ENST00000294484	ENSG00000204624	DISP3	TRUE	TRUE
chr1	11515433	C	A	ENST00000294484	ENSG00000204624	DISP3	TRUE	TRUE
chr1	11515433	C	G	ENST00000294484	ENSG00000204624	DISP3	TRUE	TRUE
chr1	11515452	C	T	ENST00000294484	ENSG00000204624	DISP3	TRUE	TRUE
chr1	11515457	C	A	ENST00000294484	ENSG00000204624	DISP3	TRUE	TRUE
chr1	11515457	C	G	ENST00000294484	ENSG00000204624	DISP3	TRUE	TRUE
chr1	11515459	T	A	ENST00000294484	ENSG00000204624	DISP3	TRUE	TRUE
chr1	11515504	G	A	ENST00000294484	ENSG00000204624	DISP3	TRUE	FALSE
chr1	11515504	G	C	ENST00000294484	ENSG00000204624	DISP3	TRUE	FALSE
chr1	11515504	G	T	ENST00000294484	ENSG00000204624	DISP3	TRUE	FALSE
chr1	11515505	T	A	ENST00000294484	ENSG00000204624	DISP3	TRUE	FALSE
chr1	11515505	T	C	ENST00000294484	ENSG00000204624	DISP3	TRUE	FALSE
chr1	11515505	T	G	ENST00000294484	ENSG00000204624	DISP3	TRUE	FALSE
chr1	11515999	A	C	ENST00000294484	ENSG00000204624	DISP3	TRUE	FALSE
chr1	11515999	A	G	ENST00000294484	ENSG00000204624	DISP3	TRUE	FALSE
chr1	11515999	A	T	ENST00000294484	ENSG00000204624	DISP3	TRUE	FALSE
chr1	11516000	G	A	ENST00000294484	ENSG00000204624	DISP3	TRUE	FALSE
chr1	11516000	G	C	ENST00000294484	ENSG00000204624	DISP3	TRUE	FALSE
chr1	11516000	G	T	ENST00000294484	ENSG00000204624	DISP3	TRUE	FALSE
chr1	11516035	C	A	ENST00000294484	ENSG00000204624	DISP3	TRUE	TRUE
chr1	11516035	C	G	ENST00000294484	ENSG00000204624	DISP3	TRUE	TRUE
chr1	11516039	C	T	ENST00000294484	ENSG00000204624	DISP3	TRUE	TRUE
chr1	11516054	G	T	ENST00000294484	ENSG00000204624	DISP3	TRUE	TRUE
chr1	11516063	C	T	ENST00000294484	ENSG00000204624	DISP3	TRUE	TRUE
chr1	11516087	C	T	ENST00000294484	ENSG00000204624	DISP3	TRUE	TRUE
chr1	11516099	A	T	ENST00000294484	ENSG00000204624	DISP3	TRUE	TRUE
chr1	11516140	C	A	ENST00000294484	ENSG00000204624	DISP3	TRUE	TRUE
chr1	11516140	C	G	ENST00000294484	ENSG00000204624	DISP3	TRUE	TRUE
chr1	11516159	C	T	ENST00000294484	ENSG00000204624	DISP3	TRUE	TRUE
chr1	11516162	G	A	ENST00000294484	ENSG00000204624	DISP3	TRUE	FALSE
chr1	11516162	G	C	ENST00000294484	ENSG00000204624	DISP3	TRUE	FALSE
chr1	11516162	G	T	ENST00000294484	ENSG00000204624	DISP3	TRUE	FALSE
chr1	11516163	T	A	ENST00000294484	ENSG00000204624	DISP3	TRUE	FALSE
chr1	11516163	T	C	ENST00000294484	ENSG00000204624	DISP3	TRUE	FALSE
chr1	11516163	T	G	ENST00000294484	ENSG00000204624	DISP3	TRUE	FALSE
chr1	11517461	A	C	ENST00000294484	ENSG00000204624	DISP3	TRUE	FALSE
chr1	11517461	A	G	ENST00000294484	ENSG00000204624	DISP3	TRUE	FALSE
chr1	11517461	A	T	ENST00000294484	ENSG00000204624	DISP3	TRUE	FALSE
chr1	11517462	G	A	ENST00000294484	ENSG00000204624	DISP3	TRUE	FALSE
chr1	11517462	G	C	ENST00000294484	ENSG00000204624	DISP3	TRUE	FALSE
chr1	11517462	G	T	ENST00000294484	ENSG00000204624	DISP3	TRUE	FALSE
chr1	11517513	T	A	ENST00000294484	ENSG00000204624	DISP3	TRUE	TRUE
chr1	11517516	C	A	ENST00000294484	ENSG00000204624	DISP3	TRUE	TRUE
chr1	11517518	G	A	ENST00000294484	ENSG00000204624	DISP3	TRUE	TRUE
chr1	11517519	G	A	ENST00000294484	ENSG00000204624	DISP3	TRUE	TRUE
chr1	11517560	G	A	ENST00000294484	ENSG00000204624	DISP3	TRUE	TRUE
chr1	11517561	G	A	ENST00000294484	ENSG00000204624	DISP3	TRUE	TRUE
chr1	11517570	C	A	ENST00000294484	ENSG00000204624	DISP3	TRUE	TRUE
chr1	11517570	C	G	ENST00000294484	ENSG00000204624	DISP3	TRUE	TRUE
chr1	11517583	G	T	ENST00000294484	ENSG00000204624	DISP3	TRUE	TRUE
chr1	11517594	C	A	ENST00000294484	ENSG00000204624	DISP3	TRUE	TRUE
chr1	11517595	C	T	ENST00000294484	ENSG00000204624	DISP3	TRUE	TRUE
chr1	11517603	G	A	ENST00000294484	ENSG00000204624	DISP3	TRUE	FALSE
chr1	11517603	G	C	ENST00000294484	ENSG00000204624	DISP3	TRUE	FALSE
chr1	11517603	G	T	ENST00000294484	ENSG00000204624	DISP3	TRUE	FALSE
chr1	11517604	T	A	ENST00000294484	ENSG00000204624	DISP3	TRUE	FALSE
chr1	11517604	T	C	ENST00000294484	ENSG00000204624	DISP3	FALSE	FALSE
chr1	11517604	T	G	ENST00000294484	ENSG00000204624	DISP3	TRUE	FALSE
chr1	11519353	A	C	ENST00000294484	ENSG00000204624	DISP3	TRUE	FALSE
chr1	11519353	A	G	ENST00000294484	ENSG00000204624	DISP3	TRUE	FALSE
chr1	11519353	A	T	ENST00000294484	ENSG00000204624	DISP3	TRUE	FALSE
chr1	11519354	G	A	ENST00000294484	ENSG00000204624	DISP3	TRUE	FALSE
chr1	11519354	G	C	ENST00000294484	ENSG00000204624	DISP3	TRUE	FALSE
chr1	11519354	G	T	ENST00000294484	ENSG00000204624	DISP3	TRUE	FALSE
chr1	11519358	C	A	ENST00000294484	ENSG00000204624	DISP3	TRUE	TRUE
chr1	11519362	C	T	ENST00000294484	ENSG00000204624	DISP3	TRUE	TRUE
chr1	11519370	C	A	ENST00000294484	ENSG00000204624	DISP3	TRUE	TRUE
chr1	11519377	A	T	ENST00000294484	ENSG00000204624	DISP3	TRUE	TRUE
chr1	11519398	G	T	ENST00000294484	ENSG00000204624	DISP3	TRUE	TRUE
chr1	11519419	G	T	ENST00000294484	ENSG00000204624	DISP3	TRUE	TRUE
chr1	11519422	C	T	ENST00000294484	ENSG00000204624	DISP3	TRUE	TRUE
chr1	11519428	G	T	ENST00000294484	ENSG00000204624	DISP3	TRUE	TRUE
chr1	11519443	C	T	ENST00000294484	ENSG00000204624	DISP3	TRUE	TRUE
chr1	11519460	C	A	ENST00000294484	ENSG00000204624	DISP3	TRUE	TRUE
chr1	11519460	C	G	ENST00000294484	ENSG00000204624	DISP3	TRUE	TRUE
chr1	11519480	T	A	ENST00000294484	ENSG00000204624	DISP3	TRUE	TRUE
chr1	11519485	G	T	ENST00000294484	ENSG00000204624	DISP3	TRUE	TRUE
chr1	11519491	G	T	ENST00000294484	ENSG00000204624	DISP3	TRUE	TRUE
chr1	11519494	G	T	ENST00000294484	ENSG00000204624	DISP3	TRUE	TRUE
chr1	11519497	G	T	ENST00000294484	ENSG00000204624	DISP3	TRUE	TRUE
chr1	11519504	G	A	ENST00000294484	ENSG00000204624	DISP3	TRUE	FALSE
chr1	11519504	G	C	ENST00000294484	ENSG00000204624	DISP3	TRUE	FALSE
chr1	11519504	G	T	ENST00000294484	ENSG00000204624	DISP3	TRUE	FALSE
chr1	11519505	T	A	ENST00000294484	ENSG00000204624	DISP3	TRUE	FALSE
chr1	11519505	T	C	ENST00000294484	ENSG00000204624	DISP3	TRUE	FALSE
chr1	11519505	T	G	ENST00000294484	ENSG00000204624	DISP3	TRUE	FALSE
chr1	11519717	A	C	ENST00000294484	ENSG00000204624	DISP3	TRUE	FALSE
chr1	11519717	A	G	ENST00000294484	ENSG00000204624	DISP3	TRUE	FALSE
chr1	11519717	A	T	ENST00000294484	ENSG00000204624	DISP3	TRUE	FALSE
chr1	11519718	G	A	ENST00000294484	ENSG00000204624	DISP3	TRUE	FALSE
chr1	11519718	G	C	ENST00000294484	ENSG00000204624	DISP3	TRUE	FALSE
chr1	11519718	G	T	ENST00000294484	ENSG00000204624	DISP3	TRUE	FALSE
chr1	11519722	C	A	ENST00000294484	ENSG00000204624	DISP3	TRUE	TRUE
chr1	11519722	C	G	ENST00000294484	ENSG00000204624	DISP3	TRUE	TRUE
chr1	11519727	G	T	ENST00000294484	ENSG00000204624	DISP3	TRUE	TRUE
chr1	11519733	G	T	ENST00000294484	ENSG00000204624	DISP3	TRUE	TRUE
chr1	11519763	G	T	ENST00000294484	ENSG00000204624	DISP3	TRUE	TRUE
chr1	11519772	C	T	ENST00000294484	ENSG00000204624	DISP3	TRUE	TRUE
chr1	11519814	C	T	ENST00000294484	ENSG00000204624	DISP3	TRUE	TRUE
chr1	11519820	C	T	ENST00000294484	ENSG00000204624	DISP3	TRUE	TRUE
chr1	11519823	G	T	ENST00000294484	ENSG00000204624	DISP3	TRUE	TRUE
chr1	11519839	G	A	ENST00000294484	ENSG00000204624	DISP3	TRUE	TRUE
chr1	11519840	G	A	ENST00000294484	ENSG00000204624	DISP3	TRUE	TRUE
chr1	11519848	G	A	ENST00000294484	ENSG00000204624	DISP3	TRUE	TRUE
chr1	11519849	G	A	ENST00000294484	ENSG00000204624	DISP3	TRUE	TRUE
chr1	11519851	C	A	ENST00000294484	ENSG00000204624	DISP3	TRUE	TRUE
chr1	11519851	C	G	ENST00000294484	ENSG00000204624	DISP3	TRUE	TRUE
chr1	11519859	A	T	ENST00000294484	ENSG00000204624	DISP3	TRUE	TRUE
chr1	11519869	G	A	ENST00000294484	ENSG00000204624	DISP3	TRUE	TRUE
chr1	11519870	G	A	ENST00000294484	ENSG00000204624	DISP3	TRUE	TRUE
chr1	11519881	G	A	ENST00000294484	ENSG00000204624	DISP3	TRUE	FALSE
chr1	11519881	G	C	ENST00000294484	ENSG00000204624	DISP3	TRUE	FALSE
chr1	11519881	G	T	ENST00000294484	ENSG00000204624	DISP3	TRUE	FALSE
chr1	11519882	T	A	ENST00000294484	ENSG00000204624	DISP3	TRUE	FALSE
chr1	11519882	T	C	ENST00000294484	ENSG00000204624	DISP3	TRUE	FALSE
chr1	11519882	T	G	ENST00000294484	ENSG00000204624	DISP3	TRUE	FALSE
chr1	11520685	A	C	ENST00000294484	ENSG00000204624	DISP3	TRUE	FALSE
chr1	11520685	A	G	ENST00000294484	ENSG00000204624	DISP3	TRUE	FALSE
chr1	11520685	A	T	ENST00000294484	ENSG00000204624	DISP3	TRUE	FALSE
chr1	11520686	G	A	ENST00000294484	ENSG00000204624	DISP3	TRUE	FALSE
chr1	11520686	G	C	ENST00000294484	ENSG00000204624	DISP3	TRUE	FALSE
chr1	11520686	G	T	ENST00000294484	ENSG00000204624	DISP3	TRUE	FALSE
chr1	11520711	T	A	ENST00000294484	ENSG00000204624	DISP3	TRUE	TRUE
chr1	11520785	C	T	ENST00000294484	ENSG00000204624	DISP3	TRUE	TRUE
chr1	11520803	A	T	ENST00000294484	ENSG00000204624	DISP3	TRUE	TRUE
chr1	11520808	C	A	ENST00000294484	ENSG00000204624	DISP3	TRUE	TRUE
chr1	11520808	C	G	ENST00000294484	ENSG00000204624	DISP3	TRUE	TRUE
chr1	11520821	G	T	ENST00000294484	ENSG00000204624	DISP3	TRUE	TRUE
chr1	11520835	C	A	ENST00000294484	ENSG00000204624	DISP3	TRUE	TRUE
chr1	11520844	T	A	ENST00000294484	ENSG00000204624	DISP3	TRUE	TRUE
chr1	11520846	C	A	ENST00000294484	ENSG00000204624	DISP3	TRUE	TRUE
chr1	11520846	C	G	ENST00000294484	ENSG00000204624	DISP3	TRUE	TRUE
chr1	11520849	G	A	ENST00000294484	ENSG00000204624	DISP3	TRUE	FALSE
chr1	11520849	G	C	ENST00000294484	ENSG00000204624	DISP3	TRUE	FALSE
chr1	11520849	G	T	ENST00000294484	ENSG00000204624	DISP3	TRUE	FALSE
chr1	11520850	T	A	ENST00000294484	ENSG00000204624	DISP3	TRUE	FALSE
chr1	11520850	T	C	ENST00000294484	ENSG00000204624	DISP3	FALSE	FALSE
chr1	11520850	T	G	ENST00000294484	ENSG00000204624	DISP3	TRUE	FALSE
chr1	11523940	A	C	ENST00000294484	ENSG00000204624	DISP3	TRUE	FALSE
chr1	11523940	A	G	ENST00000294484	ENSG00000204624	DISP3	TRUE	FALSE
chr1	11523940	A	T	ENST00000294484	ENSG00000204624	DISP3	TRUE	FALSE
chr1	11523941	G	A	ENST00000294484	ENSG00000204624	DISP3	TRUE	FALSE
chr1	11523941	G	C	ENST00000294484	ENSG00000204624	DISP3	TRUE	FALSE
chr1	11523941	G	T	ENST00000294484	ENSG00000204624	DISP3	TRUE	FALSE
chr1	11523950	C	T	ENST00000294484	ENSG00000204624	DISP3	TRUE	TRUE
chr1	11523953	G	T	ENST00000294484	ENSG00000204624	DISP3	TRUE	TRUE
chr1	11523956	A	T	ENST00000294484	ENSG00000204624	DISP3	TRUE	TRUE
chr1	11523971	C	T	ENST00000294484	ENSG00000204624	DISP3	TRUE	TRUE
chr1	11523995	G	T	ENST00000294484	ENSG00000204624	DISP3	TRUE	TRUE
chr1	11523998	A	T	ENST00000294484	ENSG00000204624	DISP3	TRUE	TRUE
chr1	11524001	A	T	ENST00000294484	ENSG00000204624	DISP3	TRUE	TRUE
chr1	11524007	C	T	ENST00000294484	ENSG00000204624	DISP3	TRUE	TRUE
chr1	11524014	C	A	ENST00000294484	ENSG00000204624	DISP3	TRUE	TRUE
chr1	11524014	C	G	ENST00000294484	ENSG00000204624	DISP3	TRUE	TRUE
chr1	11524026	G	A	ENST00000294484	ENSG00000204624	DISP3	TRUE	TRUE
chr1	11524027	G	A	ENST00000294484	ENSG00000204624	DISP3	TRUE	TRUE
chr1	11524040	G	T	ENST00000294484	ENSG00000204624	DISP3	TRUE	TRUE
chr1	11524052	C	T	ENST00000294484	ENSG00000204624	DISP3	TRUE	TRUE
chr1	11524056	G	A	ENST00000294484	ENSG00000204624	DISP3	TRUE	FALSE
chr1	11524056	G	C	ENST00000294484	ENSG00000204624	DISP3	TRUE	FALSE
chr1	11524056	G	T	ENST00000294484	ENSG00000204624	DISP3	TRUE	FALSE
chr1	11524057	T	A	ENST00000294484	ENSG00000204624	DISP3	TRUE	FALSE
chr1	11524057	T	C	ENST00000294484	ENSG00000204624	DISP3	TRUE	FALSE
chr1	11524057	T	G	ENST00000294484	ENSG00000204624	DISP3	TRUE	FALSE
chr1	11525174	A	C	ENST00000294484	ENSG00000204624	DISP3	TRUE	FALSE
chr1	11525174	A	G	ENST00000294484	ENSG00000204624	DISP3	TRUE	FALSE
chr1	11525174	A	T	ENST00000294484	ENSG00000204624	DISP3	TRUE	FALSE
chr1	11525175	G	A	ENST00000294484	ENSG00000204624	DISP3	TRUE	FALSE
chr1	11525175	G	C	ENST00000294484	ENSG00000204624	DISP3	TRUE	FALSE
chr1	11525175	G	T	ENST00000294484	ENSG00000204624	DISP3	TRUE	FALSE
chr1	11525195	C	A	ENST00000294484	ENSG00000204624	DISP3	TRUE	TRUE
chr1	11525195	C	G	ENST00000294484	ENSG00000204624	DISP3	TRUE	TRUE
chr1	11525202	A	T	ENST00000294484	ENSG00000204624	DISP3	TRUE	TRUE
chr1	11525208	A	T	ENST00000294484	ENSG00000204624	DISP3	TRUE	TRUE
chr1	11525214	C	T	ENST00000294484	ENSG00000204624	DISP3	TRUE	TRUE
chr1	11525234	C	A	ENST00000294484	ENSG00000204624	DISP3	TRUE	TRUE
chr1	11525234	C	G	ENST00000294484	ENSG00000204624	DISP3	TRUE	TRUE
chr1	11525269	G	A	ENST00000294484	ENSG00000204624	DISP3	TRUE	TRUE
chr1	11525270	G	A	ENST00000294484	ENSG00000204624	DISP3	TRUE	TRUE
chr1	11525271	C	T	ENST00000294484	ENSG00000204624	DISP3	TRUE	TRUE
chr1	11525281	C	A	ENST00000294484	ENSG00000204624	DISP3	TRUE	TRUE
chr1	11525292	G	T	ENST00000294484	ENSG00000204624	DISP3	TRUE	TRUE
chr1	11525295	G	T	ENST00000294484	ENSG00000204624	DISP3	TRUE	TRUE
chr1	11525310	C	T	ENST00000294484	ENSG00000204624	DISP3	TRUE	TRUE
chr1	11525313	G	A	ENST00000294484	ENSG00000204624	DISP3	TRUE	FALSE
chr1	11525313	G	C	ENST00000294484	ENSG00000204624	DISP3	TRUE	FALSE
chr1	11525313	G	T	ENST00000294484	ENSG00000204624	DISP3	TRUE	FALSE
chr1	11525314	T	A	ENST00000294484	ENSG00000204624	DISP3	TRUE	FALSE
chr1	11525314	T	C	ENST00000294484	ENSG00000204624	DISP3	TRUE	FALSE
chr1	11525314	T	G	ENST00000294484	ENSG00000204624	DISP3	TRUE	FALSE
chr1	11526649	A	C	ENST00000294484	ENSG00000204624	DISP3	FALSE	FALSE
chr1	11526649	A	G	ENST00000294484	ENSG00000204624	DISP3	FALSE	FALSE
chr1	11526649	A	T	ENST00000294484	ENSG00000204624	DISP3	FALSE	FALSE
chr1	11526650	G	A	ENST00000294484	ENSG00000204624	DISP3	FALSE	FALSE
chr1	11526650	G	C	ENST00000294484	ENSG00000204624	DISP3	FALSE	FALSE
chr1	11526650	G	T	ENST00000294484	ENSG00000204624	DISP3	FALSE	FALSE
chr1	11526656	T	A	ENST00000294484	ENSG00000204624	DISP3	TRUE	TRUE
chr1	11526656	T	G	ENST00000294484	ENSG00000204624	DISP3	TRUE	TRUE
chr1	11526657	A	T	ENST00000294484	ENSG00000204624	DISP3	TRUE	TRUE
chr1	11526681	A	T	ENST00000294484	ENSG00000204624	DISP3	TRUE	TRUE
chr1	11526684	A	T	ENST00000294484	ENSG00000204624	DISP3	TRUE	TRUE
chr1	11526698	T	A	ENST00000294484	ENSG00000204624	DISP3	TRUE	TRUE
chr1	11526720	C	T	ENST00000294484	ENSG00000204624	DISP3	TRUE	TRUE
chr1	11526741	A	T	ENST00000294484	ENSG00000204624	DISP3	TRUE	TRUE
chr1	11526745	G	A	ENST00000294484	ENSG00000204624	DISP3	TRUE	TRUE
chr1	11526746	G	A	ENST00000294484	ENSG00000204624	DISP3	TRUE	TRUE
chr1	11526760	T	A	ENST00000294484	ENSG00000204624	DISP3	TRUE	TRUE
chr1	11526767	T	A	ENST00000294484	ENSG00000204624	DISP3	TRUE	TRUE
chr1	11526774	A	T	ENST00000294484	ENSG00000204624	DISP3	TRUE	TRUE
chr1	11526784	G	A	ENST00000294484	ENSG00000204624	DISP3	TRUE	TRUE
chr1	11526785	G	A	ENST00000294484	ENSG00000204624	DISP3	TRUE	TRUE
chr1	11526786	A	T	ENST00000294484	ENSG00000204624	DISP3	TRUE	TRUE
chr1	11526806	C	A	ENST00000294484	ENSG00000204624	DISP3	TRUE	TRUE
chr1	11526806	C	G	ENST00000294484	ENSG00000204624	DISP3	TRUE	TRUE
chr1	11526816	A	T	ENST00000294484	ENSG00000204624	DISP3	TRUE	TRUE
chr1	11526819	G	T	ENST00000294484	ENSG00000204624	DISP3	TRUE	TRUE
chr1	11526822	C	T	ENST00000294484	ENSG00000204624	DISP3	TRUE	TRUE
chr1	11526825	C	T	ENST00000294484	ENSG00000204624	DISP3	TRUE	TRUE
chr1	11526836	G	A	ENST00000294484	ENSG00000204624	DISP3	TRUE	FALSE
chr1	11526836	G	C	ENST00000294484	ENSG00000204624	DISP3	TRUE	FALSE
chr1	11526836	G	T	ENST00000294484	ENSG00000204624	DISP3	TRUE	FALSE
chr1	11526837	T	A	ENST00000294484	ENSG00000204624	DISP3	TRUE	FALSE
chr1	11526837	T	C	ENST00000294484	ENSG00000204624	DISP3	TRUE	FALSE
chr1	11526837	T	G	ENST00000294484	ENSG00000204624	DISP3	TRUE	FALSE
chr1	11529554	A	C	ENST00000294484	ENSG00000204624	DISP3	TRUE	FALSE
chr1	11529554	A	G	ENST00000294484	ENSG00000204624	DISP3	TRUE	FALSE
chr1	11529554	A	T	ENST00000294484	ENSG00000204624	DISP3	TRUE	FALSE
chr1	11529555	G	A	ENST00000294484	ENSG00000204624	DISP3	TRUE	FALSE
chr1	11529555	G	C	ENST00000294484	ENSG00000204624	DISP3	TRUE	FALSE
chr1	11529555	G	T	ENST00000294484	ENSG00000204624	DISP3	TRUE	FALSE
chr1	11529557	A	T	ENST00000294484	ENSG00000204624	DISP3	TRUE	TRUE
chr1	11529565	C	A	ENST00000294484	ENSG00000204624	DISP3	TRUE	TRUE
chr1	11529565	C	G	ENST00000294484	ENSG00000204624	DISP3	TRUE	TRUE
chr1	11529572	C	T	ENST00000294484	ENSG00000204624	DISP3	TRUE	TRUE
chr1	11529581	A	T	ENST00000294484	ENSG00000204624	DISP3	TRUE	TRUE
chr1	11529607	C	A	ENST00000294484	ENSG00000204624	DISP3	TRUE	TRUE
chr1	11529625	C	A	ENST00000294484	ENSG00000204624	DISP3	TRUE	TRUE
chr1	11529656	A	T	ENST00000294484	ENSG00000204624	DISP3	TRUE	TRUE
chr1	11529680	G	T	ENST00000294484	ENSG00000204624	DISP3	TRUE	TRUE
chr1	11529683	A	T	ENST00000294484	ENSG00000204624	DISP3	TRUE	TRUE
chr1	11529687	G	A	ENST00000294484	ENSG00000204624	DISP3	TRUE	FALSE
chr1	11529687	G	C	ENST00000294484	ENSG00000204624	DISP3	TRUE	FALSE
chr1	11529687	G	T	ENST00000294484	ENSG00000204624	DISP3	TRUE	FALSE
chr1	11529688	T	A	ENST00000294484	ENSG00000204624	DISP3	TRUE	FALSE
chr1	11529688	T	C	ENST00000294484	ENSG00000204624	DISP3	TRUE	FALSE
chr1	11529688	T	G	ENST00000294484	ENSG00000204624	DISP3	TRUE	FALSE
chr1	11529785	A	C	ENST00000294484	ENSG00000204624	DISP3	TRUE	FALSE
chr1	11529785	A	G	ENST00000294484	ENSG00000204624	DISP3	TRUE	FALSE
chr1	11529785	A	T	ENST00000294484	ENSG00000204624	DISP3	TRUE	FALSE
chr1	11529786	G	A	ENST00000294484	ENSG00000204624	DISP3	TRUE	FALSE
chr1	11529786	G	C	ENST00000294484	ENSG00000204624	DISP3	TRUE	FALSE
chr1	11529786	G	T	ENST00000294484	ENSG00000204624	DISP3	TRUE	FALSE
chr1	11529792	A	T	ENST00000294484	ENSG00000204624	DISP3	TRUE	TRUE
chr1	11529805	C	A	ENST00000294484	ENSG00000204624	DISP3	TRUE	TRUE
chr1	11529805	C	G	ENST00000294484	ENSG00000204624	DISP3	TRUE	TRUE
chr1	11529830	C	A	ENST00000294484	ENSG00000204624	DISP3	TRUE	TRUE
chr1	11529845	C	A	ENST00000294484	ENSG00000204624	DISP3	TRUE	TRUE
chr1	11529849	A	T	ENST00000294484	ENSG00000204624	DISP3	TRUE	TRUE
chr1	11529930	C	T	ENST00000294484	ENSG00000204624	DISP3	TRUE	TRUE
chr1	11529951	G	T	ENST00000294484	ENSG00000204624	DISP3	TRUE	TRUE
chr1	11529960	G	A	ENST00000294484	ENSG00000204624	DISP3	TRUE	FALSE
chr1	11529960	G	C	ENST00000294484	ENSG00000204624	DISP3	TRUE	FALSE
chr1	11529960	G	T	ENST00000294484	ENSG00000204624	DISP3	TRUE	FALSE
chr1	11529961	T	A	ENST00000294484	ENSG00000204624	DISP3	TRUE	FALSE
chr1	11529961	T	C	ENST00000294484	ENSG00000204624	DISP3	TRUE	FALSE
chr1	11529961	T	G	ENST00000294484	ENSG00000204624	DISP3	TRUE	FALSE
chr1	11530905	A	C	ENST00000294484	ENSG00000204624	DISP3	FALSE	FALSE
chr1	11530905	A	G	ENST00000294484	ENSG00000204624	DISP3	FALSE	FALSE
chr1	11530905	A	T	ENST00000294484	ENSG00000204624	DISP3	FALSE	FALSE
chr1	11530906	G	A	ENST00000294484	ENSG00000204624	DISP3	FALSE	FALSE
chr1	11530906	G	C	ENST00000294484	ENSG00000204624	DISP3	FALSE	FALSE
chr1	11530906	G	T	ENST00000294484	ENSG00000204624	DISP3	FALSE	FALSE
chr1	11530921	C	A	ENST00000294484	ENSG00000204624	DISP3	TRUE	TRUE
chr1	11530921	C	G	ENST00000294484	ENSG00000204624	DISP3	TRUE	TRUE
chr1	11530943	A	T	ENST00000294484	ENSG00000204624	DISP3	TRUE	TRUE
chr1	11530946	G	T	ENST00000294484	ENSG00000204624	DISP3	TRUE	TRUE
chr1	11530963	T	A	ENST00000294484	ENSG00000204624	DISP3	TRUE	TRUE
chr1	11530972	C	A	ENST00000294484	ENSG00000204624	DISP3	TRUE	TRUE
chr1	11530973	A	T	ENST00000294484	ENSG00000204624	DISP3	TRUE	TRUE
chr1	11530994	G	T	ENST00000294484	ENSG00000204624	DISP3	TRUE	TRUE
chr1	11531003	A	T	ENST00000294484	ENSG00000204624	DISP3	TRUE	TRUE
chr1	11531018	C	T	ENST00000294484	ENSG00000204624	DISP3	TRUE	TRUE
chr1	11531023	C	A	ENST00000294484	ENSG00000204624	DISP3	TRUE	TRUE
chr1	11531031	C	A	ENST00000294484	ENSG00000204624	DISP3	TRUE	TRUE
chr1	11531031	C	G	ENST00000294484	ENSG00000204624	DISP3	TRUE	TRUE
chr1	11531034	G	A	ENST00000294484	ENSG00000204624	DISP3	TRUE	FALSE
chr1	11531034	G	C	ENST00000294484	ENSG00000204624	DISP3	TRUE	FALSE
chr1	11531034	G	T	ENST00000294484	ENSG00000204624	DISP3	TRUE	FALSE
chr1	11531035	T	A	ENST00000294484	ENSG00000204624	DISP3	TRUE	FALSE
chr1	11531035	T	C	ENST00000294484	ENSG00000204624	DISP3	TRUE	FALSE
chr1	11531035	T	G	ENST00000294484	ENSG00000204624	DISP3	TRUE	FALSE
chr1	11531563	A	C	ENST00000294484	ENSG00000204624	DISP3	TRUE	FALSE
chr1	11531563	A	G	ENST00000294484	ENSG00000204624	DISP3	TRUE	FALSE
chr1	11531563	A	T	ENST00000294484	ENSG00000204624	DISP3	TRUE	FALSE
chr1	11531564	G	A	ENST00000294484	ENSG00000204624	DISP3	TRUE	FALSE
chr1	11531564	G	C	ENST00000294484	ENSG00000204624	DISP3	TRUE	FALSE
chr1	11531564	G	T	ENST00000294484	ENSG00000204624	DISP3	TRUE	FALSE
chr1	11531569	C	A	ENST00000294484	ENSG00000204624	DISP3	TRUE	TRUE
chr1	11531569	C	G	ENST00000294484	ENSG00000204624	DISP3	TRUE	TRUE
chr1	11531588	C	T	ENST00000294484	ENSG00000204624	DISP3	TRUE	TRUE
chr1	11531595	T	A	ENST00000294484	ENSG00000204624	DISP3	TRUE	TRUE
chr1	11531603	G	T	ENST00000294484	ENSG00000204624	DISP3	TRUE	TRUE
chr1	11531608	C	A	ENST00000294484	ENSG00000204624	DISP3	TRUE	TRUE
chr1	11531609	A	T	ENST00000294484	ENSG00000204624	DISP3	TRUE	TRUE
chr1	11531612	G	T	ENST00000294484	ENSG00000204624	DISP3	TRUE	TRUE
chr1	11531621	G	T	ENST00000294484	ENSG00000204624	DISP3	TRUE	TRUE
chr1	11531642	C	T	ENST00000294484	ENSG00000204624	DISP3	TRUE	TRUE
chr1	11531672	G	T	ENST00000294484	ENSG00000204624	DISP3	TRUE	TRUE
chr1	11531684	C	T	ENST00000294484	ENSG00000204624	DISP3	TRUE	TRUE
chr1	11531688	G	A	ENST00000294484	ENSG00000204624	DISP3	TRUE	TRUE
chr1	11531689	G	A	ENST00000294484	ENSG00000204624	DISP3	TRUE	TRUE
chr1	11531705	G	T	ENST00000294484	ENSG00000204624	DISP3	TRUE	TRUE
chr1	11531709	C	A	ENST00000294484	ENSG00000204624	DISP3	TRUE	TRUE
chr1	11531711	G	A	ENST00000294484	ENSG00000204624	DISP3	TRUE	FALSE
chr1	11531711	G	C	ENST00000294484	ENSG00000204624	DISP3	TRUE	FALSE
chr1	11531711	G	T	ENST00000294484	ENSG00000204624	DISP3	TRUE	FALSE
chr1	11531712	T	A	ENST00000294484	ENSG00000204624	DISP3	TRUE	FALSE
chr1	11531712	T	C	ENST00000294484	ENSG00000204624	DISP3	TRUE	FALSE
chr1	11531712	T	G	ENST00000294484	ENSG00000204624	DISP3	TRUE	FALSE
chr1	11534379	A	C	ENST00000294484	ENSG00000204624	DISP3	TRUE	FALSE
chr1	11534379	A	G	ENST00000294484	ENSG00000204624	DISP3	TRUE	FALSE
chr1	11534379	A	T	ENST00000294484	ENSG00000204624	DISP3	TRUE	FALSE
chr1	11534380	G	A	ENST00000294484	ENSG00000204624	DISP3	TRUE	FALSE
chr1	11534380	G	C	ENST00000294484	ENSG00000204624	DISP3	TRUE	FALSE
chr1	11534380	G	T	ENST00000294484	ENSG00000204624	DISP3	TRUE	FALSE
chr1	11534389	C	A	ENST00000294484	ENSG00000204624	DISP3	TRUE	TRUE
chr1	11534389	C	G	ENST00000294484	ENSG00000204624	DISP3	TRUE	TRUE
chr1	11534390	A	T	ENST00000294484	ENSG00000204624	DISP3	TRUE	TRUE
chr1	11534396	A	T	ENST00000294484	ENSG00000204624	DISP3	TRUE	TRUE
chr1	11534408	C	T	ENST00000294484	ENSG00000204624	DISP3	TRUE	TRUE
chr1	11534416	C	A	ENST00000294484	ENSG00000204624	DISP3	TRUE	TRUE
chr1	11534416	C	G	ENST00000294484	ENSG00000204624	DISP3	TRUE	TRUE
chr1	11534418	C	A	ENST00000294484	ENSG00000204624	DISP3	TRUE	TRUE
chr1	11534425	C	A	ENST00000294484	ENSG00000204624	DISP3	TRUE	TRUE
chr1	11534425	C	G	ENST00000294484	ENSG00000204624	DISP3	TRUE	TRUE
chr1	11534433	G	A	ENST00000294484	ENSG00000204624	DISP3	TRUE	TRUE
chr1	11534434	G	A	ENST00000294484	ENSG00000204624	DISP3	TRUE	TRUE
chr1	11534435	G	T	ENST00000294484	ENSG00000204624	DISP3	TRUE	TRUE
chr1	11534447	C	T	ENST00000294484	ENSG00000204624	DISP3	TRUE	TRUE
chr1	11534450	C	T	ENST00000294484	ENSG00000204624	DISP3	TRUE	TRUE
chr1	11534453	C	T	ENST00000294484	ENSG00000204624	DISP3	TRUE	TRUE
chr1	11534459	C	T	ENST00000294484	ENSG00000204624	DISP3	TRUE	TRUE
chr1	11534466	T	A	ENST00000294484	ENSG00000204624	DISP3	TRUE	TRUE
chr1	11534471	G	T	ENST00000294484	ENSG00000204624	DISP3	TRUE	TRUE
chr1	11534478	C	A	ENST00000294484	ENSG00000204624	DISP3	TRUE	TRUE
chr1	11534478	C	G	ENST00000294484	ENSG00000204624	DISP3	TRUE	TRUE
chr1	11534498	C	T	ENST00000294484	ENSG00000204624	DISP3	TRUE	TRUE
chr1	11534506	C	A	ENST00000294484	ENSG00000204624	DISP3	TRUE	TRUE
chr1	11534507	G	T	ENST00000294484	ENSG00000204624	DISP3	TRUE	TRUE
chr1	11534514	G	A	ENST00000294484	ENSG00000204624	DISP3	TRUE	TRUE
chr1	11534515	G	A	ENST00000294484	ENSG00000204624	DISP3	TRUE	TRUE
chr1	11534516	A	T	ENST00000294484	ENSG00000204624	DISP3	TRUE	TRUE
chr1	11534519	C	T	ENST00000294484	ENSG00000204624	DISP3	TRUE	TRUE
chr1	11534531	G	T	ENST00000294484	ENSG00000204624	DISP3	TRUE	TRUE
chr1	11534541	G	A	ENST00000294484	ENSG00000204624	DISP3	FALSE	FALSE
chr1	11534541	G	C	ENST00000294484	ENSG00000204624	DISP3	FALSE	FALSE
chr1	11534541	G	T	ENST00000294484	ENSG00000204624	DISP3	FALSE	FALSE
chr1	11534542	C	A	ENST00000294484	ENSG00000204624	DISP3	FALSE	FALSE
chr1	11534542	C	G	ENST00000294484	ENSG00000204624	DISP3	FALSE	FALSE
chr1	11534542	C	T	ENST00000294484	ENSG00000204624	DISP3	FALSE	FALSE
chr1	11535009	A	C	ENST00000294484	ENSG00000204624	DISP3	TRUE	FALSE
chr1	11535009	A	G	ENST00000294484	ENSG00000204624	DISP3	TRUE	FALSE
chr1	11535009	A	T	ENST00000294484	ENSG00000204624	DISP3	TRUE	FALSE
chr1	11535010	G	A	ENST00000294484	ENSG00000204624	DISP3	TRUE	FALSE
chr1	11535010	G	C	ENST00000294484	ENSG00000204624	DISP3	TRUE	FALSE
chr1	11535010	G	T	ENST00000294484	ENSG00000204624	DISP3	TRUE	FALSE
chr1	11535016	C	T	ENST00000294484	ENSG00000204624	DISP3	TRUE	TRUE
chr1	11535030	C	A	ENST00000294484	ENSG00000204624	DISP3	TRUE	TRUE
chr1	11535057	C	A	ENST00000294484	ENSG00000204624	DISP3	TRUE	TRUE
chr1	11535122	T	A	ENST00000294484	ENSG00000204624	DISP3	TRUE	TRUE
chr1	11535125	G	A	ENST00000294484	ENSG00000204624	DISP3	TRUE	FALSE
chr1	11535125	G	C	ENST00000294484	ENSG00000204624	DISP3	TRUE	FALSE
chr1	11535125	G	T	ENST00000294484	ENSG00000204624	DISP3	TRUE	FALSE
chr1	11535126	T	A	ENST00000294484	ENSG00000204624	DISP3	TRUE	FALSE
chr1	11535126	T	C	ENST00000294484	ENSG00000204624	DISP3	TRUE	FALSE
chr1	11535126	T	G	ENST00000294484	ENSG00000204624	DISP3	TRUE	FALSE
chr1	11535476	A	C	ENST00000294484	ENSG00000204624	DISP3	TRUE	FALSE
chr1	11535476	A	G	ENST00000294484	ENSG00000204624	DISP3	TRUE	FALSE
chr1	11535476	A	T	ENST00000294484	ENSG00000204624	DISP3	TRUE	FALSE
chr1	11535477	G	A	ENST00000294484	ENSG00000204624	DISP3	TRUE	FALSE
chr1	11535477	G	C	ENST00000294484	ENSG00000204624	DISP3	TRUE	FALSE
chr1	11535477	G	T	ENST00000294484	ENSG00000204624	DISP3	TRUE	FALSE
chr1	11535488	C	A	ENST00000294484	ENSG00000204624	DISP3	TRUE	TRUE
chr1	11535509	C	A	ENST00000294484	ENSG00000204624	DISP3	TRUE	TRUE
chr1	11535509	C	G	ENST00000294484	ENSG00000204624	DISP3	TRUE	TRUE
chr1	11535511	G	A	ENST00000294484	ENSG00000204624	DISP3	TRUE	TRUE
chr1	11535512	G	A	ENST00000294484	ENSG00000204624	DISP3	TRUE	TRUE
chr1	11535520	G	A	ENST00000294484	ENSG00000204624	DISP3	TRUE	TRUE
chr1	11535521	G	A	ENST00000294484	ENSG00000204624	DISP3	TRUE	TRUE
chr1	11535522	G	T	ENST00000294484	ENSG00000204624	DISP3	TRUE	TRUE
chr1	11535537	G	T	ENST00000294484	ENSG00000204624	DISP3	TRUE	TRUE
chr1	11535581	C	A	ENST00000294484	ENSG00000204624	DISP3	TRUE	TRUE
chr1	11535581	C	G	ENST00000294484	ENSG00000204624	DISP3	TRUE	TRUE
chr1	11535584	C	A	ENST00000294484	ENSG00000204624	DISP3	TRUE	TRUE
chr1	11535597	G	T	ENST00000294484	ENSG00000204624	DISP3	FALSE	FALSE
chr1	11535605	C	A	ENST00000294484	ENSG00000204624	DISP3	FALSE	FALSE
chr1	11535605	C	G	ENST00000294484	ENSG00000204624	DISP3	FALSE	FALSE
chr1	11535615	G	T	ENST00000294484	ENSG00000204624	DISP3	FALSE	FALSE
chr1	11535618	G	T	ENST00000294484	ENSG00000204624	DISP3	FALSE	FALSE
chr1	11535636	C	T	ENST00000294484	ENSG00000204624	DISP3	FALSE	FALSE
chr1	11535642	G	T	ENST00000294484	ENSG00000204624	DISP3	FALSE	FALSE
chr1	11535645	G	A	ENST00000294484	ENSG00000204624	DISP3	TRUE	FALSE
chr1	11535645	G	C	ENST00000294484	ENSG00000204624	DISP3	TRUE	FALSE
chr1	11535645	G	T	ENST00000294484	ENSG00000204624	DISP3	TRUE	FALSE
chr1	11535646	T	A	ENST00000294484	ENSG00000204624	DISP3	TRUE	FALSE
chr1	11535646	T	C	ENST00000294484	ENSG00000204624	DISP3	TRUE	FALSE
chr1	11535646	T	G	ENST00000294484	ENSG00000204624	DISP3	TRUE	FALSE
chr1	11536322	A	C	ENST00000294484	ENSG00000204624	DISP3	TRUE	FALSE
chr1	11536322	A	G	ENST00000294484	ENSG00000204624	DISP3	TRUE	FALSE
chr1	11536322	A	T	ENST00000294484	ENSG00000204624	DISP3	TRUE	FALSE
chr1	11536323	G	A	ENST00000294484	ENSG00000204624	DISP3	TRUE	FALSE
chr1	11536323	G	C	ENST00000294484	ENSG00000204624	DISP3	TRUE	FALSE
chr1	11536323	G	T	ENST00000294484	ENSG00000204624	DISP3	TRUE	FALSE
chr1	11536330	C	T	ENST00000294484	ENSG00000204624	DISP3	FALSE	FALSE
chr1	11536336	C	T	ENST00000294484	ENSG00000204624	DISP3	FALSE	FALSE
chr1	11536342	C	T	ENST00000294484	ENSG00000204624	DISP3	FALSE	FALSE
chr1	11536346	G	A	ENST00000294484	ENSG00000204624	DISP3	FALSE	FALSE
chr1	11536347	G	A	ENST00000294484	ENSG00000204624	DISP3	FALSE	FALSE
chr1	11536357	G	T	ENST00000294484	ENSG00000204624	DISP3	FALSE	FALSE
chr1	11536437	C	A	ENST00000294484	ENSG00000204624	DISP3	FALSE	FALSE
chr1	11536456	A	T	ENST00000294484	ENSG00000204624	DISP3	FALSE	FALSE
chr1	11536465	A	T	ENST00000294484	ENSG00000204624	DISP3	FALSE	FALSE
chr1	11536503	C	A	ENST00000294484	ENSG00000204624	DISP3	FALSE	FALSE
chr1	11536503	C	G	ENST00000294484	ENSG00000204624	DISP3	FALSE	FALSE
chr1	11536579	A	T	ENST00000294484	ENSG00000204624	DISP3	FALSE	FALSE
chr1	11536629	C	A	ENST00000294484	ENSG00000204624	DISP3	FALSE	FALSE
chr1	11536642	C	T	ENST00000294484	ENSG00000204624	DISP3	FALSE	FALSE
chr1	11536653	T	A	ENST00000294484	ENSG00000204624	DISP3	FALSE	FALSE
chr1	11536653	T	G	ENST00000294484	ENSG00000204624	DISP3	FALSE	FALSE
chr1	11536654	A	T	ENST00000294484	ENSG00000204624	DISP3	FALSE	FALSE
chr1	11648702	C	A	ENST00000354287	ENSG00000116661	FBXO2	FALSE	FALSE
chr1	11648706	C	T	ENST00000354287	ENSG00000116661	FBXO2	FALSE	FALSE
chr1	11648707	C	T	ENST00000354287	ENSG00000116661	FBXO2	FALSE	FALSE
chr1	11648739	C	T	ENST00000354287	ENSG00000116661	FBXO2	FALSE	FALSE
chr1	11648740	C	T	ENST00000354287	ENSG00000116661	FBXO2	FALSE	FALSE
chr1	11648747	T	A	ENST00000354287	ENSG00000116661	FBXO2	FALSE	FALSE
chr1	11648748	C	T	ENST00000354287	ENSG00000116661	FBXO2	FALSE	FALSE
chr1	11648749	C	T	ENST00000354287	ENSG00000116661	FBXO2	FALSE	FALSE
chr1	11648751	G	C	ENST00000354287	ENSG00000116661	FBXO2	FALSE	FALSE
chr1	11648751	G	T	ENST00000354287	ENSG00000116661	FBXO2	FALSE	FALSE
chr1	11648765	G	A	ENST00000354287	ENSG00000116661	FBXO2	FALSE	FALSE
chr1	11648777	C	A	ENST00000354287	ENSG00000116661	FBXO2	FALSE	FALSE
chr1	11648805	G	C	ENST00000354287	ENSG00000116661	FBXO2	FALSE	FALSE
chr1	11648805	G	T	ENST00000354287	ENSG00000116661	FBXO2	FALSE	FALSE
chr1	11648829	C	A	ENST00000354287	ENSG00000116661	FBXO2	TRUE	FALSE
chr1	11648829	C	G	ENST00000354287	ENSG00000116661	FBXO2	TRUE	FALSE
chr1	11648829	C	T	ENST00000354287	ENSG00000116661	FBXO2	TRUE	FALSE
chr1	11648830	T	A	ENST00000354287	ENSG00000116661	FBXO2	TRUE	FALSE
chr1	11648830	T	C	ENST00000354287	ENSG00000116661	FBXO2	TRUE	FALSE
chr1	11648830	T	G	ENST00000354287	ENSG00000116661	FBXO2	TRUE	FALSE
chr1	11649085	A	C	ENST00000354287	ENSG00000116661	FBXO2	TRUE	TRUE
chr1	11649085	A	G	ENST00000354287	ENSG00000116661	FBXO2	FALSE	FALSE
chr1	11649085	A	T	ENST00000354287	ENSG00000116661	FBXO2	TRUE	FALSE
chr1	11649086	C	A	ENST00000354287	ENSG00000116661	FBXO2	TRUE	TRUE
chr1	11649086	C	G	ENST00000354287	ENSG00000116661	FBXO2	TRUE	TRUE
chr1	11649086	C	T	ENST00000354287	ENSG00000116661	FBXO2	TRUE	FALSE
chr1	11649089	C	A	ENST00000354287	ENSG00000116661	FBXO2	FALSE	FALSE
chr1	11649093	C	T	ENST00000354287	ENSG00000116661	FBXO2	FALSE	FALSE
chr1	11649094	C	T	ENST00000354287	ENSG00000116661	FBXO2	FALSE	FALSE
chr1	11649116	G	A	ENST00000354287	ENSG00000116661	FBXO2	FALSE	FALSE
chr1	11649131	G	A	ENST00000354287	ENSG00000116661	FBXO2	FALSE	FALSE
chr1	11649146	C	A	ENST00000354287	ENSG00000116661	FBXO2	TRUE	TRUE
chr1	11649161	C	A	ENST00000354287	ENSG00000116661	FBXO2	TRUE	TRUE
chr1	11649167	C	A	ENST00000354287	ENSG00000116661	FBXO2	TRUE	TRUE
chr1	11649179	T	A	ENST00000354287	ENSG00000116661	FBXO2	TRUE	TRUE
chr1	11649191	C	A	ENST00000354287	ENSG00000116661	FBXO2	TRUE	TRUE
chr1	11649192	G	C	ENST00000354287	ENSG00000116661	FBXO2
chr1	11649192	G	T	ENST00000354287	ENSG00000116661	FBXO2
chr1	11649198	G	T	ENST00000354287	ENSG00000116661	FBXO2
chr1	11649220	G	T	ENST00000354287	ENSG00000116661	FBXO2
chr1	11649222	G	C	ENST00000354287	ENSG00000116661	FBXO2
chr1	11649222	G	T	ENST00000354287	ENSG00000116661	FBXO2
chr1	11649225	C	T	ENST00000354287	ENSG00000116661	FBXO2
chr1	11649226	C	A	ENST00000354287	ENSG00000116661	FBXO2	TRUE	FALSE
chr1	11649226	C	G	ENST00000354287	ENSG00000116661	FBXO2	TRUE	FALSE
chr1	11649226	C	T	ENST00000354287	ENSG00000116661	FBXO2	TRUE	FALSE
chr1	11649227	T	A	ENST00000354287	ENSG00000116661	FBXO2	TRUE	FALSE
chr1	11649227	T	C	ENST00000354287	ENSG00000116661	FBXO2	TRUE	FALSE
chr1	11649227	T	G	ENST00000354287	ENSG00000116661	FBXO2	TRUE	FALSE
chr1	11649777	A	C	ENST00000354287	ENSG00000116661	FBXO2	TRUE	FALSE
chr1	11649777	A	G	ENST00000354287	ENSG00000116661	FBXO2	TRUE	FALSE
chr1	11649777	A	T	ENST00000354287	ENSG00000116661	FBXO2	TRUE	FALSE
chr1	11649778	C	A	ENST00000354287	ENSG00000116661	FBXO2	TRUE	FALSE
chr1	11649778	C	G	ENST00000354287	ENSG00000116661	FBXO2	TRUE	FALSE
chr1	11649778	C	T	ENST00000354287	ENSG00000116661	FBXO2	TRUE	FALSE
chr1	11649779	C	T	ENST00000354287	ENSG00000116661	FBXO2	TRUE	TRUE
chr1	11649786	T	A	ENST00000354287	ENSG00000116661	FBXO2	TRUE	TRUE
chr1	11649804	G	A	ENST00000354287	ENSG00000116661	FBXO2	TRUE	TRUE
chr1	11649822	C	A	ENST00000354287	ENSG00000116661	FBXO2	TRUE	TRUE
chr1	11649825	C	A	ENST00000354287	ENSG00000116661	FBXO2	TRUE	TRUE
chr1	11649826	C	T	ENST00000354287	ENSG00000116661	FBXO2	TRUE	TRUE
chr1	11649827	C	T	ENST00000354287	ENSG00000116661	FBXO2	TRUE	TRUE
chr1	11649829	G	C	ENST00000354287	ENSG00000116661	FBXO2	TRUE	TRUE
chr1	11649829	G	T	ENST00000354287	ENSG00000116661	FBXO2	TRUE	TRUE
chr1	11649837	C	A	ENST00000354287	ENSG00000116661	FBXO2	TRUE	TRUE
chr1	11649843	G	A	ENST00000354287	ENSG00000116661	FBXO2	TRUE	TRUE
chr1	11649858	G	A	ENST00000354287	ENSG00000116661	FBXO2	TRUE	TRUE
chr1	11649864	T	A	ENST00000354287	ENSG00000116661	FBXO2	TRUE	TRUE
chr1	11649868	A	T	ENST00000354287	ENSG00000116661	FBXO2	TRUE	TRUE
chr1	11649871	C	T	ENST00000354287	ENSG00000116661	FBXO2	TRUE	TRUE
chr1	11649872	C	T	ENST00000354287	ENSG00000116661	FBXO2	TRUE	TRUE
chr1	11649875	C	A	ENST00000354287	ENSG00000116661	FBXO2	TRUE	FALSE
chr1	11649875	C	G	ENST00000354287	ENSG00000116661	FBXO2	TRUE	FALSE
chr1	11649875	C	T	ENST00000354287	ENSG00000116661	FBXO2	FALSE	FALSE
chr1	11649876	T	A	ENST00000354287	ENSG00000116661	FBXO2	TRUE	FALSE
chr1	11649876	T	C	ENST00000354287	ENSG00000116661	FBXO2	TRUE	FALSE
chr1	11649876	T	G	ENST00000354287	ENSG00000116661	FBXO2	TRUE	FALSE
chr1	11649943	A	C	ENST00000354287	ENSG00000116661	FBXO2	TRUE	FALSE
chr1	11649943	A	G	ENST00000354287	ENSG00000116661	FBXO2	TRUE	FALSE
chr1	11649943	A	T	ENST00000354287	ENSG00000116661	FBXO2	TRUE	FALSE
chr1	11649944	C	A	ENST00000354287	ENSG00000116661	FBXO2	TRUE	FALSE
chr1	11649944	C	G	ENST00000354287	ENSG00000116661	FBXO2	TRUE	FALSE
chr1	11649944	C	T	ENST00000354287	ENSG00000116661	FBXO2	TRUE	FALSE
chr1	11649946	C	A	ENST00000354287	ENSG00000116661	FBXO2	TRUE	TRUE
chr1	11649962	G	C	ENST00000354287	ENSG00000116661	FBXO2	TRUE	TRUE
chr1	11649962	G	T	ENST00000354287	ENSG00000116661	FBXO2	TRUE	TRUE
chr1	11649967	T	A	ENST00000354287	ENSG00000116661	FBXO2	TRUE	TRUE
chr1	11649970	T	A	ENST00000354287	ENSG00000116661	FBXO2	TRUE	TRUE
chr1	11649979	C	A	ENST00000354287	ENSG00000116661	FBXO2	TRUE	TRUE
chr1	11649994	C	A	ENST00000354287	ENSG00000116661	FBXO2	TRUE	TRUE
chr1	11650009	C	A	ENST00000354287	ENSG00000116661	FBXO2	TRUE	TRUE
chr1	11650018	C	A	ENST00000354287	ENSG00000116661	FBXO2	TRUE	TRUE
chr1	11650021	C	A	ENST00000354287	ENSG00000116661	FBXO2	TRUE	TRUE
chr1	11650028	C	T	ENST00000354287	ENSG00000116661	FBXO2	TRUE	TRUE
chr1	11650029	C	T	ENST00000354287	ENSG00000116661	FBXO2	TRUE	TRUE
chr1	11650048	C	A	ENST00000354287	ENSG00000116661	FBXO2	TRUE	TRUE
chr1	11650055	A	T	ENST00000354287	ENSG00000116661	FBXO2	TRUE	TRUE
chr1	11650058	C	T	ENST00000354287	ENSG00000116661	FBXO2	TRUE	TRUE
chr1	11650059	C	T	ENST00000354287	ENSG00000116661	FBXO2	TRUE	TRUE
chr1	11650066	C	A	ENST00000354287	ENSG00000116661	FBXO2	TRUE	TRUE
chr1	11650068	A	T	ENST00000354287	ENSG00000116661	FBXO2	TRUE	TRUE
chr1	11650075	C	A	ENST00000354287	ENSG00000116661	FBXO2	TRUE	FALSE
chr1	11650075	C	G	ENST00000354287	ENSG00000116661	FBXO2	TRUE	FALSE
chr1	11650075	C	T	ENST00000354287	ENSG00000116661	FBXO2	TRUE	FALSE
chr1	11650076	T	A	ENST00000354287	ENSG00000116661	FBXO2	TRUE	FALSE
chr1	11650076	T	C	ENST00000354287	ENSG00000116661	FBXO2	TRUE	FALSE
chr1	11650076	T	G	ENST00000354287	ENSG00000116661	FBXO2	TRUE	FALSE
chr1	11650464	A	C	ENST00000354287	ENSG00000116661	FBXO2	TRUE	FALSE
chr1	11650464	A	G	ENST00000354287	ENSG00000116661	FBXO2	TRUE	FALSE
chr1	11650464	A	T	ENST00000354287	ENSG00000116661	FBXO2	TRUE	FALSE
chr1	11650465	C	A	ENST00000354287	ENSG00000116661	FBXO2	TRUE	FALSE
chr1	11650465	C	G	ENST00000354287	ENSG00000116661	FBXO2	TRUE	FALSE
chr1	11650465	C	T	ENST00000354287	ENSG00000116661	FBXO2	TRUE	FALSE
chr1	11650466	C	A	ENST00000354287	ENSG00000116661	FBXO2	TRUE	TRUE
chr1	11650469	C	A	ENST00000354287	ENSG00000116661	FBXO2	TRUE	TRUE
chr1	11650473	A	T	ENST00000354287	ENSG00000116661	FBXO2	TRUE	TRUE
chr1	11650505	T	A	ENST00000354287	ENSG00000116661	FBXO2	TRUE	TRUE
chr1	11650515	G	C	ENST00000354287	ENSG00000116661	FBXO2	TRUE	TRUE
chr1	11650515	G	T	ENST00000354287	ENSG00000116661	FBXO2	TRUE	TRUE
chr1	11650523	G	A	ENST00000354287	ENSG00000116661	FBXO2	TRUE	TRUE
chr1	11650526	G	A	ENST00000354287	ENSG00000116661	FBXO2	TRUE	TRUE
chr1	11650527	C	T	ENST00000354287	ENSG00000116661	FBXO2	TRUE	TRUE
chr1	11650528	C	T	ENST00000354287	ENSG00000116661	FBXO2	TRUE	TRUE
chr1	11650541	C	A	ENST00000354287	ENSG00000116661	FBXO2	TRUE	TRUE
chr1	11650544	C	A	ENST00000354287	ENSG00000116661	FBXO2	TRUE	TRUE
chr1	11650547	C	A	ENST00000354287	ENSG00000116661	FBXO2	TRUE	TRUE
chr1	11650559	C	A	ENST00000354287	ENSG00000116661	FBXO2	TRUE	TRUE
chr1	11650574	C	A	ENST00000354287	ENSG00000116661	FBXO2	TRUE	TRUE
chr1	11650577	G	A	ENST00000354287	ENSG00000116661	FBXO2	TRUE	TRUE
chr1	11650580	G	A	ENST00000354287	ENSG00000116661	FBXO2	TRUE	TRUE
chr1	11650581	G	T	ENST00000354287	ENSG00000116661	FBXO2	TRUE	TRUE
chr1	11650586	T	A	ENST00000354287	ENSG00000116661	FBXO2	TRUE	TRUE
chr1	11650593	C	T	ENST00000354287	ENSG00000116661	FBXO2	TRUE	TRUE
chr1	11650594	C	T	ENST00000354287	ENSG00000116661	FBXO2	TRUE	TRUE
chr1	11650619	C	A	ENST00000354287	ENSG00000116661	FBXO2	TRUE	TRUE
chr1	11650622	T	A	ENST00000354287	ENSG00000116661	FBXO2	TRUE	TRUE
chr1	11650623	C	T	ENST00000354287	ENSG00000116661	FBXO2	TRUE	TRUE
chr1	11650624	C	T	ENST00000354287	ENSG00000116661	FBXO2	TRUE	TRUE
chr1	11650632	G	T	ENST00000354287	ENSG00000116661	FBXO2	TRUE	TRUE
chr1	11650644	G	T	ENST00000354287	ENSG00000116661	FBXO2	TRUE	TRUE
chr1	11650652	G	A	ENST00000354287	ENSG00000116661	FBXO2	TRUE	TRUE
chr1	11650661	C	A	ENST00000354287	ENSG00000116661	FBXO2	TRUE	TRUE
chr1	11650703	C	A	ENST00000354287	ENSG00000116661	FBXO2	TRUE	TRUE
chr1	11650712	C	A	ENST00000354287	ENSG00000116661	FBXO2	TRUE	TRUE
chr1	11650719	G	C	ENST00000354287	ENSG00000116661	FBXO2	TRUE	TRUE
chr1	11650719	G	T	ENST00000354287	ENSG00000116661	FBXO2	TRUE	TRUE
chr1	11650742	C	A	ENST00000354287	ENSG00000116661	FBXO2	TRUE	TRUE
chr1	11650745	C	A	ENST00000354287	ENSG00000116661	FBXO2	TRUE	TRUE
chr1	11650748	C	A	ENST00000354287	ENSG00000116661	FBXO2	TRUE	TRUE
chr1	11650751	G	A	ENST00000354287	ENSG00000116661	FBXO2	TRUE	TRUE
chr1	11650754	G	A	ENST00000354287	ENSG00000116661	FBXO2	TRUE	TRUE
chr1	11650760	C	A	ENST00000354287	ENSG00000116661	FBXO2	TRUE	TRUE
chr1	11650769	C	A	ENST00000354287	ENSG00000116661	FBXO2	TRUE	TRUE
chr1	11650772	C	A	ENST00000354287	ENSG00000116661	FBXO2	TRUE	TRUE
chr1	11650775	C	A	ENST00000354287	ENSG00000116661	FBXO2	TRUE	TRUE
chr1	11650787	C	A	ENST00000354287	ENSG00000116661	FBXO2	TRUE	FALSE
chr1	11650790	C	A	ENST00000354287	ENSG00000116661	FBXO2	TRUE	FALSE
chr1	11650796	G	A	ENST00000354287	ENSG00000116661	FBXO2	TRUE	FALSE
chr1	11650799	C	A	ENST00000354287	ENSG00000116661	FBXO2	TRUE	FALSE
chr1	11650802	C	A	ENST00000354287	ENSG00000116661	FBXO2	TRUE	FALSE
chr1	11650814	C	A	ENST00000354287	ENSG00000116661	FBXO2	FALSE	FALSE
chr1	11650817	C	A	ENST00000354287	ENSG00000116661	FBXO2	FALSE	FALSE
chr1	11650823	G	A	ENST00000354287	ENSG00000116661	FBXO2	FALSE	FALSE
chr1	11650835	C	A	ENST00000354287	ENSG00000116661	FBXO2	TRUE	FALSE
chr1	11650835	C	G	ENST00000354287	ENSG00000116661	FBXO2	TRUE	FALSE
chr1	11650835	C	T	ENST00000354287	ENSG00000116661	FBXO2	TRUE	FALSE
chr1	11650836	T	A	ENST00000354287	ENSG00000116661	FBXO2	TRUE	FALSE
chr1	11650836	T	C	ENST00000354287	ENSG00000116661	FBXO2	TRUE	FALSE
chr1	11650836	T	G	ENST00000354287	ENSG00000116661	FBXO2	TRUE	FALSE
chr1	11654317	A	C	ENST00000354287	ENSG00000116661	FBXO2	TRUE	FALSE
chr1	11654317	A	G	ENST00000354287	ENSG00000116661	FBXO2	TRUE	FALSE
chr1	11654317	A	T	ENST00000354287	ENSG00000116661	FBXO2	TRUE	FALSE
chr1	11654318	C	A	ENST00000354287	ENSG00000116661	FBXO2	TRUE	FALSE
chr1	11654318	C	G	ENST00000354287	ENSG00000116661	FBXO2	TRUE	FALSE
chr1	11654318	C	T	ENST00000354287	ENSG00000116661	FBXO2	TRUE	FALSE
chr1	11654319	C	A	ENST00000354287	ENSG00000116661	FBXO2	FALSE	FALSE
chr1	11654334	C	A	ENST00000354287	ENSG00000116661	FBXO2	FALSE	FALSE
chr1	11654953	G	A	ENST00000251547	ENSG00000132879	FBXO44	FALSE	FALSE
chr1	11654953	G	C	ENST00000251547	ENSG00000132879	FBXO44	FALSE	FALSE
chr1	11654953	G	T	ENST00000251547	ENSG00000132879	FBXO44	FALSE	FALSE
chr1	11654954	T	A	ENST00000251547	ENSG00000132879	FBXO44	FALSE	FALSE
chr1	11654954	T	C	ENST00000251547	ENSG00000132879	FBXO44	FALSE	FALSE
chr1	11654954	T	G	ENST00000251547	ENSG00000132879	FBXO44	FALSE	FALSE
chr1	11655804	A	C	ENST00000251547	ENSG00000132879	FBXO44	FALSE	FALSE
chr1	11655804	A	G	ENST00000251547	ENSG00000132879	FBXO44	FALSE	FALSE
chr1	11655804	A	T	ENST00000251547	ENSG00000132879	FBXO44	FALSE	FALSE
chr1	11655805	G	A	ENST00000251547	ENSG00000132879	FBXO44	FALSE	FALSE
chr1	11655805	G	C	ENST00000251547	ENSG00000132879	FBXO44	FALSE	FALSE
chr1	11655805	G	T	ENST00000251547	ENSG00000132879	FBXO44	FALSE	FALSE
chr1	11655857	G	T	ENST00000251547	ENSG00000132879	FBXO44	FALSE	FALSE
chr1	11655866	G	T	ENST00000251547	ENSG00000132879	FBXO44	FALSE	FALSE
chr1	11655881	G	T	ENST00000251547	ENSG00000132879	FBXO44	FALSE	FALSE
chr1	11655908	C	T	ENST00000251547	ENSG00000132879	FBXO44
chr1	11655925	C	A	ENST00000251547	ENSG00000132879	FBXO44
chr1	11655937	C	A	ENST00000251547	ENSG00000132879	FBXO44
chr1	11655945	G	A	ENST00000251547	ENSG00000132879	FBXO44
chr1	11655946	G	A	ENST00000251547	ENSG00000132879	FBXO44
chr1	11655975	G	A	ENST00000251547	ENSG00000132879	FBXO44
chr1	11655976	G	A	ENST00000251547	ENSG00000132879	FBXO44
chr1	11655977	A	T	ENST00000251547	ENSG00000132879	FBXO44
chr1	11655983	A	T	ENST00000251547	ENSG00000132879	FBXO44
chr1	11655988	C	A	ENST00000251547	ENSG00000132879	FBXO44
chr1	11655992	C	T	ENST00000251547	ENSG00000132879	FBXO44
chr1	11655995	G	T	ENST00000251547	ENSG00000132879	FBXO44
chr1	11656010	G	T	ENST00000251547	ENSG00000132879	FBXO44	TRUE	TRUE
chr1	11656017	G	A	ENST00000251547	ENSG00000132879	FBXO44	TRUE	TRUE
chr1	11656018	G	A	ENST00000251547	ENSG00000132879	FBXO44	TRUE	TRUE
chr1	11656022	C	T	ENST00000251547	ENSG00000132879	FBXO44	TRUE	TRUE
chr1	11656038	G	A	ENST00000251547	ENSG00000132879	FBXO44	TRUE	TRUE
chr1	11656039	G	A	ENST00000251547	ENSG00000132879	FBXO44	TRUE	TRUE
chr1	11656040	A	T	ENST00000251547	ENSG00000132879	FBXO44	TRUE	TRUE
chr1	11656051	C	A	ENST00000251547	ENSG00000132879	FBXO44	TRUE	TRUE
chr1	11656051	C	G	ENST00000251547	ENSG00000132879	FBXO44	TRUE	TRUE
chr1	11656056	T	A	ENST00000251547	ENSG00000132879	FBXO44	TRUE	TRUE
chr1	11656056	T	G	ENST00000251547	ENSG00000132879	FBXO44	TRUE	TRUE
chr1	11656093	C	A	ENST00000251547	ENSG00000132879	FBXO44	TRUE	TRUE
chr1	11656097	G	T	ENST00000251547	ENSG00000132879	FBXO44	TRUE	TRUE
chr1	11656100	G	T	ENST00000251547	ENSG00000132879	FBXO44	TRUE	TRUE
chr1	11656101	G	A	ENST00000251547	ENSG00000132879	FBXO44	TRUE	FALSE
chr1	11656101	G	C	ENST00000251547	ENSG00000132879	FBXO44	TRUE	FALSE
chr1	11656101	G	T	ENST00000251547	ENSG00000132879	FBXO44	TRUE	FALSE
chr1	11656102	T	A	ENST00000251547	ENSG00000132879	FBXO44	TRUE	FALSE
chr1	11656102	T	C	ENST00000251547	ENSG00000132879	FBXO44	TRUE	FALSE
chr1	11656102	T	G	ENST00000251547	ENSG00000132879	FBXO44	TRUE	FALSE
chr1	11658265	A	C	ENST00000251547	ENSG00000132879	FBXO44	TRUE	FALSE
chr1	11658265	A	G	ENST00000251547	ENSG00000132879	FBXO44	TRUE	FALSE
chr1	11658265	A	T	ENST00000251547	ENSG00000132879	FBXO44	TRUE	FALSE
chr1	11658266	G	A	ENST00000251547	ENSG00000132879	FBXO44	TRUE	FALSE
chr1	11658266	G	C	ENST00000251547	ENSG00000132879	FBXO44	TRUE	FALSE
chr1	11658266	G	T	ENST00000251547	ENSG00000132879	FBXO44	TRUE	FALSE
chr1	11658275	G	T	ENST00000251547	ENSG00000132879	FBXO44	TRUE	TRUE
chr1	11658282	G	A	ENST00000251547	ENSG00000132879	FBXO44	TRUE	TRUE
chr1	11658283	G	A	ENST00000251547	ENSG00000132879	FBXO44	TRUE	TRUE
chr1	11658299	G	T	ENST00000251547	ENSG00000132879	FBXO44	TRUE	TRUE
chr1	11658308	G	T	ENST00000251547	ENSG00000132879	FBXO44	TRUE	TRUE
chr1	11658312	G	A	ENST00000251547	ENSG00000132879	FBXO44	TRUE	TRUE
chr1	11658313	G	A	ENST00000251547	ENSG00000132879	FBXO44	TRUE	TRUE
chr1	11658314	A	T	ENST00000251547	ENSG00000132879	FBXO44	TRUE	TRUE
chr1	11658320	G	T	ENST00000251547	ENSG00000132879	FBXO44	TRUE	TRUE
chr1	11658332	C	T	ENST00000251547	ENSG00000132879	FBXO44	TRUE	TRUE
chr1	11658338	C	T	ENST00000251547	ENSG00000132879	FBXO44	TRUE	TRUE
chr1	11658344	A	T	ENST00000251547	ENSG00000132879	FBXO44	TRUE	TRUE
chr1	11658347	G	T	ENST00000251547	ENSG00000132879	FBXO44	TRUE	TRUE
chr1	11658362	C	T	ENST00000251547	ENSG00000132879	FBXO44	TRUE	TRUE
chr1	11658368	A	T	ENST00000251547	ENSG00000132879	FBXO44	TRUE	TRUE
chr1	11658371	A	T	ENST00000251547	ENSG00000132879	FBXO44	TRUE	TRUE
chr1	11658376	C	A	ENST00000251547	ENSG00000132879	FBXO44	TRUE	TRUE
chr1	11658376	C	G	ENST00000251547	ENSG00000132879	FBXO44	TRUE	TRUE
chr1	11658387	C	A	ENST00000251547	ENSG00000132879	FBXO44	TRUE	TRUE
chr1	11658387	C	G	ENST00000251547	ENSG00000132879	FBXO44	TRUE	TRUE
chr1	11658391	T	A	ENST00000251547	ENSG00000132879	FBXO44	TRUE	TRUE
chr1	11658391	T	G	ENST00000251547	ENSG00000132879	FBXO44	TRUE	TRUE
chr1	11658394	G	A	ENST00000251547	ENSG00000132879	FBXO44	FALSE	FALSE
chr1	11658394	G	C	ENST00000251547	ENSG00000132879	FBXO44	FALSE	FALSE
chr1	11658394	G	T	ENST00000251547	ENSG00000132879	FBXO44	FALSE	FALSE
chr1	11658395	T	A	ENST00000251547	ENSG00000132879	FBXO44	FALSE	FALSE
chr1	11658395	T	C	ENST00000251547	ENSG00000132879	FBXO44	FALSE	FALSE
chr1	11658395	T	G	ENST00000251547	ENSG00000132879	FBXO44	FALSE	FALSE
chr1	11658531	A	C	ENST00000251547	ENSG00000132879	FBXO44	TRUE	FALSE
chr1	11658531	A	G	ENST00000251547	ENSG00000132879	FBXO44	TRUE	FALSE
chr1	11658531	A	T	ENST00000251547	ENSG00000132879	FBXO44	TRUE	FALSE
chr1	11658532	G	A	ENST00000251547	ENSG00000132879	FBXO44	TRUE	FALSE
chr1	11658532	G	C	ENST00000251547	ENSG00000132879	FBXO44	TRUE	FALSE
chr1	11658532	G	T	ENST00000251547	ENSG00000132879	FBXO44	TRUE	FALSE
chr1	11658533	C	A	ENST00000251547	ENSG00000132879	FBXO44	TRUE	TRUE
chr1	11658533	C	G	ENST00000251547	ENSG00000132879	FBXO44	TRUE	TRUE
chr1	11658539	C	A	ENST00000251547	ENSG00000132879	FBXO44	TRUE	TRUE
chr1	11658543	A	T	ENST00000251547	ENSG00000132879	FBXO44	TRUE	TRUE
chr1	11658549	C	T	ENST00000251547	ENSG00000132879	FBXO44	TRUE	TRUE
chr1	11658564	A	T	ENST00000251547	ENSG00000132879	FBXO44	TRUE	TRUE
chr1	11658570	G	T	ENST00000251547	ENSG00000132879	FBXO44	TRUE	TRUE
chr1	11658578	T	A	ENST00000251547	ENSG00000132879	FBXO44	TRUE	TRUE
chr1	11658578	T	G	ENST00000251547	ENSG00000132879	FBXO44	TRUE	TRUE
chr1	11658580	G	A	ENST00000251547	ENSG00000132879	FBXO44	TRUE	TRUE
chr1	11658581	G	A	ENST00000251547	ENSG00000132879	FBXO44	TRUE	TRUE
chr1	11658582	G	T	ENST00000251547	ENSG00000132879	FBXO44	TRUE	TRUE
chr1	11658585	G	T	ENST00000251547	ENSG00000132879	FBXO44	TRUE	TRUE
chr1	11658615	G	T	ENST00000251547	ENSG00000132879	FBXO44
chr1	11658621	A	T	ENST00000251547	ENSG00000132879	FBXO44
chr1	11658628	G	A	ENST00000251547	ENSG00000132879	FBXO44
chr1	11658629	G	A	ENST00000251547	ENSG00000132879	FBXO44	TRUE	FALSE
chr1	11658629	G	C	ENST00000251547	ENSG00000132879	FBXO44	TRUE	FALSE
chr1	11658629	G	T	ENST00000251547	ENSG00000132879	FBXO44	TRUE	FALSE
chr1	11658630	T	A	ENST00000251547	ENSG00000132879	FBXO44	TRUE	FALSE
chr1	11658630	T	C	ENST00000251547	ENSG00000132879	FBXO44	FALSE	FALSE
chr1	11658630	T	G	ENST00000251547	ENSG00000132879	FBXO44	TRUE	FALSE
chr1	11658734	A	C	ENST00000251547	ENSG00000132879	FBXO44	TRUE	FALSE
chr1	11658734	A	G	ENST00000251547	ENSG00000132879	FBXO44	TRUE	FALSE
chr1	11658734	A	T	ENST00000251547	ENSG00000132879	FBXO44	TRUE	FALSE
chr1	11658735	G	A	ENST00000251547	ENSG00000132879	FBXO44	TRUE	FALSE
chr1	11658735	G	C	ENST00000251547	ENSG00000132879	FBXO44	TRUE	FALSE
chr1	11658735	G	T	ENST00000251547	ENSG00000132879	FBXO44	TRUE	FALSE
chr1	11658736	G	A	ENST00000251547	ENSG00000132879	FBXO44	TRUE	TRUE
chr1	11658757	C	A	ENST00000251547	ENSG00000132879	FBXO44	TRUE	TRUE
chr1	11658764	A	T	ENST00000251547	ENSG00000132879	FBXO44	TRUE	TRUE
chr1	11658769	C	A	ENST00000251547	ENSG00000132879	FBXO44	TRUE	TRUE
chr1	11658769	C	G	ENST00000251547	ENSG00000132879	FBXO44	TRUE	TRUE
chr1	11658770	C	T	ENST00000251547	ENSG00000132879	FBXO44	TRUE	TRUE
chr1	11658778	C	A	ENST00000251547	ENSG00000132879	FBXO44	TRUE	TRUE
chr1	11658782	C	T	ENST00000251547	ENSG00000132879	FBXO44	TRUE	TRUE
chr1	11658792	C	A	ENST00000251547	ENSG00000132879	FBXO44	TRUE	TRUE
chr1	11658821	C	T	ENST00000251547	ENSG00000132879	FBXO44	FALSE	FALSE
chr1	11658842	C	T	ENST00000251547	ENSG00000132879	FBXO44	FALSE	FALSE
chr1	11658845	C	T	ENST00000251547	ENSG00000132879	FBXO44	FALSE	FALSE
chr1	11658848	A	T	ENST00000251547	ENSG00000132879	FBXO44	FALSE	FALSE
chr1	11658860	A	T	ENST00000251547	ENSG00000132879	FBXO44	FALSE	FALSE
chr1	11658864	G	A	ENST00000251547	ENSG00000132879	FBXO44	FALSE	FALSE
chr1	11658865	G	A	ENST00000251547	ENSG00000132879	FBXO44	FALSE	FALSE
chr1	11658869	G	T	ENST00000251547	ENSG00000132879	FBXO44	FALSE	FALSE
chr1	11658872	G	A	ENST00000251547	ENSG00000132879	FBXO44	TRUE	FALSE
chr1	11658872	G	C	ENST00000251547	ENSG00000132879	FBXO44	TRUE	FALSE
chr1	11658872	G	T	ENST00000251547	ENSG00000132879	FBXO44	TRUE	FALSE
chr1	11658873	T	A	ENST00000251547	ENSG00000132879	FBXO44	TRUE	FALSE
chr1	11658873	T	C	ENST00000251547	ENSG00000132879	FBXO44	TRUE	FALSE
chr1	11658873	T	G	ENST00000251547	ENSG00000132879	FBXO44	TRUE	FALSE
chr1	11661128	A	C	ENST00000251547	ENSG00000132879	FBXO44	TRUE	FALSE
chr1	11661128	A	G	ENST00000251547	ENSG00000132879	FBXO44	TRUE	FALSE
chr1	11661128	A	T	ENST00000251547	ENSG00000132879	FBXO44	TRUE	FALSE
chr1	11661129	G	A	ENST00000251547	ENSG00000132879	FBXO44	TRUE	FALSE
chr1	11661129	G	C	ENST00000251547	ENSG00000132879	FBXO44	TRUE	FALSE
chr1	11661129	G	T	ENST00000251547	ENSG00000132879	FBXO44	TRUE	FALSE
chr1	11661153	C	A	ENST00000251547	ENSG00000132879	FBXO44	FALSE	FALSE
chr1	11661153	C	G	ENST00000251547	ENSG00000132879	FBXO44	FALSE	FALSE
chr1	11661171	C	A	ENST00000251547	ENSG00000132879	FBXO44	FALSE	FALSE
chr1	11661171	C	G	ENST00000251547	ENSG00000132879	FBXO44	FALSE	FALSE
chr1	11661176	G	A	ENST00000251547	ENSG00000132879	FBXO44	FALSE	FALSE
chr1	11661177	G	A	ENST00000251547	ENSG00000132879	FBXO44	FALSE	FALSE
chr1	11661181	C	T	ENST00000251547	ENSG00000132879	FBXO44	FALSE	FALSE
chr1	11661207	C	A	ENST00000251547	ENSG00000132879	FBXO44	FALSE	FALSE
chr1	11661207	C	G	ENST00000251547	ENSG00000132879	FBXO44	FALSE	FALSE
chr1	11661209	G	A	ENST00000251547	ENSG00000132879	FBXO44	FALSE	FALSE
chr1	11661210	G	A	ENST00000251547	ENSG00000132879	FBXO44	FALSE	FALSE
chr1	11661218	G	A	ENST00000251547	ENSG00000132879	FBXO44	FALSE	FALSE
chr1	11661219	G	A	ENST00000251547	ENSG00000132879	FBXO44	FALSE	FALSE
chr1	11661222	C	A	ENST00000251547	ENSG00000132879	FBXO44	FALSE	FALSE
chr1	11661222	C	G	ENST00000251547	ENSG00000132879	FBXO44	FALSE	FALSE
chr1	11664256	G	A	ENST00000376753	ENSG00000116663	FBXO6	FALSE	FALSE
chr1	11664256	G	C	ENST00000376753	ENSG00000116663	FBXO6	FALSE	FALSE
chr1	11664256	G	T	ENST00000376753	ENSG00000116663	FBXO6	FALSE	FALSE
chr1	11664257	T	A	ENST00000376753	ENSG00000116663	FBXO6	FALSE	FALSE
chr1	11664257	T	C	ENST00000376753	ENSG00000116663	FBXO6	FALSE	FALSE
chr1	11664257	T	G	ENST00000376753	ENSG00000116663	FBXO6	FALSE	FALSE
chr1	11668654	A	C	ENST00000376753	ENSG00000116663	FBXO6	TRUE	FALSE
chr1	11668654	A	G	ENST00000376753	ENSG00000116663	FBXO6	TRUE	FALSE
chr1	11668654	A	T	ENST00000376753	ENSG00000116663	FBXO6	TRUE	FALSE
chr1	11668655	G	A	ENST00000376753	ENSG00000116663	FBXO6	TRUE	FALSE
chr1	11668655	G	C	ENST00000376753	ENSG00000116663	FBXO6	TRUE	FALSE
chr1	11668655	G	T	ENST00000376753	ENSG00000116663	FBXO6	TRUE	FALSE
chr1	11668677	A	T	ENST00000376753	ENSG00000116663	FBXO6	FALSE	FALSE
chr1	11668701	G	T	ENST00000376753	ENSG00000116663	FBXO6	FALSE	FALSE
chr1	11668710	G	T	ENST00000376753	ENSG00000116663	FBXO6		FALSE
chr1	11668725	G	T	ENST00000376753	ENSG00000116663	FBXO6		FALSE
chr1	11668752	C	T	ENST00000376753	ENSG00000116663	FBXO6
chr1	11668769	C	A	ENST00000376753	ENSG00000116663	FBXO6
chr1	11668781	C	A	ENST00000376753	ENSG00000116663	FBXO6
chr1	11668789	G	A	ENST00000376753	ENSG00000116663	FBXO6
chr1	11668790	G	A	ENST00000376753	ENSG00000116663	FBXO6
chr1	11668819	G	A	ENST00000376753	ENSG00000116663	FBXO6	TRUE	TRUE
chr1	11668820	G	A	ENST00000376753	ENSG00000116663	FBXO6	TRUE	TRUE
chr1	11668821	A	T	ENST00000376753	ENSG00000116663	FBXO6	TRUE	TRUE
chr1	11668827	A	T	ENST00000376753	ENSG00000116663	FBXO6	TRUE	TRUE
chr1	11668832	C	A	ENST00000376753	ENSG00000116663	FBXO6	TRUE	TRUE
chr1	11668836	C	T	ENST00000376753	ENSG00000116663	FBXO6	TRUE	TRUE
chr1	11668839	G	T	ENST00000376753	ENSG00000116663	FBXO6	TRUE	TRUE
chr1	11668854	A	T	ENST00000376753	ENSG00000116663	FBXO6	TRUE	TRUE
chr1	11668861	G	A	ENST00000376753	ENSG00000116663	FBXO6	TRUE	TRUE
chr1	11668862	G	A	ENST00000376753	ENSG00000116663	FBXO6	TRUE	TRUE
chr1	11668866	C	T	ENST00000376753	ENSG00000116663	FBXO6	TRUE	TRUE
chr1	11668882	G	A	ENST00000376753	ENSG00000116663	FBXO6	TRUE	TRUE
chr1	11668883	G	A	ENST00000376753	ENSG00000116663	FBXO6	TRUE	TRUE
chr1	11668884	A	T	ENST00000376753	ENSG00000116663	FBXO6	TRUE	TRUE
chr1	11668895	C	A	ENST00000376753	ENSG00000116663	FBXO6	TRUE	TRUE
chr1	11668895	C	G	ENST00000376753	ENSG00000116663	FBXO6	TRUE	TRUE
chr1	11668937	T	A	ENST00000376753	ENSG00000116663	FBXO6	TRUE	TRUE
chr1	11668941	G	T	ENST00000376753	ENSG00000116663	FBXO6	TRUE	TRUE
chr1	11668944	G	T	ENST00000376753	ENSG00000116663	FBXO6	TRUE	TRUE
chr1	11668945	G	A	ENST00000376753	ENSG00000116663	FBXO6	TRUE	FALSE
chr1	11668945	G	C	ENST00000376753	ENSG00000116663	FBXO6	TRUE	FALSE
chr1	11668945	G	T	ENST00000376753	ENSG00000116663	FBXO6	TRUE	FALSE
chr1	11668946	T	A	ENST00000376753	ENSG00000116663	FBXO6	TRUE	FALSE
chr1	11668946	T	C	ENST00000376753	ENSG00000116663	FBXO6	TRUE	FALSE
chr1	11668946	T	G	ENST00000376753	ENSG00000116663	FBXO6	TRUE	FALSE
chr1	11671264	A	C	ENST00000376753	ENSG00000116663	FBXO6	TRUE	FALSE
chr1	11671264	A	G	ENST00000376753	ENSG00000116663	FBXO6	TRUE	FALSE
chr1	11671264	A	T	ENST00000376753	ENSG00000116663	FBXO6	TRUE	FALSE
chr1	11671265	G	A	ENST00000376753	ENSG00000116663	FBXO6	TRUE	FALSE
chr1	11671265	G	C	ENST00000376753	ENSG00000116663	FBXO6	TRUE	FALSE
chr1	11671265	G	T	ENST00000376753	ENSG00000116663	FBXO6	TRUE	FALSE
chr1	11671281	G	A	ENST00000376753	ENSG00000116663	FBXO6	TRUE	TRUE
chr1	11671282	G	A	ENST00000376753	ENSG00000116663	FBXO6	TRUE	TRUE
chr1	11671283	C	T	ENST00000376753	ENSG00000116663	FBXO6	TRUE	TRUE
chr1	11671311	G	A	ENST00000376753	ENSG00000116663	FBXO6	TRUE	TRUE
chr1	11671312	G	A	ENST00000376753	ENSG00000116663	FBXO6	TRUE	TRUE
chr1	11671313	A	T	ENST00000376753	ENSG00000116663	FBXO6	TRUE	TRUE
chr1	11671319	G	T	ENST00000376753	ENSG00000116663	FBXO6	TRUE	TRUE
chr1	11671331	G	T	ENST00000376753	ENSG00000116663	FBXO6	TRUE	TRUE
chr1	11671361	A	T	ENST00000376753	ENSG00000116663	FBXO6	TRUE	TRUE
chr1	11671367	A	T	ENST00000376753	ENSG00000116663	FBXO6	TRUE	TRUE
chr1	11671370	A	T	ENST00000376753	ENSG00000116663	FBXO6	TRUE	TRUE
chr1	11671375	T	A	ENST00000376753	ENSG00000116663	FBXO6	TRUE	TRUE
chr1	11671375	T	G	ENST00000376753	ENSG00000116663	FBXO6	TRUE	TRUE
chr1	11671390	C	A	ENST00000376753	ENSG00000116663	FBXO6	TRUE	TRUE
chr1	11671390	C	G	ENST00000376753	ENSG00000116663	FBXO6	TRUE	TRUE
chr1	11671391	G	T	ENST00000376753	ENSG00000116663	FBXO6	TRUE	TRUE
chr1	11671393	G	A	ENST00000376753	ENSG00000116663	FBXO6	TRUE	FALSE
chr1	11671393	G	C	ENST00000376753	ENSG00000116663	FBXO6	TRUE	FALSE
chr1	11671393	G	T	ENST00000376753	ENSG00000116663	FBXO6	TRUE	FALSE
chr1	11671394	T	A	ENST00000376753	ENSG00000116663	FBXO6	TRUE	FALSE
chr1	11671394	T	C	ENST00000376753	ENSG00000116663	FBXO6	TRUE	FALSE
chr1	11671394	T	G	ENST00000376753	ENSG00000116663	FBXO6	TRUE	FALSE
chr1	11671926	A	C	ENST00000376753	ENSG00000116663	FBXO6	TRUE	FALSE
chr1	11671926	A	G	ENST00000376753	ENSG00000116663	FBXO6	TRUE	FALSE
chr1	11671926	A	T	ENST00000376753	ENSG00000116663	FBXO6	TRUE	FALSE
chr1	11671927	G	A	ENST00000376753	ENSG00000116663	FBXO6	TRUE	FALSE
chr1	11671927	G	C	ENST00000376753	ENSG00000116663	FBXO6	TRUE	FALSE
chr1	11671927	G	T	ENST00000376753	ENSG00000116663	FBXO6	TRUE	FALSE
chr1	11671934	C	A	ENST00000376753	ENSG00000116663	FBXO6	TRUE	TRUE
chr1	11671938	A	T	ENST00000376753	ENSG00000116663	FBXO6	TRUE	TRUE
chr1	11671944	C	T	ENST00000376753	ENSG00000116663	FBXO6	TRUE	TRUE
chr1	11671965	G	T	ENST00000376753	ENSG00000116663	FBXO6	TRUE	TRUE
chr1	11671973	C	A	ENST00000376753	ENSG00000116663	FBXO6	TRUE	TRUE
chr1	11671973	C	G	ENST00000376753	ENSG00000116663	FBXO6	TRUE	TRUE
chr1	11671975	G	A	ENST00000376753	ENSG00000116663	FBXO6	TRUE	TRUE
chr1	11671976	G	A	ENST00000376753	ENSG00000116663	FBXO6	TRUE	TRUE
chr1	11671977	G	T	ENST00000376753	ENSG00000116663	FBXO6	TRUE	TRUE
chr1	11671980	G	T	ENST00000376753	ENSG00000116663	FBXO6	TRUE	TRUE
chr1	11672016	A	T	ENST00000376753	ENSG00000116663	FBXO6	TRUE	TRUE
chr1	11672023	G	A	ENST00000376753	ENSG00000116663	FBXO6	TRUE	TRUE
chr1	11672024	G	A	ENST00000376753	ENSG00000116663	FBXO6	TRUE	FALSE
chr1	11672024	G	C	ENST00000376753	ENSG00000116663	FBXO6	TRUE	FALSE
chr1	11672024	G	T	ENST00000376753	ENSG00000116663	FBXO6	TRUE	FALSE
chr1	11672025	T	A	ENST00000376753	ENSG00000116663	FBXO6	TRUE	FALSE
chr1	11672025	T	C	ENST00000376753	ENSG00000116663	FBXO6	TRUE	FALSE
chr1	11672025	T	G	ENST00000376753	ENSG00000116663	FBXO6	TRUE	FALSE
chr1	11673275	A	C	ENST00000376753	ENSG00000116663	FBXO6	TRUE	FALSE
chr1	11673275	A	G	ENST00000376753	ENSG00000116663	FBXO6	TRUE	FALSE
chr1	11673275	A	T	ENST00000376753	ENSG00000116663	FBXO6	TRUE	FALSE
chr1	11673276	G	A	ENST00000376753	ENSG00000116663	FBXO6	TRUE	FALSE
chr1	11673276	G	C	ENST00000376753	ENSG00000116663	FBXO6	TRUE	FALSE
chr1	11673276	G	T	ENST00000376753	ENSG00000116663	FBXO6	TRUE	FALSE
chr1	11673277	G	A	ENST00000376753	ENSG00000116663	FBXO6	TRUE	TRUE
chr1	11673287	A	T	ENST00000376753	ENSG00000116663	FBXO6	TRUE	TRUE
chr1	11673298	T	A	ENST00000376753	ENSG00000116663	FBXO6	TRUE	TRUE
chr1	11673304	C	A	ENST00000376753	ENSG00000116663	FBXO6	TRUE	TRUE
chr1	11673310	C	A	ENST00000376753	ENSG00000116663	FBXO6	TRUE	TRUE
chr1	11673310	C	G	ENST00000376753	ENSG00000116663	FBXO6	TRUE	TRUE
chr1	11673311	C	T	ENST00000376753	ENSG00000116663	FBXO6	TRUE	TRUE
chr1	11673317	A	T	ENST00000376753	ENSG00000116663	FBXO6	TRUE	TRUE
chr1	11673323	C	T	ENST00000376753	ENSG00000116663	FBXO6	TRUE	TRUE
chr1	11673333	C	A	ENST00000376753	ENSG00000116663	FBXO6	TRUE	TRUE
chr1	11673343	C	A	ENST00000376753	ENSG00000116663	FBXO6	TRUE	TRUE
chr1	11673343	C	G	ENST00000376753	ENSG00000116663	FBXO6	TRUE	TRUE
chr1	11673351	T	A	ENST00000376753	ENSG00000116663	FBXO6	TRUE	TRUE
chr1	11673362	G	T	ENST00000376753	ENSG00000116663	FBXO6	FALSE	FALSE
chr1	11673383	C	T	ENST00000376753	ENSG00000116663	FBXO6	FALSE	FALSE
chr1	11673386	C	T	ENST00000376753	ENSG00000116663	FBXO6	FALSE	FALSE
chr1	11673390	G	A	ENST00000376753	ENSG00000116663	FBXO6	FALSE	FALSE
chr1	11673391	G	A	ENST00000376753	ENSG00000116663	FBXO6	FALSE	FALSE
chr1	11673405	G	A	ENST00000376753	ENSG00000116663	FBXO6	FALSE	FALSE
chr1	11673406	G	A	ENST00000376753	ENSG00000116663	FBXO6	FALSE	FALSE
chr1	11673410	G	T	ENST00000376753	ENSG00000116663	FBXO6	FALSE	FALSE
chr1	11673413	G	A	ENST00000376753	ENSG00000116663	FBXO6	TRUE	FALSE
chr1	11673413	G	C	ENST00000376753	ENSG00000116663	FBXO6	TRUE	FALSE
chr1	11673413	G	T	ENST00000376753	ENSG00000116663	FBXO6	TRUE	FALSE
chr1	11673414	T	A	ENST00000376753	ENSG00000116663	FBXO6	TRUE	FALSE
chr1	11673414	T	C	ENST00000376753	ENSG00000116663	FBXO6	FALSE	FALSE
chr1	11673414	T	G	ENST00000376753	ENSG00000116663	FBXO6	TRUE	FALSE
chr1	11673613	A	C	ENST00000376753	ENSG00000116663	FBXO6	TRUE	FALSE
chr1	11673613	A	G	ENST00000376753	ENSG00000116663	FBXO6	TRUE	FALSE
chr1	11673613	A	T	ENST00000376753	ENSG00000116663	FBXO6	TRUE	FALSE
chr1	11673614	G	A	ENST00000376753	ENSG00000116663	FBXO6	TRUE	FALSE
chr1	11673614	G	C	ENST00000376753	ENSG00000116663	FBXO6	TRUE	FALSE
chr1	11673614	G	T	ENST00000376753	ENSG00000116663	FBXO6	TRUE	FALSE
chr1	11673623	C	A	ENST00000376753	ENSG00000116663	FBXO6	FALSE	FALSE
chr1	11673623	C	G	ENST00000376753	ENSG00000116663	FBXO6	FALSE	FALSE
chr1	11673631	C	A	ENST00000376753	ENSG00000116663	FBXO6	FALSE	FALSE
chr1	11673631	C	G	ENST00000376753	ENSG00000116663	FBXO6	FALSE	FALSE
chr1	11673638	C	A	ENST00000376753	ENSG00000116663	FBXO6	FALSE	FALSE
chr1	11673638	C	G	ENST00000376753	ENSG00000116663	FBXO6	FALSE	FALSE
chr1	11673656	C	A	ENST00000376753	ENSG00000116663	FBXO6	FALSE	FALSE
chr1	11673656	C	G	ENST00000376753	ENSG00000116663	FBXO6	FALSE	FALSE
chr1	11673666	C	T	ENST00000376753	ENSG00000116663	FBXO6	FALSE	FALSE
chr1	11673687	C	T	ENST00000376753	ENSG00000116663	FBXO6	FALSE	FALSE
chr1	11673692	C	A	ENST00000376753	ENSG00000116663	FBXO6	FALSE	FALSE
chr1	11673692	C	G	ENST00000376753	ENSG00000116663	FBXO6	FALSE	FALSE
chr1	11673694	G	A	ENST00000376753	ENSG00000116663	FBXO6	FALSE	FALSE
chr1	11673695	G	A	ENST00000376753	ENSG00000116663	FBXO6	FALSE	FALSE
chr1	11673703	G	A	ENST00000376753	ENSG00000116663	FBXO6	FALSE	FALSE
chr1	11673704	G	A	ENST00000376753	ENSG00000116663	FBXO6	FALSE	FALSE
chr1	11673707	T	A	ENST00000376753	ENSG00000116663	FBXO6	FALSE	FALSE
chr1	11673707	T	G	ENST00000376753	ENSG00000116663	FBXO6	FALSE	FALSE
chr1	11673714	C	T	ENST00000376753	ENSG00000116663	FBXO6	FALSE	FALSE
chr1	11673747	A	T	ENST00000376753	ENSG00000116663	FBXO6	FALSE	FALSE
chr1	11673762	C	T	ENST00000376753	ENSG00000116663	FBXO6	FALSE	FALSE
chr1	11673774	G	T	ENST00000376753	ENSG00000116663	FBXO6	FALSE	FALSE
chr1	11673780	C	T	ENST00000376753	ENSG00000116663	FBXO6	FALSE	FALSE
chr1	11673789	C	T	ENST00000376753	ENSG00000116663	FBXO6	FALSE	FALSE
chr1	11673792	A	T	ENST00000376753	ENSG00000116663	FBXO6	FALSE	FALSE
chr1	11673798	G	T	ENST00000376753	ENSG00000116663	FBXO6	FALSE	FALSE
chr1	11673801	C	T	ENST00000376753	ENSG00000116663	FBXO6	FALSE	FALSE
chr1	11673804	G	T	ENST00000376753	ENSG00000116663	FBXO6	FALSE	FALSE
chr1	11673807	G	T	ENST00000376753	ENSG00000116663	FBXO6	FALSE	FALSE
chr1	11673816	C	T	ENST00000376753	ENSG00000116663	FBXO6	FALSE	FALSE
chr1	11673820	C	A	ENST00000376753	ENSG00000116663	FBXO6	FALSE	FALSE
chr1	11673827	C	A	ENST00000376753	ENSG00000116663	FBXO6	FALSE	FALSE
chr1	11673827	C	G	ENST00000376753	ENSG00000116663	FBXO6	FALSE	FALSE
chr1	11673828	C	T	ENST00000376753	ENSG00000116663	FBXO6	FALSE	FALSE
chr1	11673840	C	T	ENST00000376753	ENSG00000116663	FBXO6	FALSE	FALSE
chr1	11674786	T	A	ENST00000376692	ENSG00000116670	MAD2L2	FALSE	FALSE
chr1	11674798	C	A	ENST00000376692	ENSG00000116670	MAD2L2	FALSE	FALSE
chr1	11674801	C	A	ENST00000376692	ENSG00000116670	MAD2L2	FALSE	FALSE
chr1	11674805	G	C	ENST00000376692	ENSG00000116670	MAD2L2	FALSE	FALSE
chr1	11674805	G	T	ENST00000376692	ENSG00000116670	MAD2L2	FALSE	FALSE
chr1	11674813	G	A	ENST00000376692	ENSG00000116670	MAD2L2	FALSE	FALSE
chr1	11674817	C	A	ENST00000376692	ENSG00000116670	MAD2L2	FALSE	FALSE
chr1	11674817	C	G	ENST00000376692	ENSG00000116670	MAD2L2	FALSE	FALSE
chr1	11674817	C	T	ENST00000376692	ENSG00000116670	MAD2L2	FALSE	FALSE
chr1	11674818	T	A	ENST00000376692	ENSG00000116670	MAD2L2	FALSE	FALSE
chr1	11674818	T	C	ENST00000376692	ENSG00000116670	MAD2L2	FALSE	FALSE
chr1	11674818	T	G	ENST00000376692	ENSG00000116670	MAD2L2	FALSE	FALSE
chr1	11675080	A	C	ENST00000376692	ENSG00000116670	MAD2L2	TRUE	FALSE
chr1	11675080	A	G	ENST00000376692	ENSG00000116670	MAD2L2	FALSE	FALSE
chr1	11675080	A	T	ENST00000376692	ENSG00000116670	MAD2L2	TRUE	TRUE
chr1	11675081	C	A	ENST00000376692	ENSG00000116670	MAD2L2	TRUE	FALSE
chr1	11675081	C	G	ENST00000376692	ENSG00000116670	MAD2L2	TRUE	TRUE
chr1	11675081	C	T	ENST00000376692	ENSG00000116670	MAD2L2	TRUE	TRUE
chr1	11675084	T	A	ENST00000376692	ENSG00000116670	MAD2L2	FALSE	FALSE
chr1	11675086	A	C	ENST00000376692	ENSG00000116670	MAD2L2	FALSE	FALSE
chr1	11675086	A	T	ENST00000376692	ENSG00000116670	MAD2L2	FALSE	FALSE
chr1	11675095	G	T	ENST00000376692	ENSG00000116670	MAD2L2	FALSE	FALSE
chr1	11675108	T	A	ENST00000376692	ENSG00000116670	MAD2L2	FALSE	FALSE
chr1	11675147	G	A	ENST00000376692	ENSG00000116670	MAD2L2	TRUE	TRUE
chr1	11675150	C	A	ENST00000376692	ENSG00000116670	MAD2L2	TRUE	TRUE
chr1	11675163	C	T	ENST00000376692	ENSG00000116670	MAD2L2	TRUE	TRUE
chr1	11675164	C	T	ENST00000376692	ENSG00000116670	MAD2L2	TRUE	TRUE
chr1	11675175	C	A	ENST00000376692	ENSG00000116670	MAD2L2	TRUE	FALSE
chr1	11675175	C	G	ENST00000376692	ENSG00000116670	MAD2L2	TRUE	FALSE
chr1	11675175	C	T	ENST00000376692	ENSG00000116670	MAD2L2	TRUE	FALSE
chr1	11675176	T	A	ENST00000376692	ENSG00000116670	MAD2L2	TRUE	FALSE
chr1	11675176	T	C	ENST00000376692	ENSG00000116670	MAD2L2	TRUE	FALSE
chr1	11675176	T	G	ENST00000376692	ENSG00000116670	MAD2L2	TRUE	FALSE
chr1	11675656	A	C	ENST00000376692	ENSG00000116670	MAD2L2	TRUE	FALSE
chr1	11675656	A	G	ENST00000376692	ENSG00000116670	MAD2L2	FALSE	FALSE
chr1	11675656	A	T	ENST00000376692	ENSG00000116670	MAD2L2	TRUE	FALSE
chr1	11675657	C	A	ENST00000376692	ENSG00000116670	MAD2L2	TRUE	FALSE
chr1	11675657	C	G	ENST00000376692	ENSG00000116670	MAD2L2	TRUE	FALSE
chr1	11675657	C	T	ENST00000376692	ENSG00000116670	MAD2L2	TRUE	FALSE
chr1	11675660	T	A	ENST00000376692	ENSG00000116670	MAD2L2	TRUE	TRUE
chr1	11675669	G	A	ENST00000376692	ENSG00000116670	MAD2L2	TRUE	TRUE
chr1	11675675	T	A	ENST00000376692	ENSG00000116670	MAD2L2	TRUE	TRUE
chr1	11675678	C	A	ENST00000376692	ENSG00000116670	MAD2L2	TRUE	TRUE
chr1	11675699	C	A	ENST00000376692	ENSG00000116670	MAD2L2	TRUE	TRUE
chr1	11675702	T	A	ENST00000376692	ENSG00000116670	MAD2L2	TRUE	TRUE
chr1	11675727	A	T	ENST00000376692	ENSG00000116670	MAD2L2	TRUE	TRUE
chr1	11675732	C	A	ENST00000376692	ENSG00000116670	MAD2L2	TRUE	FALSE
chr1	11675732	C	G	ENST00000376692	ENSG00000116670	MAD2L2	TRUE	FALSE
chr1	11675732	C	T	ENST00000376692	ENSG00000116670	MAD2L2	TRUE	FALSE
chr1	11675733	T	A	ENST00000376692	ENSG00000116670	MAD2L2	TRUE	FALSE
chr1	11675733	T	C	ENST00000376692	ENSG00000116670	MAD2L2	TRUE	FALSE
chr1	11675733	T	G	ENST00000376692	ENSG00000116670	MAD2L2	TRUE	FALSE
chr1	11676044	A	C	ENST00000376692	ENSG00000116670	MAD2L2	TRUE	FALSE
chr1	11676044	A	G	ENST00000376692	ENSG00000116670	MAD2L2	FALSE	FALSE
chr1	11676044	A	T	ENST00000376692	ENSG00000116670	MAD2L2	TRUE	FALSE
chr1	11676045	C	A	ENST00000376692	ENSG00000116670	MAD2L2	TRUE	FALSE
chr1	11676045	C	G	ENST00000376692	ENSG00000116670	MAD2L2	TRUE	FALSE
chr1	11676045	C	T	ENST00000376692	ENSG00000116670	MAD2L2	TRUE	FALSE
chr1	11676074	G	T	ENST00000376692	ENSG00000116670	MAD2L2	TRUE	TRUE
chr1	11676088	T	A	ENST00000376692	ENSG00000116670	MAD2L2	TRUE	TRUE
chr1	11676112	G	A	ENST00000376692	ENSG00000116670	MAD2L2	TRUE	TRUE
chr1	11676115	C	A	ENST00000376692	ENSG00000116670	MAD2L2	TRUE	TRUE
chr1	11676126	A	T	ENST00000376692	ENSG00000116670	MAD2L2	TRUE	TRUE
chr1	11676132	G	T	ENST00000376692	ENSG00000116670	MAD2L2	TRUE	TRUE
chr1	11676138	G	C	ENST00000376692	ENSG00000116670	MAD2L2	TRUE	TRUE
chr1	11676138	G	T	ENST00000376692	ENSG00000116670	MAD2L2	TRUE	TRUE
chr1	11676141	C	A	ENST00000376692	ENSG00000116670	MAD2L2	TRUE	FALSE
chr1	11676141	C	G	ENST00000376692	ENSG00000116670	MAD2L2	TRUE	FALSE
chr1	11676141	C	T	ENST00000376692	ENSG00000116670	MAD2L2	TRUE	FALSE
chr1	11676142	T	A	ENST00000376692	ENSG00000116670	MAD2L2	TRUE	FALSE
chr1	11676142	T	C	ENST00000376692	ENSG00000116670	MAD2L2	TRUE	FALSE
chr1	11676142	T	G	ENST00000376692	ENSG00000116670	MAD2L2	TRUE	FALSE
chr1	11676846	A	C	ENST00000376692	ENSG00000116670	MAD2L2	TRUE	FALSE
chr1	11676846	A	G	ENST00000376692	ENSG00000116670	MAD2L2	TRUE	FALSE
chr1	11676846	A	T	ENST00000376692	ENSG00000116670	MAD2L2	TRUE	FALSE
chr1	11676847	C	A	ENST00000376692	ENSG00000116670	MAD2L2	TRUE	FALSE
chr1	11676847	C	G	ENST00000376692	ENSG00000116670	MAD2L2	TRUE	FALSE
chr1	11676847	C	T	ENST00000376692	ENSG00000116670	MAD2L2	TRUE	FALSE
chr1	11676870	G	A	ENST00000376692	ENSG00000116670	MAD2L2	TRUE	TRUE
chr1	11676879	C	A	ENST00000376692	ENSG00000116670	MAD2L2	TRUE	TRUE
chr1	11676891	T	A	ENST00000376692	ENSG00000116670	MAD2L2	TRUE	TRUE
chr1	11676894	C	A	ENST00000376692	ENSG00000116670	MAD2L2	TRUE	TRUE
chr1	11676909	C	A	ENST00000376692	ENSG00000116670	MAD2L2	TRUE	TRUE
chr1	11676912	T	A	ENST00000376692	ENSG00000116670	MAD2L2	TRUE	TRUE
chr1	11676917	A	T	ENST00000376692	ENSG00000116670	MAD2L2	TRUE	TRUE
chr1	11676936	T	A	ENST00000376692	ENSG00000116670	MAD2L2	TRUE	TRUE
chr1	11676939	C	A	ENST00000376692	ENSG00000116670	MAD2L2	TRUE	TRUE
chr1	11676949	C	A	ENST00000376692	ENSG00000116670	MAD2L2	TRUE	FALSE
chr1	11676949	C	G	ENST00000376692	ENSG00000116670	MAD2L2	TRUE	FALSE
chr1	11676949	C	T	ENST00000376692	ENSG00000116670	MAD2L2	TRUE	FALSE
chr1	11676950	T	A	ENST00000376692	ENSG00000116670	MAD2L2	TRUE	FALSE
chr1	11676950	T	C	ENST00000376692	ENSG00000116670	MAD2L2	TRUE	FALSE
chr1	11676950	T	G	ENST00000376692	ENSG00000116670	MAD2L2	TRUE	FALSE
chr1	11677541	A	C	ENST00000376692	ENSG00000116670	MAD2L2	TRUE	FALSE
chr1	11677541	A	G	ENST00000376692	ENSG00000116670	MAD2L2	TRUE	FALSE
chr1	11677541	A	T	ENST00000376692	ENSG00000116670	MAD2L2	TRUE	FALSE
chr1	11677542	C	A	ENST00000376692	ENSG00000116670	MAD2L2	TRUE	FALSE
chr1	11677542	C	G	ENST00000376692	ENSG00000116670	MAD2L2	TRUE	FALSE
chr1	11677542	C	T	ENST00000376692	ENSG00000116670	MAD2L2	TRUE	FALSE
chr1	11677545	T	A	ENST00000376692	ENSG00000116670	MAD2L2	TRUE	TRUE
chr1	11677548	C	A	ENST00000376692	ENSG00000116670	MAD2L2	TRUE	TRUE
chr1	11677560	T	A	ENST00000376692	ENSG00000116670	MAD2L2	TRUE	TRUE
chr1	11677564	G	T	ENST00000376692	ENSG00000116670	MAD2L2	TRUE	TRUE
chr1	11677581	G	A	ENST00000376692	ENSG00000116670	MAD2L2	TRUE	TRUE
chr1	11677585	A	C	ENST00000376692	ENSG00000116670	MAD2L2
chr1	11677585	A	T	ENST00000376692	ENSG00000116670	MAD2L2	TRUE	TRUE
chr1	11677590	G	A	ENST00000376692	ENSG00000116670	MAD2L2	TRUE	TRUE
chr1	11677599	C	A	ENST00000376692	ENSG00000116670	MAD2L2	TRUE	TRUE
chr1	11677606	G	T	ENST00000376692	ENSG00000116670	MAD2L2	TRUE	TRUE
chr1	11677615	C	A	ENST00000376692	ENSG00000116670	MAD2L2	TRUE	FALSE
chr1	11677615	C	G	ENST00000376692	ENSG00000116670	MAD2L2	TRUE	FALSE
chr1	11677615	C	T	ENST00000376692	ENSG00000116670	MAD2L2	TRUE	FALSE
chr1	11677616	T	A	ENST00000376692	ENSG00000116670	MAD2L2	TRUE	FALSE
chr1	11677616	T	C	ENST00000376692	ENSG00000116670	MAD2L2	TRUE	FALSE
chr1	11677616	T	G	ENST00000376692	ENSG00000116670	MAD2L2	TRUE	FALSE
chr1	11680351	A	C	ENST00000376692	ENSG00000116670	MAD2L2	TRUE	TRUE
chr1	11680351	A	G	ENST00000376692	ENSG00000116670	MAD2L2	TRUE	TRUE
chr1	11680351	A	T	ENST00000376692	ENSG00000116670	MAD2L2	TRUE	TRUE
chr1	11680352	C	A	ENST00000376692	ENSG00000116670	MAD2L2	TRUE	TRUE
chr1	11680352	C	G	ENST00000376692	ENSG00000116670	MAD2L2	TRUE	TRUE
chr1	11680352	C	T	ENST00000376692	ENSG00000116670	MAD2L2	TRUE	TRUE
chr1	11680355	G	A	ENST00000376692	ENSG00000116670	MAD2L2	TRUE	TRUE
chr1	11680368	G	C	ENST00000376692	ENSG00000116670	MAD2L2	TRUE	TRUE
chr1	11680368	G	T	ENST00000376692	ENSG00000116670	MAD2L2	TRUE	TRUE
chr1	11680373	T	A	ENST00000376692	ENSG00000116670	MAD2L2	TRUE	TRUE
chr1	11680376	T	A	ENST00000376692	ENSG00000116670	MAD2L2	TRUE	TRUE
chr1	11680382	T	A	ENST00000376692	ENSG00000116670	MAD2L2	TRUE	TRUE
chr1	11680385	G	A	ENST00000376692	ENSG00000116670	MAD2L2	TRUE	TRUE
chr1	11680401	G	C	ENST00000376692	ENSG00000116670	MAD2L2	TRUE	TRUE
chr1	11680401	G	T	ENST00000376692	ENSG00000116670	MAD2L2	TRUE	TRUE
chr1	11680409	C	A	ENST00000376692	ENSG00000116670	MAD2L2	TRUE	TRUE
chr1	11680416	G	C	ENST00000376692	ENSG00000116670	MAD2L2	TRUE	TRUE
chr1	11680416	G	T	ENST00000376692	ENSG00000116670	MAD2L2	TRUE	TRUE
chr1	11680442	C	A	ENST00000376692	ENSG00000116670	MAD2L2	TRUE	FALSE
chr1	11680451	C	A	ENST00000376692	ENSG00000116670	MAD2L2	TRUE	FALSE
chr1	11680452	G	T	ENST00000376692	ENSG00000116670	MAD2L2	TRUE	FALSE
chr1	11680472	C	A	ENST00000376692	ENSG00000116670	MAD2L2	TRUE	FALSE
chr1	11680472	C	G	ENST00000376692	ENSG00000116670	MAD2L2	TRUE	FALSE
chr1	11680472	C	T	ENST00000376692	ENSG00000116670	MAD2L2	TRUE	FALSE
chr1	11680473	T	A	ENST00000376692	ENSG00000116670	MAD2L2	TRUE	FALSE
chr1	11680473	T	C	ENST00000376692	ENSG00000116670	MAD2L2	TRUE	FALSE
chr1	11680473	T	G	ENST00000376692	ENSG00000116670	MAD2L2	TRUE	FALSE
chr1	11680560	A	C	ENST00000376692	ENSG00000116670	MAD2L2	TRUE	FALSE
chr1	11680560	A	G	ENST00000376692	ENSG00000116670	MAD2L2	TRUE	FALSE
chr1	11680560	A	T	ENST00000376692	ENSG00000116670	MAD2L2	TRUE	FALSE
chr1	11680561	C	A	ENST00000376692	ENSG00000116670	MAD2L2	TRUE	FALSE
chr1	11680561	C	G	ENST00000376692	ENSG00000116670	MAD2L2	TRUE	FALSE
chr1	11680561	C	T	ENST00000376692	ENSG00000116670	MAD2L2	TRUE	FALSE
chr1	11680565	G	A	ENST00000376692	ENSG00000116670	MAD2L2	FALSE	FALSE
chr1	11680583	G	A	ENST00000376692	ENSG00000116670	MAD2L2	FALSE	FALSE
chr1	11680586	G	A	ENST00000376692	ENSG00000116670	MAD2L2	FALSE	FALSE
chr1	11680614	C	A	ENST00000376692	ENSG00000116670	MAD2L2	TRUE	FALSE
chr1	11680614	C	G	ENST00000376692	ENSG00000116670	MAD2L2	TRUE	FALSE
chr1	11680614	C	T	ENST00000376692	ENSG00000116670	MAD2L2	TRUE	FALSE
chr1	11680615	T	A	ENST00000376692	ENSG00000116670	MAD2L2	TRUE	FALSE
chr1	11680615	T	C	ENST00000376692	ENSG00000116670	MAD2L2	TRUE	FALSE
chr1	11680615	T	G	ENST00000376692	ENSG00000116670	MAD2L2	TRUE	FALSE
chr1	11681037	A	C	ENST00000376692	ENSG00000116670	MAD2L2	FALSE	FALSE
chr1	11681037	A	G	ENST00000376692	ENSG00000116670	MAD2L2	FALSE	FALSE
chr1	11681037	A	T	ENST00000376692	ENSG00000116670	MAD2L2	FALSE	FALSE
chr1	11681038	C	A	ENST00000376692	ENSG00000116670	MAD2L2	FALSE	FALSE
chr1	11681038	C	G	ENST00000376692	ENSG00000116670	MAD2L2	FALSE	FALSE
chr1	11681038	C	T	ENST00000376692	ENSG00000116670	MAD2L2	FALSE	FALSE
chr1	11691854	G	A	ENST00000294485	ENSG00000162490	DRAXIN	TRUE	FALSE
chr1	11691854	G	C	ENST00000294485	ENSG00000162490	DRAXIN	TRUE	FALSE
chr1	11691854	G	T	ENST00000294485	ENSG00000162490	DRAXIN	TRUE	FALSE
chr1	11691855	T	A	ENST00000294485	ENSG00000162490	DRAXIN	TRUE	FALSE
chr1	11691855	T	C	ENST00000294485	ENSG00000162490	DRAXIN	FALSE	FALSE
chr1	11691855	T	G	ENST00000294485	ENSG00000162490	DRAXIN	TRUE	FALSE
chr1	11706247	A	C	ENST00000294485	ENSG00000162490	DRAXIN	TRUE	FALSE
chr1	11706247	A	G	ENST00000294485	ENSG00000162490	DRAXIN	TRUE	FALSE
chr1	11706247	A	T	ENST00000294485	ENSG00000162490	DRAXIN	TRUE	FALSE
chr1	11706248	G	A	ENST00000294485	ENSG00000162490	DRAXIN	TRUE	FALSE
chr1	11706248	G	C	ENST00000294485	ENSG00000162490	DRAXIN	TRUE	FALSE
chr1	11706248	G	T	ENST00000294485	ENSG00000162490	DRAXIN	TRUE	FALSE
chr1	11706319	G	T	ENST00000294485	ENSG00000162490	DRAXIN	TRUE	FALSE
chr1	11706373	G	T	ENST00000294485	ENSG00000162490	DRAXIN	TRUE	TRUE
chr1	11706407	G	A	ENST00000294485	ENSG00000162490	DRAXIN	TRUE	TRUE
chr1	11706408	G	A	ENST00000294485	ENSG00000162490	DRAXIN	TRUE	TRUE
chr1	11706415	C	T	ENST00000294485	ENSG00000162490	DRAXIN	TRUE	TRUE
chr1	11706448	A	T	ENST00000294485	ENSG00000162490	DRAXIN	TRUE	TRUE
chr1	11706451	A	T	ENST00000294485	ENSG00000162490	DRAXIN	TRUE	TRUE
chr1	11706454	G	T	ENST00000294485	ENSG00000162490	DRAXIN	TRUE	TRUE
chr1	11706458	G	A	ENST00000294485	ENSG00000162490	DRAXIN	TRUE	TRUE
chr1	11706459	G	A	ENST00000294485	ENSG00000162490	DRAXIN	TRUE	TRUE
chr1	11706478	C	T	ENST00000294485	ENSG00000162490	DRAXIN	TRUE	TRUE
chr1	11706484	C	T	ENST00000294485	ENSG00000162490	DRAXIN	TRUE	TRUE
chr1	11706514	C	T	ENST00000294485	ENSG00000162490	DRAXIN	TRUE	TRUE
chr1	11706532	G	T	ENST00000294485	ENSG00000162490	DRAXIN	TRUE	TRUE
chr1	11706538	G	T	ENST00000294485	ENSG00000162490	DRAXIN	TRUE	TRUE
chr1	11706553	G	T	ENST00000294485	ENSG00000162490	DRAXIN	TRUE	TRUE
chr1	11706556	C	T	ENST00000294485	ENSG00000162490	DRAXIN	TRUE	TRUE
chr1	11706577	C	T	ENST00000294485	ENSG00000162490	DRAXIN	TRUE	TRUE
chr1	11706583	A	T	ENST00000294485	ENSG00000162490	DRAXIN	TRUE	TRUE
chr1	11706598	G	T	ENST00000294485	ENSG00000162490	DRAXIN	TRUE	TRUE
chr1	11706608	T	A	ENST00000294485	ENSG00000162490	DRAXIN	TRUE	TRUE
chr1	11706615	C	A	ENST00000294485	ENSG00000162490	DRAXIN	TRUE	TRUE
chr1	11706615	C	G	ENST00000294485	ENSG00000162490	DRAXIN	TRUE	TRUE
chr1	11706619	G	T	ENST00000294485	ENSG00000162490	DRAXIN	TRUE	TRUE
chr1	11706622	A	T	ENST00000294485	ENSG00000162490	DRAXIN	TRUE	TRUE
chr1	11706625	G	T	ENST00000294485	ENSG00000162490	DRAXIN	TRUE	TRUE
chr1	11706631	C	T	ENST00000294485	ENSG00000162490	DRAXIN	TRUE	TRUE
chr1	11706644	G	A	ENST00000294485	ENSG00000162490	DRAXIN	TRUE	TRUE
chr1	11706645	G	A	ENST00000294485	ENSG00000162490	DRAXIN	TRUE	TRUE
chr1	11706646	G	T	ENST00000294485	ENSG00000162490	DRAXIN	TRUE	TRUE
chr1	11706658	A	T	ENST00000294485	ENSG00000162490	DRAXIN	TRUE	TRUE
chr1	11706670	G	T	ENST00000294485	ENSG00000162490	DRAXIN	TRUE	TRUE
chr1	11706676	A	T	ENST00000294485	ENSG00000162490	DRAXIN	TRUE	TRUE
chr1	11706679	A	T	ENST00000294485	ENSG00000162490	DRAXIN	TRUE	TRUE
chr1	11706695	T	A	ENST00000294485	ENSG00000162490	DRAXIN	TRUE	TRUE
chr1	11706706	C	T	ENST00000294485	ENSG00000162490	DRAXIN	TRUE	TRUE
chr1	11706710	G	A	ENST00000294485	ENSG00000162490	DRAXIN	TRUE	FALSE
chr1	11706710	G	C	ENST00000294485	ENSG00000162490	DRAXIN	TRUE	FALSE
chr1	11706710	G	T	ENST00000294485	ENSG00000162490	DRAXIN	TRUE	FALSE
chr1	11706711	T	A	ENST00000294485	ENSG00000162490	DRAXIN	TRUE	FALSE
chr1	11706711	T	C	ENST00000294485	ENSG00000162490	DRAXIN	TRUE	FALSE
chr1	11706711	T	G	ENST00000294485	ENSG00000162490	DRAXIN	TRUE	FALSE
chr1	11709273	A	C	ENST00000294485	ENSG00000162490	DRAXIN	TRUE	FALSE
chr1	11709273	A	G	ENST00000294485	ENSG00000162490	DRAXIN	TRUE	FALSE
chr1	11709273	A	T	ENST00000294485	ENSG00000162490	DRAXIN	TRUE	FALSE
chr1	11709274	G	A	ENST00000294485	ENSG00000162490	DRAXIN	TRUE	FALSE
chr1	11709274	G	C	ENST00000294485	ENSG00000162490	DRAXIN	TRUE	FALSE
chr1	11709274	G	T	ENST00000294485	ENSG00000162490	DRAXIN	TRUE	FALSE
chr1	11709277	C	T	ENST00000294485	ENSG00000162490	DRAXIN	TRUE	TRUE
chr1	11709284	T	A	ENST00000294485	ENSG00000162490	DRAXIN	TRUE	TRUE
chr1	11709289	C	T	ENST00000294485	ENSG00000162490	DRAXIN	TRUE	TRUE
chr1	11709310	A	T	ENST00000294485	ENSG00000162490	DRAXIN	TRUE	TRUE
chr1	11709313	A	T	ENST00000294485	ENSG00000162490	DRAXIN	TRUE	TRUE
chr1	11709319	G	T	ENST00000294485	ENSG00000162490	DRAXIN	TRUE	TRUE
chr1	11709328	G	T	ENST00000294485	ENSG00000162490	DRAXIN	TRUE	TRUE
chr1	11709334	C	T	ENST00000294485	ENSG00000162490	DRAXIN	TRUE	TRUE
chr1	11709355	G	T	ENST00000294485	ENSG00000162490	DRAXIN	TRUE	TRUE
chr1	11709358	G	T	ENST00000294485	ENSG00000162490	DRAXIN	TRUE	TRUE
chr1	11709406	G	T	ENST00000294485	ENSG00000162490	DRAXIN
chr1	11709424	G	T	ENST00000294485	ENSG00000162490	DRAXIN
chr1	11709427	G	T	ENST00000294485	ENSG00000162490	DRAXIN
chr1	11709463	C	T	ENST00000294485	ENSG00000162490	DRAXIN
chr1	11709466	G	A	ENST00000294485	ENSG00000162490	DRAXIN	TRUE	FALSE
chr1	11709466	G	C	ENST00000294485	ENSG00000162490	DRAXIN	TRUE	FALSE
chr1	11709466	G	T	ENST00000294485	ENSG00000162490	DRAXIN	TRUE	FALSE
chr1	11709467	T	A	ENST00000294485	ENSG00000162490	DRAXIN	TRUE	FALSE
chr1	11709467	T	C	ENST00000294485	ENSG00000162490	DRAXIN	FALSE	FALSE
chr1	11709467	T	G	ENST00000294485	ENSG00000162490	DRAXIN	TRUE	FALSE
chr1	11711849	A	C	ENST00000294485	ENSG00000162490	DRAXIN	TRUE	FALSE
chr1	11711849	A	G	ENST00000294485	ENSG00000162490	DRAXIN	TRUE	FALSE
chr1	11711849	A	T	ENST00000294485	ENSG00000162490	DRAXIN	TRUE	FALSE
chr1	11711850	G	A	ENST00000294485	ENSG00000162490	DRAXIN	TRUE	FALSE
chr1	11711850	G	C	ENST00000294485	ENSG00000162490	DRAXIN	TRUE	FALSE
chr1	11711850	G	T	ENST00000294485	ENSG00000162490	DRAXIN	TRUE	FALSE
chr1	11711851	C	T	ENST00000294485	ENSG00000162490	DRAXIN	TRUE	TRUE
chr1	11711857	C	T	ENST00000294485	ENSG00000162490	DRAXIN	TRUE	TRUE
chr1	11711875	G	T	ENST00000294485	ENSG00000162490	DRAXIN	TRUE	TRUE
chr1	11711903	T	A	ENST00000294485	ENSG00000162490	DRAXIN	TRUE	TRUE
chr1	11711912	G	A	ENST00000294485	ENSG00000162490	DRAXIN	TRUE	TRUE
chr1	11711913	G	A	ENST00000294485	ENSG00000162490	DRAXIN	TRUE	TRUE
chr1	11711922	T	A	ENST00000294485	ENSG00000162490	DRAXIN	TRUE	TRUE
chr1	11711922	T	G	ENST00000294485	ENSG00000162490	DRAXIN	TRUE	TRUE
chr1	11711923	G	T	ENST00000294485	ENSG00000162490	DRAXIN	TRUE	TRUE
chr1	11711930	T	A	ENST00000294485	ENSG00000162490	DRAXIN	TRUE	TRUE
chr1	11711930	T	G	ENST00000294485	ENSG00000162490	DRAXIN	TRUE	TRUE
chr1	11711932	A	T	ENST00000294485	ENSG00000162490	DRAXIN	TRUE	TRUE
chr1	11711945	G	A	ENST00000294485	ENSG00000162490	DRAXIN	TRUE	TRUE
chr1	11711946	G	A	ENST00000294485	ENSG00000162490	DRAXIN	TRUE	TRUE
chr1	11711956	A	T	ENST00000294485	ENSG00000162490	DRAXIN	TRUE	TRUE
chr1	11711959	A	T	ENST00000294485	ENSG00000162490	DRAXIN	TRUE	TRUE
chr1	11711962	A	T	ENST00000294485	ENSG00000162490	DRAXIN	TRUE	TRUE
chr1	11711965	G	T	ENST00000294485	ENSG00000162490	DRAXIN	TRUE	TRUE
chr1	11711966	G	A	ENST00000294485	ENSG00000162490	DRAXIN	TRUE	FALSE
chr1	11711966	G	C	ENST00000294485	ENSG00000162490	DRAXIN	TRUE	FALSE
chr1	11711966	G	T	ENST00000294485	ENSG00000162490	DRAXIN	TRUE	FALSE
chr1	11711967	T	A	ENST00000294485	ENSG00000162490	DRAXIN	TRUE	FALSE
chr1	11711967	T	C	ENST00000294485	ENSG00000162490	DRAXIN	FALSE	FALSE
chr1	11711967	T	G	ENST00000294485	ENSG00000162490	DRAXIN	TRUE	FALSE
chr1	11712338	A	C	ENST00000294485	ENSG00000162490	DRAXIN	TRUE	FALSE
chr1	11712338	A	G	ENST00000294485	ENSG00000162490	DRAXIN	TRUE	FALSE
chr1	11712338	A	T	ENST00000294485	ENSG00000162490	DRAXIN	TRUE	FALSE
chr1	11712339	G	A	ENST00000294485	ENSG00000162490	DRAXIN	TRUE	FALSE
chr1	11712339	G	C	ENST00000294485	ENSG00000162490	DRAXIN	TRUE	FALSE
chr1	11712339	G	T	ENST00000294485	ENSG00000162490	DRAXIN	TRUE	FALSE
chr1	11712342	A	T	ENST00000294485	ENSG00000162490	DRAXIN	TRUE	TRUE
chr1	11712354	A	T	ENST00000294485	ENSG00000162490	DRAXIN	TRUE	TRUE
chr1	11712375	G	T	ENST00000294485	ENSG00000162490	DRAXIN	TRUE	TRUE
chr1	11712382	C	A	ENST00000294485	ENSG00000162490	DRAXIN	TRUE	TRUE
chr1	11712382	C	G	ENST00000294485	ENSG00000162490	DRAXIN	TRUE	TRUE
chr1	11712390	G	T	ENST00000294485	ENSG00000162490	DRAXIN	TRUE	TRUE
chr1	11712396	G	T	ENST00000294485	ENSG00000162490	DRAXIN	TRUE	TRUE
chr1	11712404	C	A	ENST00000294485	ENSG00000162490	DRAXIN	TRUE	TRUE
chr1	11712414	C	T	ENST00000294485	ENSG00000162490	DRAXIN	TRUE	TRUE
chr1	11712422	C	A	ENST00000294485	ENSG00000162490	DRAXIN	TRUE	TRUE
chr1	11712430	G	A	ENST00000294485	ENSG00000162490	DRAXIN	TRUE	FALSE
chr1	11712430	G	C	ENST00000294485	ENSG00000162490	DRAXIN	TRUE	FALSE
chr1	11712430	G	T	ENST00000294485	ENSG00000162490	DRAXIN	TRUE	FALSE
chr1	11712431	T	A	ENST00000294485	ENSG00000162490	DRAXIN	TRUE	FALSE
chr1	11712431	T	C	ENST00000294485	ENSG00000162490	DRAXIN	TRUE	FALSE
chr1	11712431	T	G	ENST00000294485	ENSG00000162490	DRAXIN	TRUE	FALSE
chr1	11715117	A	C	ENST00000294485	ENSG00000162490	DRAXIN	TRUE	FALSE
chr1	11715117	A	G	ENST00000294485	ENSG00000162490	DRAXIN	TRUE	FALSE
chr1	11715117	A	T	ENST00000294485	ENSG00000162490	DRAXIN	TRUE	FALSE
chr1	11715118	G	A	ENST00000294485	ENSG00000162490	DRAXIN	TRUE	FALSE
chr1	11715118	G	C	ENST00000294485	ENSG00000162490	DRAXIN	TRUE	FALSE
chr1	11715118	G	T	ENST00000294485	ENSG00000162490	DRAXIN	TRUE	FALSE
chr1	11715126	C	A	ENST00000294485	ENSG00000162490	DRAXIN	TRUE	TRUE
chr1	11715129	C	A	ENST00000294485	ENSG00000162490	DRAXIN	TRUE	TRUE
chr1	11715139	G	T	ENST00000294485	ENSG00000162490	DRAXIN	TRUE	TRUE
chr1	11715150	C	A	ENST00000294485	ENSG00000162490	DRAXIN	TRUE	TRUE
chr1	11715163	C	T	ENST00000294485	ENSG00000162490	DRAXIN	FALSE	FALSE
chr1	11715178	A	T	ENST00000294485	ENSG00000162490	DRAXIN	FALSE	FALSE
chr1	11715183	C	A	ENST00000294485	ENSG00000162490	DRAXIN	FALSE	FALSE
chr1	11715195	C	A	ENST00000294485	ENSG00000162490	DRAXIN	FALSE	FALSE
chr1	11715201	T	A	ENST00000294485	ENSG00000162490	DRAXIN	FALSE	FALSE
chr1	11715205	G	T	ENST00000294485	ENSG00000162490	DRAXIN	FALSE	FALSE
chr1	11715209	G	A	ENST00000294485	ENSG00000162490	DRAXIN	TRUE	FALSE
chr1	11715209	G	C	ENST00000294485	ENSG00000162490	DRAXIN	TRUE	FALSE
chr1	11715209	G	T	ENST00000294485	ENSG00000162490	DRAXIN	TRUE	FALSE
chr1	11715210	T	A	ENST00000294485	ENSG00000162490	DRAXIN	TRUE	FALSE
chr1	11715210	T	C	ENST00000294485	ENSG00000162490	DRAXIN	TRUE	FALSE
chr1	11715210	T	G	ENST00000294485	ENSG00000162490	DRAXIN	TRUE	FALSE
chr1	11719582	A	C	ENST00000294485	ENSG00000162490	DRAXIN	TRUE	FALSE
chr1	11719582	A	G	ENST00000294485	ENSG00000162490	DRAXIN	TRUE	FALSE
chr1	11719582	A	T	ENST00000294485	ENSG00000162490	DRAXIN	TRUE	FALSE
chr1	11719583	G	A	ENST00000294485	ENSG00000162490	DRAXIN	TRUE	FALSE
chr1	11719583	G	C	ENST00000294485	ENSG00000162490	DRAXIN	TRUE	FALSE
chr1	11719583	G	T	ENST00000294485	ENSG00000162490	DRAXIN	TRUE	FALSE
chr1	11719594	C	A	ENST00000294485	ENSG00000162490	DRAXIN	FALSE	FALSE
chr1	11719597	T	A	ENST00000294485	ENSG00000162490	DRAXIN	FALSE	FALSE
chr1	11719597	T	G	ENST00000294485	ENSG00000162490	DRAXIN	FALSE	FALSE
chr1	11719601	A	T	ENST00000294485	ENSG00000162490	DRAXIN	FALSE	FALSE
chr1	11719634	A	T	ENST00000294485	ENSG00000162490	DRAXIN	FALSE	FALSE
chr1	11719645	T	A	ENST00000294485	ENSG00000162490	DRAXIN	FALSE	FALSE
chr1	11719649	G	T	ENST00000294485	ENSG00000162490	DRAXIN	FALSE	FALSE
chr1	11719655	G	T	ENST00000294485	ENSG00000162490	DRAXIN	FALSE	FALSE
chr1	11719673	C	T	ENST00000294485	ENSG00000162490	DRAXIN	FALSE	FALSE
chr1	11719676	G	T	ENST00000294485	ENSG00000162490	DRAXIN	FALSE	FALSE
chr1	11736212	G	T	ENST00000314340	ENSG00000177674	AGTRAP	FALSE	FALSE
chr1	11736233	A	T	ENST00000314340	ENSG00000177674	AGTRAP	FALSE	FALSE
chr1	11736236	G	A	ENST00000314340	ENSG00000177674	AGTRAP	FALSE	FALSE
chr1	11736236	G	C	ENST00000314340	ENSG00000177674	AGTRAP	FALSE	FALSE
chr1	11736236	G	T	ENST00000314340	ENSG00000177674	AGTRAP	FALSE	FALSE
chr1	11736237	T	A	ENST00000314340	ENSG00000177674	AGTRAP	FALSE	FALSE
chr1	11736237	T	C	ENST00000314340	ENSG00000177674	AGTRAP	FALSE	FALSE
chr1	11736237	T	G	ENST00000314340	ENSG00000177674	AGTRAP	FALSE	FALSE
chr1	11745801	A	C	ENST00000314340	ENSG00000177674	AGTRAP	TRUE	FALSE
chr1	11745801	A	G	ENST00000314340	ENSG00000177674	AGTRAP	TRUE	FALSE
chr1	11745801	A	T	ENST00000314340	ENSG00000177674	AGTRAP	TRUE	FALSE
chr1	11745802	G	A	ENST00000314340	ENSG00000177674	AGTRAP	TRUE	FALSE
chr1	11745802	G	C	ENST00000314340	ENSG00000177674	AGTRAP	TRUE	FALSE
chr1	11745802	G	T	ENST00000314340	ENSG00000177674	AGTRAP	TRUE	FALSE
chr1	11745822	G	A	ENST00000314340	ENSG00000177674	AGTRAP	FALSE	FALSE
chr1	11745823	G	A	ENST00000314340	ENSG00000177674	AGTRAP	FALSE	FALSE
chr1	11745837	G	A	ENST00000314340	ENSG00000177674	AGTRAP	TRUE	FALSE
chr1	11745838	G	A	ENST00000314340	ENSG00000177674	AGTRAP	TRUE	FALSE
chr1	11745838	G	C	ENST00000314340	ENSG00000177674	AGTRAP	TRUE	FALSE
chr1	11745838	G	T	ENST00000314340	ENSG00000177674	AGTRAP	TRUE	FALSE
chr1	11745839	T	A	ENST00000314340	ENSG00000177674	AGTRAP	TRUE	FALSE
chr1	11745839	T	C	ENST00000314340	ENSG00000177674	AGTRAP	TRUE	FALSE
chr1	11745839	T	G	ENST00000314340	ENSG00000177674	AGTRAP	TRUE	FALSE
chr1	11747438	A	C	ENST00000314340	ENSG00000177674	AGTRAP	TRUE	FALSE
chr1	11747438	A	G	ENST00000314340	ENSG00000177674	AGTRAP	TRUE	FALSE
chr1	11747438	A	T	ENST00000314340	ENSG00000177674	AGTRAP	TRUE	FALSE
chr1	11747439	G	A	ENST00000314340	ENSG00000177674	AGTRAP	TRUE	FALSE
chr1	11747439	G	C	ENST00000314340	ENSG00000177674	AGTRAP	TRUE	FALSE
chr1	11747439	G	T	ENST00000314340	ENSG00000177674	AGTRAP	TRUE	FALSE
chr1	11747440	G	A	ENST00000314340	ENSG00000177674	AGTRAP	TRUE	FALSE
chr1	11747446	C	A	ENST00000314340	ENSG00000177674	AGTRAP	TRUE	FALSE
chr1	11747457	C	A	ENST00000314340	ENSG00000177674	AGTRAP	TRUE	TRUE
chr1	11747457	C	G	ENST00000314340	ENSG00000177674	AGTRAP	TRUE	TRUE
chr1	11747467	T	A	ENST00000314340	ENSG00000177674	AGTRAP	TRUE	TRUE
chr1	11747467	T	G	ENST00000314340	ENSG00000177674	AGTRAP	TRUE	TRUE
chr1	11747472	G	A	ENST00000314340	ENSG00000177674	AGTRAP	TRUE	TRUE
chr1	11747473	G	A	ENST00000314340	ENSG00000177674	AGTRAP	TRUE	TRUE
chr1	11747496	T	A	ENST00000314340	ENSG00000177674	AGTRAP	TRUE	TRUE
chr1	11747505	G	A	ENST00000314340	ENSG00000177674	AGTRAP	TRUE	TRUE
chr1	11747506	G	A	ENST00000314340	ENSG00000177674	AGTRAP	TRUE	TRUE
chr1	11747516	C	T	ENST00000314340	ENSG00000177674	AGTRAP	TRUE	TRUE
chr1	11747546	G	A	ENST00000314340	ENSG00000177674	AGTRAP	TRUE	FALSE
chr1	11747546	G	C	ENST00000314340	ENSG00000177674	AGTRAP	TRUE	FALSE
chr1	11747546	G	T	ENST00000314340	ENSG00000177674	AGTRAP	TRUE	FALSE
chr1	11747547	T	A	ENST00000314340	ENSG00000177674	AGTRAP	TRUE	FALSE
chr1	11747547	T	C	ENST00000314340	ENSG00000177674	AGTRAP	TRUE	FALSE
chr1	11747547	T	G	ENST00000314340	ENSG00000177674	AGTRAP	TRUE	FALSE
chr1	11748413	A	C	ENST00000314340	ENSG00000177674	AGTRAP	TRUE	FALSE
chr1	11748413	A	G	ENST00000314340	ENSG00000177674	AGTRAP	TRUE	FALSE
chr1	11748413	A	T	ENST00000314340	ENSG00000177674	AGTRAP	TRUE	FALSE
chr1	11748414	G	A	ENST00000314340	ENSG00000177674	AGTRAP	TRUE	FALSE
chr1	11748414	G	C	ENST00000314340	ENSG00000177674	AGTRAP	TRUE	FALSE
chr1	11748414	G	T	ENST00000314340	ENSG00000177674	AGTRAP	TRUE	FALSE
chr1	11748428	T	A	ENST00000314340	ENSG00000177674	AGTRAP	TRUE	TRUE
chr1	11748474	C	A	ENST00000314340	ENSG00000177674	AGTRAP	TRUE	TRUE
chr1	11748474	C	G	ENST00000314340	ENSG00000177674	AGTRAP	TRUE	TRUE
chr1	11748533	T	A	ENST00000314340	ENSG00000177674	AGTRAP	TRUE	TRUE
chr1	11748541	A	T	ENST00000314340	ENSG00000177674	AGTRAP	TRUE	TRUE
chr1	11748555	C	A	ENST00000314340	ENSG00000177674	AGTRAP	TRUE	TRUE
chr1	11748558	C	A	ENST00000314340	ENSG00000177674	AGTRAP	TRUE	TRUE
chr1	11748567	C	A	ENST00000314340	ENSG00000177674	AGTRAP	FALSE	FALSE
chr1	11748567	C	G	ENST00000314340	ENSG00000177674	AGTRAP	FALSE	FALSE
chr1	11748576	C	A	ENST00000314340	ENSG00000177674	AGTRAP	FALSE	FALSE
chr1	11748576	C	G	ENST00000314340	ENSG00000177674	AGTRAP	FALSE	FALSE
chr1	11748580	G	T	ENST00000314340	ENSG00000177674	AGTRAP	FALSE	FALSE
chr1	11748592	G	T	ENST00000314340	ENSG00000177674	AGTRAP	FALSE	FALSE
chr1	11748611	G	A	ENST00000314340	ENSG00000177674	AGTRAP	TRUE	FALSE
chr1	11748611	G	C	ENST00000314340	ENSG00000177674	AGTRAP	TRUE	FALSE
chr1	11748611	G	T	ENST00000314340	ENSG00000177674	AGTRAP	TRUE	FALSE
chr1	11748612	T	A	ENST00000314340	ENSG00000177674	AGTRAP	TRUE	FALSE
chr1	11748612	T	C	ENST00000314340	ENSG00000177674	AGTRAP	TRUE	FALSE
chr1	11748612	T	G	ENST00000314340	ENSG00000177674	AGTRAP	TRUE	FALSE
chr1	11750075	A	C	ENST00000314340	ENSG00000177674	AGTRAP	TRUE	FALSE
chr1	11750075	A	G	ENST00000314340	ENSG00000177674	AGTRAP	TRUE	FALSE
chr1	11750075	A	T	ENST00000314340	ENSG00000177674	AGTRAP	TRUE	FALSE
chr1	11750076	G	A	ENST00000314340	ENSG00000177674	AGTRAP	TRUE	FALSE
chr1	11750076	G	C	ENST00000314340	ENSG00000177674	AGTRAP	TRUE	FALSE
chr1	11750076	G	T	ENST00000314340	ENSG00000177674	AGTRAP	TRUE	FALSE
chr1	11750094	C	T	ENST00000314340	ENSG00000177674	AGTRAP	FALSE	FALSE
chr1	11750111	C	A	ENST00000314340	ENSG00000177674	AGTRAP	FALSE	FALSE
chr1	11750111	C	G	ENST00000314340	ENSG00000177674	AGTRAP	FALSE	FALSE
chr1	11750112	C	T	ENST00000314340	ENSG00000177674	AGTRAP	FALSE	FALSE
chr1	11750125	C	A	ENST00000314340	ENSG00000177674	AGTRAP	FALSE	FALSE
chr1	11750125	C	G	ENST00000314340	ENSG00000177674	AGTRAP	FALSE	FALSE
chr1	11750130	G	T	ENST00000314340	ENSG00000177674	AGTRAP	FALSE	FALSE
chr1	11750160	G	T	ENST00000314340	ENSG00000177674	AGTRAP	FALSE	FALSE
chr1	11750172	C	T	ENST00000314340	ENSG00000177674	AGTRAP	FALSE	FALSE
chr1	11750181	C	T	ENST00000314340	ENSG00000177674	AGTRAP	FALSE	FALSE
chr1	11750189	C	A	ENST00000314340	ENSG00000177674	AGTRAP	FALSE	FALSE
chr1	11750189	C	G	ENST00000314340	ENSG00000177674	AGTRAP	FALSE	FALSE
chr1	11762306	G	A	ENST00000688073	ENSG00000215910	C1orf167	FALSE	FALSE
chr1	11762306	G	C	ENST00000688073	ENSG00000215910	C1orf167	FALSE	FALSE
chr1	11762306	G	T	ENST00000688073	ENSG00000215910	C1orf167	FALSE	FALSE
chr1	11762307	T	A	ENST00000688073	ENSG00000215910	C1orf167	FALSE	FALSE
chr1	11762307	T	C	ENST00000688073	ENSG00000215910	C1orf167	FALSE	FALSE
chr1	11762307	T	G	ENST00000688073	ENSG00000215910	C1orf167	FALSE	FALSE
chr1	11764329	A	C	ENST00000688073	ENSG00000215910	C1orf167	TRUE	FALSE
chr1	11764329	A	G	ENST00000688073	ENSG00000215910	C1orf167	TRUE	FALSE
chr1	11764329	A	T	ENST00000688073	ENSG00000215910	C1orf167	TRUE	FALSE
chr1	11764330	G	A	ENST00000688073	ENSG00000215910	C1orf167	TRUE	FALSE
chr1	11764330	G	C	ENST00000688073	ENSG00000215910	C1orf167	TRUE	FALSE
chr1	11764330	G	T	ENST00000688073	ENSG00000215910	C1orf167	TRUE	FALSE
chr1	11764404	G	T	ENST00000688073	ENSG00000215910	C1orf167	FALSE	FALSE
chr1	11764428	A	T	ENST00000688073	ENSG00000215910	C1orf167	FALSE	FALSE
chr1	11764431	G	T	ENST00000688073	ENSG00000215910	C1orf167	FALSE	FALSE
chr1	11764446	A	T	ENST00000688073	ENSG00000215910	C1orf167	FALSE	FALSE
chr1	11764464	A	T	ENST00000688073	ENSG00000215910	C1orf167		FALSE
chr1	11764470	G	T	ENST00000688073	ENSG00000215910	C1orf167		FALSE
chr1	11764471	G	A	ENST00000688073	ENSG00000215910	C1orf167	FALSE	FALSE
chr1	11764471	G	C	ENST00000688073	ENSG00000215910	C1orf167	FALSE	FALSE
chr1	11764471	G	T	ENST00000688073	ENSG00000215910	C1orf167	FALSE	FALSE
chr1	11764472	C	A	ENST00000688073	ENSG00000215910	C1orf167	FALSE	FALSE
chr1	11764472	C	G	ENST00000688073	ENSG00000215910	C1orf167	FALSE	FALSE
chr1	11764472	C	T	ENST00000688073	ENSG00000215910	C1orf167	FALSE	FALSE
chr1	11765855	A	C	ENST00000688073	ENSG00000215910	C1orf167	TRUE	FALSE
chr1	11765855	A	G	ENST00000688073	ENSG00000215910	C1orf167	TRUE	FALSE
chr1	11765855	A	T	ENST00000688073	ENSG00000215910	C1orf167	TRUE	FALSE
chr1	11765856	G	A	ENST00000688073	ENSG00000215910	C1orf167	TRUE	FALSE
chr1	11765856	G	C	ENST00000688073	ENSG00000215910	C1orf167	TRUE	FALSE
chr1	11765856	G	T	ENST00000688073	ENSG00000215910	C1orf167	TRUE	FALSE
chr1	11765859	C	T	ENST00000688073	ENSG00000215910	C1orf167
chr1	11765862	C	T	ENST00000688073	ENSG00000215910	C1orf167
chr1	11765865	A	T	ENST00000688073	ENSG00000215910	C1orf167
chr1	11765901	A	T	ENST00000688073	ENSG00000215910	C1orf167
chr1	11765910	C	T	ENST00000688073	ENSG00000215910	C1orf167
chr1	11765914	G	A	ENST00000688073	ENSG00000215910	C1orf167
chr1	11765915	G	A	ENST00000688073	ENSG00000215910	C1orf167
chr1	11765927	C	A	ENST00000688073	ENSG00000215910	C1orf167
chr1	11765928	C	T	ENST00000688073	ENSG00000215910	C1orf167
chr1	11765934	G	T	ENST00000688073	ENSG00000215910	C1orf167
chr1	11765940	G	T	ENST00000688073	ENSG00000215910	C1orf167
chr1	11765982	C	T	ENST00000688073	ENSG00000215910	C1orf167
chr1	11765985	G	T	ENST00000688073	ENSG00000215910	C1orf167
chr1	11765993	C	A	ENST00000688073	ENSG00000215910	C1orf167
chr1	11765994	C	T	ENST00000688073	ENSG00000215910	C1orf167
chr1	11766000	C	T	ENST00000688073	ENSG00000215910	C1orf167
chr1	11766045	A	T	ENST00000688073	ENSG00000215910	C1orf167
chr1	11766060	C	T	ENST00000688073	ENSG00000215910	C1orf167
chr1	11766073	C	A	ENST00000688073	ENSG00000215910	C1orf167
chr1	11766073	C	G	ENST00000688073	ENSG00000215910	C1orf167
chr1	11766082	G	A	ENST00000688073	ENSG00000215910	C1orf167
chr1	11766083	G	A	ENST00000688073	ENSG00000215910	C1orf167
chr1	11766084	C	T	ENST00000688073	ENSG00000215910	C1orf167
chr1	11766087	C	T	ENST00000688073	ENSG00000215910	C1orf167
chr1	11766099	C	T	ENST00000688073	ENSG00000215910	C1orf167
chr1	11766120	C	T	ENST00000688073	ENSG00000215910	C1orf167
chr1	11766126	A	T	ENST00000688073	ENSG00000215910	C1orf167
chr1	11766132	C	T	ENST00000688073	ENSG00000215910	C1orf167
chr1	11766135	G	T	ENST00000688073	ENSG00000215910	C1orf167
chr1	11766147	C	T	ENST00000688073	ENSG00000215910	C1orf167
chr1	11766150	C	T	ENST00000688073	ENSG00000215910	C1orf167
chr1	11766171	G	T	ENST00000688073	ENSG00000215910	C1orf167
chr1	11766194	C	A	ENST00000688073	ENSG00000215910	C1orf167
chr1	11766198	G	T	ENST00000688073	ENSG00000215910	C1orf167
chr1	11766207	G	T	ENST00000688073	ENSG00000215910	C1orf167
chr1	11766225	A	T	ENST00000688073	ENSG00000215910	C1orf167
chr1	11766235	G	A	ENST00000688073	ENSG00000215910	C1orf167
chr1	11766236	G	A	ENST00000688073	ENSG00000215910	C1orf167
chr1	11766252	C	T	ENST00000688073	ENSG00000215910	C1orf167
chr1	11766255	G	T	ENST00000688073	ENSG00000215910	C1orf167
chr1	11766281	C	A	ENST00000688073	ENSG00000215910	C1orf167
chr1	11766288	C	T	ENST00000688073	ENSG00000215910	C1orf167
chr1	11766339	G	T	ENST00000688073	ENSG00000215910	C1orf167
chr1	11766369	C	T	ENST00000688073	ENSG00000215910	C1orf167
chr1	11766381	A	T	ENST00000688073	ENSG00000215910	C1orf167
chr1	11766388	G	A	ENST00000688073	ENSG00000215910	C1orf167
chr1	11766389	G	A	ENST00000688073	ENSG00000215910	C1orf167
chr1	11766406	G	A	ENST00000688073	ENSG00000215910	C1orf167
chr1	11766407	G	A	ENST00000688073	ENSG00000215910	C1orf167
chr1	11766426	G	T	ENST00000688073	ENSG00000215910	C1orf167
chr1	11766441	G	T	ENST00000688073	ENSG00000215910	C1orf167
chr1	11766462	C	T	ENST00000688073	ENSG00000215910	C1orf167
chr1	11766468	C	T	ENST00000688073	ENSG00000215910	C1orf167
chr1	11766474	C	T	ENST00000688073	ENSG00000215910	C1orf167
chr1	11766501	C	T	ENST00000688073	ENSG00000215910	C1orf167
chr1	11766524	C	A	ENST00000688073	ENSG00000215910	C1orf167
chr1	11766531	C	T	ENST00000688073	ENSG00000215910	C1orf167
chr1	11766534	G	T	ENST00000688073	ENSG00000215910	C1orf167
chr1	11766543	C	T	ENST00000688073	ENSG00000215910	C1orf167
chr1	11766554	C	A	ENST00000688073	ENSG00000215910	C1orf167
chr1	11766555	C	T	ENST00000688073	ENSG00000215910	C1orf167
chr1	11766564	C	T	ENST00000688073	ENSG00000215910	C1orf167
chr1	11766567	G	T	ENST00000688073	ENSG00000215910	C1orf167
chr1	11766585	C	T	ENST00000688073	ENSG00000215910	C1orf167
chr1	11766588	C	T	ENST00000688073	ENSG00000215910	C1orf167
chr1	11766598	G	A	ENST00000688073	ENSG00000215910	C1orf167
chr1	11766599	G	A	ENST00000688073	ENSG00000215910	C1orf167
chr1	11766612	C	T	ENST00000688073	ENSG00000215910	C1orf167
chr1	11766633	C	T	ENST00000688073	ENSG00000215910	C1orf167
chr1	11766642	C	T	ENST00000688073	ENSG00000215910	C1orf167
chr1	11766661	C	A	ENST00000688073	ENSG00000215910	C1orf167
chr1	11766675	A	T	ENST00000688073	ENSG00000215910	C1orf167
chr1	11766684	C	T	ENST00000688073	ENSG00000215910	C1orf167
chr1	11766696	G	T	ENST00000688073	ENSG00000215910	C1orf167
chr1	11766712	T	A	ENST00000688073	ENSG00000215910	C1orf167
chr1	11766714	G	T	ENST00000688073	ENSG00000215910	C1orf167
chr1	11766733	C	A	ENST00000688073	ENSG00000215910	C1orf167
chr1	11766733	C	G	ENST00000688073	ENSG00000215910	C1orf167
chr1	11766742	G	A	ENST00000688073	ENSG00000215910	C1orf167
chr1	11766743	G	A	ENST00000688073	ENSG00000215910	C1orf167
chr1	11766747	C	T	ENST00000688073	ENSG00000215910	C1orf167
chr1	11766753	A	T	ENST00000688073	ENSG00000215910	C1orf167
chr1	11766763	C	A	ENST00000688073	ENSG00000215910	C1orf167
chr1	11766763	C	G	ENST00000688073	ENSG00000215910	C1orf167
chr1	11766768	G	T	ENST00000688073	ENSG00000215910	C1orf167
chr1	11766778	T	A	ENST00000688073	ENSG00000215910	C1orf167
chr1	11766792	A	T	ENST00000688073	ENSG00000215910	C1orf167
chr1	11766810	G	T	ENST00000688073	ENSG00000215910	C1orf167
chr1	11766813	C	T	ENST00000688073	ENSG00000215910	C1orf167
chr1	11766844	C	A	ENST00000688073	ENSG00000215910	C1orf167
chr1	11766844	C	G	ENST00000688073	ENSG00000215910	C1orf167
chr1	11766857	C	A	ENST00000688073	ENSG00000215910	C1orf167
chr1	11766865	G	A	ENST00000688073	ENSG00000215910	C1orf167
chr1	11766866	G	A	ENST00000688073	ENSG00000215910	C1orf167
chr1	11766870	C	T	ENST00000688073	ENSG00000215910	C1orf167
chr1	11766885	C	T	ENST00000688073	ENSG00000215910	C1orf167
chr1	11766909	C	T	ENST00000688073	ENSG00000215910	C1orf167
chr1	11766918	G	T	ENST00000688073	ENSG00000215910	C1orf167
chr1	11766941	T	A	ENST00000688073	ENSG00000215910	C1orf167
chr1	11766946	C	A	ENST00000688073	ENSG00000215910	C1orf167
chr1	11766946	C	G	ENST00000688073	ENSG00000215910	C1orf167
chr1	11766967	G	A	ENST00000688073	ENSG00000215910	C1orf167
chr1	11766968	G	A	ENST00000688073	ENSG00000215910	C1orf167
chr1	11766969	G	T	ENST00000688073	ENSG00000215910	C1orf167
chr1	11766976	C	A	ENST00000688073	ENSG00000215910	C1orf167
chr1	11766976	C	G	ENST00000688073	ENSG00000215910	C1orf167
chr1	11766981	A	T	ENST00000688073	ENSG00000215910	C1orf167
chr1	11766984	C	T	ENST00000688073	ENSG00000215910	C1orf167
chr1	11766987	A	T	ENST00000688073	ENSG00000215910	C1orf167
chr1	11766990	G	T	ENST00000688073	ENSG00000215910	C1orf167
chr1	11766993	G	T	ENST00000688073	ENSG00000215910	C1orf167
chr1	11766996	G	T	ENST00000688073	ENSG00000215910	C1orf167
chr1	11767011	G	T	ENST00000688073	ENSG00000215910	C1orf167
chr1	11767026	G	T	ENST00000688073	ENSG00000215910	C1orf167
chr1	11767029	G	T	ENST00000688073	ENSG00000215910	C1orf167
chr1	11767032	G	T	ENST00000688073	ENSG00000215910	C1orf167
chr1	11767054	C	A	ENST00000688073	ENSG00000215910	C1orf167
chr1	11767054	C	G	ENST00000688073	ENSG00000215910	C1orf167
chr1	11767081	C	A	ENST00000688073	ENSG00000215910	C1orf167
chr1	11767083	A	T	ENST00000688073	ENSG00000215910	C1orf167
chr1	11767086	G	A	ENST00000688073	ENSG00000215910	C1orf167	FALSE	FALSE
chr1	11767086	G	C	ENST00000688073	ENSG00000215910	C1orf167	FALSE	FALSE
chr1	11767086	G	T	ENST00000688073	ENSG00000215910	C1orf167	FALSE	FALSE
chr1	11767087	T	A	ENST00000688073	ENSG00000215910	C1orf167	FALSE	FALSE
chr1	11767087	T	C	ENST00000688073	ENSG00000215910	C1orf167	FALSE	FALSE
chr1	11767087	T	G	ENST00000688073	ENSG00000215910	C1orf167	FALSE	FALSE
chr1	11767219	A	C	ENST00000688073	ENSG00000215910	C1orf167	FALSE	FALSE
chr1	11767219	A	G	ENST00000688073	ENSG00000215910	C1orf167	FALSE	FALSE
chr1	11767219	A	T	ENST00000688073	ENSG00000215910	C1orf167	FALSE	FALSE
chr1	11767220	G	A	ENST00000688073	ENSG00000215910	C1orf167	FALSE	FALSE
chr1	11767220	G	C	ENST00000688073	ENSG00000215910	C1orf167	FALSE	FALSE
chr1	11767220	G	T	ENST00000688073	ENSG00000215910	C1orf167	FALSE	FALSE
chr1	11767224	A	T	ENST00000688073	ENSG00000215910	C1orf167
chr1	11767230	C	T	ENST00000688073	ENSG00000215910	C1orf167
chr1	11767248	G	T	ENST00000688073	ENSG00000215910	C1orf167
chr1	11767254	G	T	ENST00000688073	ENSG00000215910	C1orf167
chr1	11767265	G	A	ENST00000688073	ENSG00000215910	C1orf167	FALSE	FALSE
chr1	11767265	G	C	ENST00000688073	ENSG00000215910	C1orf167	FALSE	FALSE
chr1	11767265	G	T	ENST00000688073	ENSG00000215910	C1orf167	FALSE	FALSE
chr1	11767266	T	A	ENST00000688073	ENSG00000215910	C1orf167	FALSE	FALSE
chr1	11767266	T	C	ENST00000688073	ENSG00000215910	C1orf167	FALSE	FALSE
chr1	11767266	T	G	ENST00000688073	ENSG00000215910	C1orf167	FALSE	FALSE
chr1	11768075	A	C	ENST00000688073	ENSG00000215910	C1orf167	TRUE	FALSE
chr1	11768075	A	G	ENST00000688073	ENSG00000215910	C1orf167	TRUE	FALSE
chr1	11768075	A	T	ENST00000688073	ENSG00000215910	C1orf167	TRUE	FALSE
chr1	11768076	G	A	ENST00000688073	ENSG00000215910	C1orf167	TRUE	FALSE
chr1	11768076	G	C	ENST00000688073	ENSG00000215910	C1orf167	TRUE	FALSE
chr1	11768076	G	T	ENST00000688073	ENSG00000215910	C1orf167	TRUE	FALSE
chr1	11768077	C	A	ENST00000688073	ENSG00000215910	C1orf167
chr1	11768079	G	A	ENST00000688073	ENSG00000215910	C1orf167
chr1	11768080	G	A	ENST00000688073	ENSG00000215910	C1orf167
chr1	11768081	C	T	ENST00000688073	ENSG00000215910	C1orf167
chr1	11768088	T	A	ENST00000688073	ENSG00000215910	C1orf167
chr1	11768093	A	T	ENST00000688073	ENSG00000215910	C1orf167
chr1	11768098	T	A	ENST00000688073	ENSG00000215910	C1orf167
chr1	11768102	C	T	ENST00000688073	ENSG00000215910	C1orf167
chr1	11768109	G	A	ENST00000688073	ENSG00000215910	C1orf167
chr1	11768110	G	A	ENST00000688073	ENSG00000215910	C1orf167
chr1	11768118	T	A	ENST00000688073	ENSG00000215910	C1orf167
chr1	11768123	A	T	ENST00000688073	ENSG00000215910	C1orf167
chr1	11768129	C	T	ENST00000688073	ENSG00000215910	C1orf167
chr1	11768135	G	T	ENST00000688073	ENSG00000215910	C1orf167
chr1	11768169	G	A	ENST00000688073	ENSG00000215910	C1orf167
chr1	11768170	G	A	ENST00000688073	ENSG00000215910	C1orf167
chr1	11768171	C	T	ENST00000688073	ENSG00000215910	C1orf167
chr1	11768178	T	A	ENST00000688073	ENSG00000215910	C1orf167
chr1	11768180	C	T	ENST00000688073	ENSG00000215910	C1orf167
chr1	11768183	A	T	ENST00000688073	ENSG00000215910	C1orf167
chr1	11768188	C	A	ENST00000688073	ENSG00000215910	C1orf167
chr1	11768192	C	T	ENST00000688073	ENSG00000215910	C1orf167
chr1	11768199	T	A	ENST00000688073	ENSG00000215910	C1orf167
chr1	11768202	G	A	ENST00000688073	ENSG00000215910	C1orf167
chr1	11768203	G	A	ENST00000688073	ENSG00000215910	C1orf167
chr1	11768210	G	T	ENST00000688073	ENSG00000215910	C1orf167
chr1	11768216	C	T	ENST00000688073	ENSG00000215910	C1orf167
chr1	11768222	G	T	ENST00000688073	ENSG00000215910	C1orf167
chr1	11768232	G	A	ENST00000688073	ENSG00000215910	C1orf167
chr1	11768233	G	A	ENST00000688073	ENSG00000215910	C1orf167
chr1	11768237	C	T	ENST00000688073	ENSG00000215910	C1orf167
chr1	11768242	C	A	ENST00000688073	ENSG00000215910	C1orf167
chr1	11768242	C	G	ENST00000688073	ENSG00000215910	C1orf167
chr1	11768246	A	T	ENST00000688073	ENSG00000215910	C1orf167
chr1	11768270	C	T	ENST00000688073	ENSG00000215910	C1orf167
chr1	11768273	G	T	ENST00000688073	ENSG00000215910	C1orf167
chr1	11768276	G	A	ENST00000688073	ENSG00000215910	C1orf167	FALSE	FALSE
chr1	11768276	G	C	ENST00000688073	ENSG00000215910	C1orf167	FALSE	FALSE
chr1	11768276	G	T	ENST00000688073	ENSG00000215910	C1orf167	FALSE	FALSE
chr1	11768277	T	A	ENST00000688073	ENSG00000215910	C1orf167	FALSE	FALSE
chr1	11768277	T	C	ENST00000688073	ENSG00000215910	C1orf167	FALSE	FALSE
chr1	11768277	T	G	ENST00000688073	ENSG00000215910	C1orf167	FALSE	FALSE
chr1	11768971	A	C	ENST00000688073	ENSG00000215910	C1orf167	FALSE	FALSE
chr1	11768971	A	G	ENST00000688073	ENSG00000215910	C1orf167	FALSE	FALSE
chr1	11768971	A	T	ENST00000688073	ENSG00000215910	C1orf167	FALSE	FALSE
chr1	11768972	G	A	ENST00000688073	ENSG00000215910	C1orf167	FALSE	FALSE
chr1	11768972	G	C	ENST00000688073	ENSG00000215910	C1orf167	FALSE	FALSE
chr1	11768972	G	T	ENST00000688073	ENSG00000215910	C1orf167	FALSE	FALSE
chr1	11768974	G	A	ENST00000688073	ENSG00000215910	C1orf167
chr1	11768975	G	A	ENST00000688073	ENSG00000215910	C1orf167
chr1	11768976	A	T	ENST00000688073	ENSG00000215910	C1orf167
chr1	11768989	T	A	ENST00000688073	ENSG00000215910	C1orf167
chr1	11768989	T	G	ENST00000688073	ENSG00000215910	C1orf167
chr1	11768991	C	T	ENST00000688073	ENSG00000215910	C1orf167
chr1	11768994	C	T	ENST00000688073	ENSG00000215910	C1orf167
chr1	11768997	A	T	ENST00000688073	ENSG00000215910	C1orf167
chr1	11769000	C	T	ENST00000688073	ENSG00000215910	C1orf167
chr1	11769006	C	T	ENST00000688073	ENSG00000215910	C1orf167
chr1	11769018	C	T	ENST00000688073	ENSG00000215910	C1orf167
chr1	11769048	A	T	ENST00000688073	ENSG00000215910	C1orf167
chr1	11769054	C	T	ENST00000688073	ENSG00000215910	C1orf167
chr1	11769060	A	T	ENST00000688073	ENSG00000215910	C1orf167
chr1	11769073	T	A	ENST00000688073	ENSG00000215910	C1orf167
chr1	11769075	G	T	ENST00000688073	ENSG00000215910	C1orf167
chr1	11769078	A	T	ENST00000688073	ENSG00000215910	C1orf167
chr1	11769102	C	T	ENST00000688073	ENSG00000215910	C1orf167
chr1	11769105	A	T	ENST00000688073	ENSG00000215910	C1orf167
chr1	11769117	G	T	ENST00000688073	ENSG00000215910	C1orf167
chr1	11769128	G	A	ENST00000688073	ENSG00000215910	C1orf167	FALSE	FALSE
chr1	11769128	G	C	ENST00000688073	ENSG00000215910	C1orf167	FALSE	FALSE
chr1	11769128	G	T	ENST00000688073	ENSG00000215910	C1orf167	FALSE	FALSE
chr1	11769129	T	A	ENST00000688073	ENSG00000215910	C1orf167	FALSE	FALSE
chr1	11769129	T	C	ENST00000688073	ENSG00000215910	C1orf167	FALSE	FALSE
chr1	11769129	T	G	ENST00000688073	ENSG00000215910	C1orf167	FALSE	FALSE
chr1	11771522	A	C	ENST00000688073	ENSG00000215910	C1orf167	FALSE	FALSE
chr1	11771522	A	G	ENST00000688073	ENSG00000215910	C1orf167	FALSE	FALSE
chr1	11771522	A	T	ENST00000688073	ENSG00000215910	C1orf167	FALSE	FALSE
chr1	11771523	G	A	ENST00000688073	ENSG00000215910	C1orf167	FALSE	FALSE
chr1	11771523	G	C	ENST00000688073	ENSG00000215910	C1orf167	FALSE	FALSE
chr1	11771523	G	T	ENST00000688073	ENSG00000215910	C1orf167	TRUE	FALSE
chr1	11771528	G	T	ENST00000688073	ENSG00000215910	C1orf167
chr1	11771540	G	T	ENST00000688073	ENSG00000215910	C1orf167
chr1	11771543	G	T	ENST00000688073	ENSG00000215910	C1orf167
chr1	11771546	G	T	ENST00000688073	ENSG00000215910	C1orf167
chr1	11771555	C	T	ENST00000688073	ENSG00000215910	C1orf167
chr1	11771568	C	A	ENST00000688073	ENSG00000215910	C1orf167
chr1	11771568	C	G	ENST00000688073	ENSG00000215910	C1orf167
chr1	11771579	C	T	ENST00000688073	ENSG00000215910	C1orf167
chr1	11771582	A	T	ENST00000688073	ENSG00000215910	C1orf167
chr1	11771594	A	T	ENST00000688073	ENSG00000215910	C1orf167
chr1	11771600	G	T	ENST00000688073	ENSG00000215910	C1orf167
chr1	11771603	A	T	ENST00000688073	ENSG00000215910	C1orf167
chr1	11771609	C	T	ENST00000688073	ENSG00000215910	C1orf167
chr1	11771618	C	T	ENST00000688073	ENSG00000215910	C1orf167
chr1	11771627	C	T	ENST00000688073	ENSG00000215910	C1orf167
chr1	11771637	G	A	ENST00000688073	ENSG00000215910	C1orf167	TRUE	FALSE
chr1	11771637	G	C	ENST00000688073	ENSG00000215910	C1orf167	TRUE	FALSE
chr1	11771637	G	T	ENST00000688073	ENSG00000215910	C1orf167	TRUE	FALSE
chr1	11771638	T	A	ENST00000688073	ENSG00000215910	C1orf167	TRUE	FALSE
chr1	11771638	T	C	ENST00000688073	ENSG00000215910	C1orf167	TRUE	FALSE
chr1	11771638	T	G	ENST00000688073	ENSG00000215910	C1orf167	TRUE	FALSE
chr1	11772080	A	C	ENST00000688073	ENSG00000215910	C1orf167	TRUE	FALSE
chr1	11772080	A	G	ENST00000688073	ENSG00000215910	C1orf167	TRUE	FALSE
chr1	11772080	A	T	ENST00000688073	ENSG00000215910	C1orf167	TRUE	FALSE
chr1	11772081	G	A	ENST00000688073	ENSG00000215910	C1orf167	TRUE	FALSE
chr1	11772081	G	C	ENST00000688073	ENSG00000215910	C1orf167	TRUE	FALSE
chr1	11772081	G	T	ENST00000688073	ENSG00000215910	C1orf167	TRUE	FALSE
chr1	11772094	G	A	ENST00000688073	ENSG00000215910	C1orf167
chr1	11772095	G	A	ENST00000688073	ENSG00000215910	C1orf167
chr1	11772098	C	A	ENST00000688073	ENSG00000215910	C1orf167
chr1	11772099	C	T	ENST00000688073	ENSG00000215910	C1orf167
chr1	11772102	C	T	ENST00000688073	ENSG00000215910	C1orf167
chr1	11772105	A	T	ENST00000688073	ENSG00000215910	C1orf167
chr1	11772108	A	T	ENST00000688073	ENSG00000215910	C1orf167
chr1	11772117	A	T	ENST00000688073	ENSG00000215910	C1orf167
chr1	11772120	C	T	ENST00000688073	ENSG00000215910	C1orf167
chr1	11772123	G	T	ENST00000688073	ENSG00000215910	C1orf167
chr1	11772129	G	T	ENST00000688073	ENSG00000215910	C1orf167
chr1	11772141	A	T	ENST00000688073	ENSG00000215910	C1orf167
chr1	11772159	C	T	ENST00000688073	ENSG00000215910	C1orf167
chr1	11772180	C	T	ENST00000688073	ENSG00000215910	C1orf167
chr1	11772187	G	A	ENST00000688073	ENSG00000215910	C1orf167
chr1	11772188	G	A	ENST00000688073	ENSG00000215910	C1orf167
chr1	11772214	G	A	ENST00000688073	ENSG00000215910	C1orf167
chr1	11772215	G	A	ENST00000688073	ENSG00000215910	C1orf167
chr1	11772234	C	T	ENST00000688073	ENSG00000215910	C1orf167
chr1	11772240	C	T	ENST00000688073	ENSG00000215910	C1orf167
chr1	11772243	A	T	ENST00000688073	ENSG00000215910	C1orf167
chr1	11772250	G	A	ENST00000688073	ENSG00000215910	C1orf167
chr1	11772251	G	A	ENST00000688073	ENSG00000215910	C1orf167
chr1	11772257	C	A	ENST00000688073	ENSG00000215910	C1orf167
chr1	11772260	G	A	ENST00000688073	ENSG00000215910	C1orf167	TRUE	FALSE
chr1	11772260	G	C	ENST00000688073	ENSG00000215910	C1orf167	TRUE	FALSE
chr1	11772260	G	T	ENST00000688073	ENSG00000215910	C1orf167	TRUE	FALSE
chr1	11772261	T	A	ENST00000688073	ENSG00000215910	C1orf167	TRUE	FALSE
chr1	11772261	T	C	ENST00000688073	ENSG00000215910	C1orf167	TRUE	FALSE
chr1	11772261	T	G	ENST00000688073	ENSG00000215910	C1orf167	TRUE	FALSE
chr1	11775433	A	C	ENST00000688073	ENSG00000215910	C1orf167	TRUE	FALSE
chr1	11775433	A	G	ENST00000688073	ENSG00000215910	C1orf167	TRUE	FALSE
chr1	11775433	A	T	ENST00000688073	ENSG00000215910	C1orf167	TRUE	FALSE
chr1	11775434	G	A	ENST00000688073	ENSG00000215910	C1orf167	TRUE	FALSE
chr1	11775434	G	C	ENST00000688073	ENSG00000215910	C1orf167	TRUE	FALSE
chr1	11775434	G	T	ENST00000688073	ENSG00000215910	C1orf167	TRUE	FALSE
chr1	11775438	C	A	ENST00000688073	ENSG00000215910	C1orf167
chr1	11775449	G	A	ENST00000688073	ENSG00000215910	C1orf167
chr1	11775450	G	A	ENST00000688073	ENSG00000215910	C1orf167
chr1	11775451	C	T	ENST00000688073	ENSG00000215910	C1orf167
chr1	11775454	C	T	ENST00000688073	ENSG00000215910	C1orf167
chr1	11775463	C	T	ENST00000688073	ENSG00000215910	C1orf167
chr1	11775466	A	T	ENST00000688073	ENSG00000215910	C1orf167
chr1	11775480	C	A	ENST00000688073	ENSG00000215910	C1orf167
chr1	11775480	C	G	ENST00000688073	ENSG00000215910	C1orf167
chr1	11775481	C	T	ENST00000688073	ENSG00000215910	C1orf167
chr1	11775520	A	T	ENST00000688073	ENSG00000215910	C1orf167
chr1	11775525	C	A	ENST00000688073	ENSG00000215910	C1orf167
chr1	11775529	G	T	ENST00000688073	ENSG00000215910	C1orf167
chr1	11775532	C	T	ENST00000688073	ENSG00000215910	C1orf167
chr1	11775536	G	A	ENST00000688073	ENSG00000215910	C1orf167
chr1	11775537	G	A	ENST00000688073	ENSG00000215910	C1orf167
chr1	11775547	A	T	ENST00000688073	ENSG00000215910	C1orf167
chr1	11775550	C	T	ENST00000688073	ENSG00000215910	C1orf167
chr1	11775559	G	T	ENST00000688073	ENSG00000215910	C1orf167
chr1	11775563	C	A	ENST00000688073	ENSG00000215910	C1orf167
chr1	11775563	C	G	ENST00000688073	ENSG00000215910	C1orf167
chr1	11775574	A	T	ENST00000688073	ENSG00000215910	C1orf167
chr1	11775583	C	T	ENST00000688073	ENSG00000215910	C1orf167
chr1	11775597	C	A	ENST00000688073	ENSG00000215910	C1orf167
chr1	11775601	C	T	ENST00000688073	ENSG00000215910	C1orf167
chr1	11775604	A	T	ENST00000688073	ENSG00000215910	C1orf167
chr1	11775610	G	T	ENST00000688073	ENSG00000215910	C1orf167
chr1	11775611	G	A	ENST00000688073	ENSG00000215910	C1orf167	TRUE	FALSE
chr1	11775611	G	C	ENST00000688073	ENSG00000215910	C1orf167	TRUE	FALSE
chr1	11775611	G	T	ENST00000688073	ENSG00000215910	C1orf167	TRUE	FALSE
chr1	11775612	T	A	ENST00000688073	ENSG00000215910	C1orf167	TRUE	FALSE
chr1	11775612	T	C	ENST00000688073	ENSG00000215910	C1orf167	TRUE	FALSE
chr1	11775612	T	G	ENST00000688073	ENSG00000215910	C1orf167	TRUE	FALSE
chr1	11776462	A	C	ENST00000688073	ENSG00000215910	C1orf167	TRUE	FALSE
chr1	11776462	A	G	ENST00000688073	ENSG00000215910	C1orf167	TRUE	FALSE
chr1	11776462	A	T	ENST00000688073	ENSG00000215910	C1orf167	TRUE	FALSE
chr1	11776463	G	A	ENST00000688073	ENSG00000215910	C1orf167	TRUE	FALSE
chr1	11776463	G	C	ENST00000688073	ENSG00000215910	C1orf167	TRUE	FALSE
chr1	11776463	G	T	ENST00000688073	ENSG00000215910	C1orf167	TRUE	FALSE
chr1	11776469	G	T	ENST00000688073	ENSG00000215910	C1orf167
chr1	11776480	C	A	ENST00000688073	ENSG00000215910	C1orf167
chr1	11776480	C	G	ENST00000688073	ENSG00000215910	C1orf167
chr1	11776493	G	T	ENST00000688073	ENSG00000215910	C1orf167
chr1	11776501	T	A	ENST00000688073	ENSG00000215910	C1orf167
chr1	11776520	C	T	ENST00000688073	ENSG00000215910	C1orf167
chr1	11776526	C	T	ENST00000688073	ENSG00000215910	C1orf167
chr1	11776532	C	T	ENST00000688073	ENSG00000215910	C1orf167
chr1	11776535	C	T	ENST00000688073	ENSG00000215910	C1orf167
chr1	11776538	G	T	ENST00000688073	ENSG00000215910	C1orf167
chr1	11776541	C	T	ENST00000688073	ENSG00000215910	C1orf167
chr1	11776559	C	T	ENST00000688073	ENSG00000215910	C1orf167
chr1	11776570	C	A	ENST00000688073	ENSG00000215910	C1orf167
chr1	11776572	G	A	ENST00000688073	ENSG00000215910	C1orf167
chr1	11776573	G	A	ENST00000688073	ENSG00000215910	C1orf167
chr1	11776588	C	A	ENST00000688073	ENSG00000215910	C1orf167
chr1	11776590	G	A	ENST00000688073	ENSG00000215910	C1orf167
chr1	11776591	G	A	ENST00000688073	ENSG00000215910	C1orf167
chr1	11776605	G	A	ENST00000688073	ENSG00000215910	C1orf167
chr1	11776606	G	A	ENST00000688073	ENSG00000215910	C1orf167
chr1	11776607	A	T	ENST00000688073	ENSG00000215910	C1orf167
chr1	11776622	C	T	ENST00000688073	ENSG00000215910	C1orf167
chr1	11776628	C	T	ENST00000688073	ENSG00000215910	C1orf167
chr1	11776632	G	A	ENST00000688073	ENSG00000215910	C1orf167
chr1	11776633	G	A	ENST00000688073	ENSG00000215910	C1orf167
chr1	11776639	G	A	ENST00000688073	ENSG00000215910	C1orf167	TRUE	FALSE
chr1	11776639	G	C	ENST00000688073	ENSG00000215910	C1orf167	TRUE	FALSE
chr1	11776639	G	T	ENST00000688073	ENSG00000215910	C1orf167	TRUE	FALSE
chr1	11776640	T	A	ENST00000688073	ENSG00000215910	C1orf167	TRUE	FALSE
chr1	11776640	T	C	ENST00000688073	ENSG00000215910	C1orf167	TRUE	FALSE
chr1	11776640	T	G	ENST00000688073	ENSG00000215910	C1orf167	TRUE	FALSE
chr1	11778658	A	C	ENST00000688073	ENSG00000215910	C1orf167	TRUE	FALSE
chr1	11778658	A	G	ENST00000688073	ENSG00000215910	C1orf167	TRUE	FALSE
chr1	11778658	A	T	ENST00000688073	ENSG00000215910	C1orf167	TRUE	FALSE
chr1	11778659	G	A	ENST00000688073	ENSG00000215910	C1orf167	TRUE	FALSE
chr1	11778659	G	C	ENST00000688073	ENSG00000215910	C1orf167	TRUE	FALSE
chr1	11778659	G	T	ENST00000688073	ENSG00000215910	C1orf167	TRUE	FALSE
chr1	11778670	C	T	ENST00000688073	ENSG00000215910	C1orf167
chr1	11778679	C	T	ENST00000688073	ENSG00000215910	C1orf167
chr1	11778682	C	T	ENST00000688073	ENSG00000215910	C1orf167
chr1	11778694	C	T	ENST00000688073	ENSG00000215910	C1orf167
chr1	11778706	A	T	ENST00000688073	ENSG00000215910	C1orf167
chr1	11778710	G	A	ENST00000688073	ENSG00000215910	C1orf167
chr1	11778711	G	A	ENST00000688073	ENSG00000215910	C1orf167
chr1	11778713	G	A	ENST00000688073	ENSG00000215910	C1orf167
chr1	11778714	G	A	ENST00000688073	ENSG00000215910	C1orf167
chr1	11778719	T	A	ENST00000688073	ENSG00000215910	C1orf167
chr1	11778746	C	A	ENST00000688073	ENSG00000215910	C1orf167
chr1	11778746	C	G	ENST00000688073	ENSG00000215910	C1orf167
chr1	11778753	C	A	ENST00000688073	ENSG00000215910	C1orf167
chr1	11778757	A	T	ENST00000688073	ENSG00000215910	C1orf167
chr1	11778767	C	A	ENST00000688073	ENSG00000215910	C1orf167
chr1	11778775	G	T	ENST00000688073	ENSG00000215910	C1orf167
chr1	11778799	C	T	ENST00000688073	ENSG00000215910	C1orf167
chr1	11778811	G	T	ENST00000688073	ENSG00000215910	C1orf167
chr1	11778814	A	T	ENST00000688073	ENSG00000215910	C1orf167
chr1	11778817	G	A	ENST00000688073	ENSG00000215910	C1orf167	TRUE	FALSE
chr1	11778817	G	C	ENST00000688073	ENSG00000215910	C1orf167	TRUE	FALSE
chr1	11778817	G	T	ENST00000688073	ENSG00000215910	C1orf167	TRUE	FALSE
chr1	11778818	T	A	ENST00000688073	ENSG00000215910	C1orf167	TRUE	FALSE
chr1	11778818	T	C	ENST00000688073	ENSG00000215910	C1orf167	TRUE	FALSE
chr1	11778818	T	G	ENST00000688073	ENSG00000215910	C1orf167	TRUE	FALSE
chr1	11778924	A	C	ENST00000688073	ENSG00000215910	C1orf167	FALSE	FALSE
chr1	11778924	A	G	ENST00000688073	ENSG00000215910	C1orf167	FALSE	FALSE
chr1	11778924	A	T	ENST00000688073	ENSG00000215910	C1orf167	FALSE	FALSE
chr1	11778925	G	A	ENST00000688073	ENSG00000215910	C1orf167	FALSE	FALSE
chr1	11778925	G	C	ENST00000688073	ENSG00000215910	C1orf167	FALSE	FALSE
chr1	11778925	G	T	ENST00000688073	ENSG00000215910	C1orf167	FALSE	FALSE
chr1	11778959	C	T	ENST00000688073	ENSG00000215910	C1orf167
chr1	11778975	G	A	ENST00000688073	ENSG00000215910	C1orf167
chr1	11778976	G	A	ENST00000688073	ENSG00000215910	C1orf167
chr1	11778986	C	T	ENST00000688073	ENSG00000215910	C1orf167
chr1	11778992	C	T	ENST00000688073	ENSG00000215910	C1orf167
chr1	11778995	C	T	ENST00000688073	ENSG00000215910	C1orf167
chr1	11779001	C	T	ENST00000688073	ENSG00000215910	C1orf167
chr1	11779006	C	A	ENST00000688073	ENSG00000215910	C1orf167
chr1	11779017	G	A	ENST00000688073	ENSG00000215910	C1orf167
chr1	11779018	G	A	ENST00000688073	ENSG00000215910	C1orf167
chr1	11779019	C	T	ENST00000688073	ENSG00000215910	C1orf167
chr1	11779031	C	T	ENST00000688073	ENSG00000215910	C1orf167
chr1	11779034	C	T	ENST00000688073	ENSG00000215910	C1orf167
chr1	11779040	C	T	ENST00000688073	ENSG00000215910	C1orf167
chr1	11779056	G	A	ENST00000688073	ENSG00000215910	C1orf167
chr1	11779057	G	A	ENST00000688073	ENSG00000215910	C1orf167
chr1	11779060	C	A	ENST00000688073	ENSG00000215910	C1orf167
chr1	11779060	C	G	ENST00000688073	ENSG00000215910	C1orf167
chr1	11779061	C	T	ENST00000688073	ENSG00000215910	C1orf167
chr1	11779073	C	T	ENST00000688073	ENSG00000215910	C1orf167
chr1	11779081	G	A	ENST00000688073	ENSG00000215910	C1orf167	FALSE	FALSE
chr1	11779081	G	C	ENST00000688073	ENSG00000215910	C1orf167	FALSE	FALSE
chr1	11779081	G	T	ENST00000688073	ENSG00000215910	C1orf167	FALSE	FALSE
chr1	11779082	T	A	ENST00000688073	ENSG00000215910	C1orf167	FALSE	FALSE
chr1	11779082	T	C	ENST00000688073	ENSG00000215910	C1orf167	FALSE	FALSE
chr1	11779082	T	G	ENST00000688073	ENSG00000215910	C1orf167	FALSE	FALSE
chr1	11779800	A	C	ENST00000688073	ENSG00000215910	C1orf167	FALSE	FALSE
chr1	11779800	A	G	ENST00000688073	ENSG00000215910	C1orf167	FALSE	FALSE
chr1	11779800	A	T	ENST00000688073	ENSG00000215910	C1orf167	FALSE	FALSE
chr1	11779801	G	A	ENST00000688073	ENSG00000215910	C1orf167	FALSE	FALSE
chr1	11779801	G	C	ENST00000688073	ENSG00000215910	C1orf167	FALSE	FALSE
chr1	11779801	G	T	ENST00000688073	ENSG00000215910	C1orf167	FALSE	FALSE
chr1	11779816	G	A	ENST00000688073	ENSG00000215910	C1orf167
chr1	11779817	G	A	ENST00000688073	ENSG00000215910	C1orf167
chr1	11779825	G	A	ENST00000688073	ENSG00000215910	C1orf167
chr1	11779826	G	A	ENST00000688073	ENSG00000215910	C1orf167
chr1	11779836	C	T	ENST00000688073	ENSG00000215910	C1orf167
chr1	11779840	G	A	ENST00000688073	ENSG00000215910	C1orf167
chr1	11779841	G	A	ENST00000688073	ENSG00000215910	C1orf167
chr1	11779846	G	A	ENST00000688073	ENSG00000215910	C1orf167
chr1	11779847	G	A	ENST00000688073	ENSG00000215910	C1orf167
chr1	11779848	A	T	ENST00000688073	ENSG00000215910	C1orf167
chr1	11779851	G	T	ENST00000688073	ENSG00000215910	C1orf167
chr1	11779873	G	A	ENST00000688073	ENSG00000215910	C1orf167
chr1	11779874	G	A	ENST00000688073	ENSG00000215910	C1orf167
chr1	11779886	C	A	ENST00000688073	ENSG00000215910	C1orf167
chr1	11779906	G	A	ENST00000688073	ENSG00000215910	C1orf167
chr1	11779907	G	A	ENST00000688073	ENSG00000215910	C1orf167
chr1	11779911	C	T	ENST00000688073	ENSG00000215910	C1orf167
chr1	11779923	C	T	ENST00000688073	ENSG00000215910	C1orf167
chr1	11779927	C	A	ENST00000688073	ENSG00000215910	C1orf167
chr1	11779927	C	G	ENST00000688073	ENSG00000215910	C1orf167
chr1	11779938	G	T	ENST00000688073	ENSG00000215910	C1orf167
chr1	11779942	G	A	ENST00000688073	ENSG00000215910	C1orf167
chr1	11779943	G	A	ENST00000688073	ENSG00000215910	C1orf167
chr1	11779945	G	A	ENST00000688073	ENSG00000215910	C1orf167
chr1	11779946	G	A	ENST00000688073	ENSG00000215910	C1orf167
chr1	11779950	C	T	ENST00000688073	ENSG00000215910	C1orf167
chr1	11779953	G	T	ENST00000688073	ENSG00000215910	C1orf167
chr1	11779963	G	A	ENST00000688073	ENSG00000215910	C1orf167
chr1	11779964	G	A	ENST00000688073	ENSG00000215910	C1orf167
chr1	11779974	C	T	ENST00000688073	ENSG00000215910	C1orf167
chr1	11779988	C	A	ENST00000688073	ENSG00000215910	C1orf167
chr1	11779993	G	A	ENST00000688073	ENSG00000215910	C1orf167
chr1	11779994	G	A	ENST00000688073	ENSG00000215910	C1orf167
chr1	11780003	T	A	ENST00000688073	ENSG00000215910	C1orf167
chr1	11780005	G	A	ENST00000688073	ENSG00000215910	C1orf167
chr1	11780006	G	A	ENST00000688073	ENSG00000215910	C1orf167
chr1	11780007	C	T	ENST00000688073	ENSG00000215910	C1orf167
chr1	11780011	G	A	ENST00000688073	ENSG00000215910	C1orf167	TRUE	FALSE
chr1	11780011	G	C	ENST00000688073	ENSG00000215910	C1orf167	TRUE	FALSE
chr1	11780011	G	T	ENST00000688073	ENSG00000215910	C1orf167	TRUE	FALSE
chr1	11780012	T	A	ENST00000688073	ENSG00000215910	C1orf167	TRUE	FALSE
chr1	11780012	T	C	ENST00000688073	ENSG00000215910	C1orf167	TRUE	FALSE
chr1	11780012	T	G	ENST00000688073	ENSG00000215910	C1orf167	TRUE	FALSE
chr1	11782187	A	C	ENST00000688073	ENSG00000215910	C1orf167	TRUE	FALSE
chr1	11782187	A	G	ENST00000688073	ENSG00000215910	C1orf167	TRUE	FALSE
chr1	11782187	A	T	ENST00000688073	ENSG00000215910	C1orf167	TRUE	FALSE
chr1	11782188	G	A	ENST00000688073	ENSG00000215910	C1orf167	TRUE	FALSE
chr1	11782188	G	C	ENST00000688073	ENSG00000215910	C1orf167	TRUE	FALSE
chr1	11782188	G	T	ENST00000688073	ENSG00000215910	C1orf167	TRUE	FALSE
chr1	11782191	C	T	ENST00000688073	ENSG00000215910	C1orf167
chr1	11782194	C	T	ENST00000688073	ENSG00000215910	C1orf167
chr1	11782206	G	T	ENST00000688073	ENSG00000215910	C1orf167
chr1	11782209	A	T	ENST00000688073	ENSG00000215910	C1orf167
chr1	11782214	C	A	ENST00000688073	ENSG00000215910	C1orf167
chr1	11782215	C	T	ENST00000688073	ENSG00000215910	C1orf167
chr1	11782222	G	A	ENST00000688073	ENSG00000215910	C1orf167
chr1	11782223	G	A	ENST00000688073	ENSG00000215910	C1orf167
chr1	11782227	C	T	ENST00000688073	ENSG00000215910	C1orf167
chr1	11782239	C	T	ENST00000688073	ENSG00000215910	C1orf167
chr1	11782248	C	T	ENST00000688073	ENSG00000215910	C1orf167
chr1	11782251	A	T	ENST00000688073	ENSG00000215910	C1orf167
chr1	11782270	G	A	ENST00000688073	ENSG00000215910	C1orf167
chr1	11782271	G	A	ENST00000688073	ENSG00000215910	C1orf167
chr1	11782272	C	T	ENST00000688073	ENSG00000215910	C1orf167
chr1	11782275	C	T	ENST00000688073	ENSG00000215910	C1orf167
chr1	11782290	C	T	ENST00000688073	ENSG00000215910	C1orf167
chr1	11782293	A	T	ENST00000688073	ENSG00000215910	C1orf167
chr1	11782298	C	A	ENST00000688073	ENSG00000215910	C1orf167
chr1	11782314	G	T	ENST00000688073	ENSG00000215910	C1orf167
chr1	11782317	C	T	ENST00000688073	ENSG00000215910	C1orf167
chr1	11782329	C	T	ENST00000688073	ENSG00000215910	C1orf167
chr1	11782334	G	A	ENST00000688073	ENSG00000215910	C1orf167	TRUE	FALSE
chr1	11782334	G	C	ENST00000688073	ENSG00000215910	C1orf167	TRUE	FALSE
chr1	11782334	G	T	ENST00000688073	ENSG00000215910	C1orf167	TRUE	FALSE
chr1	11782335	T	A	ENST00000688073	ENSG00000215910	C1orf167	TRUE	FALSE
chr1	11782335	T	C	ENST00000688073	ENSG00000215910	C1orf167	TRUE	FALSE
chr1	11782335	T	G	ENST00000688073	ENSG00000215910	C1orf167	TRUE	FALSE
chr1	11784172	A	C	ENST00000688073	ENSG00000215910	C1orf167	FALSE	FALSE
chr1	11784172	A	G	ENST00000688073	ENSG00000215910	C1orf167	FALSE	FALSE
chr1	11784172	A	T	ENST00000688073	ENSG00000215910	C1orf167	FALSE	FALSE
chr1	11784173	G	A	ENST00000688073	ENSG00000215910	C1orf167	FALSE	FALSE
chr1	11784173	G	C	ENST00000688073	ENSG00000215910	C1orf167	FALSE	FALSE
chr1	11784173	G	T	ENST00000688073	ENSG00000215910	C1orf167	FALSE	FALSE
chr1	11784177	C	A	ENST00000688073	ENSG00000215910	C1orf167
chr1	11784177	C	G	ENST00000688073	ENSG00000215910	C1orf167
chr1	11784181	C	T	ENST00000688073	ENSG00000215910	C1orf167
chr1	11784188	G	A	ENST00000688073	ENSG00000215910	C1orf167
chr1	11784189	G	A	ENST00000688073	ENSG00000215910	C1orf167
chr1	11784192	T	A	ENST00000688073	ENSG00000215910	C1orf167
chr1	11784193	G	T	ENST00000688073	ENSG00000215910	C1orf167
chr1	11784202	A	T	ENST00000688073	ENSG00000215910	C1orf167
chr1	11784226	C	T	ENST00000688073	ENSG00000215910	C1orf167
chr1	11784232	C	T	ENST00000688073	ENSG00000215910	C1orf167
chr1	11784241	C	T	ENST00000688073	ENSG00000215910	C1orf167
chr1	11784256	A	T	ENST00000688073	ENSG00000215910	C1orf167
chr1	11784259	A	T	ENST00000688073	ENSG00000215910	C1orf167
chr1	11784287	G	A	ENST00000688073	ENSG00000215910	C1orf167
chr1	11784288	G	A	ENST00000688073	ENSG00000215910	C1orf167
chr1	11784292	G	T	ENST00000688073	ENSG00000215910	C1orf167
chr1	11784298	C	T	ENST00000688073	ENSG00000215910	C1orf167
chr1	11784301	G	T	ENST00000688073	ENSG00000215910	C1orf167
chr1	11784319	C	T	ENST00000688073	ENSG00000215910	C1orf167
chr1	11784322	G	T	ENST00000688073	ENSG00000215910	C1orf167
chr1	11784325	C	T	ENST00000688073	ENSG00000215910	C1orf167
chr1	11784337	C	T	ENST00000688073	ENSG00000215910	C1orf167
chr1	11784356	G	A	ENST00000688073	ENSG00000215910	C1orf167
chr1	11784357	G	A	ENST00000688073	ENSG00000215910	C1orf167
chr1	11784358	A	T	ENST00000688073	ENSG00000215910	C1orf167
chr1	11784366	C	A	ENST00000688073	ENSG00000215910	C1orf167
chr1	11784370	C	T	ENST00000688073	ENSG00000215910	C1orf167
chr1	11784373	C	T	ENST00000688073	ENSG00000215910	C1orf167
chr1	11784379	C	T	ENST00000688073	ENSG00000215910	C1orf167
chr1	11784382	G	T	ENST00000688073	ENSG00000215910	C1orf167
chr1	11784391	C	T	ENST00000688073	ENSG00000215910	C1orf167
chr1	11784394	C	T	ENST00000688073	ENSG00000215910	C1orf167
chr1	11784397	A	T	ENST00000688073	ENSG00000215910	C1orf167
chr1	11784400	A	T	ENST00000688073	ENSG00000215910	C1orf167
chr1	11784415	C	T	ENST00000688073	ENSG00000215910	C1orf167
chr1	11784431	G	A	ENST00000688073	ENSG00000215910	C1orf167
chr1	11784432	G	A	ENST00000688073	ENSG00000215910	C1orf167
chr1	11784457	G	T	ENST00000688073	ENSG00000215910	C1orf167
chr1	11784463	C	T	ENST00000688073	ENSG00000215910	C1orf167
chr1	11784466	C	T	ENST00000688073	ENSG00000215910	C1orf167
chr1	11784469	C	T	ENST00000688073	ENSG00000215910	C1orf167
chr1	11784475	G	T	ENST00000688073	ENSG00000215910	C1orf167
chr1	11784478	G	T	ENST00000688073	ENSG00000215910	C1orf167
chr1	11784493	C	T	ENST00000688073	ENSG00000215910	C1orf167
chr1	11784502	C	T	ENST00000688073	ENSG00000215910	C1orf167
chr1	11784507	C	A	ENST00000688073	ENSG00000215910	C1orf167
chr1	11784509	G	A	ENST00000688073	ENSG00000215910	C1orf167
chr1	11784510	G	A	ENST00000688073	ENSG00000215910	C1orf167
chr1	11784515	G	A	ENST00000688073	ENSG00000215910	C1orf167
chr1	11784516	G	A	ENST00000688073	ENSG00000215910	C1orf167
chr1	11784519	C	A	ENST00000688073	ENSG00000215910	C1orf167
chr1	11784521	G	A	ENST00000688073	ENSG00000215910	C1orf167
chr1	11784522	G	A	ENST00000688073	ENSG00000215910	C1orf167
chr1	11784530	G	A	ENST00000688073	ENSG00000215910	C1orf167
chr1	11784531	G	A	ENST00000688073	ENSG00000215910	C1orf167
chr1	11784538	G	T	ENST00000688073	ENSG00000215910	C1orf167
chr1	11784546	T	A	ENST00000688073	ENSG00000215910	C1orf167
chr1	11784553	C	T	ENST00000688073	ENSG00000215910	C1orf167
chr1	11784562	C	T	ENST00000688073	ENSG00000215910	C1orf167
chr1	11784578	G	A	ENST00000688073	ENSG00000215910	C1orf167
chr1	11784579	G	A	ENST00000688073	ENSG00000215910	C1orf167
chr1	11784580	A	T	ENST00000688073	ENSG00000215910	C1orf167
chr1	11784586	C	T	ENST00000688073	ENSG00000215910	C1orf167
chr1	11784593	G	A	ENST00000688073	ENSG00000215910	C1orf167
chr1	11784594	G	A	ENST00000688073	ENSG00000215910	C1orf167	FALSE	FALSE
chr1	11784594	G	C	ENST00000688073	ENSG00000215910	C1orf167	FALSE	FALSE
chr1	11784594	G	T	ENST00000688073	ENSG00000215910	C1orf167	FALSE	FALSE
chr1	11784595	T	A	ENST00000688073	ENSG00000215910	C1orf167	FALSE	FALSE
chr1	11784595	T	C	ENST00000688073	ENSG00000215910	C1orf167	FALSE	FALSE
chr1	11784595	T	G	ENST00000688073	ENSG00000215910	C1orf167	FALSE	FALSE
chr1	11785146	A	C	ENST00000688073	ENSG00000215910	C1orf167	TRUE	FALSE
chr1	11785146	A	G	ENST00000688073	ENSG00000215910	C1orf167	TRUE	FALSE
chr1	11785146	A	T	ENST00000688073	ENSG00000215910	C1orf167	TRUE	FALSE
chr1	11785147	G	A	ENST00000688073	ENSG00000215910	C1orf167	TRUE	FALSE
chr1	11785147	G	C	ENST00000688073	ENSG00000215910	C1orf167	TRUE	FALSE
chr1	11785147	G	T	ENST00000688073	ENSG00000215910	C1orf167	TRUE	FALSE
chr1	11785148	G	A	ENST00000688073	ENSG00000215910	C1orf167
chr1	11785155	G	T	ENST00000688073	ENSG00000215910	C1orf167
chr1	11785162	C	A	ENST00000688073	ENSG00000215910	C1orf167
chr1	11785167	C	T	ENST00000688073	ENSG00000215910	C1orf167
chr1	11785171	C	A	ENST00000688073	ENSG00000215910	C1orf167
chr1	11785191	C	T	ENST00000688073	ENSG00000215910	C1orf167
chr1	11785194	C	T	ENST00000688073	ENSG00000215910	C1orf167
chr1	11785209	C	T	ENST00000688073	ENSG00000215910	C1orf167
chr1	11785224	G	T	ENST00000688073	ENSG00000215910	C1orf167
chr1	11785251	C	T	ENST00000688073	ENSG00000215910	C1orf167
chr1	11785269	G	T	ENST00000688073	ENSG00000215910	C1orf167
chr1	11785287	A	T	ENST00000688073	ENSG00000215910	C1orf167
chr1	11785290	G	A	ENST00000688073	ENSG00000215910	C1orf167	TRUE	FALSE
chr1	11785290	G	C	ENST00000688073	ENSG00000215910	C1orf167	TRUE	FALSE
chr1	11785290	G	T	ENST00000688073	ENSG00000215910	C1orf167	TRUE	FALSE
chr1	11785291	T	A	ENST00000688073	ENSG00000215910	C1orf167	TRUE	FALSE
chr1	11785291	T	C	ENST00000688073	ENSG00000215910	C1orf167	TRUE	FALSE
chr1	11785291	T	G	ENST00000688073	ENSG00000215910	C1orf167	TRUE	FALSE
chr1	11787386	A	C	ENST00000688073	ENSG00000215910	C1orf167	FALSE	FALSE
chr1	11787386	A	G	ENST00000688073	ENSG00000215910	C1orf167	FALSE	FALSE
chr1	11787386	A	T	ENST00000688073	ENSG00000215910	C1orf167	FALSE	FALSE
chr1	11787387	G	A	ENST00000688073	ENSG00000215910	C1orf167	FALSE	FALSE
chr1	11787387	G	C	ENST00000688073	ENSG00000215910	C1orf167	FALSE	FALSE
chr1	11787387	G	T	ENST00000688073	ENSG00000215910	C1orf167	FALSE	FALSE
chr1	11787399	C	A	ENST00000688073	ENSG00000215910	C1orf167
chr1	11787401	G	A	ENST00000688073	ENSG00000215910	C1orf167
chr1	11787402	G	A	ENST00000688073	ENSG00000215910	C1orf167
chr1	11787406	C	T	ENST00000688073	ENSG00000215910	C1orf167
chr1	11787415	G	T	ENST00000688073	ENSG00000215910	C1orf167
chr1	11787437	C	A	ENST00000688073	ENSG00000215910	C1orf167
chr1	11787437	C	G	ENST00000688073	ENSG00000215910	C1orf167
chr1	11787442	C	T	ENST00000688073	ENSG00000215910	C1orf167
chr1	11787447	C	A	ENST00000688073	ENSG00000215910	C1orf167
chr1	11787457	G	T	ENST00000688073	ENSG00000215910	C1orf167
chr1	11787466	A	T	ENST00000688073	ENSG00000215910	C1orf167
chr1	11787475	G	T	ENST00000688073	ENSG00000215910	C1orf167
chr1	11787485	G	A	ENST00000688073	ENSG00000215910	C1orf167
chr1	11787486	G	A	ENST00000688073	ENSG00000215910	C1orf167
chr1	11787490	C	T	ENST00000688073	ENSG00000215910	C1orf167
chr1	11787494	G	A	ENST00000688073	ENSG00000215910	C1orf167	FALSE	FALSE
chr1	11787494	G	C	ENST00000688073	ENSG00000215910	C1orf167	FALSE	FALSE
chr1	11787494	G	T	ENST00000688073	ENSG00000215910	C1orf167	FALSE	FALSE
chr1	11787495	T	A	ENST00000688073	ENSG00000215910	C1orf167	FALSE	FALSE
chr1	11787495	T	C	ENST00000688073	ENSG00000215910	C1orf167	FALSE	FALSE
chr1	11787495	T	G	ENST00000688073	ENSG00000215910	C1orf167	FALSE	FALSE
chr1	11787871	A	C	ENST00000688073	ENSG00000215910	C1orf167	FALSE	FALSE
chr1	11787871	A	G	ENST00000688073	ENSG00000215910	C1orf167	FALSE	FALSE
chr1	11787871	A	T	ENST00000688073	ENSG00000215910	C1orf167	FALSE	FALSE
chr1	11787872	G	A	ENST00000688073	ENSG00000215910	C1orf167	FALSE	FALSE
chr1	11787872	G	C	ENST00000688073	ENSG00000215910	C1orf167	FALSE	FALSE
chr1	11787872	G	T	ENST00000688073	ENSG00000215910	C1orf167	FALSE	FALSE
chr1	11787877	C	A	ENST00000688073	ENSG00000215910	C1orf167
chr1	11787881	G	T	ENST00000688073	ENSG00000215910	C1orf167
chr1	11787895	C	A	ENST00000688073	ENSG00000215910	C1orf167
chr1	11787905	C	T	ENST00000688073	ENSG00000215910	C1orf167
chr1	11787912	G	A	ENST00000688073	ENSG00000215910	C1orf167
chr1	11787913	G	A	ENST00000688073	ENSG00000215910	C1orf167
chr1	11787917	C	T	ENST00000688073	ENSG00000215910	C1orf167
chr1	11787921	G	A	ENST00000688073	ENSG00000215910	C1orf167
chr1	11787922	G	A	ENST00000688073	ENSG00000215910	C1orf167
chr1	11787926	G	T	ENST00000688073	ENSG00000215910	C1orf167
chr1	11787929	C	T	ENST00000688073	ENSG00000215910	C1orf167
chr1	11787939	G	A	ENST00000688073	ENSG00000215910	C1orf167
chr1	11787940	G	A	ENST00000688073	ENSG00000215910	C1orf167
chr1	11787960	G	A	ENST00000688073	ENSG00000215910	C1orf167
chr1	11787961	G	A	ENST00000688073	ENSG00000215910	C1orf167
chr1	11787971	C	T	ENST00000688073	ENSG00000215910	C1orf167
chr1	11787974	G	T	ENST00000688073	ENSG00000215910	C1orf167
chr1	11787980	A	T	ENST00000688073	ENSG00000215910	C1orf167
chr1	11787998	G	T	ENST00000688073	ENSG00000215910	C1orf167
chr1	11788004	A	T	ENST00000688073	ENSG00000215910	C1orf167
chr1	11788012	C	A	ENST00000688073	ENSG00000215910	C1orf167
chr1	11788013	A	T	ENST00000688073	ENSG00000215910	C1orf167
chr1	11788019	C	T	ENST00000688073	ENSG00000215910	C1orf167
chr1	11788025	A	T	ENST00000688073	ENSG00000215910	C1orf167
chr1	11788034	A	T	ENST00000688073	ENSG00000215910	C1orf167
chr1	11788048	G	A	ENST00000688073	ENSG00000215910	C1orf167	TRUE	FALSE
chr1	11788048	G	C	ENST00000688073	ENSG00000215910	C1orf167	TRUE	FALSE
chr1	11788048	G	T	ENST00000688073	ENSG00000215910	C1orf167	TRUE	FALSE
chr1	11788049	T	A	ENST00000688073	ENSG00000215910	C1orf167	TRUE	FALSE
chr1	11788049	T	C	ENST00000688073	ENSG00000215910	C1orf167	TRUE	FALSE
chr1	11788049	T	G	ENST00000688073	ENSG00000215910	C1orf167	TRUE	FALSE
chr1	11788147	A	C	ENST00000688073	ENSG00000215910	C1orf167	FALSE	FALSE
chr1	11788147	A	G	ENST00000688073	ENSG00000215910	C1orf167	FALSE	FALSE
chr1	11788147	A	T	ENST00000688073	ENSG00000215910	C1orf167	FALSE	FALSE
chr1	11788148	G	A	ENST00000688073	ENSG00000215910	C1orf167	FALSE	FALSE
chr1	11788148	G	C	ENST00000688073	ENSG00000215910	C1orf167	FALSE	FALSE
chr1	11788148	G	T	ENST00000688073	ENSG00000215910	C1orf167	FALSE	FALSE
chr1	11788161	C	A	ENST00000688073	ENSG00000215910	C1orf167
chr1	11788171	G	T	ENST00000688073	ENSG00000215910	C1orf167
chr1	11788174	A	T	ENST00000688073	ENSG00000215910	C1orf167
chr1	11788177	C	T	ENST00000688073	ENSG00000215910	C1orf167
chr1	11788183	C	T	ENST00000688073	ENSG00000215910	C1orf167
chr1	11788216	A	T	ENST00000688073	ENSG00000215910	C1orf167
chr1	11788240	C	T	ENST00000688073	ENSG00000215910	C1orf167
chr1	11788243	G	T	ENST00000688073	ENSG00000215910	C1orf167
chr1	11788246	G	T	ENST00000688073	ENSG00000215910	C1orf167
chr1	11788270	C	T	ENST00000688073	ENSG00000215910	C1orf167
chr1	11788283	C	A	ENST00000688073	ENSG00000215910	C1orf167
chr1	11788283	C	G	ENST00000688073	ENSG00000215910	C1orf167
chr1	11788309	C	T	ENST00000688073	ENSG00000215910	C1orf167
chr1	11788342	G	T	ENST00000688073	ENSG00000215910	C1orf167
chr1	11788347	C	A	ENST00000688073	ENSG00000215910	C1orf167
chr1	11788357	A	T	ENST00000688073	ENSG00000215910	C1orf167
chr1	11788379	G	A	ENST00000688073	ENSG00000215910	C1orf167	TRUE	FALSE
chr1	11788379	G	C	ENST00000688073	ENSG00000215910	C1orf167	TRUE	FALSE
chr1	11788379	G	T	ENST00000688073	ENSG00000215910	C1orf167	TRUE	FALSE
chr1	11788380	T	A	ENST00000688073	ENSG00000215910	C1orf167	TRUE	FALSE
chr1	11788380	T	C	ENST00000688073	ENSG00000215910	C1orf167	TRUE	FALSE
chr1	11788380	T	G	ENST00000688073	ENSG00000215910	C1orf167	TRUE	FALSE
chr1	11788650	A	C	ENST00000688073	ENSG00000215910	C1orf167	FALSE	FALSE
chr1	11788650	A	G	ENST00000688073	ENSG00000215910	C1orf167	FALSE	FALSE
chr1	11788650	A	T	ENST00000688073	ENSG00000215910	C1orf167	FALSE	FALSE
chr1	11788651	G	A	ENST00000688073	ENSG00000215910	C1orf167	FALSE	FALSE
chr1	11788651	G	C	ENST00000688073	ENSG00000215910	C1orf167	FALSE	FALSE
chr1	11788651	G	T	ENST00000688073	ENSG00000215910	C1orf167	FALSE	FALSE
chr1	11788654	C	T	ENST00000688073	ENSG00000215910	C1orf167
chr1	11788657	G	T	ENST00000688073	ENSG00000215910	C1orf167
chr1	11788669	G	T	ENST00000688073	ENSG00000215910	C1orf167
chr1	11788721	C	A	ENST00000688073	ENSG00000215910	C1orf167
chr1	11788721	C	G	ENST00000688073	ENSG00000215910	C1orf167
chr1	11788738	G	T	ENST00000688073	ENSG00000215910	C1orf167
chr1	11788741	A	T	ENST00000688073	ENSG00000215910	C1orf167
chr1	11788745	G	A	ENST00000688073	ENSG00000215910	C1orf167
chr1	11788746	G	A	ENST00000688073	ENSG00000215910	C1orf167
chr1	11788747	G	A	ENST00000688073	ENSG00000215910	C1orf167	FALSE	FALSE
chr1	11788747	G	C	ENST00000688073	ENSG00000215910	C1orf167	FALSE	FALSE
chr1	11788747	G	T	ENST00000688073	ENSG00000215910	C1orf167	FALSE	FALSE
chr1	11788748	T	A	ENST00000688073	ENSG00000215910	C1orf167	FALSE	FALSE
chr1	11788748	T	C	ENST00000688073	ENSG00000215910	C1orf167	FALSE	FALSE
chr1	11788748	T	G	ENST00000688073	ENSG00000215910	C1orf167	FALSE	FALSE
chr1	11789268	A	C	ENST00000688073	ENSG00000215910	C1orf167	TRUE	FALSE
chr1	11789268	A	G	ENST00000688073	ENSG00000215910	C1orf167	TRUE	FALSE
chr1	11789268	A	T	ENST00000688073	ENSG00000215910	C1orf167	TRUE	FALSE
chr1	11789269	G	A	ENST00000688073	ENSG00000215910	C1orf167	TRUE	FALSE
chr1	11789269	G	C	ENST00000688073	ENSG00000215910	C1orf167	TRUE	FALSE
chr1	11789269	G	T	ENST00000688073	ENSG00000215910	C1orf167	TRUE	FALSE
chr1	11789276	A	T	ENST00000688073	ENSG00000215910	C1orf167
chr1	11789279	A	T	ENST00000688073	ENSG00000215910	C1orf167
chr1	11789283	G	A	ENST00000688073	ENSG00000215910	C1orf167
chr1	11789284	G	A	ENST00000688073	ENSG00000215910	C1orf167
chr1	11789288	C	T	ENST00000688073	ENSG00000215910	C1orf167
chr1	11789315	A	T	ENST00000688073	ENSG00000215910	C1orf167
chr1	11789318	G	T	ENST00000688073	ENSG00000215910	C1orf167
chr1	11789336	A	T	ENST00000688073	ENSG00000215910	C1orf167
chr1	11789343	G	A	ENST00000688073	ENSG00000215910	C1orf167
chr1	11789344	G	A	ENST00000688073	ENSG00000215910	C1orf167
chr1	11789348	A	T	ENST00000688073	ENSG00000215910	C1orf167
chr1	11789360	A	T	ENST00000688073	ENSG00000215910	C1orf167
chr1	11789369	G	T	ENST00000688073	ENSG00000215910	C1orf167
chr1	11789375	G	T	ENST00000688073	ENSG00000215910	C1orf167
chr1	11789378	C	T	ENST00000688073	ENSG00000215910	C1orf167
chr1	11789381	G	T	ENST00000688073	ENSG00000215910	C1orf167
chr1	11789390	A	T	ENST00000688073	ENSG00000215910	C1orf167	FALSE	FALSE
chr1	11789406	G	A	ENST00000688073	ENSG00000215910	C1orf167	FALSE	FALSE
chr1	11789407	G	A	ENST00000688073	ENSG00000215910	C1orf167	FALSE	FALSE
chr1	11789420	G	T	ENST00000688073	ENSG00000215910	C1orf167	FALSE	FALSE
chr1	11789432	C	T	ENST00000688073	ENSG00000215910	C1orf167	FALSE	FALSE
chr1	11789438	C	T	ENST00000688073	ENSG00000215910	C1orf167	FALSE	FALSE
chr1	11790691	C	A	ENST00000376590	ENSG00000177000	MTHFR	FALSE	FALSE
chr1	11790697	C	A	ENST00000376590	ENSG00000177000	MTHFR	FALSE	FALSE
chr1	11790700	T	A	ENST00000376590	ENSG00000177000	MTHFR	FALSE	FALSE
chr1	11790709	G	A	ENST00000376590	ENSG00000177000	MTHFR	FALSE	FALSE
chr1	11790730	C	A	ENST00000376590	ENSG00000177000	MTHFR	FALSE	FALSE
chr1	11790732	A	T	ENST00000376590	ENSG00000177000	MTHFR	FALSE	FALSE
chr1	11790742	C	A	ENST00000376590	ENSG00000177000	MTHFR	FALSE	FALSE
chr1	11790751	G	A	ENST00000376590	ENSG00000177000	MTHFR	FALSE	FALSE
chr1	11790752	C	T	ENST00000376590	ENSG00000177000	MTHFR	FALSE	FALSE
chr1	11790753	C	T	ENST00000376590	ENSG00000177000	MTHFR	FALSE	FALSE
chr1	11790758	G	T	ENST00000376590	ENSG00000177000	MTHFR	FALSE	FALSE
chr1	11790803	G	C	ENST00000376590	ENSG00000177000	MTHFR	FALSE	FALSE
chr1	11790803	G	T	ENST00000376590	ENSG00000177000	MTHFR	FALSE	FALSE
chr1	11790818	G	C	ENST00000376590	ENSG00000177000	MTHFR	FALSE	FALSE
chr1	11790818	G	T	ENST00000376590	ENSG00000177000	MTHFR	FALSE	FALSE
chr1	11790823	G	A	ENST00000376590	ENSG00000177000	MTHFR	FALSE	FALSE
chr1	11790847	C	A	ENST00000376590	ENSG00000177000	MTHFR	FALSE	FALSE
chr1	11790850	C	A	ENST00000376590	ENSG00000177000	MTHFR	FALSE	FALSE
chr1	11790853	C	A	ENST00000376590	ENSG00000177000	MTHFR	FALSE	FALSE
chr1	11790854	A	C	ENST00000376590	ENSG00000177000	MTHFR	FALSE	FALSE
chr1	11790854	A	T	ENST00000376590	ENSG00000177000	MTHFR	FALSE	FALSE
chr1	11790862	T	A	ENST00000376590	ENSG00000177000	MTHFR	FALSE	FALSE
chr1	11790865	C	A	ENST00000376590	ENSG00000177000	MTHFR	FALSE	FALSE
chr1	11790866	C	T	ENST00000376590	ENSG00000177000	MTHFR	FALSE	FALSE
chr1	11790867	C	T	ENST00000376590	ENSG00000177000	MTHFR	FALSE	FALSE
chr1	11790874	C	A	ENST00000376590	ENSG00000177000	MTHFR	FALSE	FALSE
chr1	11790878	C	T	ENST00000376590	ENSG00000177000	MTHFR	FALSE	FALSE
chr1	11790879	C	T	ENST00000376590	ENSG00000177000	MTHFR	FALSE	FALSE
chr1	11790895	C	A	ENST00000376590	ENSG00000177000	MTHFR	FALSE	FALSE
chr1	11790899	C	A	ENST00000376590	ENSG00000177000	MTHFR	TRUE	FALSE
chr1	11790899	C	G	ENST00000376590	ENSG00000177000	MTHFR	TRUE	FALSE
chr1	11790899	C	T	ENST00000376590	ENSG00000177000	MTHFR	TRUE	FALSE
chr1	11790900	T	A	ENST00000376590	ENSG00000177000	MTHFR	TRUE	FALSE
chr1	11790900	T	C	ENST00000376590	ENSG00000177000	MTHFR	TRUE	FALSE
chr1	11790900	T	G	ENST00000376590	ENSG00000177000	MTHFR	TRUE	FALSE
chr1	11791205	A	C	ENST00000376590	ENSG00000177000	MTHFR	TRUE	FALSE
chr1	11791205	A	G	ENST00000376590	ENSG00000177000	MTHFR	TRUE	FALSE
chr1	11791205	A	T	ENST00000376590	ENSG00000177000	MTHFR	TRUE	FALSE
chr1	11791206	C	A	ENST00000376590	ENSG00000177000	MTHFR	TRUE	FALSE
chr1	11791206	C	G	ENST00000376590	ENSG00000177000	MTHFR	TRUE	FALSE
chr1	11791206	C	T	ENST00000376590	ENSG00000177000	MTHFR	TRUE	FALSE
chr1	11791209	T	A	ENST00000376590	ENSG00000177000	MTHFR	FALSE	FALSE
chr1	11791210	C	T	ENST00000376590	ENSG00000177000	MTHFR	FALSE	FALSE
chr1	11791211	C	T	ENST00000376590	ENSG00000177000	MTHFR	FALSE	FALSE
chr1	11791248	G	A	ENST00000376590	ENSG00000177000	MTHFR	FALSE	FALSE
chr1	11791257	C	A	ENST00000376590	ENSG00000177000	MTHFR	FALSE	FALSE
chr1	11791260	G	A	ENST00000376590	ENSG00000177000	MTHFR	TRUE	TRUE
chr1	11791276	C	T	ENST00000376590	ENSG00000177000	MTHFR	TRUE	TRUE
chr1	11791277	C	T	ENST00000376590	ENSG00000177000	MTHFR	TRUE	TRUE
chr1	11791296	G	A	ENST00000376590	ENSG00000177000	MTHFR	TRUE	TRUE
chr1	11791302	C	A	ENST00000376590	ENSG00000177000	MTHFR	TRUE	TRUE
chr1	11791323	C	A	ENST00000376590	ENSG00000177000	MTHFR	TRUE	TRUE
chr1	11791327	C	A	ENST00000376590	ENSG00000177000	MTHFR	TRUE	FALSE
chr1	11791327	C	G	ENST00000376590	ENSG00000177000	MTHFR	TRUE	FALSE
chr1	11791327	C	T	ENST00000376590	ENSG00000177000	MTHFR	TRUE	FALSE
chr1	11791328	T	A	ENST00000376590	ENSG00000177000	MTHFR	TRUE	FALSE
chr1	11791328	T	C	ENST00000376590	ENSG00000177000	MTHFR	TRUE	FALSE
chr1	11791328	T	G	ENST00000376590	ENSG00000177000	MTHFR	TRUE	FALSE
chr1	11792276	A	C	ENST00000376590	ENSG00000177000	MTHFR	TRUE	FALSE
chr1	11792276	A	G	ENST00000376590	ENSG00000177000	MTHFR	TRUE	FALSE
chr1	11792276	A	T	ENST00000376590	ENSG00000177000	MTHFR	TRUE	FALSE
chr1	11792277	C	A	ENST00000376590	ENSG00000177000	MTHFR	TRUE	FALSE
chr1	11792277	C	G	ENST00000376590	ENSG00000177000	MTHFR	TRUE	FALSE
chr1	11792277	C	T	ENST00000376590	ENSG00000177000	MTHFR	TRUE	FALSE
chr1	11792280	T	A	ENST00000376590	ENSG00000177000	MTHFR	TRUE	TRUE
chr1	11792296	G	C	ENST00000376590	ENSG00000177000	MTHFR	TRUE	TRUE
chr1	11792296	G	T	ENST00000376590	ENSG00000177000	MTHFR	TRUE	TRUE
chr1	11792313	C	A	ENST00000376590	ENSG00000177000	MTHFR	TRUE	TRUE
chr1	11792314	G	C	ENST00000376590	ENSG00000177000	MTHFR	TRUE	TRUE
chr1	11792314	G	T	ENST00000376590	ENSG00000177000	MTHFR	TRUE	TRUE
chr1	11792319	T	A	ENST00000376590	ENSG00000177000	MTHFR	TRUE	TRUE
chr1	11792322	T	A	ENST00000376590	ENSG00000177000	MTHFR	TRUE	TRUE
chr1	11792331	G	A	ENST00000376590	ENSG00000177000	MTHFR	TRUE	TRUE
chr1	11792343	C	A	ENST00000376590	ENSG00000177000	MTHFR	TRUE	TRUE
chr1	11792352	C	A	ENST00000376590	ENSG00000177000	MTHFR	TRUE	TRUE
chr1	11792370	C	A	ENST00000376590	ENSG00000177000	MTHFR	TRUE	TRUE
chr1	11792372	A	C	ENST00000376590	ENSG00000177000	MTHFR	TRUE	TRUE
chr1	11792372	A	T	ENST00000376590	ENSG00000177000	MTHFR	TRUE	TRUE
chr1	11792374	G	C	ENST00000376590	ENSG00000177000	MTHFR	TRUE	TRUE
chr1	11792374	G	T	ENST00000376590	ENSG00000177000	MTHFR	TRUE	TRUE
chr1	11792380	C	A	ENST00000376590	ENSG00000177000	MTHFR	TRUE	FALSE
chr1	11792380	C	G	ENST00000376590	ENSG00000177000	MTHFR	TRUE	FALSE
chr1	11792380	C	T	ENST00000376590	ENSG00000177000	MTHFR	TRUE	FALSE
chr1	11792381	T	A	ENST00000376590	ENSG00000177000	MTHFR	TRUE	FALSE
chr1	11792381	T	C	ENST00000376590	ENSG00000177000	MTHFR	TRUE	FALSE
chr1	11792381	T	G	ENST00000376590	ENSG00000177000	MTHFR	TRUE	FALSE
chr1	11793905	A	C	ENST00000376590	ENSG00000177000	MTHFR	TRUE	FALSE
chr1	11793905	A	G	ENST00000376590	ENSG00000177000	MTHFR	TRUE	FALSE
chr1	11793905	A	T	ENST00000376590	ENSG00000177000	MTHFR	TRUE	FALSE
chr1	11793906	C	A	ENST00000376590	ENSG00000177000	MTHFR	TRUE	FALSE
chr1	11793906	C	G	ENST00000376590	ENSG00000177000	MTHFR	TRUE	FALSE
chr1	11793906	C	T	ENST00000376590	ENSG00000177000	MTHFR	TRUE	FALSE
chr1	11793909	T	A	ENST00000376590	ENSG00000177000	MTHFR	TRUE	TRUE
chr1	11793912	G	A	ENST00000376590	ENSG00000177000	MTHFR	TRUE	TRUE
chr1	11793919	A	C	ENST00000376590	ENSG00000177000	MTHFR	TRUE	TRUE
chr1	11793919	A	T	ENST00000376590	ENSG00000177000	MTHFR	TRUE	TRUE
chr1	11793937	C	T	ENST00000376590	ENSG00000177000	MTHFR	TRUE	TRUE
chr1	11793938	C	T	ENST00000376590	ENSG00000177000	MTHFR	TRUE	TRUE
chr1	11793966	T	A	ENST00000376590	ENSG00000177000	MTHFR	TRUE	TRUE
chr1	11793984	G	A	ENST00000376590	ENSG00000177000	MTHFR	TRUE	TRUE
chr1	11793986	G	C	ENST00000376590	ENSG00000177000	MTHFR	TRUE	TRUE
chr1	11793986	G	T	ENST00000376590	ENSG00000177000	MTHFR	TRUE	TRUE
chr1	11794008	G	A	ENST00000376590	ENSG00000177000	MTHFR	TRUE	TRUE
chr1	11794029	C	A	ENST00000376590	ENSG00000177000	MTHFR	TRUE	TRUE
chr1	11794032	C	A	ENST00000376590	ENSG00000177000	MTHFR	TRUE	TRUE
chr1	11794035	T	A	ENST00000376590	ENSG00000177000	MTHFR	TRUE	TRUE
chr1	11794050	C	A	ENST00000376590	ENSG00000177000	MTHFR	TRUE	TRUE
chr1	11794065	C	A	ENST00000376590	ENSG00000177000	MTHFR	TRUE	TRUE
chr1	11794072	C	T	ENST00000376590	ENSG00000177000	MTHFR	TRUE	TRUE
chr1	11794073	C	T	ENST00000376590	ENSG00000177000	MTHFR	TRUE	TRUE
chr1	11794081	G	T	ENST00000376590	ENSG00000177000	MTHFR	TRUE	TRUE
chr1	11794090	C	A	ENST00000376590	ENSG00000177000	MTHFR	TRUE	FALSE
chr1	11794090	C	G	ENST00000376590	ENSG00000177000	MTHFR	TRUE	FALSE
chr1	11794090	C	T	ENST00000376590	ENSG00000177000	MTHFR	TRUE	FALSE
chr1	11794091	T	A	ENST00000376590	ENSG00000177000	MTHFR	TRUE	FALSE
chr1	11794091	T	C	ENST00000376590	ENSG00000177000	MTHFR	TRUE	FALSE
chr1	11794091	T	G	ENST00000376590	ENSG00000177000	MTHFR	TRUE	FALSE
chr1	11794356	A	C	ENST00000376590	ENSG00000177000	MTHFR	TRUE	FALSE
chr1	11794356	A	G	ENST00000376590	ENSG00000177000	MTHFR	TRUE	FALSE
chr1	11794356	A	T	ENST00000376590	ENSG00000177000	MTHFR	TRUE	FALSE
chr1	11794357	C	A	ENST00000376590	ENSG00000177000	MTHFR	TRUE	FALSE
chr1	11794357	C	G	ENST00000376590	ENSG00000177000	MTHFR	TRUE	FALSE
chr1	11794357	C	T	ENST00000376590	ENSG00000177000	MTHFR	TRUE	FALSE
chr1	11794360	T	A	ENST00000376590	ENSG00000177000	MTHFR	TRUE	TRUE
chr1	11794381	C	A	ENST00000376590	ENSG00000177000	MTHFR	TRUE	TRUE
chr1	11794384	C	A	ENST00000376590	ENSG00000177000	MTHFR	TRUE	TRUE
chr1	11794386	G	T	ENST00000376590	ENSG00000177000	MTHFR	TRUE	TRUE
chr1	11794391	G	C	ENST00000376590	ENSG00000177000	MTHFR	TRUE	TRUE
chr1	11794391	G	T	ENST00000376590	ENSG00000177000	MTHFR	TRUE	TRUE
chr1	11794408	C	A	ENST00000376590	ENSG00000177000	MTHFR	TRUE	TRUE
chr1	11794420	C	A	ENST00000376590	ENSG00000177000	MTHFR	TRUE	TRUE
chr1	11794423	C	A	ENST00000376590	ENSG00000177000	MTHFR	TRUE	TRUE
chr1	11794435	C	A	ENST00000376590	ENSG00000177000	MTHFR	TRUE	TRUE
chr1	11794438	C	A	ENST00000376590	ENSG00000177000	MTHFR	TRUE	TRUE
chr1	11794442	C	T	ENST00000376590	ENSG00000177000	MTHFR	TRUE	TRUE
chr1	11794443	C	T	ENST00000376590	ENSG00000177000	MTHFR	TRUE	TRUE
chr1	11794450	T	A	ENST00000376590	ENSG00000177000	MTHFR	TRUE	TRUE
chr1	11794459	C	A	ENST00000376590	ENSG00000177000	MTHFR	TRUE	TRUE
chr1	11794462	C	A	ENST00000376590	ENSG00000177000	MTHFR	TRUE	TRUE
chr1	11794465	T	A	ENST00000376590	ENSG00000177000	MTHFR	TRUE	TRUE
chr1	11794474	T	A	ENST00000376590	ENSG00000177000	MTHFR	TRUE	TRUE
chr1	11794480	T	A	ENST00000376590	ENSG00000177000	MTHFR	TRUE	TRUE
chr1	11794484	G	C	ENST00000376590	ENSG00000177000	MTHFR	TRUE	TRUE
chr1	11794484	G	T	ENST00000376590	ENSG00000177000	MTHFR	TRUE	TRUE
chr1	11794493	G	C	ENST00000376590	ENSG00000177000	MTHFR	TRUE	TRUE
chr1	11794493	G	T	ENST00000376590	ENSG00000177000	MTHFR	TRUE	TRUE
chr1	11794496	G	C	ENST00000376590	ENSG00000177000	MTHFR	TRUE	TRUE
chr1	11794496	G	T	ENST00000376590	ENSG00000177000	MTHFR	TRUE	TRUE
chr1	11794504	T	A	ENST00000376590	ENSG00000177000	MTHFR	TRUE	TRUE
chr1	11794510	C	A	ENST00000376590	ENSG00000177000	MTHFR	TRUE	TRUE
chr1	11794538	C	T	ENST00000376590	ENSG00000177000	MTHFR	TRUE	TRUE
chr1	11794539	C	A	ENST00000376590	ENSG00000177000	MTHFR	TRUE	FALSE
chr1	11794539	C	G	ENST00000376590	ENSG00000177000	MTHFR	TRUE	FALSE
chr1	11794539	C	T	ENST00000376590	ENSG00000177000	MTHFR	TRUE	FALSE
chr1	11794540	T	A	ENST00000376590	ENSG00000177000	MTHFR	TRUE	FALSE
chr1	11794540	T	C	ENST00000376590	ENSG00000177000	MTHFR	TRUE	FALSE
chr1	11794540	T	G	ENST00000376590	ENSG00000177000	MTHFR	TRUE	FALSE
chr1	11794727	A	C	ENST00000376590	ENSG00000177000	MTHFR	TRUE	FALSE
chr1	11794727	A	G	ENST00000376590	ENSG00000177000	MTHFR	TRUE	FALSE
chr1	11794727	A	T	ENST00000376590	ENSG00000177000	MTHFR	TRUE	FALSE
chr1	11794728	C	A	ENST00000376590	ENSG00000177000	MTHFR	TRUE	FALSE
chr1	11794728	C	G	ENST00000376590	ENSG00000177000	MTHFR	TRUE	FALSE
chr1	11794728	C	T	ENST00000376590	ENSG00000177000	MTHFR	TRUE	FALSE
chr1	11794729	C	T	ENST00000376590	ENSG00000177000	MTHFR	TRUE	TRUE
chr1	11794748	C	A	ENST00000376590	ENSG00000177000	MTHFR	TRUE	TRUE
chr1	11794752	C	T	ENST00000376590	ENSG00000177000	MTHFR	TRUE	TRUE
chr1	11794753	C	T	ENST00000376590	ENSG00000177000	MTHFR	TRUE	TRUE
chr1	11794757	C	A	ENST00000376590	ENSG00000177000	MTHFR	TRUE	TRUE
chr1	11794760	G	A	ENST00000376590	ENSG00000177000	MTHFR	TRUE	TRUE
chr1	11794767	G	C	ENST00000376590	ENSG00000177000	MTHFR	TRUE	TRUE
chr1	11794767	G	T	ENST00000376590	ENSG00000177000	MTHFR	TRUE	TRUE
chr1	11794773	G	C	ENST00000376590	ENSG00000177000	MTHFR	TRUE	TRUE
chr1	11794773	G	T	ENST00000376590	ENSG00000177000	MTHFR	TRUE	TRUE
chr1	11794781	T	A	ENST00000376590	ENSG00000177000	MTHFR	TRUE	TRUE
chr1	11794787	T	A	ENST00000376590	ENSG00000177000	MTHFR	TRUE	TRUE
chr1	11794794	C	T	ENST00000376590	ENSG00000177000	MTHFR	TRUE	TRUE
chr1	11794795	C	T	ENST00000376590	ENSG00000177000	MTHFR	TRUE	TRUE
chr1	11794817	C	A	ENST00000376590	ENSG00000177000	MTHFR	TRUE	TRUE
chr1	11794820	C	A	ENST00000376590	ENSG00000177000	MTHFR	TRUE	TRUE
chr1	11794823	G	A	ENST00000376590	ENSG00000177000	MTHFR	TRUE	TRUE
chr1	11794829	T	A	ENST00000376590	ENSG00000177000	MTHFR	TRUE	TRUE
chr1	11794848	C	T	ENST00000376590	ENSG00000177000	MTHFR	TRUE	TRUE
chr1	11794849	C	T	ENST00000376590	ENSG00000177000	MTHFR	TRUE	TRUE
chr1	11794864	C	A	ENST00000376590	ENSG00000177000	MTHFR	TRUE	FALSE
chr1	11794864	C	G	ENST00000376590	ENSG00000177000	MTHFR	TRUE	FALSE
chr1	11794864	C	T	ENST00000376590	ENSG00000177000	MTHFR	TRUE	FALSE
chr1	11794865	T	A	ENST00000376590	ENSG00000177000	MTHFR	TRUE	FALSE
chr1	11794865	T	C	ENST00000376590	ENSG00000177000	MTHFR	TRUE	FALSE
chr1	11794865	T	G	ENST00000376590	ENSG00000177000	MTHFR	TRUE	FALSE
chr1	11795096	A	C	ENST00000376590	ENSG00000177000	MTHFR	TRUE	FALSE
chr1	11795096	A	G	ENST00000376590	ENSG00000177000	MTHFR	TRUE	FALSE
chr1	11795096	A	T	ENST00000376590	ENSG00000177000	MTHFR	TRUE	FALSE
chr1	11795097	C	A	ENST00000376590	ENSG00000177000	MTHFR	TRUE	FALSE
chr1	11795097	C	G	ENST00000376590	ENSG00000177000	MTHFR	TRUE	FALSE
chr1	11795097	C	T	ENST00000376590	ENSG00000177000	MTHFR	TRUE	FALSE
chr1	11795108	C	A	ENST00000376590	ENSG00000177000	MTHFR	TRUE	TRUE
chr1	11795112	C	T	ENST00000376590	ENSG00000177000	MTHFR	TRUE	TRUE
chr1	11795113	C	T	ENST00000376590	ENSG00000177000	MTHFR	TRUE	TRUE
chr1	11795129	T	A	ENST00000376590	ENSG00000177000	MTHFR	TRUE	TRUE
chr1	11795138	C	A	ENST00000376590	ENSG00000177000	MTHFR	TRUE	TRUE
chr1	11795153	C	A	ENST00000376590	ENSG00000177000	MTHFR	TRUE	TRUE
chr1	11795166	G	C	ENST00000376590	ENSG00000177000	MTHFR	TRUE	TRUE
chr1	11795166	G	T	ENST00000376590	ENSG00000177000	MTHFR	TRUE	TRUE
chr1	11795188	A	T	ENST00000376590	ENSG00000177000	MTHFR	TRUE	TRUE
chr1	11795207	C	A	ENST00000376590	ENSG00000177000	MTHFR	TRUE	TRUE
chr1	11795210	G	A	ENST00000376590	ENSG00000177000	MTHFR	TRUE	TRUE
chr1	11795211	G	T	ENST00000376590	ENSG00000177000	MTHFR	TRUE	TRUE
chr1	11795231	C	A	ENST00000376590	ENSG00000177000	MTHFR	TRUE	TRUE
chr1	11795238	A	C	ENST00000376590	ENSG00000177000	MTHFR	TRUE	TRUE
chr1	11795238	A	T	ENST00000376590	ENSG00000177000	MTHFR	TRUE	TRUE
chr1	11795267	T	A	ENST00000376590	ENSG00000177000	MTHFR	TRUE	TRUE
chr1	11795276	C	A	ENST00000376590	ENSG00000177000	MTHFR	TRUE	TRUE
chr1	11795288	T	A	ENST00000376590	ENSG00000177000	MTHFR	TRUE	TRUE
chr1	11795294	C	A	ENST00000376590	ENSG00000177000	MTHFR	TRUE	TRUE
chr1	11795297	G	A	ENST00000376590	ENSG00000177000	MTHFR	TRUE	TRUE
chr1	11795306	C	A	ENST00000376590	ENSG00000177000	MTHFR	TRUE	TRUE
chr1	11795312	T	A	ENST00000376590	ENSG00000177000	MTHFR	TRUE	TRUE
chr1	11795321	T	A	ENST00000376590	ENSG00000177000	MTHFR	TRUE	TRUE
chr1	11795330	G	A	ENST00000376590	ENSG00000177000	MTHFR	TRUE	TRUE
chr1	11795343	G	C	ENST00000376590	ENSG00000177000	MTHFR	TRUE	TRUE
chr1	11795343	G	T	ENST00000376590	ENSG00000177000	MTHFR	TRUE	TRUE
chr1	11795349	C	A	ENST00000376590	ENSG00000177000	MTHFR	TRUE	FALSE
chr1	11795349	C	G	ENST00000376590	ENSG00000177000	MTHFR	TRUE	FALSE
chr1	11795349	C	T	ENST00000376590	ENSG00000177000	MTHFR	TRUE	FALSE
chr1	11795350	T	A	ENST00000376590	ENSG00000177000	MTHFR	TRUE	FALSE
chr1	11795350	T	C	ENST00000376590	ENSG00000177000	MTHFR	TRUE	FALSE
chr1	11795350	T	G	ENST00000376590	ENSG00000177000	MTHFR	TRUE	FALSE
chr1	11796204	A	C	ENST00000376590	ENSG00000177000	MTHFR	TRUE	FALSE
chr1	11796204	A	G	ENST00000376590	ENSG00000177000	MTHFR	TRUE	FALSE
chr1	11796204	A	T	ENST00000376590	ENSG00000177000	MTHFR	TRUE	FALSE
chr1	11796205	C	A	ENST00000376590	ENSG00000177000	MTHFR	TRUE	FALSE
chr1	11796205	C	G	ENST00000376590	ENSG00000177000	MTHFR	TRUE	FALSE
chr1	11796205	C	T	ENST00000376590	ENSG00000177000	MTHFR	TRUE	FALSE
chr1	11796208	G	A	ENST00000376590	ENSG00000177000	MTHFR	TRUE	TRUE
chr1	11796236	G	T	ENST00000376590	ENSG00000177000	MTHFR	TRUE	TRUE
chr1	11796257	G	T	ENST00000376590	ENSG00000177000	MTHFR	TRUE	TRUE
chr1	11796265	T	A	ENST00000376590	ENSG00000177000	MTHFR	TRUE	TRUE
chr1	11796292	C	A	ENST00000376590	ENSG00000177000	MTHFR	TRUE	TRUE
chr1	11796304	G	A	ENST00000376590	ENSG00000177000	MTHFR	TRUE	TRUE
chr1	11796325	C	A	ENST00000376590	ENSG00000177000	MTHFR	TRUE	TRUE
chr1	11796337	T	A	ENST00000376590	ENSG00000177000	MTHFR	TRUE	TRUE
chr1	11796340	C	A	ENST00000376590	ENSG00000177000	MTHFR	TRUE	TRUE
chr1	11796343	T	A	ENST00000376590	ENSG00000177000	MTHFR	TRUE	TRUE
chr1	11796345	A	T	ENST00000376590	ENSG00000177000	MTHFR	TRUE	TRUE
chr1	11796352	T	A	ENST00000376590	ENSG00000177000	MTHFR	TRUE	TRUE
chr1	11796364	C	A	ENST00000376590	ENSG00000177000	MTHFR	TRUE	TRUE
chr1	11796379	C	A	ENST00000376590	ENSG00000177000	MTHFR	TRUE	TRUE
chr1	11796391	T	A	ENST00000376590	ENSG00000177000	MTHFR	TRUE	TRUE
chr1	11796395	G	C	ENST00000376590	ENSG00000177000	MTHFR	TRUE	TRUE
chr1	11796395	G	T	ENST00000376590	ENSG00000177000	MTHFR	TRUE	TRUE
chr1	11796400	C	A	ENST00000376590	ENSG00000177000	MTHFR	TRUE	FALSE
chr1	11796400	C	G	ENST00000376590	ENSG00000177000	MTHFR	TRUE	FALSE
chr1	11796400	C	T	ENST00000376590	ENSG00000177000	MTHFR	TRUE	FALSE
chr1	11796401	T	A	ENST00000376590	ENSG00000177000	MTHFR	TRUE	FALSE
chr1	11796401	T	C	ENST00000376590	ENSG00000177000	MTHFR	TRUE	FALSE
chr1	11796401	T	G	ENST00000376590	ENSG00000177000	MTHFR	TRUE	FALSE
chr1	11800210	A	C	ENST00000376590	ENSG00000177000	MTHFR	TRUE	FALSE
chr1	11800210	A	G	ENST00000376590	ENSG00000177000	MTHFR	TRUE	FALSE
chr1	11800210	A	T	ENST00000376590	ENSG00000177000	MTHFR	TRUE	FALSE
chr1	11800211	C	A	ENST00000376590	ENSG00000177000	MTHFR	TRUE	FALSE
chr1	11800211	C	G	ENST00000376590	ENSG00000177000	MTHFR	TRUE	FALSE
chr1	11800211	C	T	ENST00000376590	ENSG00000177000	MTHFR	TRUE	FALSE
chr1	11800219	A	T	ENST00000376590	ENSG00000177000	MTHFR	TRUE	TRUE
chr1	11800231	G	C	ENST00000376590	ENSG00000177000	MTHFR	TRUE	TRUE
chr1	11800231	G	T	ENST00000376590	ENSG00000177000	MTHFR	TRUE	TRUE
chr1	11800245	C	A	ENST00000376590	ENSG00000177000	MTHFR	TRUE	TRUE
chr1	11800251	G	A	ENST00000376590	ENSG00000177000	MTHFR	TRUE	TRUE
chr1	11800260	T	A	ENST00000376590	ENSG00000177000	MTHFR	TRUE	TRUE
chr1	11800276	G	C	ENST00000376590	ENSG00000177000	MTHFR	TRUE	TRUE
chr1	11800276	G	T	ENST00000376590	ENSG00000177000	MTHFR	TRUE	TRUE
chr1	11800290	C	A	ENST00000376590	ENSG00000177000	MTHFR	TRUE	TRUE
chr1	11800293	C	A	ENST00000376590	ENSG00000177000	MTHFR	TRUE	TRUE
chr1	11800296	C	A	ENST00000376590	ENSG00000177000	MTHFR	TRUE	TRUE
chr1	11800299	C	A	ENST00000376590	ENSG00000177000	MTHFR	TRUE	TRUE
chr1	11800302	C	A	ENST00000376590	ENSG00000177000	MTHFR	TRUE	TRUE
chr1	11800303	C	T	ENST00000376590	ENSG00000177000	MTHFR	TRUE	TRUE
chr1	11800304	C	T	ENST00000376590	ENSG00000177000	MTHFR	TRUE	TRUE
chr1	11800308	G	A	ENST00000376590	ENSG00000177000	MTHFR	TRUE	TRUE
chr1	11800323	C	A	ENST00000376590	ENSG00000177000	MTHFR	TRUE	FALSE
chr1	11800323	C	G	ENST00000376590	ENSG00000177000	MTHFR	TRUE	FALSE
chr1	11800323	C	T	ENST00000376590	ENSG00000177000	MTHFR	TRUE	FALSE
chr1	11800324	T	A	ENST00000376590	ENSG00000177000	MTHFR	TRUE	FALSE
chr1	11800324	T	C	ENST00000376590	ENSG00000177000	MTHFR	TRUE	FALSE
chr1	11800324	T	G	ENST00000376590	ENSG00000177000	MTHFR	TRUE	FALSE
chr1	11801159	A	C	ENST00000376590	ENSG00000177000	MTHFR	TRUE	FALSE
chr1	11801159	A	G	ENST00000376590	ENSG00000177000	MTHFR	TRUE	FALSE
chr1	11801159	A	T	ENST00000376590	ENSG00000177000	MTHFR	TRUE	FALSE
chr1	11801160	C	A	ENST00000376590	ENSG00000177000	MTHFR	TRUE	FALSE
chr1	11801160	C	G	ENST00000376590	ENSG00000177000	MTHFR	TRUE	FALSE
chr1	11801160	C	T	ENST00000376590	ENSG00000177000	MTHFR	TRUE	FALSE
chr1	11801164	C	A	ENST00000376590	ENSG00000177000	MTHFR	TRUE	TRUE
chr1	11801185	T	A	ENST00000376590	ENSG00000177000	MTHFR	TRUE	TRUE
chr1	11801197	G	A	ENST00000376590	ENSG00000177000	MTHFR	TRUE	TRUE
chr1	11801200	T	A	ENST00000376590	ENSG00000177000	MTHFR	TRUE	TRUE
chr1	11801206	T	A	ENST00000376590	ENSG00000177000	MTHFR	TRUE	TRUE
chr1	11801227	C	A	ENST00000376590	ENSG00000177000	MTHFR	TRUE	TRUE
chr1	11801230	C	A	ENST00000376590	ENSG00000177000	MTHFR	TRUE	TRUE
chr1	11801239	G	A	ENST00000376590	ENSG00000177000	MTHFR	TRUE	TRUE
chr1	11801243	G	T	ENST00000376590	ENSG00000177000	MTHFR	TRUE	TRUE
chr1	11801246	G	T	ENST00000376590	ENSG00000177000	MTHFR	TRUE	TRUE
chr1	11801269	C	A	ENST00000376590	ENSG00000177000	MTHFR	TRUE	TRUE
chr1	11801276	A	T	ENST00000376590	ENSG00000177000	MTHFR	TRUE	TRUE
chr1	11801279	G	C	ENST00000376590	ENSG00000177000	MTHFR	TRUE	TRUE
chr1	11801279	G	T	ENST00000376590	ENSG00000177000	MTHFR	TRUE	TRUE
chr1	11801320	C	A	ENST00000376590	ENSG00000177000	MTHFR	TRUE	TRUE
chr1	11801323	T	A	ENST00000376590	ENSG00000177000	MTHFR	TRUE	TRUE
chr1	11801328	G	C	ENST00000376590	ENSG00000177000	MTHFR	TRUE	TRUE
chr1	11801328	G	T	ENST00000376590	ENSG00000177000	MTHFR	TRUE	TRUE
chr1	11801351	C	T	ENST00000376590	ENSG00000177000	MTHFR	TRUE	TRUE
chr1	11801352	C	T	ENST00000376590	ENSG00000177000	MTHFR	TRUE	TRUE
chr1	11801366	G	C	ENST00000376590	ENSG00000177000	MTHFR	TRUE	TRUE
chr1	11801366	G	T	ENST00000376590	ENSG00000177000	MTHFR	TRUE	TRUE
chr1	11801400	C	A	ENST00000376590	ENSG00000177000	MTHFR	TRUE	FALSE
chr1	11801400	C	G	ENST00000376590	ENSG00000177000	MTHFR	TRUE	FALSE
chr1	11801400	C	T	ENST00000376590	ENSG00000177000	MTHFR	TRUE	FALSE
chr1	11801401	T	A	ENST00000376590	ENSG00000177000	MTHFR	TRUE	FALSE
chr1	11801401	T	C	ENST00000376590	ENSG00000177000	MTHFR	TRUE	FALSE
chr1	11801401	T	G	ENST00000376590	ENSG00000177000	MTHFR	TRUE	FALSE
chr1	11802879	A	C	ENST00000376590	ENSG00000177000	MTHFR	TRUE	FALSE
chr1	11802879	A	G	ENST00000376590	ENSG00000177000	MTHFR	TRUE	FALSE
chr1	11802879	A	T	ENST00000376590	ENSG00000177000	MTHFR	TRUE	FALSE
chr1	11802880	C	A	ENST00000376590	ENSG00000177000	MTHFR	TRUE	FALSE
chr1	11802880	C	G	ENST00000376590	ENSG00000177000	MTHFR	TRUE	FALSE
chr1	11802880	C	T	ENST00000376590	ENSG00000177000	MTHFR	TRUE	FALSE
chr1	11802884	G	C	ENST00000376590	ENSG00000177000	MTHFR	TRUE	TRUE
chr1	11802884	G	T	ENST00000376590	ENSG00000177000	MTHFR	TRUE	TRUE
chr1	11802903	C	A	ENST00000376590	ENSG00000177000	MTHFR	TRUE	TRUE
chr1	11802906	C	A	ENST00000376590	ENSG00000177000	MTHFR	TRUE	TRUE
chr1	11802915	G	A	ENST00000376590	ENSG00000177000	MTHFR	TRUE	TRUE
chr1	11802930	C	A	ENST00000376590	ENSG00000177000	MTHFR	TRUE	TRUE
chr1	11802940	C	T	ENST00000376590	ENSG00000177000	MTHFR	TRUE	TRUE
chr1	11802941	C	T	ENST00000376590	ENSG00000177000	MTHFR	TRUE	TRUE
chr1	11802945	T	A	ENST00000376590	ENSG00000177000	MTHFR	TRUE	TRUE
chr1	11802957	C	A	ENST00000376590	ENSG00000177000	MTHFR	TRUE	TRUE
chr1	11802959	A	T	ENST00000376590	ENSG00000177000	MTHFR	TRUE	TRUE
chr1	11802963	G	A	ENST00000376590	ENSG00000177000	MTHFR	TRUE	TRUE
chr1	11802975	T	A	ENST00000376590	ENSG00000177000	MTHFR	TRUE	TRUE
chr1	11802978	C	A	ENST00000376590	ENSG00000177000	MTHFR	TRUE	TRUE
chr1	11802987	T	A	ENST00000376590	ENSG00000177000	MTHFR	TRUE	TRUE
chr1	11802990	C	A	ENST00000376590	ENSG00000177000	MTHFR	TRUE	TRUE
chr1	11802999	C	A	ENST00000376590	ENSG00000177000	MTHFR	TRUE	TRUE
chr1	11803021	A	T	ENST00000376590	ENSG00000177000	MTHFR	TRUE	TRUE
chr1	11803026	T	A	ENST00000376590	ENSG00000177000	MTHFR	TRUE	TRUE
chr1	11803028	G	T	ENST00000376590	ENSG00000177000	MTHFR	TRUE	TRUE
chr1	11803038	T	A	ENST00000376590	ENSG00000177000	MTHFR	TRUE	TRUE
chr1	11803047	C	A	ENST00000376590	ENSG00000177000	MTHFR	TRUE	FALSE
chr1	11803071	C	A	ENST00000376590	ENSG00000177000	MTHFR	FALSE	FALSE
chr1	11803073	A	T	ENST00000376590	ENSG00000177000	MTHFR	FALSE	FALSE
chr1	11803075	G	T	ENST00000376590	ENSG00000177000	MTHFR	FALSE	FALSE
chr1	11803098	C	A	ENST00000376590	ENSG00000177000	MTHFR	FALSE	FALSE
chr1	11803101	T	A	ENST00000376590	ENSG00000177000	MTHFR	FALSE	FALSE
chr1	11803107	C	A	ENST00000376590	ENSG00000177000	MTHFR	FALSE	FALSE
chr1	11803130	C	A	ENST00000376590	ENSG00000177000	MTHFR	TRUE	FALSE
chr1	11803130	C	G	ENST00000376590	ENSG00000177000	MTHFR	TRUE	FALSE
chr1	11803130	C	T	ENST00000376590	ENSG00000177000	MTHFR	TRUE	FALSE
chr1	11803131	T	A	ENST00000376590	ENSG00000177000	MTHFR	TRUE	FALSE
chr1	11803131	T	C	ENST00000376590	ENSG00000177000	MTHFR	TRUE	FALSE
chr1	11803131	T	G	ENST00000376590	ENSG00000177000	MTHFR	TRUE	FALSE
chr1	11805886	A	C	ENST00000376590	ENSG00000177000	MTHFR	TRUE	FALSE
chr1	11805886	A	G	ENST00000376590	ENSG00000177000	MTHFR	TRUE	FALSE
chr1	11805886	A	T	ENST00000376590	ENSG00000177000	MTHFR	TRUE	FALSE
chr1	11805887	C	A	ENST00000376590	ENSG00000177000	MTHFR	TRUE	FALSE
chr1	11805887	C	G	ENST00000376590	ENSG00000177000	MTHFR	TRUE	FALSE
chr1	11805887	C	T	ENST00000376590	ENSG00000177000	MTHFR	TRUE	FALSE
chr1	11806274	C	A	ENST00000346436	ENSG00000011021	CLCN6	FALSE	FALSE
chr1	11806289	C	A	ENST00000346436	ENSG00000011021	CLCN6	FALSE	FALSE
chr1	11806292	C	A	ENST00000346436	ENSG00000011021	CLCN6	FALSE	FALSE
chr1	11806295	C	A	ENST00000346436	ENSG00000011021	CLCN6	FALSE	FALSE
chr1	11806298	C	A	ENST00000346436	ENSG00000011021	CLCN6	FALSE	FALSE
chr1	11806303	G	A	ENST00000346436	ENSG00000011021	CLCN6	FALSE	FALSE
chr1	11806304	G	A	ENST00000346436	ENSG00000011021	CLCN6	FALSE	FALSE
chr1	11806307	C	A	ENST00000346436	ENSG00000011021	CLCN6	FALSE	FALSE
chr1	11806310	C	A	ENST00000346436	ENSG00000011021	CLCN6	FALSE	FALSE
chr1	11806313	C	A	ENST00000346436	ENSG00000011021	CLCN6	FALSE	FALSE
chr1	11806316	C	A	ENST00000346436	ENSG00000011021	CLCN6	TRUE	FALSE
chr1	11806320	G	T	ENST00000346436	ENSG00000011021	CLCN6	TRUE	FALSE
chr1	11806326	G	T	ENST00000346436	ENSG00000011021	CLCN6	TRUE	FALSE
chr1	11806341	G	T	ENST00000346436	ENSG00000011021	CLCN6	TRUE	TRUE
chr1	11806344	G	T	ENST00000346436	ENSG00000011021	CLCN6	TRUE	TRUE
chr1	11806350	G	A	ENST00000346436	ENSG00000011021	CLCN6	TRUE	FALSE
chr1	11806350	G	C	ENST00000346436	ENSG00000011021	CLCN6	TRUE	FALSE
chr1	11806350	G	T	ENST00000346436	ENSG00000011021	CLCN6	TRUE	FALSE
chr1	11806351	T	A	ENST00000346436	ENSG00000011021	CLCN6	TRUE	FALSE
chr1	11806351	T	C	ENST00000346436	ENSG00000011021	CLCN6	TRUE	FALSE
chr1	11806351	T	G	ENST00000346436	ENSG00000011021	CLCN6	TRUE	FALSE
chr1	11807129	A	C	ENST00000346436	ENSG00000011021	CLCN6	TRUE	FALSE
chr1	11807129	A	G	ENST00000346436	ENSG00000011021	CLCN6	TRUE	FALSE
chr1	11807129	A	T	ENST00000346436	ENSG00000011021	CLCN6	TRUE	FALSE
chr1	11807130	G	A	ENST00000346436	ENSG00000011021	CLCN6	TRUE	FALSE
chr1	11807130	G	C	ENST00000346436	ENSG00000011021	CLCN6	TRUE	FALSE
chr1	11807130	G	T	ENST00000346436	ENSG00000011021	CLCN6	TRUE	FALSE
chr1	11807140	G	T	ENST00000346436	ENSG00000011021	CLCN6	TRUE	TRUE
chr1	11807143	G	T	ENST00000346436	ENSG00000011021	CLCN6	TRUE	TRUE
chr1	11807149	C	T	ENST00000346436	ENSG00000011021	CLCN6	TRUE	TRUE
chr1	11807152	G	T	ENST00000346436	ENSG00000011021	CLCN6	TRUE	TRUE
chr1	11807155	G	T	ENST00000346436	ENSG00000011021	CLCN6	TRUE	TRUE
chr1	11807158	G	T	ENST00000346436	ENSG00000011021	CLCN6	TRUE	TRUE
chr1	11807164	G	T	ENST00000346436	ENSG00000011021	CLCN6	TRUE	TRUE
chr1	11807179	A	T	ENST00000346436	ENSG00000011021	CLCN6	TRUE	TRUE
chr1	11807187	T	A	ENST00000346436	ENSG00000011021	CLCN6	TRUE	TRUE
chr1	11807187	T	G	ENST00000346436	ENSG00000011021	CLCN6	TRUE	TRUE
chr1	11807188	G	T	ENST00000346436	ENSG00000011021	CLCN6	TRUE	TRUE
chr1	11807191	G	A	ENST00000346436	ENSG00000011021	CLCN6	TRUE	FALSE
chr1	11807191	G	C	ENST00000346436	ENSG00000011021	CLCN6	TRUE	FALSE
chr1	11807191	G	T	ENST00000346436	ENSG00000011021	CLCN6	TRUE	FALSE
chr1	11807192	T	A	ENST00000346436	ENSG00000011021	CLCN6	TRUE	FALSE
chr1	11807192	T	C	ENST00000346436	ENSG00000011021	CLCN6	TRUE	FALSE
chr1	11807192	T	G	ENST00000346436	ENSG00000011021	CLCN6	TRUE	FALSE
chr1	11815844	A	C	ENST00000346436	ENSG00000011021	CLCN6	TRUE	FALSE
chr1	11815844	A	G	ENST00000346436	ENSG00000011021	CLCN6	TRUE	FALSE
chr1	11815844	A	T	ENST00000346436	ENSG00000011021	CLCN6	TRUE	FALSE
chr1	11815845	G	A	ENST00000346436	ENSG00000011021	CLCN6	TRUE	FALSE
chr1	11815845	G	C	ENST00000346436	ENSG00000011021	CLCN6	TRUE	FALSE
chr1	11815845	G	T	ENST00000346436	ENSG00000011021	CLCN6	TRUE	FALSE
chr1	11815850	T	A	ENST00000346436	ENSG00000011021	CLCN6	TRUE	TRUE
chr1	11815857	T	A	ENST00000346436	ENSG00000011021	CLCN6	TRUE	TRUE
chr1	11815857	T	G	ENST00000346436	ENSG00000011021	CLCN6	TRUE	TRUE
chr1	11815866	T	A	ENST00000346436	ENSG00000011021	CLCN6	TRUE	TRUE
chr1	11815881	C	A	ENST00000346436	ENSG00000011021	CLCN6	TRUE	TRUE
chr1	11815881	C	G	ENST00000346436	ENSG00000011021	CLCN6	TRUE	TRUE
chr1	11815885	G	T	ENST00000346436	ENSG00000011021	CLCN6	TRUE	TRUE
chr1	11815892	T	A	ENST00000346436	ENSG00000011021	CLCN6	TRUE	TRUE
chr1	11815894	G	T	ENST00000346436	ENSG00000011021	CLCN6	TRUE	TRUE
chr1	11815909	A	T	ENST00000346436	ENSG00000011021	CLCN6	TRUE	TRUE
chr1	11815912	G	A	ENST00000346436	ENSG00000011021	CLCN6	TRUE	FALSE
chr1	11815912	G	C	ENST00000346436	ENSG00000011021	CLCN6	TRUE	FALSE
chr1	11815912	G	T	ENST00000346436	ENSG00000011021	CLCN6	TRUE	FALSE
chr1	11815913	T	A	ENST00000346436	ENSG00000011021	CLCN6	TRUE	FALSE
chr1	11815913	T	C	ENST00000346436	ENSG00000011021	CLCN6	FALSE	FALSE
chr1	11815913	T	G	ENST00000346436	ENSG00000011021	CLCN6	TRUE	FALSE
chr1	11816613	A	C	ENST00000346436	ENSG00000011021	CLCN6	TRUE	FALSE
chr1	11816613	A	G	ENST00000346436	ENSG00000011021	CLCN6	TRUE	FALSE
chr1	11816613	A	T	ENST00000346436	ENSG00000011021	CLCN6	TRUE	FALSE
chr1	11816614	G	A	ENST00000346436	ENSG00000011021	CLCN6	TRUE	FALSE
chr1	11816614	G	C	ENST00000346436	ENSG00000011021	CLCN6	TRUE	FALSE
chr1	11816614	G	T	ENST00000346436	ENSG00000011021	CLCN6	TRUE	FALSE
chr1	11816615	A	T	ENST00000346436	ENSG00000011021	CLCN6	TRUE	TRUE
chr1	11816621	C	T	ENST00000346436	ENSG00000011021	CLCN6	TRUE	TRUE
chr1	11816624	A	T	ENST00000346436	ENSG00000011021	CLCN6	TRUE	TRUE
chr1	11816629	T	A	ENST00000346436	ENSG00000011021	CLCN6	TRUE	TRUE
chr1	11816629	T	G	ENST00000346436	ENSG00000011021	CLCN6	TRUE	TRUE
chr1	11816630	G	T	ENST00000346436	ENSG00000011021	CLCN6	TRUE	TRUE
chr1	11816639	A	T	ENST00000346436	ENSG00000011021	CLCN6	TRUE	TRUE
chr1	11816643	G	A	ENST00000346436	ENSG00000011021	CLCN6	TRUE	TRUE
chr1	11816644	G	A	ENST00000346436	ENSG00000011021	CLCN6	TRUE	TRUE
chr1	11816663	G	T	ENST00000346436	ENSG00000011021	CLCN6	TRUE	TRUE
chr1	11816671	C	A	ENST00000346436	ENSG00000011021	CLCN6	TRUE	TRUE
chr1	11816681	G	A	ENST00000346436	ENSG00000011021	CLCN6	TRUE	FALSE
chr1	11816681	G	C	ENST00000346436	ENSG00000011021	CLCN6	TRUE	FALSE
chr1	11816681	G	T	ENST00000346436	ENSG00000011021	CLCN6	TRUE	FALSE
chr1	11816682	T	A	ENST00000346436	ENSG00000011021	CLCN6	TRUE	FALSE
chr1	11816682	T	C	ENST00000346436	ENSG00000011021	CLCN6	TRUE	FALSE
chr1	11816682	T	G	ENST00000346436	ENSG00000011021	CLCN6	TRUE	FALSE
chr1	11819486	A	C	ENST00000346436	ENSG00000011021	CLCN6	TRUE	FALSE
chr1	11819486	A	G	ENST00000346436	ENSG00000011021	CLCN6	TRUE	FALSE
chr1	11819486	A	T	ENST00000346436	ENSG00000011021	CLCN6	TRUE	FALSE
chr1	11819487	G	A	ENST00000346436	ENSG00000011021	CLCN6	TRUE	FALSE
chr1	11819487	G	C	ENST00000346436	ENSG00000011021	CLCN6	TRUE	FALSE
chr1	11819487	G	T	ENST00000346436	ENSG00000011021	CLCN6	TRUE	FALSE
chr1	11819515	C	T	ENST00000346436	ENSG00000011021	CLCN6	TRUE	TRUE
chr1	11819527	C	T	ENST00000346436	ENSG00000011021	CLCN6	TRUE	TRUE
chr1	11819533	A	T	ENST00000346436	ENSG00000011021	CLCN6	TRUE	TRUE
chr1	11819539	G	T	ENST00000346436	ENSG00000011021	CLCN6	TRUE	TRUE
chr1	11819548	C	T	ENST00000346436	ENSG00000011021	CLCN6	TRUE	TRUE
chr1	11819555	G	A	ENST00000346436	ENSG00000011021	CLCN6	FALSE	FALSE
chr1	11819555	G	C	ENST00000346436	ENSG00000011021	CLCN6	TRUE	FALSE
chr1	11819555	G	T	ENST00000346436	ENSG00000011021	CLCN6	TRUE	FALSE
chr1	11819556	T	A	ENST00000346436	ENSG00000011021	CLCN6	TRUE	FALSE
chr1	11819556	T	C	ENST00000346436	ENSG00000011021	CLCN6	TRUE	FALSE
chr1	11819556	T	G	ENST00000346436	ENSG00000011021	CLCN6	TRUE	FALSE
chr1	11822693	A	C	ENST00000346436	ENSG00000011021	CLCN6	FALSE	FALSE
chr1	11822693	A	G	ENST00000346436	ENSG00000011021	CLCN6	FALSE	FALSE
chr1	11822693	A	T	ENST00000346436	ENSG00000011021	CLCN6	FALSE	FALSE
chr1	11822694	G	A	ENST00000346436	ENSG00000011021	CLCN6	FALSE	FALSE
chr1	11822694	G	C	ENST00000346436	ENSG00000011021	CLCN6	FALSE	FALSE
chr1	11822694	G	T	ENST00000346436	ENSG00000011021	CLCN6	FALSE	FALSE
chr1	11822695	C	A	ENST00000346436	ENSG00000011021	CLCN6	TRUE	TRUE
chr1	11822700	G	T	ENST00000346436	ENSG00000011021	CLCN6	TRUE	TRUE
chr1	11822703	G	T	ENST00000346436	ENSG00000011021	CLCN6	TRUE	TRUE
chr1	11822708	C	A	ENST00000346436	ENSG00000011021	CLCN6	TRUE	TRUE
chr1	11822712	C	T	ENST00000346436	ENSG00000011021	CLCN6	TRUE	TRUE
chr1	11822715	A	T	ENST00000346436	ENSG00000011021	CLCN6	TRUE	TRUE
chr1	11822723	C	A	ENST00000346436	ENSG00000011021	CLCN6	TRUE	TRUE
chr1	11822742	G	T	ENST00000346436	ENSG00000011021	CLCN6	TRUE	TRUE
chr1	11822799	G	T	ENST00000346436	ENSG00000011021	CLCN6	TRUE	TRUE
chr1	11822802	G	A	ENST00000346436	ENSG00000011021	CLCN6	FALSE	FALSE
chr1	11822802	G	C	ENST00000346436	ENSG00000011021	CLCN6	FALSE	FALSE
chr1	11822802	G	T	ENST00000346436	ENSG00000011021	CLCN6	FALSE	FALSE
chr1	11822803	T	A	ENST00000346436	ENSG00000011021	CLCN6	FALSE	FALSE
chr1	11822803	T	C	ENST00000346436	ENSG00000011021	CLCN6	FALSE	FALSE
chr1	11822803	T	G	ENST00000346436	ENSG00000011021	CLCN6	FALSE	FALSE
chr1	11823705	A	C	ENST00000346436	ENSG00000011021	CLCN6	FALSE	FALSE
chr1	11823705	A	G	ENST00000346436	ENSG00000011021	CLCN6	FALSE	FALSE
chr1	11823705	A	T	ENST00000346436	ENSG00000011021	CLCN6	FALSE	FALSE
chr1	11823706	G	A	ENST00000346436	ENSG00000011021	CLCN6	FALSE	FALSE
chr1	11823706	G	C	ENST00000346436	ENSG00000011021	CLCN6	FALSE	FALSE
chr1	11823706	G	T	ENST00000346436	ENSG00000011021	CLCN6	FALSE	FALSE
chr1	11823734	G	T	ENST00000346436	ENSG00000011021	CLCN6	TRUE	TRUE
chr1	11823740	A	T	ENST00000346436	ENSG00000011021	CLCN6	TRUE	TRUE
chr1	11823745	C	A	ENST00000346436	ENSG00000011021	CLCN6	TRUE	TRUE
chr1	11823748	T	A	ENST00000346436	ENSG00000011021	CLCN6	TRUE	TRUE
chr1	11823748	T	G	ENST00000346436	ENSG00000011021	CLCN6	TRUE	TRUE
chr1	11823761	A	T	ENST00000346436	ENSG00000011021	CLCN6	TRUE	TRUE
chr1	11823770	G	T	ENST00000346436	ENSG00000011021	CLCN6	TRUE	TRUE
chr1	11823799	C	A	ENST00000346436	ENSG00000011021	CLCN6	TRUE	TRUE
chr1	11823800	A	T	ENST00000346436	ENSG00000011021	CLCN6	TRUE	TRUE
chr1	11823809	G	T	ENST00000346436	ENSG00000011021	CLCN6	TRUE	TRUE
chr1	11823830	G	T	ENST00000346436	ENSG00000011021	CLCN6	TRUE	TRUE
chr1	11823834	G	A	ENST00000346436	ENSG00000011021	CLCN6	TRUE	FALSE
chr1	11823834	G	C	ENST00000346436	ENSG00000011021	CLCN6	TRUE	FALSE
chr1	11823834	G	T	ENST00000346436	ENSG00000011021	CLCN6	TRUE	FALSE
chr1	11823835	T	A	ENST00000346436	ENSG00000011021	CLCN6	TRUE	FALSE
chr1	11823835	T	C	ENST00000346436	ENSG00000011021	CLCN6	TRUE	FALSE
chr1	11823835	T	G	ENST00000346436	ENSG00000011021	CLCN6	TRUE	FALSE
chr1	11824484	A	C	ENST00000346436	ENSG00000011021	CLCN6	TRUE	FALSE
chr1	11824484	A	G	ENST00000346436	ENSG00000011021	CLCN6	TRUE	FALSE
chr1	11824484	A	T	ENST00000346436	ENSG00000011021	CLCN6	TRUE	FALSE
chr1	11824485	G	A	ENST00000346436	ENSG00000011021	CLCN6	TRUE	FALSE
chr1	11824485	G	C	ENST00000346436	ENSG00000011021	CLCN6	TRUE	FALSE
chr1	11824485	G	T	ENST00000346436	ENSG00000011021	CLCN6	TRUE	FALSE
chr1	11824497	G	T	ENST00000346436	ENSG00000011021	CLCN6	TRUE	TRUE
chr1	11824500	A	T	ENST00000346436	ENSG00000011021	CLCN6	TRUE	TRUE
chr1	11824503	G	T	ENST00000346436	ENSG00000011021	CLCN6	TRUE	TRUE
chr1	11824528	C	A	ENST00000346436	ENSG00000011021	CLCN6	TRUE	TRUE
chr1	11824536	G	T	ENST00000346436	ENSG00000011021	CLCN6	TRUE	TRUE
chr1	11824551	C	T	ENST00000346436	ENSG00000011021	CLCN6	TRUE	TRUE
chr1	11824554	G	A	ENST00000346436	ENSG00000011021	CLCN6	TRUE	FALSE
chr1	11824554	G	C	ENST00000346436	ENSG00000011021	CLCN6	TRUE	FALSE
chr1	11824554	G	T	ENST00000346436	ENSG00000011021	CLCN6	TRUE	FALSE
chr1	11824555	T	A	ENST00000346436	ENSG00000011021	CLCN6	TRUE	FALSE
chr1	11824555	T	C	ENST00000346436	ENSG00000011021	CLCN6	FALSE	FALSE
chr1	11824555	T	G	ENST00000346436	ENSG00000011021	CLCN6	TRUE	FALSE
chr1	11826154	A	C	ENST00000346436	ENSG00000011021	CLCN6	TRUE	FALSE
chr1	11826154	A	G	ENST00000346436	ENSG00000011021	CLCN6	TRUE	FALSE
chr1	11826154	A	T	ENST00000346436	ENSG00000011021	CLCN6	TRUE	FALSE
chr1	11826155	G	A	ENST00000346436	ENSG00000011021	CLCN6	TRUE	FALSE
chr1	11826155	G	C	ENST00000346436	ENSG00000011021	CLCN6	TRUE	FALSE
chr1	11826155	G	T	ENST00000346436	ENSG00000011021	CLCN6	TRUE	FALSE
chr1	11826159	C	T	ENST00000346436	ENSG00000011021	CLCN6	TRUE	TRUE
chr1	11826172	T	A	ENST00000346436	ENSG00000011021	CLCN6	TRUE	TRUE
chr1	11826172	T	G	ENST00000346436	ENSG00000011021	CLCN6	TRUE	TRUE
chr1	11826177	A	T	ENST00000346436	ENSG00000011021	CLCN6	TRUE	TRUE
chr1	11826183	C	T	ENST00000346436	ENSG00000011021	CLCN6	TRUE	TRUE
chr1	11826200	T	A	ENST00000346436	ENSG00000011021	CLCN6	TRUE	TRUE
chr1	11826200	T	G	ENST00000346436	ENSG00000011021	CLCN6	TRUE	TRUE
chr1	11826204	C	T	ENST00000346436	ENSG00000011021	CLCN6	TRUE	TRUE
chr1	11826213	A	T	ENST00000346436	ENSG00000011021	CLCN6	TRUE	TRUE
chr1	11826215	G	A	ENST00000346436	ENSG00000011021	CLCN6	TRUE	FALSE
chr1	11826215	G	C	ENST00000346436	ENSG00000011021	CLCN6	TRUE	FALSE
chr1	11826215	G	T	ENST00000346436	ENSG00000011021	CLCN6	TRUE	FALSE
chr1	11826216	T	A	ENST00000346436	ENSG00000011021	CLCN6	TRUE	FALSE
chr1	11826216	T	C	ENST00000346436	ENSG00000011021	CLCN6	TRUE	FALSE
chr1	11826216	T	G	ENST00000346436	ENSG00000011021	CLCN6	TRUE	FALSE
chr1	11827087	A	C	ENST00000346436	ENSG00000011021	CLCN6	TRUE	FALSE
chr1	11827087	A	G	ENST00000346436	ENSG00000011021	CLCN6	TRUE	FALSE
chr1	11827087	A	T	ENST00000346436	ENSG00000011021	CLCN6	TRUE	FALSE
chr1	11827088	G	A	ENST00000346436	ENSG00000011021	CLCN6	TRUE	FALSE
chr1	11827088	G	C	ENST00000346436	ENSG00000011021	CLCN6	TRUE	FALSE
chr1	11827088	G	T	ENST00000346436	ENSG00000011021	CLCN6	TRUE	FALSE
chr1	11827093	A	T	ENST00000346436	ENSG00000011021	CLCN6	TRUE	TRUE
chr1	11827096	A	T	ENST00000346436	ENSG00000011021	CLCN6	TRUE	TRUE
chr1	11827109	C	A	ENST00000346436	ENSG00000011021	CLCN6	TRUE	TRUE
chr1	11827109	C	G	ENST00000346436	ENSG00000011021	CLCN6	TRUE	TRUE
chr1	11827114	G	T	ENST00000346436	ENSG00000011021	CLCN6	TRUE	TRUE
chr1	11827126	G	T	ENST00000346436	ENSG00000011021	CLCN6	TRUE	TRUE
chr1	11827166	T	A	ENST00000346436	ENSG00000011021	CLCN6	TRUE	TRUE
chr1	11827177	G	T	ENST00000346436	ENSG00000011021	CLCN6	TRUE	TRUE
chr1	11827180	G	T	ENST00000346436	ENSG00000011021	CLCN6	TRUE	TRUE
chr1	11827187	C	A	ENST00000346436	ENSG00000011021	CLCN6	TRUE	TRUE
chr1	11827196	G	A	ENST00000346436	ENSG00000011021	CLCN6	TRUE	TRUE
chr1	11827197	G	A	ENST00000346436	ENSG00000011021	CLCN6	TRUE	TRUE
chr1	11827201	C	T	ENST00000346436	ENSG00000011021	CLCN6	TRUE	TRUE
chr1	11827214	G	A	ENST00000346436	ENSG00000011021	CLCN6	TRUE	TRUE
chr1	11827215	G	A	ENST00000346436	ENSG00000011021	CLCN6	TRUE	TRUE
chr1	11827216	A	T	ENST00000346436	ENSG00000011021	CLCN6	TRUE	TRUE
chr1	11827222	G	A	ENST00000346436	ENSG00000011021	CLCN6	TRUE	FALSE
chr1	11827222	G	C	ENST00000346436	ENSG00000011021	CLCN6	TRUE	FALSE
chr1	11827222	G	T	ENST00000346436	ENSG00000011021	CLCN6	TRUE	FALSE
chr1	11827223	T	A	ENST00000346436	ENSG00000011021	CLCN6	TRUE	FALSE
chr1	11827223	T	C	ENST00000346436	ENSG00000011021	CLCN6	TRUE	FALSE
chr1	11827223	T	G	ENST00000346436	ENSG00000011021	CLCN6	TRUE	FALSE
chr1	11828104	A	C	ENST00000346436	ENSG00000011021	CLCN6	TRUE	FALSE
chr1	11828104	A	G	ENST00000346436	ENSG00000011021	CLCN6	TRUE	FALSE
chr1	11828104	A	T	ENST00000346436	ENSG00000011021	CLCN6	TRUE	FALSE
chr1	11828105	G	A	ENST00000346436	ENSG00000011021	CLCN6	TRUE	FALSE
chr1	11828105	G	C	ENST00000346436	ENSG00000011021	CLCN6	TRUE	FALSE
chr1	11828105	G	T	ENST00000346436	ENSG00000011021	CLCN6	TRUE	FALSE
chr1	11828114	T	A	ENST00000346436	ENSG00000011021	CLCN6	TRUE	TRUE
chr1	11828160	C	T	ENST00000346436	ENSG00000011021	CLCN6	TRUE	TRUE
chr1	11828166	G	T	ENST00000346436	ENSG00000011021	CLCN6	TRUE	TRUE
chr1	11828173	G	A	ENST00000346436	ENSG00000011021	CLCN6	TRUE	TRUE
chr1	11828174	G	A	ENST00000346436	ENSG00000011021	CLCN6	TRUE	TRUE
chr1	11828184	C	T	ENST00000346436	ENSG00000011021	CLCN6	TRUE	TRUE
chr1	11828193	G	T	ENST00000346436	ENSG00000011021	CLCN6	TRUE	TRUE
chr1	11828197	T	A	ENST00000346436	ENSG00000011021	CLCN6	TRUE	TRUE
chr1	11828211	G	T	ENST00000346436	ENSG00000011021	CLCN6	TRUE	TRUE
chr1	11828217	A	T	ENST00000346436	ENSG00000011021	CLCN6	TRUE	TRUE
chr1	11828220	G	A	ENST00000346436	ENSG00000011021	CLCN6	TRUE	FALSE
chr1	11828220	G	C	ENST00000346436	ENSG00000011021	CLCN6	TRUE	FALSE
chr1	11828220	G	T	ENST00000346436	ENSG00000011021	CLCN6	TRUE	FALSE
chr1	11828221	T	A	ENST00000346436	ENSG00000011021	CLCN6	TRUE	FALSE
chr1	11828221	T	C	ENST00000346436	ENSG00000011021	CLCN6	FALSE	FALSE
chr1	11828221	T	G	ENST00000346436	ENSG00000011021	CLCN6	TRUE	FALSE
chr1	11828456	A	C	ENST00000346436	ENSG00000011021	CLCN6	FALSE	FALSE
chr1	11828456	A	G	ENST00000346436	ENSG00000011021	CLCN6	FALSE	FALSE
chr1	11828456	A	T	ENST00000346436	ENSG00000011021	CLCN6	FALSE	FALSE
chr1	11828457	G	A	ENST00000346436	ENSG00000011021	CLCN6	FALSE	FALSE
chr1	11828457	G	C	ENST00000346436	ENSG00000011021	CLCN6	FALSE	FALSE
chr1	11828457	G	T	ENST00000346436	ENSG00000011021	CLCN6	FALSE	FALSE
chr1	11828460	C	A	ENST00000346436	ENSG00000011021	CLCN6	TRUE	TRUE
chr1	11828473	A	T	ENST00000346436	ENSG00000011021	CLCN6	TRUE	TRUE
chr1	11828476	A	T	ENST00000346436	ENSG00000011021	CLCN6	TRUE	TRUE
chr1	11828481	T	A	ENST00000346436	ENSG00000011021	CLCN6	TRUE	TRUE
chr1	11828489	G	A	ENST00000346436	ENSG00000011021	CLCN6	TRUE	TRUE
chr1	11828490	G	A	ENST00000346436	ENSG00000011021	CLCN6	TRUE	TRUE
chr1	11828504	T	A	ENST00000346436	ENSG00000011021	CLCN6	TRUE	TRUE
chr1	11828545	G	T	ENST00000346436	ENSG00000011021	CLCN6	TRUE	TRUE
chr1	11828562	T	A	ENST00000346436	ENSG00000011021	CLCN6	TRUE	TRUE
chr1	11828569	A	T	ENST00000346436	ENSG00000011021	CLCN6	TRUE	TRUE
chr1	11828581	A	T	ENST00000346436	ENSG00000011021	CLCN6	TRUE	TRUE
chr1	11828586	C	A	ENST00000346436	ENSG00000011021	CLCN6	TRUE	TRUE
chr1	11828586	C	G	ENST00000346436	ENSG00000011021	CLCN6	TRUE	TRUE
chr1	11828593	C	T	ENST00000346436	ENSG00000011021	CLCN6	TRUE	TRUE
chr1	11828608	A	T	ENST00000346436	ENSG00000011021	CLCN6	TRUE	TRUE
chr1	11828614	A	T	ENST00000346436	ENSG00000011021	CLCN6	TRUE	TRUE
chr1	11828623	A	T	ENST00000346436	ENSG00000011021	CLCN6	TRUE	TRUE
chr1	11828625	G	A	ENST00000346436	ENSG00000011021	CLCN6	TRUE	FALSE
chr1	11828625	G	C	ENST00000346436	ENSG00000011021	CLCN6	TRUE	FALSE
chr1	11828625	G	T	ENST00000346436	ENSG00000011021	CLCN6	TRUE	FALSE
chr1	11828626	T	A	ENST00000346436	ENSG00000011021	CLCN6	TRUE	FALSE
chr1	11828626	T	C	ENST00000346436	ENSG00000011021	CLCN6	TRUE	FALSE
chr1	11828626	T	G	ENST00000346436	ENSG00000011021	CLCN6	TRUE	FALSE
chr1	11829194	A	C	ENST00000346436	ENSG00000011021	CLCN6	TRUE	FALSE
chr1	11829194	A	G	ENST00000346436	ENSG00000011021	CLCN6	TRUE	FALSE
chr1	11829194	A	T	ENST00000346436	ENSG00000011021	CLCN6	TRUE	FALSE
chr1	11829195	G	A	ENST00000346436	ENSG00000011021	CLCN6	TRUE	FALSE
chr1	11829195	G	C	ENST00000346436	ENSG00000011021	CLCN6	TRUE	FALSE
chr1	11829195	G	T	ENST00000346436	ENSG00000011021	CLCN6	TRUE	FALSE
chr1	11829201	T	A	ENST00000346436	ENSG00000011021	CLCN6	TRUE	TRUE
chr1	11829201	T	G	ENST00000346436	ENSG00000011021	CLCN6	TRUE	TRUE
chr1	11829203	G	T	ENST00000346436	ENSG00000011021	CLCN6	TRUE	TRUE
chr1	11829252	C	A	ENST00000346436	ENSG00000011021	CLCN6	TRUE	TRUE
chr1	11829261	T	A	ENST00000346436	ENSG00000011021	CLCN6	TRUE	TRUE
chr1	11829261	T	G	ENST00000346436	ENSG00000011021	CLCN6	TRUE	TRUE
chr1	11829263	G	T	ENST00000346436	ENSG00000011021	CLCN6	TRUE	TRUE
chr1	11829266	G	T	ENST00000346436	ENSG00000011021	CLCN6	TRUE	TRUE
chr1	11829271	C	A	ENST00000346436	ENSG00000011021	CLCN6	TRUE	TRUE
chr1	11829272	C	T	ENST00000346436	ENSG00000011021	CLCN6	TRUE	TRUE
chr1	11829275	C	T	ENST00000346436	ENSG00000011021	CLCN6	TRUE	TRUE
chr1	11829288	C	A	ENST00000346436	ENSG00000011021	CLCN6	TRUE	TRUE
chr1	11829293	C	T	ENST00000346436	ENSG00000011021	CLCN6	TRUE	TRUE
chr1	11829309	C	A	ENST00000346436	ENSG00000011021	CLCN6
chr1	11829309	C	G	ENST00000346436	ENSG00000011021	CLCN6
chr1	11829314	C	T	ENST00000346436	ENSG00000011021	CLCN6
chr1	11829320	C	T	ENST00000346436	ENSG00000011021	CLCN6
chr1	11829323	G	A	ENST00000346436	ENSG00000011021	CLCN6	FALSE	FALSE
chr1	11829323	G	C	ENST00000346436	ENSG00000011021	CLCN6	FALSE	FALSE
chr1	11829323	G	T	ENST00000346436	ENSG00000011021	CLCN6	FALSE	FALSE
chr1	11829324	T	A	ENST00000346436	ENSG00000011021	CLCN6	FALSE	FALSE
chr1	11829324	T	C	ENST00000346436	ENSG00000011021	CLCN6	FALSE	FALSE
chr1	11829324	T	G	ENST00000346436	ENSG00000011021	CLCN6	FALSE	FALSE
chr1	11833513	A	C	ENST00000346436	ENSG00000011021	CLCN6	TRUE	FALSE
chr1	11833513	A	G	ENST00000346436	ENSG00000011021	CLCN6	TRUE	FALSE
chr1	11833513	A	T	ENST00000346436	ENSG00000011021	CLCN6	TRUE	FALSE
chr1	11833514	G	A	ENST00000346436	ENSG00000011021	CLCN6	TRUE	FALSE
chr1	11833514	G	C	ENST00000346436	ENSG00000011021	CLCN6	TRUE	FALSE
chr1	11833514	G	T	ENST00000346436	ENSG00000011021	CLCN6	TRUE	FALSE
chr1	11833521	G	T	ENST00000346436	ENSG00000011021	CLCN6	TRUE	TRUE
chr1	11833534	C	A	ENST00000346436	ENSG00000011021	CLCN6	TRUE	TRUE
chr1	11833534	C	G	ENST00000346436	ENSG00000011021	CLCN6	TRUE	TRUE
chr1	11833542	A	T	ENST00000346436	ENSG00000011021	CLCN6	TRUE	TRUE
chr1	11833556	T	A	ENST00000346436	ENSG00000011021	CLCN6	TRUE	TRUE
chr1	11833571	C	A	ENST00000346436	ENSG00000011021	CLCN6	TRUE	TRUE
chr1	11833571	C	G	ENST00000346436	ENSG00000011021	CLCN6	TRUE	TRUE
chr1	11833602	C	T	ENST00000346436	ENSG00000011021	CLCN6	TRUE	TRUE
chr1	11833605	G	T	ENST00000346436	ENSG00000011021	CLCN6	TRUE	TRUE
chr1	11833620	C	T	ENST00000346436	ENSG00000011021	CLCN6	TRUE	TRUE
chr1	11833632	C	T	ENST00000346436	ENSG00000011021	CLCN6	TRUE	TRUE
chr1	11833639	G	A	ENST00000346436	ENSG00000011021	CLCN6	TRUE	TRUE
chr1	11833639	G	C	ENST00000346436	ENSG00000011021	CLCN6	TRUE	TRUE
chr1	11833639	G	T	ENST00000346436	ENSG00000011021	CLCN6	TRUE	TRUE
chr1	11833640	T	A	ENST00000346436	ENSG00000011021	CLCN6	TRUE	TRUE
chr1	11833640	T	C	ENST00000346436	ENSG00000011021	CLCN6	TRUE	FALSE
chr1	11833640	T	G	ENST00000346436	ENSG00000011021	CLCN6	TRUE	TRUE
chr1	11833875	A	C	ENST00000346436	ENSG00000011021	CLCN6	TRUE	FALSE
chr1	11833875	A	G	ENST00000346436	ENSG00000011021	CLCN6	TRUE	FALSE
chr1	11833875	A	T	ENST00000346436	ENSG00000011021	CLCN6	TRUE	FALSE
chr1	11833876	G	A	ENST00000346436	ENSG00000011021	CLCN6	TRUE	FALSE
chr1	11833876	G	C	ENST00000346436	ENSG00000011021	CLCN6	TRUE	FALSE
chr1	11833876	G	T	ENST00000346436	ENSG00000011021	CLCN6	TRUE	FALSE
chr1	11833904	T	A	ENST00000346436	ENSG00000011021	CLCN6	TRUE	TRUE
chr1	11833920	T	A	ENST00000346436	ENSG00000011021	CLCN6	TRUE	TRUE
chr1	11833920	T	G	ENST00000346436	ENSG00000011021	CLCN6	TRUE	TRUE
chr1	11833925	T	A	ENST00000346436	ENSG00000011021	CLCN6	TRUE	TRUE
chr1	11833935	T	A	ENST00000346436	ENSG00000011021	CLCN6	TRUE	TRUE
chr1	11833937	G	A	ENST00000346436	ENSG00000011021	CLCN6	TRUE	TRUE
chr1	11833938	G	A	ENST00000346436	ENSG00000011021	CLCN6	TRUE	TRUE
chr1	11833944	C	A	ENST00000346436	ENSG00000011021	CLCN6	TRUE	TRUE
chr1	11833944	C	G	ENST00000346436	ENSG00000011021	CLCN6	TRUE	TRUE
chr1	11833989	T	A	ENST00000346436	ENSG00000011021	CLCN6	TRUE	TRUE
chr1	11833990	G	T	ENST00000346436	ENSG00000011021	CLCN6	TRUE	TRUE
chr1	11834002	G	T	ENST00000346436	ENSG00000011021	CLCN6	TRUE	TRUE
chr1	11834009	T	A	ENST00000346436	ENSG00000011021	CLCN6	TRUE	TRUE
chr1	11834009	T	G	ENST00000346436	ENSG00000011021	CLCN6	TRUE	TRUE
chr1	11834026	A	T	ENST00000346436	ENSG00000011021	CLCN6	TRUE	TRUE
chr1	11834031	G	A	ENST00000346436	ENSG00000011021	CLCN6	TRUE	FALSE
chr1	11834031	G	C	ENST00000346436	ENSG00000011021	CLCN6	TRUE	FALSE
chr1	11834031	G	T	ENST00000346436	ENSG00000011021	CLCN6	TRUE	FALSE
chr1	11834032	T	A	ENST00000346436	ENSG00000011021	CLCN6	TRUE	FALSE
chr1	11834032	T	C	ENST00000346436	ENSG00000011021	CLCN6	TRUE	FALSE
chr1	11834032	T	G	ENST00000346436	ENSG00000011021	CLCN6	TRUE	FALSE
chr1	11834234	A	C	ENST00000346436	ENSG00000011021	CLCN6	TRUE	FALSE
chr1	11834234	A	G	ENST00000346436	ENSG00000011021	CLCN6	TRUE	FALSE
chr1	11834234	A	T	ENST00000346436	ENSG00000011021	CLCN6	TRUE	FALSE
chr1	11834235	G	A	ENST00000346436	ENSG00000011021	CLCN6	TRUE	FALSE
chr1	11834235	G	C	ENST00000346436	ENSG00000011021	CLCN6	TRUE	FALSE
[truncated: 425,133,697 more chars]
