## Supplementary Dataset 3 for "Integrating 730,947 exome sequences with clinical literature improves gene discovery" (part 1 of 3)

gene_symbol	ensg	obs_lof	exp_lof	LOEUF	obs_mis	exp_mis	obs_loeuf_mis	exp_loeuf_mis	LOEUF_MIS	kappa_uncapped	PEPPER_XGB	OMELET_XGB	PEPPER_LLM	OMELET_LLM	Discovery_Potential	PEPPER_XGB_pct	PEPPER_LLM_pct	Discovery_Potential_pct	LOEUF_MIS_pct	OMELET_XGB_pct	OMELET_LLM_pct
A1BG	ENSG00000121410	32	43.08848551034	0.997539208248592	0	0	32	43.08848551034	0.997539208248592	58640.9753086419	0.0208932235836983	0.937285664452056	0	0.957442892077673	1.7094	16.231638418079097	24.534274652698702	45.90684931506849	41.51944429251216	32.30787158422187	25.036415545067882
A1BG-AS1	ENSG00000268895	NA	NA	NA	NA	NA	NA	NA	NA	NA	NA	NA	0	NA	NA	NA	24.534274652698702	NA	NA	NA	NA
A1CF	ENSG00000148584	42	57.35834568192	0.947097511982068	12	19.4043033333333	54	76.7626490152533	0.882461585591181	472.409593616129	0.057519119232893	0.912664564769531	0.007214	0.947743642148412	1.928	63.44632768361582	59.23935322250057	51.64657534246575	51.238855767653014	64.14379770436403	50.94680417176484
A2M	ENSG00000175899	121	178.32229896714	0.789124581755747	0	0.0536133333333333	121	178.375912300473	0.788887399511252	139.819422847226	0.0782381519675255	0.887562707564406	0.048166	0.914850228279541	3.7962	76.57062146892656	75.07629241630607	73.86849315068493	58.950938029863806	75.3656120724815	70.96661422828177
A2ML1	ENSG00000166535	140	164.34223298016	0.980170048373947	0	0	140	164.34223298016	0.980170048373947	8.43660575998777	0.0387708768248558	0.998127784845473	0.105133	0.88739215302953	0.0177	40.74576271186441	84.76884536552038	2.926027397260274	42.96340863096866	4.946687642020635	78.5876595000874
A2ML1-AS1	ENSG00000256661	NA	NA	NA	NA	NA	NA	NA	NA	NA	NA	NA	0	NA	NA	NA	24.534274652698702	NA	NA	NA	NA
A2MP1	ENSG00000256069	NA	NA	NA	NA	NA	NA	NA	NA	NA	NA	NA	0	NA	NA	NA	24.534274652698702	NA	NA	NA	NA
A3GALT2	ENSG00000184389	11	13.18917292374	1.38048946330295	0	0	11	13.18917292374	1.38048946330295	1015.74958472003	0.0167705006897449	0.937675363682367	0.004416	0.95477680086474	1.2192	10.757062146892656	56.45866545206103	28.87945205479452	18.41054531532025	27.466060711996747	46.85661014974072
A4GALT	ENSG00000128274	0	1.845796894	1.62300212081405	0.666666666666667	0.891	0.666666666666667	2.736796894	1.53191660601136	15.3256558043701	0.0326350070536137	0.976680201307099	0.084666	0.890471768964863	2.1838	31.819209039548024	82.0951947164655	56.9013698630137	13.920035005196084	8.081337761463615	78.02831672784478
A4GNT	ENSG00000118017	6	8.03823375439	1.47325843142502	0	0.0349733333333333	6	8.07320708772333	1.46687623936077	29646.2744498209	0.0367317050695419	0.917818890189756	6.53e-4	0.957375570087625	1.3878	37.93785310734463	49.722158961512186	35.583561643835615	15.681233933161948	51.401270174211966	28.771193847229497
AAAS	ENSG00000094914	47	58.82025639851	1.01895968020299	0.333333333333333	0.51783	47.3333333333333	59.33808639851	1.01635238165167	252.920998051094	0.0606031194329262	0.914859597021845	0.046064	0.91665919325745	1.073	65.90395480225989	74.6549760874516	22.66849315068493	39.93327134496527	62.12200664219542	69.50416593835577
AACS	ENSG00000081760	67	89.36468060004	0.918798118873999	1.66666666666667	2.50636666666667	68.6666666666667	91.8710472667067	0.91367501437148	172.483533366609	0.0208559595048428	0.948465829556217	0.016219	0.937690531992478	1.9402	16.1864406779661	65.51582782965156	52.02191780821918	48.58064869003993	17.584338402377213	58.49793159704014
AACSP1	ENSG00000291019	NA	NA	NA	NA	NA	NA	NA	NA	NA	NA	NA	0	NA	NA	NA	24.534274652698702	NA	NA	NA	NA
AADAC	ENSG00000114771	15	18.89294983155	1.22252639032411	0	0.121616666666667	15	19.0145664982167	1.21470714372087	92.0070750377125	0.0235685352236032	0.956205819594736	0.014677	0.93791488809011	1.2192	20.005649717514125	64.74151673878387	28.87945205479452	26.374227424383307	13.86703956184816	56.20229563596108
AADACL2	ENSG00000197953	20	19.22569816898	1.51162358760654	0	0.0475233333333333	20	19.2732215023133	1.50789627136002	8530.97177423456	0.0193231832236051	0.937528627607161	0.001083	0.957326419767024	0.8704	14.005649717514125	50.63766795718515	15.194520547945206	14.494339003445816	29.703431800967195	30.851249781506723
AADACL3	ENSG00000188984	8	9.96903247194	1.44794891137387	0	0	8	9.96903247194	1.44794891137387	58640.9753086419	0.0141647830605507	0.937831046813243	0	0.957549240559307	1.3047	7.3954802259887	24.534274652698702	32.07671232876712	16.11879888420937	24.756744158946574	11.845248499679542
AADACL4	ENSG00000204518	8	13.20719205844	1.09293857856575	0	0	8	13.20719205844	1.09293857856575	58640.9753086419	0.0152008226141333	0.937752316710605	0	0.957507299403745	1.7812	8.754237288135593	24.534274652698702	47.78630136986302	34.18476180057978	26.096836217444505	18.638932587542968
AADAT	ENSG00000109576	21	48.83817443793	0.619196840160391	1.33333333333333	1.72920033333333	22.3333333333333	50.5673747712633	0.628970970487593	15.2173888919497	0.0653378516435623	0.84219640239702	0.082919	0.890325045679662	3.3647	69.0677966101695	81.81735367797768	70.64109589041095	70.38779193786579	82.98083085707627	78.06327565110995
AAGAB	ENSG00000103591	34	35.94626675117	1.25925768677959	0.666666666666667	0.2684	34.6666666666667	36.21466675117	1.27088966032988	5.10589977084152	0.0154178636148572	0.998974618936438	0.146264	0.868273661999317	-0.2353	9.03954802259887	89.51947164654976	1.8246575342465754	23.22922933872998	0.3787216687059356	82.82351570238303
AAK1	ENSG00000115977	32	106.79306198753	0.402483578246258	5.33333333333333	31.4936566666667	37.3333333333333	138.286718654197	0.35472197719917	11936.7754009284	0.137142896652222	0.831135100888082	0.001048	0.954250996108414	11.9159	91.46892655367232	50.5670690047825	95.32602739726028	88.37171142591478	84.16943424809183	47.56744158946571
AAMDC	ENSG00000087884	9	7.56615005865	2.07572098099753	0	0.758366666666667	9	8.32451672531667	1.88662200345547	58640.9753086419	0.0192226096987724	0.937535366531474	0	0.957591050432858	0.9518	13.881355932203391	24.534274652698702	18.03835616438356	8.466881802767602	29.592728543960845	3.571636660257525
AAMP	ENSG00000127837	11	55.79156200182	0.326348888570456	0	0.143306666666667	11	55.9348686684867	0.32551277377293	58640.9753086419	0.0521238595247269	0.908926811526636	0	0.95669554540550406	11.836	58.378531073446325	24.534274652698702	95.25479452054795	90.07274517311163	66.10732389442406	40.907766707452076
AANAT	ENSG00000129673	5	11.3114862957	0.929412336620874	0.666666666666667	0.23091	5.66666666666667	11.5423962957	0.987851289041793	11.6130447730708	0.0143037438392639	0.998616719955051	0.066078	0.909957172272068	1.8205	7.536723163841808	78.69278068777044	48.87671232876713	42.3289394519499	4.101846996445843	72.20182951698422
AAR2	ENSG00000131043	28	23.34919091956	1.64412127641955	0	0	28	23.34919091956	1.64412127641955	58640.9753086419	0.0375484302639961	0.917787096638744	0	0.957638454363912	0.5808	39.079096045197744	24.534274652698702	8.723287671232876	11.628288574085204	51.506146944007455	0.9205849793159757
AARD	ENSG00000205002	8	10.9064441298	1.32349733271508	0	0	8	10.9064441298	1.32349733271508	58640.9753086419	0.0346184261143207	0.918309539817584	0	0.957537383433732	1.4243	34.82485875706215	24.534274652698702	37.12876712328767	20.833561231745335	49.39695857367593	14.286546641030114
AARS1	ENSG00000090861	62	96.92802299682	0.790266313122792	10	14.979	72	111.90702299682	0.782781824431429	9.58427881774257	0.11909107118845	0.836188061064897	0.114174	0.870417507222074	1.4339	88.66666666666667	85.84832612161239	37.4986301369863	59.48148553300881	83.36537901299306	82.42731457204451
AARS2	ENSG00000124608	66	111.83717311573	0.724337102781228	0.333333333333333	0.292526666666667	66.3333333333333	112.129699782397	0.725719048773006	5.79415087556169	0.0346479527652264	0.783618147307598	0.127047	0.83944247909635	1.4878	34.87005649717514	87.53814620815305	39.35342465753425	63.818848110266366	86.9370156732506	87.03606595583523
AARSD1	ENSG00000266967	37	35.29775450073	1.3789966494472	0.666666666666667	1.24603333333333	37.6666666666667	36.5437878340633	1.35265115742635	58640.9753086419	0.0429105870425701	0.917093000823235	0	0.957611404775292	0.6779	46.9774011299435	24.534274652698702	10.53972602739726	19.54821418804353	56.004195070791816	2.033444036590339
AASDH	ENSG00000157426	68	82.8911193841	1.00381862487543	0	0.22512	68	83.1162393841	1.00109978616826	1509.80502352785	0.0413783192634583	0.917133362022906	0.003312	0.955351778763238	1.4503	44.69491525423729	55.02163516283307	38.07671232876712	41.22955751244325	55.765309095146534	45.94767814484647
AASDHPPT	ENSG00000149313	17	28.25114105831	0.902591156591701	0	0.25628	17	28.50742105831	0.89447691640357	58640.9753086419	0.0245796609669924	0.93637923493592	0	0.957428483921286	2.2807	21.40677966101695	24.534274652698702	58.49315068493151	50.20510857080348	36.49711588883062	25.88125619064266
AASS	ENSG00000008311	82	93.79302047932	1.05052542785958	0.666666666666667	1.13369666666667	82.6666666666667	94.9267171459867	1.04563576030308	217.854920556302	0.0935637429356575	0.893283148802789	0.069134	0.896323714729466	0.318	82.3954802259887	79.3759963561831	5.317808219178082	37.6415249138544	73.76332808949485	75.29569422595117
AATF	ENSG00000275700	47	57.10082600237	1.04964277831631	0	0.0308966666666667	47	57.1317226690367	1.04907513460585	NA	NA	NA	0.003687	NA	1.3231	NA	55.5590981553177	32.821917808219176	37.44462068588306	NA	NA
AATK	ENSG00000181409	71	170.0212104716	0.508771989725197	0	0	71	170.0212104716	0.508771989725197	58640.9753086419	0.0604583360254764	0.895891048508539	0	0.953988333992699	10.5497	65.78531073446328	24.534274652698702	93.91232876712328	78.36241317070503	71.87554623317601	47.876245411641314
ABAT	ENSG00000183044	45	82.79789482164	0.69681596347851	0.333333333333333	0.691166666666667	45.3333333333333	83.4890614883067	0.695524454615158	5.50827950014964	0.0981014296412468	0.745853079747273	0.141532	0.830261860912098	1.5701	83.71751412429379	89.05488499202914	41.898630136986306	66.02308155116775	88.45190234807434	88.34702557827886
ABCA1	ENSG00000165029	124	254.05241541535	0.566578947992236	3.33333333333333	5.71873333333333	127.333333333333	259.771148748683	0.567876405221095	10.6880986169966	0.14503838121891	0.585222586603561	0.064517	0.876307228107062	3.9628	92.40112994350282	78.3329537690731	74.91506849315068	74.63764152491386	92.68193206315912	80.53370622851483
ABCA10	ENSG00000154263	145	161.78414344079	1.02869731703489	0	0	145	161.78414344079	1.02869731703489	58640.9753086419	0.0363960117101669	0.917831661483294	0	0.957448570781472	1.0047	37.50282485875706	24.534274652698702	19.97808219178082	38.98156757643713	51.33135232768164	24.54116413214473
ABCA12	ENSG00000144452	146	280.01786976921	0.598157965771972	2.33333333333333	4.496	148.333333333333	284.51386976921	0.597461332333746	8.19916834341242	0.087280385196209	0.61096359234546	0.107426	0.824482845387707	2.6386	80.14689265536722	85.06035071737645	63.441095890410956	72.54826888366242	91.98858008506672	88.73157373419565
ABCA13	ENSG00000179869	447	434.2741650071	1.11306221974125	0	0	447	434.2741650071	1.11306221974125	3.72271318560467	0.0578925907611847	0.998976365983174	0.288914	0.844377063784919	-1.3188	63.740112994350284	94.50239125483945	0.18082191780821918	32.686101843242355	0.15731515469323654	86.67482374876187
ABCA17P	ENSG00000238098	NA	NA	NA	NA	NA	NA	NA	NA	NA	NA	NA	0	NA	NA	NA	24.534274652698702	NA	NA	NA	NA
ABCA2	ENSG00000107331	78	413.20784886078	0.227889780649814	4	10.5226666666667	82	423.730515527447	0.232534474999118	19.015412432111	0.223343729972839	0.250696730235925	0.067486	0.825678436672893	9.5162	97.24858757062147	78.94329309952175	92.55890410958905	95.06098561505223	98.49676629959797	88.64417642603274
ABCA3	ENSG00000167972	82	200.66352226913	0.491030715772692	0	0.646466666666667	82	201.309988935797	0.489453869081007	9.45054180494923	0.101341716945171	0.518721939349129	0.126895	0.810584123570369	3.4249	84.54237288135593	87.51081758141653	71.0986301369863	79.64229065251874	94.05698304492222	89.62885276466818
ABCA4	ENSG00000198691	182	252.38198271118	0.815450502002757	1.66666666666667	1.54916666666667	183.666666666667	253.931149377847	0.81743750209961	26.2667591363398	0.0891380235552788	0.849632399163649	0.040742	0.916152576046791	2.477	80.84180790960453	73.56866317467548	61.4027397260274	56.615435103648196	82.5496708034726	70.0751616850201
ABCA5	ENSG00000154265	145	169.55321046305	0.981561563132988	0	0.203653333333333	145	169.756863796383	0.980384006716514	686.60285812127	0.0447352491319179	0.916797751073023	0.007423	0.945532143545298	1.3198	49.570621468926554	59.41698929628786	32.706849315068496	42.9305912596401	57.85701800384548	51.51779991842918
ABCA6	ENSG00000154262	138	161.34583068615	0.985114991522488	0	0	138	161.34583068615	0.985114991522488	21.1009098168511	0.0778433457016945	0.947439923716397	0.095287	0.877167511158239	0.0864	76.4180790960452	83.6119335003416	3.315068493150685	42.503965432368865	17.951407096661427	79.92775155858533
ABCA7	ENSG00000064687	246	265.53058769873	1.02966221250435	1.33333333333333	0.767166666666667	247.333333333333	266.297754365397	1.03196461315135	115.941581131035	0.064256489276886	0.929659578938045	0.024643	0.936866608985862	0.2076	68.29378531073446	68.90457754497837	4.2246575342465755	38.724498167696765	44.74159529219833	62.26184233525608
ABCA8	ENSG00000141338	162	185.2824066335	0.996063533322277	0	0	162	185.2824066335	0.996063533322277	107.197222937154	0.0595550052821636	0.928202323328118	0.014493	0.937901044001485	0.9711	65.0677966101695	64.65953085857436	18.745205479452054	41.6507137778264	45.60974188661656	56.359610790654315
ABCA9	ENSG00000154258	154	175.62340690727	1.00231983895875	0	0	154	175.62340690727	1.00231983895875	58640.9753086419	0.0697185322642326	0.895958962485364	0	0.957382135591362	1.2074	71.92090395480226	24.534274652698702	28.413698630136984	41.11469671279331	71.7881489250131	28.42743110178874
ABCA9-AS1	ENSG00000231749	NA	NA	NA	NA	NA	NA	NA	NA	NA	NA	NA	0	NA	NA	NA	24.534274652698702	NA	NA	NA	NA
ABCB1	ENSG00000085563	69	122.44351489707	0.688533624648727	3.33333333333333	6.17456	72.3333333333333	128.61807489707	0.683918029788012	58640.9753086419	0.103021137416363	0.857461507886577	0	0.956519845371727	5.5363	85.045197740113	24.534274652698702	82.73972602739727	66.87633320571021	80.8774689739556	42.01479927751559
ABCB10	ENSG00000135776	44	53.5509312146	1.05642672850204	1.66666666666667	5.14433333333333	45.6666666666667	58.6952645479333	0.995690665284505	14846.3539511605	0.0505342558026314	0.914815164852581	7.48e-4	0.957276444882915	1.347	56.69491525423729	49.89296287861535	33.78082191780822	41.67259202537876	62.180271514304025	32.35448348190876
ABCB11	ENSG00000073734	85	129.83553656422	0.784074699715018	0	0.206886666666667	85	130.042423230887	0.78282730215804	7.53824072095749	0.0565806068480015	0.832781822073998	0.110995	0.857699512173537	1.3266	62.66666666666667	85.45661580505579	32.9972602739726	59.47601597112072	84.00629260618773	84.01794558060945
ABCB4	ENSG00000005471	70	126.75439417426	0.673780182550788	1.66666666666667	5.16033333333333	71.6666666666667	131.914727507593	0.661285323439689	7.45201157095251	0.108587801456451	0.708655258076132	0.115849	0.847615342435664	2.0263	86.53672316384181	86.09656114780232	53.917808219178085	68.28201061095007	89.70459709840937	86.34271397774282
ABCB5	ENSG00000004846	151	170.6525232782	1.01276862521617	0.666666666666667	0.595833333333333	151.666666666667	171.248356611533	1.01339744339684	41.0970496541235	0.058640606701374	0.947746718581237	0.040403	0.917365817064893	1.028	64.37853107344634	73.4639034388522	20.871232876712327	40.19581031559372	17.87566276292023	68.27477713686419
ABCB6	ENSG00000115657	84	115.52224049766	0.871794790331778	4.66666666666667	6.18433333333333	88.6666666666667	121.706573830993	0.869218943339324	8.51011978962682	0.0602708533406258	0.937768626671924	0.236569	0.774178606333043	0.0102	65.62146892655367	93.18606240036438	2.8876712328767122	52.316359459607284	25.81133834411233	91.38845190234807
ABCB7	ENSG00000131269	5	17.538878	0.599413195572803	4.33333333333333	44.3991666666667	9.33333333333333	61.9380446666667	0.260350862525237	NA	NA	NA	0.101917	NA	2.8013	NA	84.40901844682304	65.34246575342466	93.62796040037193	NA	NA
ABCB8	ENSG00000197150	50	86.69155086987	0.730025861352341	6.33333333333333	14.94611	56.3333333333333	101.63766086987	0.691968472473355	58640.9753086419	0.0500865504145622	0.913326611842668	0	0.956971842073771	4.3916	56.19209039548022	24.534274652698702	77.3972602739726	66.2910900836843	63.695158189127774	38.11687933344986
ABCB9	ENSG00000150967	37	66.87341863085	0.727874934257683	4.66666666666667	6.26556666666667	41.6666666666667	73.1389852975167	0.737617613025514	106.485473927542	0.0616010911762714	0.912985981669758	0.016327	0.937583984115035	4.144	66.56497175141243	65.57048508312458	75.97534246575343	63.05310944593338	63.94569713919478	59.51756685894075
ABCC1	ENSG00000103222	80	170.11789577646	0.566372118798839	1.33333333333333	2.60255666666667	81.3333333333333	172.720452443127	0.566261214077944	58640.9753086419	0.134306609630585	0.832458896830818	0	0.954720819307072	8.9566	91.11299435028248	24.534274652698702	91.64931506849315	74.7525023245638	84.05290450387461	46.93235448348191
ABCC10	ENSG00000124574	109	152.04597251355	0.840541225029569	0	0.0399366666666667	109	152.085909180217	0.840320504945082	144.352886060125	0.0409701094031334	0.926356132960305	0.013191	0.937829157664222	2.9931	44.14124293785311	63.739467091778636	67.30958904109589	54.81594924246568	46.48371496824565	57.08209520480103
ABCC11	ENSG00000121270	129	135.67697100556	1.10044684174007	0	0.03462	129	135.71159100556	1.10016611796858	153.999365741766	0.0343533903360367	0.943450290961818	0.033961	0.922908860767376	0.0548	34.463276836158194	71.7968572079253	3.1397260273972605	33.65968385932287	19.07009264114666	66.18306822816524
ABCC12	ENSG00000140798	116	127.00149339335	1.0656719880767	0.333333333333333	0.10073	116.333333333333	127.10222339335	1.06764946033135	403.16215733907	0.0617739148437977	0.91261506531625	0.010169	0.938378596215039	0.7144	66.65536723163842	61.62833067638351	11.317808219178083	35.98971722365039	64.18458311484005	53.87170075161685
ABCC13	ENSG00000243064	NA	NA	NA	NA	NA	NA	NA	NA	NA	NA	NA	0	NA	NA	NA	24.534274652698702	NA	NA	NA	NA
ABCC2	ENSG00000023839	151	160.69622553883	1.07551699369797	0	0	151	160.69622553883	1.07551699369797	18.9536660279348	0.0673643723130226	0.969241922102	0.058044	0.913386046062326	-0.1955	70.47457627118644	77.17148713277157	1.989041095890411	35.388065415960185	10.790654314513787	71.42690671793976
ABCC3	ENSG00000108846	114	160.11544242352	0.831831385654091	0.666666666666667	0.939633333333333	114.666666666667	161.055075756853	0.831434989217284	115.513163135087	0.0977653712034226	0.876940342500239	0.024447	0.93534225792825	2.9513	83.63841807909604	68.82714643589159	66.87123287671233	55.483235792813	77.03198741478762	63.765076035658105
ABCC4	ENSG00000125257	95	159.92650270999	0.704476043516327	0.333333333333333	1.74529333333333	95.3333333333333	161.671796043323	0.69910594786774	9.76848001097835	0.0963710099458694	0.739577943610487	0.147031	0.828761492128358	1.6388	83.25423728813558	89.59690275563653	43.961643835616435	65.78242082809167	88.70244129814135	88.46938180970693
ABCC5	ENSG00000114770	60	164.66937053392	0.451751475766278	0	0.280206666666667	60	164.949577200587	0.450984066856631	26.0115838243314	0.13394969701767	0.553978009767265	0.075689	0.877313967252288	6.545	91.06214689265538	80.69232521065817	86.03835616438357	82.22939342558661	93.27040727145604	79.81122181436811
ABCC6	ENSG00000091262	104	125.59544182052	0.974588067714538	0	0	104	125.59544182052	0.974588067714538	19.7274131776456	0.0591238513588905	0.9541867419351	0.068389	0.895959346965946	0.566	64.69491525423729	79.13459348667729	8.438356164383562	43.439260515232725	14.991551593544244	75.70937481792228
ABCC6P1	ENSG00000256340	NA	NA	NA	NA	NA	NA	NA	NA	NA	NA	NA	0	NA	NA	NA	24.534274652698702	NA	NA	NA	NA
ABCC6P2	ENSG00000255277	NA	NA	NA	NA	NA	NA	NA	NA	NA	NA	NA	0.006284	NA	NA	NA	58.47870644500114	NA	NA	NA	NA
ABCC8	ENSG00000006071	128	195.07335033864	0.759883166100124	1.33333333333333	1.64012666666667	129.333333333333	196.713477005307	0.76081558274373	2.57500687378432	0.202602848410606	0.761797465429455	0.193379	0.788573441174316	0.9265	96.3954802259887	91.87884308813481	17.10684931506849	61.23174533719849	87.91586552467517	90.81162966847288
ABCC9	ENSG00000069431	82	165.39416901451	0.595740185741591	9	29.2602033333333	91	194.654372347843	0.556497232465601	3.24168125320499	0.367706418037415	0.590211244032806	0.705201	0.445151397692175	2.7069	99.5593220338983	98.8362559781371	64.28493150684932	75.2830498277088	92.53044339567674	97.70436403892093
ABCD1	ENSG00000101986	1	13.237088	0.358376745579585	3.66666666666667	18.38741	4.66666666666667	31.624498	0.318222235000446	NA	NA	NA	0.104107	NA	4.3795	NA	84.68685948531086	77.32602739726028	90.46108406716621	NA	NA
ABCD1P2	ENSG00000215151	NA	NA	NA	NA	NA	NA	NA	NA	NA	NA	NA	0	NA	NA	NA	24.534274652698702	NA	NA	NA	NA
ABCD1P3	ENSG00000261233	NA	NA	NA	NA	NA	NA	NA	NA	NA	NA	NA	0	NA	NA	NA	24.534274652698702	NA	NA	NA	NA
ABCD1P4	ENSG00000225293	NA	NA	NA	NA	NA	NA	NA	NA	NA	NA	NA	0	NA	NA	NA	24.534274652698702	NA	NA	NA	NA
ABCD1P5	ENSG00000214330	NA	NA	NA	NA	NA	NA	NA	NA	NA	NA	NA	0	NA	NA	NA	24.534274652698702	NA	NA	NA	NA
ABCD2	ENSG00000173208	26	54.25487629868	0.664946831413	5.66666666666667	11.0580333333333	31.6666666666667	65.3129096320133	0.652261475539696	58640.9753086419	0.115317739546299	0.854562757474493	0	0.957133676102185	4.7242	88.03954802259886	24.534274652698702	79.21095890410959	68.83443636164743	81.78640097884985	35.827069859581655
ABCD3	ENSG00000117528	41	90.88964273784	0.585296833818598	6.33333333333333	26.1176666666667	47.3333333333333	117.007309404507	0.515424256319627	9.23931239812246	0.151289686560631	0.643164825038135	0.116015	0.848225458723274	2.8714	93.02824858757062	86.1170576178547	66.07671232876713	77.9248482196576	91.22531026044398	86.23783720794734
ABCD4	ENSG00000119688	49	76.22454591194	0.815630397770115	3	5.2	52	81.42454591194	0.80461890688195	8.32934168107632	0.0564213059842587	0.931861425142381	0.102753	0.871374638709292	1.3715	62.54237288135593	84.51605556820769	34.75616438356165	57.5999562435049	43.209229155742	82.15929616034492
ABCE1	ENSG00000164163	24	72.35590088797	0.466477548624957	6.33333333333333	43.9686666666667	30.3333333333333	116.324567554637	0.353090881884202	58640.9753086419	0.161059573292732	0.812503086166833	0	0.956606992476404	8.7474	93.93785310734464	24.534274652698702	91.23013698630137	88.45922441612427	85.51535279380062	41.47876245411641
ABCF1	ENSG00000204574	65	116.564879093	0.685513287083206	6	33.9963333333333	71	150.561212426333	0.574530638755624	9989.71248210698	0.0885135233402252	0.875431586007094	0.001304	0.955668836031438	5.4871	80.61581920903956	51.13413800956502	82.52602739726026	74.16725920253788	78.144846472062	45.20771426906718
ABCF2	ENSG00000033050	31	77.36853148934	0.540757715908372	3.33333333333333	10.7513666666667	34.3333333333333	88.1198981560067	0.517991282589928	58640.9753086419	0.0664650723338127	0.895668712748307	0	0.956680471752704	7.3361	69.88700564971751	24.534274652698702	88.35616438356165	77.74435267735055	72.10860572161045	41.012643477247565
ABCF2-H2BE1	ENSG00000285292	35	84.81066655805	0.547149752204716	2.66666666666667	12.4113	37.6666666666667	97.22196655805	0.50843444810360106	NA	NA	NA	0	NA	7.4282	NA	24.534274652698702	88.5972602739726	78.37335229448121	NA	NA
ABCF3	ENSG00000161204	54	101.87714374517	0.664919396774817	5	12.1248333333333	59	114.001977078503	0.642828139199021	58640.9753086419	0.0522129014134407	0.909000751622765	0	0.956672272791171	5.6339	58.43502824858757	24.534274652698702	83.13972602739726	69.4634359787781	66.07236497115889	41.07090834935617
ABCG1	ENSG00000160179	27	79.7418853952	0.466933555622902	7.33333333333333	13.291	34.3333333333333	93.0328853952	0.490636605256562	202.929718752955	0.0675225704908371	0.893310372935544	0.038924	0.91704173602069206	8.1511	70.55932203389831	73.15417900250513	90.20821917808219	79.54383853853307	73.75167511507313	68.88655829400454
ABCG2	ENSG00000118777	80	65.88598693298	1.46237519633002	5	3.14724666666667	85	69.0332335996467	1.47466305771384	75.0735959966319	0.0601132102310658	0.950316052465699	0.01751	0.937803393910693	-0.4052	65.514124293785315	66.09428376224095	1.2493150684931507	15.506207952742983	16.751150731224143	57.30932820602459
ABCG4	ENSG00000172350	29	62.21462990432	0.635557461399907	1.33333333333333	4.2446	30.3333333333333	66.45922990432	0.618020163667218	58640.9753086419	0.0545472390949726	0.906230399177356	0	0.957027617356111	5.3137	60.790960451977405	24.534274652698702	81.92328767123288	71.14259147842257	66.99877643768572	37.29534463671852
ABCG5	ENSG00000138075	53	68.3370458208	0.974997236867007	0.666666666666667	0.973633333333333	53.6666666666667	69.3106791541333	0.971995243081567	20.3183451381522	0.035045363008976	0.966005671020581	0.052544	0.916126991937686	1.036	35.50847457627119	76.10111591892507	21.145205479452056	43.619756057539796	11.54227116471479	70.1042941210744
ABCG8	ENSG00000143921	73	83.30473198138	1.06470392357902	3	2.96806666666667	76	86.2727986480467	1.06614490733645	64.549440171968	0.0455542914569378	0.948621176235469	0.019752	0.937491592108789	0.8295	50.655367231638415	66.96196766112503	14.1013698630137	36.09363889952415	17.514420555846883	60.17595991376799
ABHD1	ENSG00000143994	35	34.24904604364	1.35490299882881	0	0.1121	35	34.36114604364	1.35048275551167	354.160079236486	0.00994720123708248	0.955292042024443	0.010004	0.940504016813458	0.7447	3.050847457627119	61.516738783876114	12.027397260273972	19.646666302029203	14.368117461982166	52.47334382101032
ABHD10	ENSG00000144827	11	21.17279047591	0.859948728610894	0	0.361233333333333	11	21.5340238092433	0.84552308533662	58640.9753086419	0.0284473486244678	0.933713751596233	0	0.957439725650102	2.5253	26.519774011299436	24.534274652698702	62.087671232876716	54.416671224634904	41.32144729942318	25.199557186971973
ABHD11	ENSG00000106077	18	21.17821098188	1.26034112769591	0.666666666666667	0.652433333333333	18.6666666666667	21.8306443152133	1.25896217489985	58640.9753086419	0.0262503568083048	0.935894431173349	0	0.957540778213463	1.201	23.491525423728813	24.534274652698702	28.104109589041098	24.027785374391513	37.62162792052671	13.703897919944069
ABHD12	ENSG00000100997	34	54.41977626635	0.83178608629139	1.66666666666667	3.2349	35.6666666666667	57.65467626635	0.818009556687541	13.9196908718693	0.0394236221909523	0.950570695497134	0.075678	0.893546569432362	1.7611	41.74576271186441	80.67410612616716	47.326027397260276	56.57714817043155	16.65792693585037	77.27087339043291
ABHD12B	ENSG00000131969	33	37.14923432996	1.18777904866134	0.333333333333333	0.06295	33.3333333333333	37.21218432996	1.19599234442839	3546.65782750835	0.0207521822303533	0.937367508847212	0.001671	0.957034985203483	1.0735	15.98870056497175	52.065588704167624	22.687671232876713	27.40797462123284	31.53877527238828	37.20794732855561
ABHD13	ENSG00000139826	2	1.119765424	5.62242188134574	0.333333333333333	1.4663	2.33333333333333	2.586065424	2.6255401022311	58640.9753086419	0.0456797257065773	0.916645209225618	0	0.957580085788569	1.1625	50.82485875706215	24.534274652698702	26.4986301369863	4.594431985997929	58.49210510982928	5.0865233350812815
ABHD14A	ENSG00000248487	13	18.90120504543	1.09350536254359	0	0.15827	13	19.05947504543	1.08442488717282	412.151609003821	0.0183706544339657	0.938717045902232	0.010886	0.938197086886141	1.5696	12.790960451977401	62.12707811432475	41.88493150684931	34.68796149428431	20.328613878692536	54.57087921692012
ABHD14A-ACY1	ENSG00000114786	42	58.52251816515	0.928257159636435	0	0.304	42	58.82651816515	0.923460170364739	58640.9753086419	0.0702941790223122	0.895549312705502	0	0.957367179334191	2.0747	72.26553672316383	24.534274652698702	54.85479452054795	47.743805721161735	72.25426790188196	29.085824156615985
ABHD14B	ENSG00000114779	11	10.31333380366	1.76543439759917	0	0	11	10.31333380366	1.76543439759917	58640.9753086419	0.0192477442324161	0.937530238457006	0	0.957583536419846	0.9828	13.903954802259888	24.534274652698702	19.18904109589041	9.89443745555981	29.674299364912898	4.398997844199741
ABHD15	ENSG00000168792	18	24.4503473754	1.09167243727342	0	0.257736666666667	18	24.7080840420667	1.08028490861698	58640.9753086419	0.0191221926361322	0.93750270075762	0	0.957497796499391	1.5411	13.728813559322035	24.534274652698702	41.1013698630137	35.021604769457966	30.04136805919711	19.815883004136808
ABHD16A	ENSG00000204427	42	84.53552070532	0.64261680810035	2.33333333333333	3.96013333333333	44.3333333333333	88.4956540386533	0.643499081092849	38.6492595091009	0.077330619096756	0.853675713899723	0.037014	0.917196576377238	4.5781	76.20338983050847	72.644044636757	78.40547945205479	69.42514904556145	81.93788964633222	68.53114257414205
ABHD16B	ENSG00000183260	23	32.8613145584	0.991603193289036	0.333333333333333	0.355733333333333	23.3333333333333	33.2170478917333	0.992706362173702	58640.9753086419	0.0133373299613595	0.937863100558918	0	0.957453729054686	1.8105	6.435028248587571	24.534274652698702	48.6027397260274	41.89684406279057	24.290625182077733	24.144963001806204
ABHD17A	ENSG00000129968	4	12.1420853401	0.753867129924339	4.33333333333333	13.4496333333333	8.33333333333333	25.5917186734333	0.580649315716033	58640.9753086419	0.0512896962463856	0.914161467226626	0	0.957463741973538	3.1018	57.581920903954796	24.534274652698702	68.3945205479452	73.7789203084833	62.97267377498106	23.28264289459885
ABHD17AP1	ENSG00000198658	NA	NA	NA	NA	NA	NA	NA	NA	NA	NA	NA	0	NA	NA	NA	24.534274652698702	NA	NA	NA	NA
ABHD17AP3	ENSG00000250536	NA	NA	NA	NA	NA	NA	NA	NA	NA	NA	NA	0	NA	NA	NA	24.534274652698702	NA	NA	NA	NA
ABHD17AP4	ENSG00000229107	NA	NA	NA	NA	NA	NA	NA	NA	NA	NA	NA	0	NA	NA	NA	24.534274652698702	NA	NA	NA	NA
ABHD17AP5	ENSG00000263366	NA	NA	NA	NA	NA	NA	NA	NA	NA	NA	NA	0	NA	NA	NA	24.534274652698702	NA	NA	NA	NA
ABHD17AP6	ENSG00000226981	NA	NA	NA	NA	NA	NA	NA	NA	NA	NA	NA	0	NA	NA	NA	24.534274652698702	NA	NA	NA	NA
ABHD17AP8	ENSG00000260540	NA	NA	NA	NA	NA	NA	NA	NA	NA	NA	NA	0	NA	NA	NA	24.534274652698702	NA	NA	NA	NA
ABHD17B	ENSG00000107362	7	17.74805549326	0.740819962357298	6.66666666666667	12.3409	13.6666666666667	30.08895549326	0.713928366169196	58640.9753086419	0.0668287798762321	0.896389943613419	0	0.957427954439873	3.2302	70.11864406779661	24.534274652698702	69.52328767123288	64.66663020292074	71.11810289576414	25.92204160111868
ABHD17C	ENSG00000136379	5	19.83643703968	0.529986049798746	8.33333333333333	18.8188666666667	13.3333333333333	38.6553037063467	0.545213579669926	58640.9753086419	0.072452649474144	0.894608276744721	0	0.957362190143313	5.2521	73.54237288135593	24.534274652698702	81.66575342465754	76.02691024448941	72.98840529045039	29.278098234574372
ABHD18	ENSG00000164074	49	51.74630781835	1.20145879625358	2.66666666666667	1.5579	51.6666666666667	53.30420781835	1.22212849957395	58640.9753086419	0.0197943076491356	0.93748243250382	0	0.957566893452661	0.8416	14.661016949152541	24.534274652698702	14.427397260273972	25.95854072088825	30.309386470896698	7.731748528811977
ABHD2	ENSG00000140526	17	52.5760695511	0.484996887378049	2.33333333333333	11.7787333333333	19.3333333333333	64.3548028844333	0.43934565582577	59250.6032086419	0.0718361437320709	0.893776883503998	6.1e-4	0.956646148241423	7.5299	73.14124293785311	49.64245046686404	88.85479452054794	82.97325384236723	73.58270698595817	41.245702965681986
ABHD3	ENSG00000158201	41	39.94912275532	1.33162924370541	0.333333333333333	0.150103333333333	41.3333333333333	40.0992260886533	1.33601320643418	58640.9753086419	0.0219848249107599	0.937263714104134	0	0.95760647449122	0.6862	17.966101694915253	24.534274652698702	10.704109589041096	20.297544166712242	32.50014566218027	2.359727320398534
ABHD4	ENSG00000100439	28	35.80098540657	1.07228617151375	1.66666666666667	1.40010333333333	29.6666666666667	37.2010887399033	1.08350600551297	58640.9753086419	0.0363755896687508	0.917829088466811	0	0.957486673208109	1.4535	37.474576271186436	24.534274652698702	38.175342465753424	34.75906579882951	51.34883178931422	21.027792343995813
ABHD5	ENSG00000011198	25	35.09541629706	0.994890041319984	0	0.3694	25	35.46481629706	0.984527309473716	11.8037834730758	0.0443952195346355	0.979482308024112	0.089897	0.883581449529165	0.915	49.124293785310734	82.82851286722843	16.734246575342464	42.54772192747362	7.830798811396605	79.1178698362757
ABHD6	ENSG00000163686	31	42.96771884705	0.9736991279497	0.666666666666667	1.85836666666667	31.6666666666667	44.8260855137167	0.950363930290812	58640.9753086419	0.0283147785812616	0.933842525314328	0	0.957429040815022	1.834	26.33898305084746	24.534274652698702	49.17260273972603	45.40283323305804	41.12334673425392	25.834644292955772
ABHD8	ENSG00000127220	8	30.50199234801	0.473236290616867	0.666666666666667	5.53556666666667	8.66666666666667	36.0375590146767	0.424093840795305	545.415366509437	0.0366758927702904	0.924426210706844	0.007531	0.942295362826046	6.6591	37.87570621468927	59.50808471874288	86.41095890410959	84.02340972488103	47.29942317776612	52.22863135815417
ABI1	ENSG00000136754	8	38.78340948077	0.372186197872919	3.33333333333333	10.3158933333333	11.3333333333333	49.0993028141033	0.379237024742871	58640.9753086419	0.115741685032845	0.854113404091824	0	0.957057396356792	9.2813	88.12429378531074	24.534274652698702	92.17534246575343	86.70349505004648	81.8679717998019	36.92827594243431
ABI2	ENSG00000138443	21	45.64767385977	0.662475012068897	3	15.0853666666667	24	60.7330405264367	0.555750263484312	352.066810439172	0.238742589950562	0.753759185317389	0.08399	0.877073390287376	4.5576	97.78531073446328	81.98588020951946	78.30684931506849	75.35415413225401	88.16057798753131	79.98601643069394
ABI3	ENSG00000108798	19	30.20747410728	0.922925218455277	0	0	19	30.20747410728	0.922925218455277	97.8675109791859	0.055726669728756	0.930976460952581	0.029425	0.934069568838267	1.9345	61.994350282485875	70.50102482350262	51.84657534246575	47.77662309249029	43.87927518499097	64.26032744858125
ABI3BP	ENSG00000154175	161	186.06578474557	0.986148441270476	6.66666666666667	4.72640333333333	167.666666666667	190.792188078903	0.998897791230525	58640.9753086419	0.102530710399151	0.870560854035364	0	0.95733168827117	1.3539	84.91525423728814	24.534274652698702	34.02191780821918	41.41005305475032	79.46745906892734	30.635669754704892
ABITRAM	ENSG00000119328	17	19.52088248581	1.30625396169415	0	0.518174	17	20.03905648581	1.27247658096636	58640.9753086419	0.0142732914537191	0.937823407501073	0	0.957548396067419	1.1593	7.508474576271186	24.534274652698702	26.328767123287673	23.174533719849038	24.925712288061533	12.072481500903109
ABL1	ENSG00000097007	6	69.83818908372	0.16956905394875	3	46.82206	9	116.66024908372	0.134623546113336	3.38200090561662	0.187054932117462	0.191813140225433	0.409235	0.543038527753353	22.4298	95.55932203389831	96.61580505579595	99.23835616438356	98.97172236503856	99.14933286721435	96.73716716191808
ABL2	ENSG00000143322	27	66.38360422661	0.560893951352061	14.6666666666667	41.171	41.6666666666667	107.55460422661	0.501592694633477	16.8703537921981	0.15375292301178	0.700525024440495	0.220159	0.769753885611011	6.6264	93.25988700564972	92.76702345707129	86.30684931506849	78.8382650549691	89.91435063800034	91.59237895472819
ABLIM1	ENSG00000099204	35	94.92717707351	0.488839304213368	6.66666666666667	11.6835666666667	41.6666666666667	106.610743740177	0.506033462122183	58640.9753086419	0.135276585817337	0.833578095248702	0	0.956214930258021	9.0299	91.23728813559322	24.534274652698702	91.77534246575343	78.49368265601925	83.91306881081397	43.44228864417643
ABLIM2	ENSG00000163995	45	121.209177937	0.475994440653009	9.33333333333333	19.1006666666667	54.3333333333333	140.309844603667	0.48542862337753	58640.9753086419	0.0806295573711395	0.876484751716805	0	0.955473292143643	10.1952	77.57627118644068	24.534274652698702	93.4904109589041	79.86654268993054	77.38157664743926	45.72044514362291
ABLIM3	ENSG00000173210	50	95.41272116547	0.663298073073414	4	12.8302	54	108.24292116547	0.625815418087489	58640.9753086419	0.113738857209682	0.854477128442265	0	0.956739297430599	5.5509	87.7231638418079	24.534274652698702	82.82191780821918	70.5956352896133	81.8097069276933	40.50573908990269
ABO	ENSG00000175164	2	5.5711780652	1.13006505054977	0	0	2	5.5711780652	1.13006505054977	NA	NA	NA	0	NA	2.1019	NA	24.534274652698702	55.413698630136984	31.351528742547714	NA	NA
ABR	ENSG00000159842	32	136.22074261758	0.315535306111805	3.33333333333333	18.8016333333333	35.3333333333333	155.022375950913	0.301783602539441	58640.9753086419	0.309537589550018	0.669238299826887	0	0.953311144452882	16.7821	99.07909604519774	24.534274652698702	98.04931506849314	91.44560520702292	90.61352910330362	48.546291440890286
ABRA	ENSG00000174429	16	17.6211206203	1.37909411139559	0	0	16	17.6211206203	1.37909411139559	222.852947432656	0.0322856493294239	0.937517776192709	0.015931	0.937757866047062	0.9775	31.384180790960453	65.39284900933728	18.967123287671235	18.48164961986545	29.8199615451844	57.82788556779118
ABRACL	ENSG00000146386	4	3.08171575858	2.97026713159794	0	0	4	3.08171575858	2.97026713159794	58640.9753086419	0.0376938618719578	0.917689938920714	0	0.957581816732438	1.0919	39.282485875706215	24.534274652698702	23.389041095890413	3.642728217469781	52.01887781856318	4.7136281535862
ABRAXAS1	ENSG00000163322	23	30.91858940606	1.05390915555152	0	0	23	30.91858940606	1.05390915555152	55.5340366797729	0.02093306183815	0.965177189886709	0.042247	0.917329220565451	1.5766	16.322033898305087	73.8920519243908	42.06575342465753	37.03440354427611	11.682106857775437	68.3330420089728
ABRAXAS2	ENSG00000165660	16	32.83242259918	0.740158104697825	0.333333333333333	1.25014333333333	16.3333333333333	34.0825659325133	0.724745131269206	58640.9753086419	0.0467579811811447	0.916032220655716	0	0.957338898299112	3.4724	52.21468926553672	24.534274652698702	71.55068493150685	63.90636110047585	60.251704247509174	30.367651343005292
ABT1	ENSG00000146109	10	13.69609861036	1.23847087541348	0.333333333333333	0.203016666666667	10.3333333333333	13.8991152770267	1.25033419817233	58640.9753086419	0.037005353718996	0.917751807354154	0	0.957528613091501	1.4537	38.316384180790955	24.534274652698702	38.18904109589042	24.438002515998463	51.66928858591155	15.74899493095613
ABTB1	ENSG00000114626	38	56.60274370108	0.879965535331312	0	0.202503333333333	38	56.8052470344133	0.876828572402252	58640.9753086419	0.0335478894412517	0.918334302058998	0	0.957328978547513	2.4515	33.14689265536723	24.534274652698702	61.07397260273972	51.63266422359569	49.33286721435647	30.728893550078666
ABTB2	ENSG00000166016	54	114.17308068105	0.593310512076101	0.333333333333333	2.05196666666667	54.3333333333333	116.225047347717	0.586021828053152	6042.4749692642	0.0491549521684647	0.912017452967696	0.001796	0.954432253650748	7.209	55.03954802259887	52.3365975859713	88.05479452054794	73.43980747142155	64.52251937306997	47.322729126609566
ACAA1	ENSG00000060971	34	41.47246585697	1.09146181164033	0.333333333333333	0.307716666666667	34.3333333333333	41.7801825236367	1.09251171992129	1469.62903272538	0.0424599312245846	0.917048676162419	0.007594	0.945044751593385	1.2571	46.26271186440678	59.55363242997039	30.260273972602743	34.217579171908326	56.25473402085883	51.60519722659209
ACAA2	ENSG00000167315	31	38.27679398103	1.0930285956576	5.66666666666667	4.651	36.6666666666667	42.92779398103	1.12508541983143	194.444471500247	0.0607518255710602	0.917017367305448	0.056986	0.908859225966359	1.3511	65.98870056497175	76.93463903438852	33.915068493150685	31.717989389049933	56.470314047660665	72.42323603099692
ACACA	ENSG00000278540	95	257.60198370056	0.437358394000178	0.666666666666667	9.01333333333333	95.6666666666667	266.615317033893	0.425283105641316	NA	NA	NA	0.046362	NA	8.0398	NA	74.71646549760874	89.93424657534247	83.95230542033583	NA	NA
ACACB	ENSG00000076555	210	290.90992433698	0.80934930144954	0	0.227673333333333	210	291.137597670313	0.808716379921141	213.043778466587	0.087562195956707	0.874815670303054	0.007772	0.938251022137909	4.2823	80.24293785310735	59.728991118196305	76.83561643835617	57.277252092107425	78.43034434539416	54.29120783079881
ACAD10	ENSG00000111271	110	110.0339580487	1.17126780702751	0	0.238013333333333	110	110.271971382033	1.16873971805365	14.9436047457441	0.0511798411607742	0.975663963671299	0.080259	0.893227422481616	-0.531	57.43502824858757	81.4620815304031	0.8876712328767123	28.764425969479845	8.273611839422017	77.35244421138495
ACAD11	ENSG00000240303	79	91.46630888435	1.04145700661676	1	1.18846666666667	80	92.6547755510167	1.03988199748498	58640.9753086419	0.021081168204546	0.937282088102271	0	0.95745963881186	1.1975	16.536723163841806	24.534274652698702	28.019178082191782	38.10096811245419	32.348656994697905	23.579793742352734
ACAD8	ENSG00000151498	35	46.0251210204	1.00823494132663	0	0.24253	35	46.2676510204	1.0029498833017	234.330506790123	0.0553891733288765	0.917314450543082	0.06353	0.897188216594171	1.1121	61.66101694915255	78.16670462309268	24.279452054794522	41.060001093912376	54.51844083202238	74.3925887082678
ACAD9	ENSG00000177646	52	65.92678835789	0.993764913427389	1	0.880466666666667	53	66.8072550245567	0.997323282126217	6.16024269281213	0.0701702237129211	0.998266490521116	0.133046	0.853220541297434	0.2242	72.1864406779661	88.22591664768845	4.356164383561644	41.55226166384073	4.69614869195361	85.28811979257705
ACADL	ENSG00000115361	48	46.69896892496	1.3073921910999	5.66666666666667	4.27233333333333	53.6666666666667	50.9713022582933	1.32171726928183	390.111165773269	0.035604614764452	0.934384322894055	0.011099	0.938136952182293	0.4851	36.40677966101695	62.27283079025278	7.232876712328768	20.899195974402446	40.40086232010721	54.85055060304143
ACADM	ENSG00000117054	41	46.64739645575	1.14041563223844	11.6666666666667	11.7026666666667	52.6666666666667	58.3500631224167	1.1355197257896401	216.874382335178	0.0981455966830254	0.890740542288555	0.017484	0.937726598715502	0.9174	83.72881355932203	66.0806194488727	16.827397260273973	30.897555105836034	74.69556604323253	58.18330128765367
ACADS	ENSG00000122971	22	52.58777142711	0.59737861775046	17	20.4246666666667	39	73.0124380937767	0.697685741123879	208.494726472313	0.0282976739108562	0.935870693546447	0.012319	0.937971082206477	5.4115	26.310734463276837	63.170120701434755	82.26849315068493	65.86993381830115	37.6682398182136	55.776962069568256
ACADSB	ENSG00000196177	34	45.65189842649	0.991538452455122	3.33333333333333	3.90966666666667	37.3333333333333	49.5615650931567	0.989745545145732	133.747035641233	0.0335090085864067	0.940931917673296	0.044093	0.917034172106815	1.3465	33.07344632768361	74.20177636073787	33.76164383561644	42.13203522397856	19.76927110644992	68.89821126842627
ACADVL	ENSG00000072778	57	80.71522135032	0.880491669731777	1.66666666666667	2.76599666666667	58.6666666666667	83.4812180169867	0.873427975481362	8.89134925673802	0.0957100838422775	0.920697097581592	0.09705	0.87534135277051	1.0112	83.03954802259888	83.83739467091779	20.24931506849315	51.93349012744079	48.563770902522876	80.97069276932937
ACAN	ENSG00000157766	38	210.4335506292	0.236694498159698	0	0	38	210.4335506292	0.236694498159698	1.66115142135489	0.104924999177456	0.231023979183224	0.399339	0.376687603507693	1.4165	85.64406779661017	96.4791619221134	36.821917808219176	94.82579445386425	98.74730524966498	98.3744100681699
ACAP1	ENSG00000072818	38	96.63847497162	0.515410282258379	0.333333333333333	3.05626	38.3333333333333	99.69473497162	0.503394096005255	58640.9753086419	0.0882463604211807	0.875100080167439	0	0.956271932427092	8.4556	80.50847457627118	24.534274652698702	90.76164383561644	78.74528250287152	78.32546757559868	43.21505564295286
ACAP2	ENSG00000114331	36	107.76094910645	0.441168472705815	4	13.3239333333333	40	121.084882439783	0.430023699622713	58640.9753086419	0.106063455343246	0.855541883861914	0	0.955683193989389	10.747	85.88135593220339	24.534274652698702	94.15342465753425	83.5913143357217	81.48925013109596	45.16110237138029
ACAP3	ENSG00000131584	53	161.83897471666	0.411695828940983	3	8.47513333333333	56	170.314108049993	0.410772705504185	138.30717222436	0.0753785148262978	0.819471401584465	0.067373	0.891465650640952	10.5622	75.14124293785311	78.9296287861535	93.93424657534246	84.83837444620686	84.86278622618423	77.80108372662121
ACAT1	ENSG00000075239	23	36.89651192172	0.883156232245433	3	4.71733333333333	26	41.6138452550533	0.866937622860762	164.683552625596	0.0591361932456493	0.917361293080258	0.053209	0.913782761789629	1.9822	64.71186440677967	76.20815304030972	53.08493150684932	52.52420281135481	54.133892676105575	71.29289751208995
ACAT2	ENSG00000120437	19	33.80619972346	0.824678309526065	0.333333333333333	0.939266666666667	19.3333333333333	34.7454663901267	0.813746540666207	58640.9753086419	0.0451377481222153	0.916501527200536	0	0.95737491050677	2.7913	50.04519774011299	24.534274652698702	65.24383561643836	56.87797407427665	58.89413272737866	28.806152770494663
ACBD3	ENSG00000182827	24	55.115709231	0.61239170729543	2.66666666666667	5.92292	26.6666666666667	61.038629231	0.603693620033152	58640.9753086419	0.051269743591547	0.912382631997568	0	0.957069294418162	5.4721	57.56497175141243	24.534274652698702	82.48219178082192	72.13805174205547	64.32441880790071	36.79426673658451
ACBD3-AS1	ENSG00000234478	NA	NA	NA	NA	NA	NA	NA	NA	NA	NA	NA	0	NA	NA	NA	24.534274652698702	NA	NA	NA	NA
ACBD4	ENSG00000181513	30	36.46675589315	1.11582471755029	0.333333333333333	0.174306666666667	30.3333333333333	36.6410625598167	1.12095941747358	58640.9753086419	0.0258547309786081	0.936007239304161	0	0.957506291741541	1.2956	23.045197740112993	24.534274652698702	31.745205479452054	32.04069354044741	37.40604789372487	18.784594767814482
ACBD5	ENSG00000107897	37	62.52552303032	0.778489852310594	0	0	37	62.52552303032	0.778489852310594	6.60522053064849	0.0479911677539349	0.994246563510437	0.132029	0.845729961041335	1.3337	53.71186440677966	88.09838305625142	33.21095890410959	59.820598370070556	6.57810406106158	86.56994697896639
ACBD6	ENSG00000230124	26	32.21402722538	1.11990369385075	0.333333333333333	1.259	26.3333333333333	33.47302722538	1.0893183168146	NA	NA	NA	0.063274	NA	0.7562	NA	78.11432475518106	12.273972602739725	34.37619646666302	NA	NA
ACBD7	ENSG00000176244	7	6.68189177364	1.96772325081668	0	0	7	6.68189177364	1.96772325081668	1512.66366850346	0.0225555598735809	0.937134171516509	0.00343	0.956230745311842	1.0629	18.666666666666668	55.21976770667274	22.298630136986304	7.717551824098891	33.41490415428538	43.37819728485696
ACCS	ENSG00000110455	41	51.51452282459	1.03266840503408	0.333333333333333	0.12865	41.3333333333333	51.64317282459	1.03737033749255	58640.9753086419	0.0236479267477989	0.936751798340968	0	0.957458288210446	1.4799	20.107344632768363	24.534274652698702	39.14246575342466	38.292402778537436	35.30851249781507	23.760414845889414
ACCSL	ENSG00000205126	50	54.66468045248	1.15773244390887	0	0.16561	50	54.83029045248	1.15423561636239	58640.9753086419	0.0221537221223116	0.937181839722418	0	0.957543770321791	0.9477	18.15819209039548	24.534274652698702	17.89315068493151	29.639555871574686	33.12357979374235	13.167861096544897
ACD	ENSG00000102977	36	55.84112785465	0.851356968619372	0	0	36	55.84112785465	0.851356968619372	14.4317083985597	0.0449686795473099	0.949548963700925	0.080193	0.894575869160176	2.1934	49.83050847457628	81.4529719881576	57.07945205479452	53.918941092818464	17.124045912719225	76.74066305424459
ACE	ENSG00000159640	108	178.72681289103	0.709027501567986	0	0.172153333333333	108	178.898966224363	0.70834520892876	1350.71995190727	0.0627972856163979	0.896179119940411	0.004913	0.945283821216512	5.7804	67.43502824858757	57.05306308358005	83.63287671232877	65.04949953508725	71.50847753889181	51.5585853289052
ACE2	ENSG00000130234	4	21.479399	0.426153405252986	0.333333333333333	1.47183333333333	4.33333333333333	22.9512323333333	0.418738639755518	NA	NA	NA	0	NA	6.8905	NA	24.534274652698702	87.2	84.36252256194278	NA	NA
ACE3P	ENSG00000224353	NA	NA	NA	NA	NA	NA	NA	NA	NA	NA	NA	0	NA	NA	NA	24.534274652698702	NA	NA	NA	NA
ACER1	ENSG00000167769	22	23.59427079481	1.33145925461762	0	0	22	23.59427079481	1.33145925461762	3064.1925873821	0.0230555906891823	0.937027842708435	0.002669	0.956496389228585	0.992	19.372881355932204	54.02414028695058	19.46301369863014	20.48350927090739	34.003379362582294	42.1604614577871
ACER2	ENSG00000177076	20	26.6920304357	1.08879011323036	0	0	20	26.6920304357	1.08879011323036	58640.9753086419	0.0231293030083179	0.936927111035588	0	0.957495974052574	1.5149	19.451977401129945	24.534274652698702	40.26575342465753	34.41995296176776	34.475324826662	20.06059546699295
ACER3	ENSG00000078124	13	36.30433239307	0.569314120748273	1.33333333333333	1.9748000000000001	14.3333333333333	38.27913239307	0.582322652614977	16.9128675203016	0.144427865743637	0.794190234943838	0.069896	0.895160208848106	3.9386	92.31073446327683	79.51263948986563	74.81643835616438	73.66405950883333	86.40680533706228	76.33280894948436
ACHE	ENSG00000087085	14	62.33587579968	0.351105773875779	5.33333333333333	18.7872366666667	19.3333333333333	81.1231124663467	0.348532030135417	8.92273568251457	0.0788310468196869	0.470786420434637	0.098886	0.862551840691116	4.9161	76.83050847457628	84.0400819858802	80.10958904109589	88.75458075808127	95.07079181961196	83.54017362931889
ACIN1	ENSG00000100813	12	129.30588496666	0.150361055376003	1	9.86062333333333	13	139.166508299993	0.148516833023932	1033.92859389577	0.174264684319496	0.789528441255308	0.004509	0.938230259184353	30.3658	94.80225988700565	56.58847642905944	99.83561643835617	98.5560356615435	86.67482374876187	54.378605138961724
ACKR1	ENSG00000213088	3	2.37436719832	3.2655675724542	0	0	3	2.37436719832	3.2655675724542	70.2532440890968	0.0190282072871923	0.966494840917992	0.009132	0.948552164076358	1.103	13.615819209039548	60.790252789797314	23.915068493150685	3.183285018869981	11.44904736934103	50.68461224727612
ACKR2	ENSG00000144648	0	0.96362437373	3.10881745545528	0	0.0670966666666667	0	1.03072104039667	2.90644331118059	917.805792280598	0.0417208150029182	0.91721678452897	0.005707	0.952997453777205	1.854	45.271186440677965	57.91846959690275	49.69315068493151	3.812284636000655	55.14770145079532	48.72691254442697
ACKR3	ENSG00000144476	1	1.331194715	3.56361429694421	0	0.0750733333333333	1	1.40626804833333	3.37337147353441	103.684822446689	0.0978808924555778	0.904113349370792	0.01292	0.938091504141856	1.3888	83.65536723163842	63.543611933500344	35.630136986301366	3.0246677241152895	67.42411000407854	55.089436578686716
ACKR4	ENSG00000129048	0	0.95874113755	3.12465185462823	0	0	0	0.95874113755	3.12465185462823	58640.9753086419	0.0224960949271917	0.93712108017438	0	0.957556459328151	1.871	18.548022598870055	24.534274652698702	50.01095890410959	3.3801892468413257	33.47899551360484	10.097302336421379
ACLY	ENSG00000131473	39	115.86438165258	0.439649668484496	8.66666666666667	26.0496666666667	47.6666666666667	141.914048319247	0.427591242023132	58640.9753086419	0.129677042365074	0.83466838377798	0	0.955418758145561	11.0789	90.42937853107344	24.534274652698702	94.53698630136986	83.75540119236449	83.66835634795783	45.84280137505098
ACMSD	ENSG00000153086	28	34.84060314541	1.10184377169969	4	4.22	32	39.06060314541	1.10040425030319	164.844469018375	0.0226412285119295	0.951440470673612	0.058932	0.90084106436837	0.8922	18.8135593220339	77.35823274880437	15.923287671232877	33.63233604988241	16.279205267144434	73.44869778010838
ACO1	ENSG00000122729	76	100.39050672483	0.916215167360328	1.66666666666667	2.06244333333333	77.6666666666667	102.452950058163	0.915557710861796	12.3870322385686	0.0718171522021294	0.940172497139992	0.112159	0.872441507688688	0.647	73.12429378531074	85.57959462537006	9.917808219178083	48.41109227150905	19.932412748354025	81.97284856959739
ACO2	ENSG00000100412	27	87.09717793058	0.427501360713798	8.66666666666667	37.8426666666667	35.6666666666667	124.939844597247	0.377478268246861	5.8969254872822	0.18300324678421	0.463393541502361	0.217874	0.760802904233862	2.4729	95.36158192090396	92.680482805739	61.31780821917808	86.83476453536072	95.23393346151605	91.90700926411466
ACOD1	ENSG00000102794	10	9.59768689239	1.76732367141204	0	0.830966666666667	10	10.4286535590567	1.62650136373465	58640.9753086419	0.0405085943639278	0.91732435973212	0	0.957579523062826	1.0213	43.37853107344633	24.534274652698702	20.621917808219177	11.989279658699331	54.41356406222688	5.197226592087631
ACOT1	ENSG00000184227	2	2.99039488012	2.10533855034535	0	0.43113	2	3.42152488012	1.8400549002149	58640.9753086419	0.0227630343288183	0.937072723262291	0	0.957557399619006	1.4646	19	24.534274652698702	38.558904109589044	8.920855439479297	33.80527879741304	9.916681232884699
ACOT11	ENSG00000162390	62	72.9055848925	1.05065958232039	0.333333333333333	0.528466666666667	62.3333333333333	73.4340515591667	1.04810838712635	58640.9753086419	0.031644657254219	0.928371689047724	0	0.957468847979119	1.2487	30.53107344632768	24.534274652698702	29.934246575342467	37.51025542854018	45.563129988929674	22.764085532832254
ACOT12	ENSG00000172497	44	55.46382404856	1.01999160789467	0	0	44	55.46382404856	1.01999160789467	6651.71695029354	0.0424888879060745	0.917012314641389	0.001234	0.957049554865472	1.5172	46.32768361581921	50.999772261443866	40.31506849315068	39.64885412678445	56.52275243255841	37.050632173862375
ACOT13	ENSG00000112304	6	7.4240683428	1.59513559218582	0.333333333333333	1.01066666666667	6.33333333333333	8.43473500946667	1.4558856207737	108.768272181826	0.0125447809696197	0.959109110463762	0.016265	0.937745329911309	1.2884	5.52542372881356	65.53860168526532	31.443835616438353	15.883607723021385	12.777486453417225	57.97937423527355
ACOT2	ENSG00000119673	8	10.99296517063	1.31308063758462	0	0.117386666666667	8	11.1103518372967	1.29920725523203	58640.9753086419	0.0350238792598248	0.918191017654893	0	0.957536277542227	1.436	35.45762711864407	24.534274652698702	37.589041095890416	21.883717114259156	49.816465652857886	14.507953155042827
ACOT4	ENSG00000177465	16	15.21528878892	1.59715559926431	0	0	16	15.21528878892	1.59715559926431	58640.9753086419	0.0249674767255783	0.936556017808798	0	0.957587862753509	0.9121	21.89830508474576	24.534274652698702	16.602739726027398	12.530766285620516	36.001864475907475	3.9212258929091632
ACOT6	ENSG00000205669	4	2.73842148285	3.34262606540432	0	0	4	2.73842148285	3.34262606540432	58640.9753086419	0.0145169263705611	0.937818636042566	0	0.957585874494567	1.0559	7.898305084745763	24.534274652698702	22	3.079363342996217	25.018936083435293	4.101846996445843
ACOT7	ENSG00000097021	8	39.52982475778	0.365158454499735	3.66666666666667	9.71570666666667	11.6666666666667	49.2455314244467	0.386470476861171	366.551411546462	0.0433376282453537	0.917452183933767	0.009819	0.938183968159103	9.2807	47.6045197740113	61.375540879070826	92.16986301369863	86.28233878466335	53.51628503175436	54.64079706345045
ACOT8	ENSG00000101473	24	26.93221879914	1.25323515030438	0.666666666666667	0.362	24.6666666666667	27.29421879914	1.2650498315836	5990.63471326419	0.0313999950885773	0.929884485736759	0.001276	0.957197623905591	1.0904	30.16949152542373	51.07720337053063	23.32054794520548	23.590220423344093	44.60758608634854	34.52193672434889
ACOT9	ENSG00000123130	15	19.881917	1.16171543016396	0.333333333333333	1.15588666666667	15.3333333333333	21.0378036666667	1.11699790691512	NA	NA	NA	0.011192	NA	1.4416	NA	62.34570712821681	37.75342465753425	32.275884701635405	NA	NA
ACOX1	ENSG00000161533	41	71.54986086384	0.743501377628063	0	0.257726666666667	41	71.8075875305067	0.74083285556364	15.6651362581141	0.067329965531826	0.872990880512719	0.130756	0.852615861629633	2.6312	70.45762711864407	87.90252789797313	63.389041095890406	62.82338784663348	79.04795198974539	85.46874089611373
ACOX2	ENSG00000168306	53	87.6135869686	0.760480573347752	0.333333333333333	0.353166666666667	53.3333333333333	87.9667536352667	0.761641134982409	22.8779391425714	0.0405977480113506	0.906870756687087	0.058242	0.897489877841363	2.6968	43.50282485875706	77.23069915736734	64.15342465753425	61.16611059454138	66.80650235972732	74.10709083493562
ACOX3	ENSG00000087008	71	116.5905947414	0.741929739178237	0.333333333333333	0.640166666666667	71.3333333333333	117.230761408067	0.740997394206928	5061.29360072016	0.0426241829991341	0.916538825810173	0.00211	0.955034288002445	4.538	46.497175141242934	53.00614894101572	78.24109589041096	62.8124487228573	58.79508244479403	46.495367942667365
ACOXL	ENSG00000153093	69	70.68176844909	1.19276128734008	0	0	69	70.68176844909	1.19276128734008	82.7118866002398	0.0349297784268856	0.954254309377759	0.026527	0.935763930977644	0.2836	35.29943502824859	69.65611478023229	4.931506849315069	27.583000601651804	14.962419157489947	63.45044572627163
ACP1	ENSG00000143727	12	14.6882875719	1.3236784230117	0	0.387733333333333	12	15.0760209052333	1.28963533893522	5.08267340669859	0.0344566330313682	0.998965313923088	0.177902	0.83393891931934	0.1316	34.57627118644068	91.24572990207243	3.6821917808219173	22.365038560411307	0.9788498514245845	87.77020334440365
ACP2	ENSG00000134575	27	49.16964978342	0.757259045847629	0	0.15558	27	49.32522978342	0.754870524539765	58640.9753086419	0.0305729638785124	0.928478268028282	0	0.957255022069096	3.5509	29.17514124293785	24.534274652698702	72.21369863013699	61.718536345238746	45.50486511682107	32.94878517741654
ACP3	ENSG00000014257	34	40.2713733672	1.12401462708267	0	0.6423	34	40.9136733672	1.10636882470028	58640.9753086419	0.036859005689621	0.917768998316677	0	0.957511774872582	1.2223	38.112994350282484	24.534274652698702	28.997260273972604	33.19477109883499	51.576064790537785	18.079589815300352
ACP4	ENSG00000142513	35	43.08693859748	1.07698844944783	1.33333333333333	0.730833333333333	36.3333333333333	43.8177719308133	1.0936015977807	158.783709643674	0.019117183983326	0.95362962807328	0.011148	0.938166909915957	1.249	13.711864406779661	62.313823730357555	29.939726027397263	34.13553574358694	15.27704946687642	54.716541397191634
ACP5	ENSG00000102575	16	23.9613153038	1.01418404522197	1	1.03676666666667	17	24.9980819704667	1.02004746256056	11.6218146470691	0.0448169521987438	0.983836938277165	0.087501	0.887891828689045	1.0649	49.66101694915254	82.53245274424961	22.38082191780822	39.63791500300826	7.556953912486165	78.51191516634621
ACP6	ENSG00000162836	41	40.47340884878	1.3143795305239	0	0	41	40.47340884878	1.3143795305239	149.843658756367	0.0320734605193138	0.947521869679083	0.02845	0.934462562657614	0.7146	31.107344632768363	70.19357777271692	11.32876712328767	21.150795821254718	17.922274660607115	64.12049175552059
ACP7	ENSG00000183760	53	50.22721313152	1.32654046873888	0	0.699433333333333	53	50.9266464648533	1.30832158557539	59010.8384086419	0.0173534248024225	0.93767221125696	3.7e-4	0.957558507714587	0.5259	11.468926553672317	49.223411523570945	7.8054794520547945	21.500847782092663	27.506846122472766	9.706927693293707
ACR	ENSG00000100312	12	25.43784722642	0.764316616766287	0.333333333333333	0.198216666666667	12.3333333333333	25.6360638930867	0.774385268576553	58640.9753086419	0.018003461882472	0.937548937318998	0	0.957390707539189	3.1638	12.299435028248586	24.534274652698702	68.88767123287671	60.12689383580375	29.417933927635033	28.007924022606772
ACRBP	ENSG00000111644	46	67.34087946864	0.873404476378464	0	0	46	67.34087946864	0.873404476378464	58640.9753086419	0.0257712490856647	0.935492308781413	0	0.9572887288155	2.539	22.93220338983051	24.534274652698702	62.27945205479452	51.94442925121698	38.42568315562548	32.039853172522285
ACRP1	ENSG00000175509	NA	NA	NA	NA	NA	NA	NA	NA	NA	NA	NA	0	NA	NA	NA	24.534274652698702	NA	NA	NA	NA
ACRV1	ENSG00000134940	8	9.11296116503	1.58396919001342	0	0	8	9.11296116503	1.58396919001342	58640.9753086419	0.0353999026119709	0.91812840856089994	0	0.95755987198471	1.2067	36.152542372881356	24.534274652698702	28.38082191780822	12.776896570584697	50.04369865408145	9.468041717648433
ACSBG1	ENSG00000103740	37	84.51340968564	0.57594984477105	0	0.808038333333333	37	85.3214480189733	0.570495301236476	58640.9753086419	0.0578910037875175	0.897377625336455	0	0.956655341259697	6.8598	63.73446327683616	24.534274652698702	87.07397260273973	74.43526773505442	69.410942142982	41.18161160636252
ACSBG2	ENSG00000130377	52	64.36517020853	1.01787548937984	0	0	52	64.36517020853	1.01787548937984	58640.9753086419	0.0307534914463758	0.930131601471483	0	0.957439946012995	1.4771	29.423728813559325	24.534274652698702	39.05479452054795	39.807471421539134	44.403659033968424	25.17625123812853
ACSF2	ENSG00000167107	45	72.95850257593	0.790790556509691	0.666666666666667	1.3456	45.6666666666667	74.30410257593	0.786528939597388	58640.9753086419	0.0666957423090935	0.89615123963732	0	0.957161060232348	3.447	70.02824858757062	24.534274652698702	71.29863013698629	59.19706831482798	71.5667424110004	35.23859465128474
ACSF3	ENSG00000176715	62	63.8817737678	1.1990736458008	0	0	62	63.8817737678	1.1990736458008	170.772053384251	0.0284429118037224	0.948265792195216	0.080436	0.890612994595752	-0.2808	26.502824858757062	81.47574584377135	1.6465753424657534	27.238418202701965	17.689215172172695	77.9817048301579
ACSL1	ENSG00000151726	37	100.16091813236	0.485972833487739	1.33333333333333	3.24855	38.3333333333333	103.40946813236	0.485310889746444	181.734117321895	0.0650653392076492	0.889811269617975	0.011103	0.937793014343767	8.9181	68.86440677966101	62.27738556137554	91.56712328767124	79.893890499371	74.94027850608867	57.4549903862961
ACSL3	ENSG00000123983	30	75.86656914554	0.536343056668217	3.33333333333333	9.3091	33.3333333333333	85.17566914554	0.522514093808215	58640.9753086419	0.102030389010906	0.861463147044956	0	0.956693999314775	7.3768	84.77401129943503	24.534274652698702	88.47123287671232	77.49275283049828	80.56283866456913	40.91359319466294
ACSL3-AS1	ENSG00000234193	NA	NA	NA	NA	NA	NA	NA	NA	NA	NA	NA	0	NA	NA	NA	24.534274652698702	NA	NA	NA	NA
ACSL4	ENSG00000068366	5	19.753946	0.53219923294017	3.33333333333333	28.5966666666667	8.33333333333333	48.3506126666667	0.307334553093901	NA	NA	NA	0	NA	5.2206	NA	24.534274652698702	81.52876712328766	91.04632718919214	NA	NA
ACSL5	ENSG00000197142	47	75.19207103474	0.797098268800076	0.333333333333333	0.938866666666667	47.3333333333333	76.1309377014067	0.792166854299288	7.70159701192493	0.0494008958339691	0.983146559075733	0.099944	0.873805222861566	1.487	55.316384180790955	84.20405374629925	39.33698630136986	58.61182519280206	7.626871759016481	81.58247392646973
ACSL6	ENSG00000164398	39	88.93562067255	0.572770916731686	2.33333333333333	5.18948333333333	41.3333333333333	94.1251040058833	0.569169045687133	439.535065781973	0.0872040092945099	0.876252749034756	0.008838	0.938202716708374	7.0342	80.10734463276836	60.57845593258939	87.59452054794521	74.55559809659246	77.59715667424109	54.54174678086582
ACSM1	ENSG00000166743	66	67.93498934084	1.19243139277556	0	0.0627566666666667	66	67.9977460075067	1.19133087071662	112.241916036316	0.0215035937726498	0.956296802666233	0.015313	0.937773209574213	0.6877	17.203389830508474	65.09223411523571	10.734246575342466	27.64863534430893	13.814601176950418	57.6763969003088
ACSM2A	ENSG00000183747	26	24.91889395663	1.44776121068218	0	0.0682366666666667	26	24.9871306232967	1.44380755947526	1718.23169965672	0.0279901586472988	0.935009632033849	0.003261	0.956399827184893	0.7637	25.813559322033896	54.962423138237305	12.468493150684932	16.255537931411695	39.39870651983919	42.66736584513197
ACSM2B	ENSG00000066813	20	26.08832919973	1.11398543839039	0	0.0656833333333333	20	26.1540125330633	1.11118776913081	3254.92294461273	0.0411756560206413	0.917198031573294	0.003231	0.955804059917171	1.4259	44.42372881355932	54.944204053746304	37.202739726027396	32.877536509325594	55.27005768222339	44.869778010837265
ACSM3	ENSG00000005187	60	67.60488541679	1.10035880829594	0	0.176513333333333	60	67.7813987501233	1.0974933023504	100.079437672321	0.0245936121791601	0.954917028277916	0.012575	0.937999594833535	0.879	21.446327683615817	63.29309952174903	15.476712328767123	33.82924027785374	14.595350463205733	55.590514478820715
ACSM4	ENSG00000215009	51	57.17102592384	1.12647889246209	0.333333333333333	0.194323333333333	51.3333333333333	57.3653492571733	1.12913691556935	58640.9753086419	0.0183272678405046	0.937576700836971	0	0.957525135829176	1.0338	12.751412429378531	24.534274652698702	21.06027397260274	31.42810260898102	29.039212258929098	16.302511215987877
ACSM5	ENSG00000183549	44	48.72881939274	1.1609687198723	0	0	44	48.72881939274	1.1609687198723	609.545723218907	0.0231544505804777	0.937073416302639	0.007351	0.946878115137615	0.9259	19.46327683615819	59.353222500569345	17.101369863013698	29.191051796751083	33.799452310202184	51.232302045097015
ACSM5P1	ENSG00000260762	NA	NA	NA	NA	NA	NA	NA	NA	NA	NA	NA	0	NA	NA	NA	24.534274652698702	NA	NA	NA	NA
ACSM6	ENSG00000173124	13	18.04367906438	1.14547421298994	0	0	13	18.04367906438	1.14547421298994	58640.9753086419	0.00871442630887031	0.939440261703208	0	0.957513065672558	1.5229	2.231638418079096	24.534274652698702	40.48219178082192	30.27402505059345	20.07807492862554	17.939754122239705
ACSS1	ENSG00000154930	39	76.16475714066	0.668809813029971	8	13.419	47	89.58375714066	0.669043937900214	58640.9753086419	0.0593611486256123	0.897287348359687	0	0.95694560675423	5.1161	64.92090395480226	24.534274652698702	81.1068493150685	67.7897500410217	69.53912486162093	38.48394802773408
ACSS2	ENSG00000131069	54	77.10682547887	0.878522602162411	5	6.3877	59	83.49452547887	0.877706392965005	12.64106721522	0.065930038690567	0.934844222884397	0.120696	0.864925551237298	0.9446	69.49717514124293	86.83671145524937	17.78904109589041	51.57249904282667	39.70168385480394	83.21971683272156
ACSS3	ENSG00000111058	58	72.64525688475	0.993551941576852	0.666666666666667	0.7346	58.6666666666667	73.37985688475	0.993662761673336	396.897682349344	0.0429311022162437	0.922135323564557	0.007061	0.947907584919165	1.5851	47.016949152542374	59.120929173309044	42.33698630136986	41.81480063446917	48.01608110470198	50.90019227407796
ACTA1	ENSG00000143632	20	43.6949583289	0.66511149001857	6	33.1036666666667	26	76.7986249955667	0.469755911457974	3.32229033878147	0.464278340339661	0.65371570134059	0.506909	0.556247098772376	3.6982	99.90395480225989	97.46299248462765	73.26575342465753	81.08078542908713	90.98059779758783	96.58567849443571
ACTA2	ENSG00000107796	10	31.23495064295	0.543052538472649	4.33333333333333	21.4746	14.3333333333333	52.70955064295	0.422898803784696	3.43503804862075	0.417445838451385	0.554731854658554	0.58269	0.481720440608464	3.4862	99.78531073446327	97.92757913914826	71.63835616438357	84.10545315320243	93.24127483540174	97.36060129348016
ACTB	ENSG00000075624	2	29.2449607021	0.215277896455505	4	184.150933333333	6	213.395894035433	0.0554949555423682	3.34962299048499	0.410023480653763	0.247842446276147	0.815545	0.24321443408882	0.4325	99.74011299435028	99.72671373263493	6.553424657534247	99.98359131433573	98.537551710074	99.5571869719746
ACTBL2	ENSG00000169067	23	17.96837172795	1.8134856594211	0	0.0456033333333333	23	18.0139750612833	1.80889472428655	3120.17828463209	0.0744883194565773	0.894796446826405	0.003796	0.955864715835514	0.5945	74.66666666666667	55.695741289000225	8.964383561643835	9.314663895421987	72.86022257181145	44.694983394511446
ACTC1	ENSG00000159251	10	28.43609997282	0.596503010326129	4.33333333333333	43.8323666666667	14.3333333333333	72.2684666394867	0.308444428828561	10.5234065764931	0.49155667424202	0.585470103909203	0.270495	0.733587403084748	3.2023	99.94350282485875	94.0787975404236	69.22739726027397	90.98616200842312	92.6702790887374	92.75767639690031
ACTG1	ENSG00000184009	12	38.58532683	0.503885049764525	5.66666666666667	59.6651	17.6666666666667	98.25042683	0.267630802817752	3.06596001190329	0.346219390630722	0.521731204737049	0.830058	0.278355386993379	6.561	99.4406779661017	99.79959007059895	86.0931506849315	93.21227369687688	93.99871817281361	99.2600361242207
ACTG2	ENSG00000163017	15	33.01900971378	0.699510068907366	5.66666666666667	23.8097	20.6666666666667	56.82870971378	0.525229238701126	1.21622248559589	0.278564125299454	0.997003364917196	0.418069	0.625930332553177	3.8587	98.72881355932203	96.71601002049647	74.3013698630137	77.31225728819122	5.756569364330247	95.61848161743285
ACTL10	ENSG00000288649	14	11.2683948178	1.94228958664976	0	0	14	11.2683948178	1.94228958664976	NA	NA	NA	0	NA	0.8017	NA	24.534274652698702	13.36986301369863	7.941803861510692	NA	NA
ACTL6A	ENSG00000136518	4	45.83143093231	0.199721432223155	4	19.5635333333333	8	65.3949642656433	0.220730294408615	2.93005057930412	0.0793739408254623	0.24081141956308	0.406366	0.573189606678279	1.8756	77.07344632768361	96.58392165793668	50.15342465753425	95.71733304162336	98.63660199265863	96.39340441647731
ACTL6B	ENSG00000077080	37	49.04090330074	0.992548707576151	5.66666666666667	11.4916833333333	42.6666666666667	60.5325866340733	0.909826367947432	16.0883947881076	0.134891450405121	0.923397378583953	0.247313	0.753653061004145	0.4469	91.19774011299435	93.44568435436119	6.736986301369862	48.86506590822075	47.62570646157431	92.11676280370564
ACTL7A	ENSG00000187003	18	24.94336882176	1.07009484172801	0	0	18	24.94336882176	1.07009484172801	13.2442273544286	0.0135191790759563	0.998170221492949	0.082792	0.889259098785543	0.9037	6.610169491525424	81.78091550899568	16.328767123287673	35.79281299567904	4.8592903338577145	78.30216162675524
ACTL7B	ENSG00000148156	12	22.25565213176	0.873601421104594	0	0	12	22.25565213176	0.873601421104594	58640.9753086419	0.0350947491824627	0.918040883900194	0	0.957439296870546	2.4505	35.559322033898304	24.534274652698702	61.057534246575344	51.91708144177652	50.40494086115481	25.263648546291435
ACTL8	ENSG00000117148	4	12.6372773307	0.724326829830721	0	0	4	12.6372773307	0.724326829830721	5022.85522497015	0.017829155549407	0.937582208666194	0.001647	0.956888982147806	3.2788	12.022598870056497	51.9927123662036	69.87945205479453	63.9446480336925	28.95181495076619	39.113208646507026
ACTL9	ENSG00000181786	11	20.8641826292	0.872668466073612	0	0	11	20.8641826292	0.872668466073612	225.668103339874	0.00934122316539287	0.955819568055863	0.00991	0.938470768765682	2.3892	2.672316384180791	61.44386244591209	60.1890410958904	52.01006399387409	14.07679310143915	53.55707044223038
ACTN1	ENSG00000072110	28	120.11354670616	0.319605095601277	6	40.033	34	160.14654670616	0.282651194474362	4.54202371068654	0.23771721124649	0.331604587457088	0.138347	0.794343653568108	8.6241	97.7457627118644	88.76793441129584	91.01369863013699	92.47388284198436	97.37225426790188	90.45038746139952
ACTN2	ENSG00000077522	35	115.30697564923	0.402439964540547	3	8.163	38	123.46997564923	0.403405470846163	4.39971632883328	0.151106148958206	0.419703416327979	0.213946	0.730149865044946	2.3236	93.00564971751413	92.56205875654749	59.205479452054796	85.2650002734781	96.07294761987997	92.97325642370215
ACTN3	ENSG00000248746	81	110.90995039311	0.87856203024317	2.66666666666667	3.77026666666667	83.6666666666667	114.680217059777	0.875029271601481	NA	NA	NA	0.001554	NA	2.5946	NA	51.79457982236393	62.969863013698635	51.80222064212657	NA	NA
ACTN4	ENSG00000130402	15	126.86510625128	0.182060540069947	9.33333333333333	60.297	24.3333333333333	187.16210625128	0.182412228943675	3.73211845292079	0.257420301437378	0.188311426492593	0.415952	0.478444001734151	17.8719	98.32768361581921	96.68868139375996	98.33424657534246	97.35820160805119	99.19011827769037	97.4130396783779
ACTR10	ENSG00000131966	35	38.39368365807	1.20863982744725	1.33333333333333	1.59753333333333	36.3333333333333	39.9912169914033	1.1982427392752	58640.9753086419	0.057314395904541	0.906451088441405	0	0.957549601344328	0.9999	63.259887005649716	24.534274652698702	19.808219178082194	27.293113821582892	66.9288585911554	11.769504165938358
ACTR1A	ENSG00000138107	9	45.19417331442	0.34750533686838	0.333333333333333	3.29583666666667	9.33333333333333	48.4900099810867	0.332555579146778	58640.9753086419	0.0954912602901459	0.872779140807288	0	0.956929441381049	10.4146	82.96610169491525	24.534274652698702	93.73698630136987	89.70628452660942	79.09456388743227	38.635436695216455
ACTR1B	ENSG00000115073	25	47.38328679326	0.736885989405249	0	0.295533333333333	25	47.6788201265933	0.732318460843147	11916.4160785284	0.0670958906412125	0.896137315781295	9.46e-4	0.956917394264119	3.74	70.29378531073446	50.380323388749716	73.53424657534246	63.381283159218945	71.57256889821127	38.80440482433141
ACTR2	ENSG00000138071	5	34.15868820745	0.307770451982657	3.66666666666667	24.0153966666667	8.66666666666667	58.1740848741167	0.262716755209702	18.0935830889109	0.131471812725067	0.689867484062381	0.351581	0.648549883145109	3.4812	90.68926553672316	95.73217945798224	71.62191780821918	93.51309960072199	90.12993066480219	95.08244479403368
ACTR3	ENSG00000115091	11	44.52866668234	0.408894215961888	9	21.746	20	66.27466668234	0.438508713740209	58640.9753086419	0.134633630514145	0.834934986445872	0	0.956997435088283	8.7474	91.14124293785311	24.534274652698702	91.23013698630137	83.02794946124816	83.63922391190351	37.808075511274254
ACTR3-AS1	ENSG00000228857	NA	NA	NA	NA	NA	NA	NA	NA	NA	NA	NA	0	NA	NA	NA	24.534274652698702	NA	NA	NA	NA
ACTR3B	ENSG00000133627	5	32.82007241921	0.320323330627026	3.66666666666667	8.9217	8.66666666666667	41.74177241921	0.366139383395904	463.867605191957	0.110224694013596	0.860743614843257	0.008369	0.938687085524035	10.2791	86.88135593220339	60.17763607378729	93.57808219178082	87.54033801892469	80.61527704946687	52.974421721144324
ACTR3BP4	ENSG00000249283	NA	NA	NA	NA	NA	NA	NA	NA	NA	NA	NA	0	NA	NA	NA	24.534274652698702	NA	NA	NA	NA
ACTR3C	ENSG00000106526	11	14.0418674099	1.29665903539772	0	0.263086666666667	11	14.3049540765667	1.27281179327446	58640.9753086419	0.0287409834563732	0.93396885532191	0	0.957537716324164	1.3412	26.892655367231637	24.534274652698702	33.52876712328767	23.163594596072855	40.97185806677154	14.204975820078076
ACTR5	ENSG00000101442	38	56.2644221879	0.885256823500331	0.333333333333333	0.289116666666667	38.3333333333333	56.5535388545667	0.887402309457239	278.023526844177	0.0480843521654606	0.918235024792524	0.013816	0.937739473702106	2.407	53.84180790960452	64.17672511956273	60.44931506849315	50.7958212547175	49.62419157489949	58.07259803064732
ACTR6	ENSG00000075089	46	41.04760422153	1.4328686579063	0.666666666666667	1.79813333333333	46.6666666666667	42.8457375548633	1.39015918010539	58640.9753086419	0.0475124157965183	0.916432856780138	0	0.957651877366292	0.458	53.101694915254235	24.534274652698702	6.8712328767123285	18.02220642126565	59.16215113907825	0.6234341315620782
ACTR8	ENSG00000113812	60	67.82167430131	1.09684156161809	0.333333333333333	1.4769	60.3333333333333	69.29857430131	1.07878248053956	58640.9753086419	0.0472810566425323	0.91623641299031	0	0.957509769212931	1.0616	52.88700564971751	24.534274652698702	22.24931506849315	35.15834381666029	59.808891219483776	18.31847579094564
ACTRT1	ENSG00000123165	NA	NA	NA	NA	NA	NA	NA	NA	NA	NA	NA	0.086421	NA	NA	NA	82.39580961056707	NA	NA	NA	NA
ACTRT2	ENSG00000169717	11	22.9945791856	0.791817675981034	0	0	11	22.9945791856	0.791817675981034	58640.9753086419	0.00711797783151269	0.946496767540465	0	0.957412312627841	2.9424	1.2824858757062148	24.534274652698702	66.75616438356164	58.63917300224252	18.19611955951757	26.89506496533241
ACTRT3	ENSG00000184378	8	5.23412657916	2.75779530679842	0	0	8	5.23412657916	2.75779530679842	3201.58328234957	0.0521469973027706	0.914299011633153	0.002212	0.956848865048834	0.8481	58.40112994350283	53.2498291960829	14.627397260273971	4.184214844390965	62.83866456913127	39.49775680242382
ACVR1	ENSG00000115170	31	50.04673782216	0.835971177982261	5	15.5483333333333	36	65.5950711554933	0.724760755605038	7.13051150547953	0.127518758177757	0.896320332837789	0.758016	0.352793456680696	2.8019	90.06214689265536	99.3577772716921	65.35616438356165	63.900891538587764	71.25211210161393	98.58416360776089
ACVR1B	ENSG00000135503	10	42.05452236391	0.403338767919961	3.33333333333333	27.7106666666667	13.3333333333333	69.7651890305767	0.30209043793644	142.339043463751	0.1131192445755	0.861387541159578	0.02861	0.933722580918294	8.0911	87.57062146892656	70.23001594169894	90.04931506849316	91.390909588142	80.56866515178	64.42346909048536
ACVR1C	ENSG00000123612	18	47.0859379623	0.566873496984509	1.33333333333333	3.77570666666667	19.3333333333333	50.8616446289667	0.555900291566603	11.2581439069924	0.0954466536641121	0.744890769129547	0.110103	0.871037760322031	3.2528	82.954802259887	85.35185606923253	69.68767123287671	75.33774544658974	88.49851424576123	82.21173454524268
ACVR2A	ENSG00000121989	7	49.05923202235	0.268004884308874	4	37.4316666666667	11	86.4908986890167	0.210513643942698	17.8844942151366	0.103627823293209	0.574294096173242	0.358072	0.633976271033123	10.536	85.24293785310735	95.87793213391026	93.87945205479453	96.19318492588744	92.87420614111753	95.33298374410069
ACVR2B	ENSG00000114739	16	65.77680423752	0.369449138877218	8.33333333333333	25.9557	24.3333333333333	91.73250423752	0.372176223235873	12.2525833763203	0.110489256680012	0.515788564781287	0.169881	0.805913127833346	4.2406	86.9774011299435	90.88134821225233	76.6082191780822	87.21216430563912	94.12690089145255	89.89687117636777
ACVR2B-AS1	ENSG00000229589	NA	NA	NA	NA	NA	NA	NA	NA	NA	NA	NA	0	NA	NA	NA	24.534274652698702	NA	NA	NA	NA
ACVRL1	ENSG00000139567	19	50.01781468264	0.557386199623786	3	11.8559666666667	22	61.8737813493067	0.50772410414603	7.60816528720952	0.125616997480392	0.664984177783896	0.149019	0.836730825159172	2.6081	89.7909604519774	89.71532680482805	63.12328767123287	78.40070010392168	90.74171182194254	87.23416652100448
ACY1	ENSG00000243989	34	49.37087545167	0.916848492219904	0	0.23414	34	49.60501545167	0.912520887359514	12.8283410428521	0.0461500287055969	0.964069566838122	0.06596	0.902201826104247	1.3192	51.47457627118644	78.66545206103393	32.68493150684931	48.68457036591369	11.926819320631594	73.32051506146944
ACY3	ENSG00000132744	19	27.53299239046	1.01257572166778	0	0	19	27.53299239046	1.01257572166778	58640.9753086419	0.0273516569286585	0.934925380936943	0	0.957469664939964	1.772	24.937853107344633	24.534274652698702	47.605479452054794	40.27238418202702	39.55019518732157	22.699994173512792
ACYP1	ENSG00000119640	2	3.17075146946	1.98558407447311	0	0	2	3.17075146946	1.98558407447311	58640.9753086419	0.0127048846334219	0.937959923172022	0	0.957555166104024	1.5001	5.672316384180791	24.534274652698702	39.775342465753425	7.619099710113218	23.270989920177115	10.534288877235923
ACYP2	ENSG00000170634	7	7.53705319656	1.7444634473899	0.333333333333333	0.0337866666666667	7.33333333333333	7.57083986322667	1.79358058623833	12.6061646855383	0.0192315801978111	0.998271144189016	0.150823	0.835648502742511	1.1704	13.887005649717516	89.8428603962651	26.88219178082192	9.555324618498062	4.684495717531902	87.4555730350172
ADA	ENSG00000196839	40	45.6317864433	1.14107671808633	4.33333333333333	4.03066666666667	44.3333333333333	49.6624531099667	1.14667859697723	5.13649909578192	0.0448397248983383	0.99895451820501	0.155464	0.839101961460056	-0.1666	49.68361581920904	90.1389205192439	2.0821917808219177	30.164633812831582	1.3867039561848173	87.05937190467867
ADA2	ENSG00000093072	24	39.50935816405	0.854288827842369	0	0.0981066666666667	24	39.6074648307167	0.85217277649628	10.457858361796	0.0215545408427715	0.997909787028411	0.086993	0.886229045192667	1.5297	17.28813559322034	82.46868594853109	40.71780821917808	53.83142810260898	5.14478820718989	78.76245411641321
ADAD1	ENSG00000164113	38	52.72472193563	0.944688977647934	0	0.264216666666667	38	52.9889386022967	0.939978512043325	3248.01955303378	0.0242270361632109	0.936460647108356	0.003099	0.955623489601532	1.9528	20.9774011299435	54.736961967661124	52.32876712328767	46.29437182081715	36.25240342597448	45.30676455165181
ADAD2	ENSG00000140955	50	80.4907614377	0.786265069000887	0	0	50	80.4907614377	0.786265069000887	2530.56170452675	0.0160715226083994	0.937613929022253	0.00212	0.955996307277323	3.5467	9.87005649717514	53.040309724436355	72.18082191780823	59.224416124268444	28.421604614577873	44.30460875138379
ADAL	ENSG00000168803	35	30.80176390493	1.50654148687006	2	1.69036666666667	37	32.4921305715967	1.498069973659	29765.5898223209	0.0214745439589024	0.937355220301337	8.92e-4	0.957436982393307	0.5594	17.163841807909606	50.220906399453426	8.32876712328767	14.806104031067107	31.649478529394628	25.36852531608693
ADAM10	ENSG00000137845	15	72.97087818929	0.31652530890781	10.3333333333333	60.5073333333333	25.3333333333333	133.478211522623	0.2644870897052	166.906197353457	0.177044793963432	0.77715293526621	0.016517	0.937447414036042	12.3387	94.96610169491525	65.6524709633341	95.7041095890411	93.40370836296013	87.129289751209	60.36823399172639
ADAM11	ENSG00000073670	46	123.53839069495	0.476093506158787	2.66666666666667	11.5850333333333	48.6666666666667	135.123424028283	0.457350697378398	58640.9753086419	0.0628246515989304	0.895792371833847	0	0.955402017400697	10.263	67.45197740112995	24.534274652698702	93.56164383561644	81.87387190286059	71.99207597739323	45.87193381110528
ADAM12	ENSG00000148848	67	111.65653346103	0.735363152374326	4	4.43760666666667	71	116.094140127697	0.745102461260968	58.9837188557741	0.0723165720701218	0.885748354927056	0.033281	0.919688834799866	4.5178	73.44632768361582	71.6465497608745	78.12876712328767	62.48974457145982	75.73850725397658	66.48021907591914
ADAM15	ENSG00000143537	64	100.65485635607	0.782922597223419	0.666666666666667	1.1459	64.6666666666667	101.80075635607	0.78132611413283	97.7879679503305	0.0932348296046257	0.88363906667934	0.013863	0.93775000077203	3.8008	82.22598870056497	64.23138237303576	73.8986301369863	59.5580593994421	76.02400512730875	57.92693585037581
ADAM17	ENSG00000151694	36	88.42276491403	0.537652643873369	6.66666666666667	16.3906666666667	42.6666666666667	104.813431580697	0.52544929222492	15.6745569100863	0.111547470092773	0.657543083855678	0.050621	0.910887706712075	5.4506	87.26553672316383	75.61375540879071	82.39999999999999	77.28490947875075	90.90485346384665	72.00372895181495
ADAM18	ENSG00000168619	107	80.57795247181	1.5592749228969	0	0	107	80.57795247181	1.5592749228969	58640.9753086419	0.0186711773276329	0.937697464687394	0	0.957854461442196	-0.7345	13.129943502824858	24.534274652698702	0.5589041095890411	13.291035388065424	27.09899201771252	0.00582648721085377
ADAM19	ENSG00000135074	58	110.0767933353	0.655695299956076	3	5.36573333333333	61	115.442526668633	0.653959309331931	1167.03990749337	0.0693869143724442	0.894456220569399	0.004452	0.949847147317456	5.8495	71.72316384180792	56.492826235481665	83.85479452054796	68.67581906689274	73.08162908582416	50.30589057857018
ADAM2	ENSG00000104755	81	74.52338174033	1.3075261604615	0	0.027114	81	74.55049574033	1.30705061346529	58640.9753086419	0.0409921854734421	0.91738294520761	0	0.957686209224086	0.2227	44.18079096045198	24.534274652698702	4.33972602739726	21.571952086637864	54.0115364446775	0.25053895006699634
ADAM20	ENSG00000134007	NA	NA	NA	NA	NA	NA	NA	NA	NA	0.0301932990550995	NA	0.025497	NA	NA	28.711864406779664	69.24163060806194	NA	NA	NA	NA
ADAM21	ENSG00000139985	NA	NA	NA	NA	NA	NA	NA	NA	NA	0.0383731424808502	NA	0	NA	NA	40.220338983050844	24.534274652698702	NA	NA	NA	NA
ADAM22	ENSG00000008277	50	112.35502194538	0.563277662181521	2.66666666666667	7.73396666666667	52.6666666666667	120.088988612047	0.551737910714058	7.00573068153698	0.124010965228081	0.600421010973313	0.119931	0.835600545165545	2.7016	89.54237288135593	86.7501708039171	64.21917808219179	75.64404091232292	92.27990444560974	87.4672260094389
ADAM23	ENSG00000114948	28	106.50058623608	0.360457185587073	0.666666666666667	1.602	28.6666666666667	108.10258623608	0.362222941311127	170.772741679742	0.0940604880452156	0.84448213281593	0.020269	0.935466601211763	12.1893	82.54237288135593	67.21020268731496	95.55616438356165	87.83569436088169	82.87012760006992	63.68350521470605
ADAM28	ENSG00000042980	99	91.77633348304	1.27480724066824	2	2.0091	101	93.78543348304	1.2705704933897	58640.9753086419	0.048827912658453	0.91628738907805	0	0.957702609561232	0.1188	54.72316384180791	24.534274652698702	3.5726027397260274	23.256577148170436	59.622443628736235	0.19810056516925556
ADAM29	ENSG00000168594	0	0.1058356522	28.3055115292613	0	0	0	0.1058356522	28.3055115292613	534.77996678395	0.022234721109271	0.937373741970755	0.006769	0.950737078765311	1.5756	18.220338983050848	58.87497153268049	42.03835616438356	0.032817371328548006	31.468857425857948	49.985433781972844
ADAM30	ENSG00000134249	35	45.35402981303	1.02315351872486	0.333333333333333	0.159313333333333	35.3333333333333	45.5133431463633	1.02790100340999	554.57503112732	0.0420999005436897	0.917907510621007	0.005277	0.953223373220683	1.5364	45.7683615819209	57.45843771350489	40.945205479452056	39.03626319531806	50.99924255666259	48.62786226184234
ADAM32	ENSG00000197140	75	96.11880148984	0.945549897185147	0	0.24588	75	96.36468148984	0.943137272506422	58640.9753086419	0.0211435500532389	0.937173475272074	0	0.957320005545095	1.896	16.610169491525422	24.534274652698702	50.750684931506854	46.04824153585297	33.19349764027268	31.14840062926062
ADAM33	ENSG00000149451	87	125.7379421074	0.826937014856042	0.333333333333333	0.3971	87.3333333333333	126.1350421074	0.827208100703074	9.33575290658995	0.0352634489536285	0.920529537852997	0.082671	0.894413043646044	3.358	35.90395480225988	81.75814165338193	70.59726027397261	55.83875731553902	48.62203577463148	76.83388684961837
ADAM3A	ENSG00000293380	NA	NA	NA	NA	NA	NA	NA	NA	NA	NA	NA	0.008816	NA	NA	NA	60.56479161922114	NA	NA	NA	NA
ADAM7	ENSG00000069206	75	82.80720674163	1.09755088285796	0	0	75	82.80720674163	1.09755088285796	1923.41514389506	0.014162290841341	0.937824111994001	0.002948	0.956174026498705	0.9466	7.372881355932204	54.51377818264632	17.852054794520548	33.82377071596565	24.914059313639797	43.570471362815354
ADAM8	ENSG00000151651	91	144.8064018251	0.748065127878394	0.666666666666667	0.9968	91.6666666666667	145.8032018251	0.747915136341088	58640.9753086419	0.029617914929986	0.925329778353274	0	0.95654726402406	4.7505	28.062146892655367	24.534274652698702	79.33150684931508	62.281901219712296	46.920701509060194	41.86331061003321
ADAM9	ENSG00000168615	49	92.71177515366	0.670584255332832	12	20.7272333333333	61	113.439008486993	0.665509298914654	20.1625743945882	0.104224734008312	0.788334104113721	0.055309	0.90458012139496	3.5981	85.39548022598869	76.62491459804144	72.58904109589042	68.05775857353825	86.70978267202703	73.09328206024588
ADAMDEC1	ENSG00000134028	57	52.63872528557	1.35012919925315	0	0	57	52.63872528557	1.35012919925315	207.658418748971	0.0244706589728594	0.950593648311181	0.014172	0.937860455452078	0.4286	21.26553672316384	64.46139831473468	6.5041095890410965	19.66307498769349	16.652100448639516	56.74415894657111
ADAMTS1	ENSG00000154734	11	69.26731647033	0.262858663778359	1	4.38056666666667	12	73.6478831369967	0.263993593593841	15.0487284758814	0.0541398338973522	0.464381083955322	0.080095	0.884488708123705	7.3554	60.378531073446325	81.4438624459121	88.41095890410959	93.43652573428868	95.22228048709434	79.0013400920585
ADAMTS10	ENSG00000142303	41	143.93221538859	0.369600509362954	4.66666666666667	12.5883333333333	45.6666666666667	156.520548721923	0.373384373387364	19.1691590836763	0.131881922483444	0.463211470824552	0.055738	0.895885376988896	7.5444	90.75141242937853	76.69323616488272	88.88767123287671	87.13559043920583	95.24558643593777	75.77346617724174
ADAMTS12	ENSG00000151388	110	164.88691745413	0.781621942675413	0.333333333333333	0.76766	110.333333333333	165.65457745413	0.780169178974191	42.7280796672883	0.0872496366500854	0.860483384369701	0.034603	0.917610293704509	3.4208	80.11864406779661	72.0109314506946	71.05753424657534	59.678389760980146	80.63858299831031	67.69212841577813
ADAMTS13	ENSG00000160323	98	149.74069588049	0.774102074747781	0	0	98	149.74069588049	0.774102074747781	11.2743063331719	0.0612870045006275	0.82494889771761	0.075684	0.890590500609947	1.9424	66.33898305084746	80.68321566841267	52.07123287671232	60.14877208335612	84.61807376332808	77.98753131736876
ADAMTS14	ENSG00000138316	98	128.8892056356	0.899335074521147	2	3.63609	100	132.5252956356	0.890994222769179	139.205978670443	0.0693353265523911	0.909997633547067	0.014908	0.937776263211433	2.1456	71.68361581920904	64.84627647460715	56.298630136986304	50.50046491276049	65.69946978966381	57.62978500262192
ADAMTS15	ENSG00000166106	26	70.38601342797	0.512553649887144	3.66666666666667	7.69233333333333	29.6666666666667	78.0783467613033	0.516245601159207	48.7392633671002	0.0501810684800148	0.878542868674054	0.035373	0.91738183491858	7.5979	56.32768361581921	72.2158961512184	89.0027397260274	77.86468303888859	76.57169492512963	68.21651226475558
ADAMTS16	ENSG00000145536	90	162.9741306677	0.658009497126768	1.66666666666667	3.442	91.6666666666667	166.4161306677	0.655275550119206	26.6924038754875	0.0581880360841751	0.768917592057605	0.035916	0.917805210308614	4.5801	63.99435028248588	72.36164882714644	78.42739726027396	68.60471476234753	87.59540872807784	67.33671269591564
ADAMTS17	ENSG00000140470	99	151.4971228785	0.772272979335678	5.33333333333333	7.8074	104.333333333333	159.3045228785	0.770624170703616	11.1016142020415	0.0661601200699806	0.819803603757067	0.076719	0.889774401779669	1.9346	69.65536723163842	80.85174219995446	51.86027397260274	60.45506754908932	84.85113325176252	78.2031113441706
ADAMTS18	ENSG00000140873	136	182.531246598	0.859053204816823	6.33333333333333	9.09666666666667	142.333333333333	191.627913264667	0.853621734467091	15.1191145918186	0.0907804444432259	0.884005935058093	0.085757	0.876710351811399	1.1669	81.42372881355932	82.29560464586655	26.704109589041096	53.700158617294754	75.98321971683272	80.23072889355008
ADAMTS19	ENSG00000145808	69	120.72902570501	0.698311583602148	3	5.0714	72	125.80042570501	0.696331376759817	52.5844761833163	0.0981217995285988	0.843901853528407	0.019991	0.936854347863697	4.5525	83.72316384180792	67.06900478250968	78.2904109589041	65.98479461795111	82.89343354891335	62.290974771310374
ADAMTS19-AS1	ENSG00000249421	NA	NA	NA	NA	NA	NA	NA	NA	NA	NA	NA	0	NA	NA	NA	24.534274652698702	NA	NA	NA	NA
ADAMTS2	ENSG00000087116	42	134.74449021936	0.403162655469742	8.66666666666667	18.0456666666667	50.6666666666667	152.790156886027	0.419074454657131	12.228060883379	0.161288887262344	0.458957565158959	0.311071	0.661189419061059	2.5405	93.96045197740112	94.98519699385106	62.33698630136987	84.32970519061423	95.32133076967897	94.77946745906893
ADAMTS20	ENSG00000173157	199	222.40665056579	1.00633786510443	0	0.188643333333333	199	222.595293899123	1.00548502169518	58640.9753086419	0.0586543194949627	0.901261957335998	0	0.957392264852313	1.0572	64.40112994350282	24.534274652698702	22.065753424657533	40.82480993272439	67.95432034026686	27.92635320165472
ADAMTS3	ENSG00000156140	65	114.31614286865	0.698998159142863	10.3333333333333	20.5556666666667	75.3333333333333	134.871809535317	0.676567766293191	24.5479390531678	0.0764411687850952	0.819633675163043	0.055236	0.899240193595745	3.4897	75.7457627118644	76.5930312001822	71.68219178082191	67.31389815675765	84.85695973897337	73.55940103711472
ADAMTS4	ENSG00000158859	35	68.16966617485	0.68071530631426	1	1.34388666666667	36	69.5135528415167	0.683905963532166	699.198687609053	0.0588056966662407	0.901749515259491	0.006519	0.945225442766429	4.794	64.50282485875705	58.71099977226144	79.5178082191781	66.88180276759832	67.87274951931481	51.570238303326924
ADAMTS5	ENSG00000154736	44	70.64098003313	0.800847256716224	5	7.022	49	77.66298003313	0.800523707376162	35.4091524698806	0.0697840005159378	0.912684741893858	0.056838	0.901421221169275	3.0501	71.97175141242937	76.90275563652926	67.88219178082193	57.87890389979762	64.13214472994233	73.39625939521062
ADAMTS6	ENSG00000049192	23	122.35574253147	0.266316756186608	7	26.8175166666667	30	149.173259198137	0.272773470347009	18.4679594202319	0.100900746881962	0.387171068218554	0.365818	0.61176291628994806	3.6285	84.4406779661017	95.9963561831018	72.79452054794521	92.92785647869606	96.5565460583814	95.82823515702383
ADAMTS7	ENSG00000136378	58	123.33727051522	0.585198908024204	0.333333333333333	1.29036666666667	58.3333333333333	124.627637181887	0.582101093921187	135.238623771782	0.0731747075915337	0.87492159529085	0.012774	0.937748709688015	7.3261	73.94915254237289	63.42974265543157	88.33424657534246	73.68046819449762	78.395385422129	57.94441531200839
ADAMTS7P1	ENSG00000274376	NA	NA	NA	NA	NA	NA	NA	NA	NA	NA	NA	0	NA	NA	NA	24.534274652698702	NA	NA	NA	NA
ADAMTS7P3	ENSG00000261143	NA	NA	NA	NA	NA	NA	NA	NA	NA	NA	NA	0	NA	NA	NA	24.534274652698702	NA	NA	NA	NA
ADAMTS7P4	ENSG00000218052	NA	NA	NA	NA	NA	NA	NA	NA	NA	NA	NA	0	NA	NA	NA	24.534274652698702	NA	NA	NA	NA
ADAMTS8	ENSG00000134917	49	75.95564528019	0.818517918880967	0	0.580633333333333	49	76.5362786135233	0.812308330483904	100.793268607091	0.0425438098609447	0.932390734154702	0.013927	0.937927744222122	2.9195	46.37288135593221	64.28148485538601	66.53150684931506	57.01471312147897	42.818854512614344	56.10324535337645
ADAMTS9	ENSG00000163638	100	239.07235121183	0.493906017084648	3.66666666666667	6.80433333333333	103.666666666667	245.876684545163	0.496361335325944	26.4459796434422	0.11910754442215	0.564304731790276	0.051151	0.89615193219795	6.8578	88.67796610169492	75.75950808471875	87.06849315068493	79.16643876825466	93.1130921167628	75.46466235506614
ADAMTS9-AS1	ENSG00000241158	NA	NA	NA	NA	NA	NA	NA	NA	NA	NA	NA	0	NA	NA	NA	24.534274652698702	NA	NA	NA	NA
ADAMTSL1	ENSG00000178031	115	209.30745530081	0.641475751789578	2.33333333333333	2.9432	117.333333333333	212.25065530081	0.644410086892964	11.0263478434508	0.0887049809098244	0.671520223047887	0.253759	0.731084245702276	3.6046	80.67231638418079	93.63698474151674	72.61917808219178	69.32669693157578	90.54361125677329	92.90333857717182
ADAMTSL2	ENSG00000197859	47	143.7070045572	0.417067141813727	12.3333333333333	34.9325	59.3333333333333	178.6395045572	0.412296415588017	7.09011139786616	0.064317598938942	0.449014174228962	0.121188	0.813068903471264	3.6912	68.33333333333333	86.87770439535414	73.22191780821919	84.75086145599738	95.49029889879392	89.35500786575773
ADAMTSL3	ENSG00000156218	114	187.36282904672	0.710861652833834	0.333333333333333	0.547176666666667	114.333333333333	187.910005713387	0.710701677391754	62.9893467605481	0.0752618461847305	0.846506703631082	0.026325	0.932572043517605	4.7425	75.07909604519773	69.56501935777727	79.30410958904109	64.86900399278018	82.76525083027443	64.82549670803473
ADAMTSL4	ENSG00000143382	79	131.05832893002	0.726838416411088	0.333333333333333	0.950923333333333	79.3333333333333	132.009252263353	0.724360036722598	12.6696642010807	0.0668256059288979	0.792071695253388	0.092017	0.872409636493853	2.2448	70.11299435028249	83.1382373035755	57.86849315068493	63.93370890991631	86.55829400454466	81.98450154401911
ADAMTSL4-AS2	ENSG00000237781	NA	NA	NA	NA	NA	NA	NA	NA	NA	NA	NA	0	NA	NA	NA	24.534274652698702	NA	NA	NA	NA
ADAMTSL5	ENSG00000185761	46	74.6753140939	0.787620732297358	1	0.9806	47	75.6559140939	0.792211294610689	58640.9753086419	0.0280244834721088	0.932772553454158	0	0.957147394339151	3.5009	25.864406779661014	24.534274652698702	71.79726027397261	58.59541650713778	42.428479869486694	35.57653090951466
ADAP1	ENSG00000105963	23	77.02591978093	0.423044405629446	2	2.77317666666667	25	79.7990964475967	0.437549818535265	157.732283556939	0.0544065646827221	0.901049838147304	0.056451	0.897700033985338	8.6486	60.66666666666667	76.83898884081076	91.07945205479452	83.08264508012908	68.0358911612189	73.9031637825555
ADAP2	ENSG00000184060	40	46.88770001618	1.11051233259829	0	0.11365	40	47.00135001618	1.10782709639643	58640.9753086419	0.0291699096560478	0.933335653704211	0	0.957507863638712	1.1953	27.46327683615819	24.534274652698702	27.95342465753425	33.123666794289775	41.84000466118977	18.56901474101265
ADAR	ENSG00000160710	33	98.47494696796	0.448084346014359	2.66666666666667	7.83045666666667	35.6666666666667	106.305403634627	0.443647026031691	1.89646086902943	0.149390056729317	0.449019372297205	0.262542	0.653015861479533	1.9047	92.8361581920904	93.8920519243908	50.97808219178083	82.72712355740305	95.48447241158306	94.8726912544427
ADARB1	ENSG00000197381	9	52.72595629266	0.297864989587715	6.66666666666667	26.3441	15.6666666666667	79.07005629266	0.302270264201589	3.32682204955423	0.167959839105606	0.330348257752931	0.193319	0.761903079168422	2.8794	94.4632768361582	91.87428831701206	66.17260273972603	91.36356177870152	97.38973372953447	91.87787682806037
ADARB2	ENSG00000185736	21	71.3128556412	0.424053181144764	0	0	21	71.3128556412	0.424053181144764	429.757948163191	0.069090947508812	0.894271018403156	0.006444	0.943671924851356	9.5314	71.59322033898306	58.63812343429743	92.59178082191781	84.03434884865722	73.21563829167395	51.9722659208763
ADAT1	ENSG00000065457	46	48.25529647218	1.21884704625286	0	0	46	48.25529647218	1.21884704625286	6665.12658707133	0.0205601043999195	0.937411443786615	0.001355	0.957163213618645	0.8354	15.694915254237287	51.2844454566158	14.260273972602741	26.12809713941914	31.02021791062168	35.180329779176134
ADAT2	ENSG00000189007	16	22.9994643477	1.05659781098673	2	4.80009666666667	18	27.7995610143667	0.960150784312403	58640.9753086419	0.0351732484996319	0.91808666043949	0	0.957488816984641	1.6741	35.706214689265536	24.534274652698702	45.00547945205479	44.63162500683695	50.22431975761813	20.86465070209171
ADAT3	ENSG00000213638	0	0.20161655244	14.8585631353135	0.333333333333333	0.625133333333333	0.333333333333333	0.826749885773333	4.37154751458551	5.77435152800982	0.0150487972423434	0.998971954958235	0.14605	0.844749867916073	1.0339	8.536723163841808	89.50125256205875	21.07123287671233	1.9034075370562817	0.6001281827186347	86.65734428712929
ADCK1	ENSG00000063761	39	51.69504189096	0.985389219534144	3.33333333333333	4.70968666666667	42.3333333333333	56.4047285576267	0.969761350678222	298.604573877767	0.0394712127745152	0.931548606291964	0.010987	0.93808903009982	1.6225	41.83050847457627	62.19995445228877	43.517808219178086	43.74008641907783	43.49472702907418	55.10691604031929
ADCK2	ENSG00000133597	34	56.45119206908	0.801853974350945	2	4.01766666666667	36	60.4688587357467	0.786201928208668	161.956881268227	0.0196676142513752	0.949368481227421	0.045254	0.916551430989932	2.7193	14.451977401129943	74.45228877248918	64.41643835616439	59.23535524804463	17.223096195303853	69.6323486569947
ADCK5	ENSG00000173137	30	68.79844351315	0.591445176905376	1.33333333333333	6.70086333333333	31.3333333333333	75.4993068464833	0.559203654689095	58640.9753086419	0.0445647090673447	0.91612240919534	0	0.956891718469688	6.1709	49.34463276836158	24.534274652698702	85.0027397260274	75.15724990428266	60.06525665676164	39.08990269766358
ADCY1	ENSG00000164742	20	99.88707162957	0.29094875208886	4.33333333333333	32.7164666666667	24.3333333333333	132.603538296237	0.257464147742563	10.332746639349	0.229517132043839	0.350307143101947	0.071003	0.877529822339313	6.4404	97.45762711864407	79.76315190161695	85.78082191780821	93.78657769512662	97.09840936899144	79.68303909572919
ADCY10	ENSG00000143199	138	158.48346153497	1.00290714935895	0	0	138	158.48346153497	1.00290714935895	294.115840662072	0.0608920268714428	0.914008499127768	0.007221	0.948339403618343	1.1225	66.090395480226	59.2461853791847	24.65205479452055	41.065470655800475	63.13581541688516	50.74287711938472
ADCY10P1	ENSG00000161912	NA	NA	NA	NA	NA	NA	NA	NA	NA	NA	NA	0	NA	NA	NA	24.534274652698702	NA	NA	NA	NA
ADCY2	ENSG00000078295	26	125.06629050794	0.288459887448418	6.33333333333333	56.7186666666667	32.3333333333333	181.784957174607	0.238543218849502	37.4625352574829	0.268535852432251	0.446942659296569	0.027664	0.927824714118736	11.9408	98.54237288135593	69.94762013208836	95.34794520547946	94.73828146365476	95.54273728369166	65.64703140476607
ADCY3	ENSG00000138031	64	125.11627130508	0.629853821085258	17.6666666666667	39.5757	81.6666666666667	164.69197130508	0.59607309808169	10.8174620800407	0.118209779262543	0.680836310834075	0.075447	0.89090361056418	3.1855	88.55367231638418	80.61944887269415	69.03835616438356	72.6303123119838	90.35133717881489	77.93509293247101
ADCY4	ENSG00000129467	100	122.06872320335	0.96731799664516	9	10.4538333333333	109	132.522556536683	0.964370982097491	58640.9753086419	0.0958234146237373	0.874491986605777	0	0.957326798096592	1.6592	83.09604519774011	24.534274652698702	44.556164383561644	44.243286112782364	78.57600652566568	30.833770319874148
ADCY5	ENSG00000173175	27	120.3452817528	0.309394448518032	8.66666666666667	42.802	35.6666666666667	163.1472817528	0.289076689889694	4.25799662429515	0.157520607113838	0.323649479114213	0.467528	0.49539626509905	10.3017	93.66666666666667	97.13960373491231	93.6054794520548	92.20587430946782	97.47713103769738	97.22659208763037
ADCY6	ENSG00000174233	56	107.00867370826	0.653782394686643	11	28.1893333333333	67	135.198007041593	0.607317387480661	67.6203867737622	0.126685172319412	0.823425406438463	0.030025	0.918221585171917	5.0331	89.94915254237287	70.68093828285129	80.66301369863014	71.89739101897938	84.70547107149099	66.73075802598613
ADCY7	ENSG00000121281	63	122.5549222413	0.634020723155875	2	4.41163333333333	65	126.966555574633	0.629352927342573	122.948459686315	0.0816847756505013	0.871985497444272	0.046387	0.914652707458672	6.1222	78.05649717514125	74.7210202687315	84.8054794520548	70.3659136903134	79.27518499096894	71.02487910039038
ADCY8	ENSG00000155897	40	107.65855869693	0.483652853478353	8.66666666666667	22.2043333333333	48.6666666666667	129.862892030263	0.475877221316546	189.180627969858	0.127492591738701	0.827319197949983	0.019721	0.93681936821565	8.5084	90.05084745762711	66.95058073331815	90.85479452054794	80.62681179237543	84.46658509584572	62.355066130629844
ADCY9	ENSG00000162104	41	99.22508354618	0.536128751119699	5.66666666666667	23.3439333333333	46.6666666666667	122.569016879513	0.485949850187914	23.4619594429959	0.127486482262611	0.679465931751771	0.032927	0.924792285945204	5.8332	90.045197740113	71.53951263948987	83.75890410958904	79.82825575671389	90.39212258929092	66.01410009905028
ADCYAP1	ENSG00000141433	3	26.7745841769	0.2895901753956	0	0	3	26.7745841769	0.2895901753956	32.0082093075798	0.0443126186728477	0.922363951414166	0.024443	0.936720184473355	10.7178	49.005649717514125	68.82259166476885	94.12602739726027	92.17305693813925	47.94616325817165	62.541513721377385
ADCYAP1R1	ENSG00000078549	37	62.7402046235	0.775826050960704	3.66666666666667	7.49203333333333	40.6666666666667	70.2322379568333	0.752098705375565	19.9634332543668	0.0717958584427834	0.903409820719919	0.04751	0.916656260749613	2.5855	73.11299435028249	74.93053974037804	62.88219178082192	61.992014439643384	67.59890462040437	69.51581891277749
ADD1	ENSG00000087274	20	78.32226447668	0.371056927868666	1	1.61763666666667	21	79.9399011433467	0.378289725889724	1.81467514766866	0.103361390531063	0.375501020314223	0.763327	0.31111236373287	-0.7527	85.16949152542372	99.4033249829196	0.526027397260274	86.76366023081552	96.78960554681582	98.95705878925595
ADD2	ENSG00000075340	23	78.91362203716	0.41292470945562	0	0.332133333333333	23	79.2457553704933	0.41119406710732	17.0221361280728	0.0771428570151329	0.58912414559019	0.093082	0.874152677201957	10.4036	76.11299435028248	83.29765429287178	93.72054794520548	84.8055570748783	92.57705529336363	81.47759715667425
ADD3	ENSG00000148700	21	70.43400702019	0.429344354673727	0.333333333333333	0.865503333333333	21.3333333333333	71.2995103535233	0.429628982286618	5.93780145989417	0.106728002429008	0.488352629753257	0.122836	0.840160050172697	3.419	86.07344632768361	87.07355955363244	71.04109589041096	83.61319258327407	94.72702907417118	86.99528054535921
ADD3-AS1	ENSG00000203876	NA	NA	NA	NA	NA	NA	NA	NA	NA	NA	NA	0.009861	NA	NA	NA	61.40742427693009	NA	NA	NA	NA
ADGB	ENSG00000118492	155	189.10914877098	0.936479438413369	0	0	155	189.10914877098	0.936479438413369	1538.18417381605	0.0515733249485493	0.913089554929078	0.002934	0.955150554775168	1.9118	57.84745762711865	54.46367570029606	51.20547945205479	46.62254553410272	63.86995280545359	46.308920351919824
ADGRA1	ENSG00000197177	10	27.8749888622	0.608510350248914	0	0.881333333333333	10	28.7563221955333	0.589860522509955	58640.9753086419	0.0562558174133301	0.904947612695492	0	0.957315587452135	4.6746	62.435028248587564	24.534274652698702	78.93150684931507	73.13898156757644	67.2667948493853	31.270756860688692
ADGRA1-AS1	ENSG00000256925	NA	NA	NA	NA	NA	NA	NA	NA	NA	NA	NA	0	NA	NA	NA	24.534274652698702	NA	NA	NA	NA
ADGRA2	ENSG00000020181	56	106.25540787429	0.658417188817321	0	0.802366666666667	56	107.057774540957	0.653482544814748	47.2402590770919	0.0986594036221504	0.832282173629005	0.038344	0.916911953937589	4.6473	83.91525423728814	73.01298109769984	78.8054794520548	68.73051468577367	84.07621045271806	69.12544426964982
ADGRA3	ENSG00000152990	44	95.17926942542	0.59437979943318	3	4.739	47	99.91826942542	0.599844953219691	58640.9753086419	0.0999802276492119	0.865621724137655	0	0.956550402103745	6.7707	84.19774011299435	24.534274652698702	86.81643835616438	72.41152983646009	80.19576997028491	41.84000466118977
ADGRB1	ENSG00000181790	28	216.9288484946	0.176965405221272	2	10.21727	30	227.1461184946	0.179138027381335	209.720947923367	0.0993361547589302	0.73051491643524	0.01687	0.932579889235201	26.6242	84.06214689265536	65.80733318150763	99.65479452054794	97.45665372203686	89.04620404358212	64.81967022082387
ADGRB2	ENSG00000121753	43	207.11150692442	0.267725353529376	4	9.77388333333333	47	216.885390257753	0.276346274767767	154.483379643715	0.169051766395569	0.645154598736298	0.032934	0.916427794623811	23.0274	94.53672316384181	71.54634479617398	99.31506849315068	92.76923918394137	91.16704538833537	69.75470488842276
ADGRB3	ENSG00000135298	33	168.18742288891	0.262356610577726	2.33333333333333	8.57356666666667	35.3333333333333	176.760989555577	0.264669321021089	34.281480333121	0.137732863426208	0.414451793894572	0.059812	0.892359992325574	11.2004	91.57627118644068	77.55408790708267	94.7013698630137	93.38729967729584	96.1428654664103	77.57967721260852
ADGRD1	ENSG00000111452	68	123.75404181606	0.67236308611404	1.33333333333333	1.65346666666667	69.3333333333333	125.407508482727	0.675179631696485	58640.9753086419	0.0315331853926182	0.918167106363665	0	0.956438383045406	5.8466	30.36723163841808	24.534274652698702	83.82465753424657	67.37406333752666	49.89220998659908	42.45178581833012
ADGRD1-AS1	ENSG00000256151	NA	NA	NA	NA	NA	NA	NA	NA	NA	NA	NA	0	NA	NA	NA	24.534274652698702	NA	NA	NA	NA
ADGRD2	ENSG00000180264	15	10.93892894886	2.11146172245193	0	0	15	10.93892894886	2.11146172245193	58640.9753086419	0.01425426825881	0.937851695521801	0	0.957624468935791	0.7103	7.497175141242939	24.534274652698702	11.194520547945205	6.743969808018377	24.447940336770955	1.4216628794499826
ADGRE1	ENSG00000174837	70	86.78696306499	0.984071752595982	0	0	70	86.78696306499	0.984071752595982	58640.9753086419	0.0297856368124485	0.931590099038416	0	0.957387127576513	1.6011	28.242937853107346	24.534274652698702	42.824657534246576	42.60241754635453	43.47724756744159	28.240983511041193
ADGRE2	ENSG00000127507	63	71.81360825436	1.08200050539897	0	0.0424966666666667	63	71.8561049210267	1.08136059575091	131.736850393324	0.0277800969779491	0.950321831784447	0.012257	0.938258634987943	1.0993	25.497175141242938	63.12457299020724	23.7013698630137	34.94503090302466	16.745324244013275	54.250422420322785
ADGRE3	ENSG00000131355	73	65.43705152726	1.35542285178185	0	0.0345933333333333	73	65.4716448605933	1.35470668534645	58640.9753086419	0.010849928483367	0.938387378166608	0	0.957692544723303	0.2084	3.8870056497175143	24.534274652698702	4.241095890410959	19.4333533883936	21.091883703315276	0.22140651401269906
ADGRE4P	ENSG00000268758	NA	NA	NA	NA	NA	NA	NA	NA	NA	NA	NA	0	NA	NA	NA	24.534274652698702	NA	NA	NA	NA
ADGRE5	ENSG00000123146	61	82.48831832747	0.915217045740299	0.333333333333333	0.142713333333333	61.3333333333333	82.6310316608033	0.918091973722999	1474.14094484862	0.0386640205979347	0.917373629920457	0.003325	0.955174430698312	2.1767	40.61581920903955	55.04440901844683	56.8027397260274	48.164961986544874	54.07562780399697	46.25065547981122
ADGRF1	ENSG00000153292	75	79.41292693346	1.14446257524836	0	0.3891	75	79.80202693346	1.13888238630905	240.119724083488	0.0311170145869255	0.937620350924453	0.033891	0.925207659688661	0.7625	29.85875706214689	71.78319289455705	12.427397260273972	30.673303068424218	28.334207306414953	65.97914117578512
ADGRF2	NA	NA	NA	NA	NA	NA	NA	NA	NA	NA	NA	NA	0	NA	NA	NA	24.534274652698702	NA	NA	NA	NA
ADGRF3	ENSG00000173567	73	98.47687111043	0.900667070279007	0	0	73	98.47687111043	0.900667070279007	58640.9753086419	0.0245763678103685	0.936068770220656	0	0.957239488021524	2.3361	21.401129943502823	24.534274652698702	59.397260273972606	49.6581523819942	37.20794732855561	33.47899551360484
ADGRF4	ENSG00000153294	58	53.44827415546	1.35040536228089	0	0.21267	58	53.66094415546	1.34505341193943	58640.9753086419	0.0226594153791666	0.937215609144435	0	0.957654428579729	0.4146	18.853107344632768	24.534274652698702	6.345205479452056	19.85450965377673	32.93713220299482	0.5884752082969129
ADGRF5	ENSG00000069122	67	110.9768845388	0.73986669179189	0	0	67	110.9768845388	0.73986669179189	58640.9753086419	0.0590909048914909	0.897268706317973	0	0.95680614919309	4.539	64.65536723163842	24.534274652698702	78.24657534246575	62.872613903626316	69.55077783604264	39.89395793276233
ADGRF5P2	ENSG00000204818	NA	NA	NA	NA	NA	NA	NA	NA	NA	NA	NA	0	NA	NA	NA	24.534274652698702	NA	NA	NA	NA
ADGRG1	ENSG00000205336	52	70.00899740493	0.935818702645937	0	0	52	70.00899740493	0.935818702645937	5.05494665248875	0.0533042438328266	0.99882907805295	0.153782	0.8342714984398	0.3235	59.58757062146892	90.0569346390344	5.364383561643836	46.666302029207465	3.0938647089669615	87.68863252345162
ADGRG2	ENSG00000173698	12	29.787375	0.652711738779097	0.333333333333333	1.5868	12.3333333333333	31.374175	0.632755768816028	NA	NA	NA	0.034116	NA	3.5889	NA	71.86517877476658	72.5041095890411	70.13619209101351	NA	NA
ADGRG3	ENSG00000182885	36	53.88139493377	0.882321873683074	0	0.0749066666666667	36	53.9563016004367	0.881096960400949	19836.738308214	0.0197287797927856	0.937372627947921	8.72e-4	0.95702229009734	2.426	14.55367231638418	50.168526531541794	60.75068493150685	51.3208991959744	31.48051040027967	37.38856843209229
ADGRG4	ENSG00000156920	28	22.426711	1.71174906467697	0	0	28	22.426711	1.71174906467697	NA	NA	NA	0.010516	NA	0.5326	NA	61.86745616032794	7.9534246575342475	10.474211015697648	NA	NA
ADGRG5	ENSG00000159618	33	48.97315578766	0.901005489665738	0	0	33	48.97315578766	0.901005489665738	58640.9753086419	0.024864299222827	0.93615328225723	0	0.957368231899042	2.2766	21.796610169491526	24.534274652698702	58.41643835616438	49.61439588688946	36.992367301753774	29.04503874613995
ADGRG6	ENSG00000112414	72	127.12372233706	0.689082902999634	0.666666666666667	0.35478	72.6666666666667	127.47850233706	0.692897879892972	14.4090551168778	0.109671548008919	0.751506033811468	0.084035	0.875008390394804	2.7811	86.77401129943503	82.00637667957184	65.13424657534247	66.2090466553629	88.28293421895938	81.0988754879683
ADGRG7	ENSG00000144820	69	73.21708384382	1.15145909534781	0.333333333333333	0.450466666666667	69.3333333333333	73.6675505104867	1.14938795714794	2148.7988500911	0.0428367555141449	0.917072685280043	0.003716	0.955889471454658	0.7885	46.847457627118644	55.59098155317695	12.994520547945204	29.96226002297216	56.10907184058731	44.61923906077027
ADGRL1	ENSG00000072071	28	165.27354220566	0.232274936845373	2	10.3565533333333	30	175.630095538993	0.231683000966172	43.7110170204957	0.153883039951324	0.425077659148579	0.129749	0.830965670020909	10.1862	93.27118644067797	87.82509678888636	93.47397260273974	95.0938029863808	95.95641787566277	88.24214880848336
ADGRL2	ENSG00000117114	38	130.57407906446	0.381457514531297	2.66666666666667	7.19037	40.6666666666667	137.76444906446	0.383419493212271	29.1853092361169	0.167129263281822	0.523981350287021	0.432508	0.56455045714074	13.6177	94.40112994350282	96.86631746754726	96.64657534246575	86.44642564130613	93.95793276233759	96.50410767348366
ADGRL3	ENSG00000150471	52	123.04045022223	0.532473093252608	3.66666666666667	15.53537	55.6666666666667	138.57582022223	0.502184363586366	7.07424169357231	0.20519745349884	0.556224453563317	0.124505	0.841344148675185	2.8558	96.51977401129943	87.23297654292872	65.93424657534247	78.80544768364054	93.2179688865583	86.90205674998543
ADGRL3-AS1	ENSG00000248692	NA	NA	NA	NA	NA	NA	NA	NA	NA	NA	NA	0	NA	NA	NA	24.534274652698702	NA	NA	NA	NA
ADGRL4	ENSG00000162618	73	57.69644979254	1.53726746294089	0.666666666666667	1.8775	73.6666666666667	59.57394979254	1.50107960541427	3197.44345366537	0.0298994556069374	0.934505518439229	0.002133	0.957331393699257	-0.133	28.37853107344633	53.063083580050105	2.191780821917808	14.718591040857632	40.196935267727085	30.658975703548336
ADGRV1	ENSG00000164199	332	505.86852291958	0.718711319948305	0	0	332	505.86852291958	0.718711319948305	5.18596508050661	0.104928210377693	0.716931751106721	0.1356	0.797044287939482	1.1088	85.64971751412429	88.52197677066728	24.161643835616438	64.37674342285183	89.4482316611315	90.26976635786285
ADH1A	ENSG00000187758	19	25.31907045224	1.1011162393198	0	0.0596833333333333	19	25.3787537855733	1.09852673913766	21.0317188119465	0.0238184183835983	0.973271607764353	0.050179	0.916302067257486	1.3789	20.378531073446325	75.49533135959918	35.13972602739726	33.785483782749	9.11262599778594	69.91784653032687
ADH1B	ENSG00000196616	23	25.98809710079	1.25385803837074	0.333333333333333	0.05937	23.3333333333333	26.04746710079	1.26594937800122	14.8124045345598	0.0200147833675146	0.995195206351707	0.092222	0.879226398723839	0.3144	14.903954802259886	83.1564563880665	5.26027397260274	23.535524804463165	6.327565110994584	79.51989745382508
ADH1C	ENSG00000248144	19	23.02404447233	1.21087499083614	0	0.105856666666667	19	23.1299011389967	1.20533328144838	NA	NA	NA	0.025477	NA	1.0356	NA	69.2370758369392	21.12876712328767	26.904774927528308	NA	NA
ADH4	ENSG00000198099	27	25.5381040758	1.45798458527459	0	0.06258	27	25.6006840758	1.45442059162988	13.2606066106086	0.0218790248036385	0.997752876119723	0.110325	0.87195468388595	-0.2243	17.785310734463277	85.37918469596903	1.8630136986301369	15.92736421812613	5.267144438617947	82.0602458777603
ADH5	ENSG00000197894	25	30.50977270212	1.1444228218553	1.66666666666667	1.13366666666667	26.6666666666667	31.6434393687867	1.16449513002912	5.75176635881023	0.0692422464489937	0.998772053441512	0.152251	0.844919289636474	0.0931	71.63841807909604	89.94762013208836	3.380821917808219	29.016025816332117	3.495892326516355	86.62821185107498
ADH6	ENSG00000172955	23	22.83660064949	1.42689294925831	0	0.029141	23	22.86574164949	1.42507446079326	75.7011210081604	0.0255446322262287	0.958357881288546	0.023119	0.937102797590125	0.881	22.649717514124294	68.29423821452973	15.539726027397261	16.80249412022097	12.998892967429924	61.74328497348948
ADH7	ENSG00000196344	30	25.68769875847	1.58404643316026	0	0.0573266666666667	30	25.7450254251367	1.58051922352038	33.8215969762526	0.0259388294070959	0.974323530805238	0.035524	0.921542556091843	0.1494	23.146892655367232	72.27055340469141	3.802739726027397	12.842531313241807	8.687292431393118	66.31125094680417
ADHFE1	ENSG00000147576	24	34.31004905841	0.983746867202374	2	1.65606666666667	26	35.9661157250767	1.00307212375335	58640.9753086419	0.0435627773404121	0.916857465799601	0	0.957447987022164	1.8357	47.94915254237288	24.534274652698702	49.23561643835617	41.038122846360004	57.48994930956127	24.616908465885928
ADI1	ENSG00000182551	17	18.54603330988	1.3749155766517	0	0.6299	17	19.17593330988	1.32975170860223	58640.9753086419	0.0399483144283295	0.917375759356553	0	0.957560504536365	1.0764	42.56497175141243	24.534274652698702	22.83287671232877	20.57649182300497	54.05232185515353	9.328206024587772
ADIG	ENSG00000182035	2	2.07303260744	3.0369969093958	0	0	2	2.07303260744	3.0369969093958	NA	NA	NA	0	NA	1.3026	NA	24.534274652698702	32.010958904109586	3.5114587321555604	NA	NA
ADIPOQ	ENSG00000181092	3	3.2236905526	2.40521117068112	0	0.027285	3	3.2509755526	2.38502455723841	32.7430691026209	0.0357995107769966	0.969753006502026	0.034498	0.928507634321387	1.0896	36.68926553672316	71.9836028239581	23.290410958904108	5.310944593338078	10.633339159820537	65.56546058381402
ADIPOQ-AS1	ENSG00000226482	NA	NA	NA	NA	NA	NA	NA	NA	NA	NA	NA	0	NA	NA	NA	24.534274652698702	NA	NA	NA	NA
ADIPOR1	ENSG00000159346	15	31.40421309223	0.735478698106717	4.66666666666667	14.2423	19.6666666666667	45.64651309223	0.628049258087238	58640.9753086419	0.0851885750889778	0.876920514185688	0	0.957345175677725	3.4902	79.30508474576271	24.534274652698702	71.69315068493151	70.4424875567467	77.03781390199849	30.128765367360018
ADIPOR2	ENSG00000006831	16	38.60254057832	0.629522910139628	6.33333333333333	13.5974366666667	22.3333333333333	52.1999772449867	0.609299322787462	58640.9753086419	0.0725203305482864	0.894215108685262	0	0.957235804135139	4.7738	73.57627118644068	24.534274652698702	79.44383561643835	71.78799978121752	73.26225018936083	33.578045796189485
ADIRF	ENSG00000148671	7	5.2101063028	2.52357879826101	0	0	7	5.2101063028	2.52357879826101	58640.9753086419	0.0183463003486395	0.937597037765652	0	0.957593942400339	0.9524	12.774011299435028	24.534274652698702	18.063013698630137	4.878849204178749	28.677970051855738	3.2803122997145095
ADK	ENSG00000156110	22	35.51399510546	0.88457550642829	0.666666666666667	1.2075	22.6666666666667	36.72149510546	0.876750774556158	26.5644748942422	0.0802280455827713	0.932255855877162	0.055278	0.905202446945681	1.8242	77.44632768361582	76.60669551355045	48.95342465753424	51.63813378548378	42.88877235914467	72.97675231602867
ADM	ENSG00000148926	4	13.5002764211	0.678024563432735	0	0	4	13.5002764211	0.678024563432735	58640.9753086419	0.0632750391960144	0.897003842498655	0	0.957444078881341	3.5994	67.67231638418079	24.534274652698702	72.59726027397261	67.22091560466006	70.0460292489658	24.919885800850665
ADM2	ENSG00000128165	2	3.9773048072	1.5829296287463	0	0	2	3.9773048072	1.5829296287463	58640.9753086419	0.0303322039544582	0.931856411787536	0	0.957545076402657	1.6743	28.858757062146896	24.534274652698702	45.02191780821918	12.798774818137076	43.21505564295286	12.905669172056164
ADM5	ENSG00000224420	1	3.4712128458	1.36663026127321	0	0	1	3.4712128458	1.36663026127321	58640.9753086419	0.00972802098840475	0.938490688703797	0	0.957538128828292	2.0168	2.932203389830508	24.534274652698702	53.74520547945205	18.98484931356998	20.81803880440482	14.11757851191517
ADNP	ENSG00000101126	0	7.18737444125	0.416804814893293	5	59.5816666666667	5	66.7690411079167	0.157453735058882	3.35727250376775	0.169071182608604	0.991891155593283	0.789042	0.288121753185452	0.3745	94.54237288135593	99.5809610567069	5.9150684931506845	98.26614888147459	6.8519489599720345	99.13185340558178
ADNP2	ENSG00000101544	6	7.73123003606	1.53176087080387	1	1.86333333333333	7	9.59456336939333	1.37037125049115	12.6226383056169	0.0409516878426075	0.986386723253425	0.176999	0.818841298063274	0.3976	44.09604519774011	91.18424049191528	6.191780821917808	18.804353771262925	7.382159296160339	88.9471537609975
ADO	ENSG00000181915	7	16.54805019125	0.79454157139216	1.66666666666667	3.73746666666667	8.66666666666667	20.2855168579167	0.753409781099919	58.592305723709	0.0500611551105976	0.941996454456253	0.030357	0.931833690895775	2.884	56.158192090395474	70.78114324755181	66.21917808219177	61.871684078105346	19.40802889937656	65.02359727320399
ADORA1	ENSG00000163485	1	6.0574291504	0.783148164114692	0.666666666666667	1.26214666666667	1.66666666666667	7.31957581706667	0.791262715054097	187.356252758755	0.0955652743577957	0.892336369579906	0.020119	0.937312879261693	2.9859	82.99435028248587	67.1145524937372	67.27671232876712	58.70480774489963	74.18866165588767	61.1198508419274
ADORA2A	ENSG00000128271	2	8.72160255362	0.721862018266224	3.33333333333333	7.87765333333333	5.33333333333333	16.5992558869533	0.660218100674934	86.0768671324223	0.0734509602189064	0.919195093317756	0.047978	0.916239303248627	3.017	74.11864406779661	75.05351856069232	67.55616438356165	68.336706229831	49.006583930548274	69.97028491522461
ADORA2B	ENSG00000170425	3	6.9251208313	1.1196420563361	0	0.130866666666667	3	7.05598749796667	1.09887617150216	101.492575005982	0.0415176749229431	0.942076135904089	0.021348	0.937147204398245	1.9941	44.92090395480226	67.5973582327488	53.298630136986304	33.76907509708472	19.38472295053313	61.60927576763969
ADORA3	ENSG00000282608	2	2.4593450664	2.55994724281932	0	0.208223333333333	2	2.66756839973333	2.3601245323274	NA	NA	NA	0.014533	NA	1.3673	NA	64.67319517194261	34.586301369863016	5.4367445167642074	NA	NA
ADPGK	ENSG00000159322	15	27.07000756842	0.853236915496265	0.333333333333333	0.4391	15.3333333333333	27.50910756842	0.854232824649487	58640.9753086419	0.0341628082096577	0.918254999107476	0	0.957414454534358	2.5682	34.101694915254235	24.534274652698702	62.68767123287671	53.65093256030192	49.56592670279088	26.796014682747767
ADPRH	ENSG00000144843	16	17.84470775023	1.36181460765777	0.666666666666667	1.40713333333333	16.6666666666667	19.2518410835633	1.30379823115385	58640.9753086419	0.0207584947347641	0.937375124313756	0	0.957556153950212	1.1168	15.994350282485875	24.534274652698702	24.457534246575342	21.71963025761636	31.43972498980365	10.155567208529988
ADPRHL1	ENSG00000153531	28	40.10330987718	0.957250204424528	0	0	28	40.10330987718	0.957250204424528	4472.21309340299	0.052008856087923	0.913466616801884	0.003999	0.955047940733322	1.9072	58.271186440677965	55.96902755636529	51.04383561643836	44.85587704424876	63.584454932121425	46.44292955776962
ADPRM	ENSG00000170222	12	21.59785568577	0.900208317565756	0.333333333333333	0.128136666666667	12.3333333333333	21.7259923524367	0.913752978508578	58640.9753086419	0.0204296484589577	0.937345098294959	0	0.957448952203413	2.3173	15.53672316384181	24.534274652698702	59.10684931506849	48.57517912815184	31.76600827361183	24.512031696090432
ADPRS	ENSG00000116863	21	27.8874484144	1.08437469222007	0.333333333333333	0.543033333333333	21.3333333333333	28.4304817477333	1.07744695789971	37.5906049998616	0.0237369015812874	0.969807125870302	0.043087	0.916588688508532	1.15	20.248587570621467	73.99681166021408	25.852054794520544	35.262265492534056	10.58672726213365	69.60904270815125
ADRA1A	ENSG00000120907	19	30.0044670677	0.929169632526341	0.333333333333333	0.6763	19.3333333333333	30.6807670677	0.921554634420002	5.78195391362296	0.0912712216377258	0.996548166584582	0.195025	0.812178124149292	1.7062	81.57062146892655	91.93350034160784	45.83835616438356	47.875075206475955	5.931363980656059	89.49484355881839
ADRA1B	ENSG00000170214	15	15.71115807949	1.47010994627386	8	10.0944666666667	23	25.8056247461567	1.2627241065589	114.869654495047	0.0777225345373154	0.916286798464542	0.020331	0.937538166000578	1.0288	76.37853107344633	67.26030516966523	20.898630136986302	23.743368156210693	59.628270115947096	59.89628852764668
ADRA1D	ENSG00000171873	17	24.6511396105	1.03440370245577	7.33333333333333	7.838	24.3333333333333	32.4891396105	1.05083290553053	58640.9753086419	0.0675729215145111	0.896337165545216	0	0.957480537790069	1.7254	70.58757062146893	24.534274652698702	46.31780821917808	37.29694251490455	71.21715317834878	21.662879449979613
ADRA2A	ENSG00000150594	15	27.2721851826	0.846911591626897	3.66666666666667	9.24	18.6666666666667	36.5121851826	0.752733787613553	8.10353665844126	0.0677020326256752	0.988028139876882	0.099614	0.887687926727714	1.5267	70.68361581920904	84.14028695058073	40.61369863013699	61.96466663020292	7.288935500786579	78.53522111518966
ADRA2B	ENSG00000274286	27	37.95717406534	0.980951901623638	2.33333333333333	4.4998	29.3333333333333	42.45697406534	0.940350248781442	NA	NA	NA	0	NA	1.8248	NA	24.534274652698702	48.96986301369863	46.24514576382431	NA	NA
ADRA2C	ENSG00000184160	9	38.7256872146	0.405550360800167	4.66666666666667	10.524	13.6666666666667	49.2496872146	0.436172492658444	19.0069427327395	0.0926899537444115	0.764324830708841	0.037973	0.922022651655277	6.4113	82.07909604519774	72.90366659075382	85.66027397260274	83.17015807033857	87.77020334440365	66.27629202353901
ADRB1	ENSG00000043591	16	30.2796511779	0.802558244177649	6.66666666666667	14.0718333333333	22.6666666666667	44.3514845112333	0.725919315472241	194.613434549746	0.0685368329286575	0.910779436325523	0.025125	0.936507625426005	2.9291	71.2090395480226	69.10498747437941	66.63013698630137	63.80790898649018	65.36736001864476	62.83866456913127
ADRB2	ENSG00000169252	14	21.59305521526	1.01358912366434	1.66666666666667	6.30561666666667	15.6666666666667	27.8986718819267	0.856690487173338	25.3774191144218	0.101715952157974	0.93084288703747	0.027805	0.936770401495814	1.5886	84.66666666666667	69.97494875882488	42.40547945205479	53.4430892085544	43.97249898036474	62.45994290042533
ADRB3	ENSG00000188778	32	27.4161441378	1.56777895186776	2	2.13916666666667	34	29.5553108044667	1.53155597032664	24.8635547796749	0.0513262003660202	0.972180898627525	0.032995	0.93402210403657	0.1329	57.61016949152542	71.5554543384195	3.6986301369863015	13.930974128972267	9.642836333974245	64.28945988463556
ADRM1	ENSG00000130706	1	50.1655651503	0.094564159781268	3.66666666666667	11.7197666666667	4.66666666666667	61.8853318169667	0.162617184700431	58640.9753086419	0.074031762778759	0.889908995597327	0	0.956540372691619	32.2944	74.39548022598869	24.534274652698702	99.87945205479451	98.09659246294372	74.91114607003438	41.9099225077201
ADSL	ENSG00000239900	41	56.36940342619	0.94372863447132	3.33333333333333	6.94044666666667	44.3333333333333	63.3098500928567	0.89949465953655	348.229240788792	0.0967580303549766	0.877464581360191	0.076824	0.892521718572742	1.9688	83.34463276836158	80.8562969710772	52.73972602739726	49.75660449597987	76.65909223329254	77.53306531492163
ADSS1	ENSG00000185100	46	62.7945336133	0.93663926120339	1.66666666666667	3.05445333333333	47.6666666666667	65.8489869466333	0.921520694472276	15.9134865665118	0.0470795929431915	0.959074055363938	0.064719	0.897551664281926	1.1613	52.63841807909605	78.34434069687998	26.432876712328767	47.886014330252145	12.789139427838961	74.0196935267727
ADSS2	ENSG00000035687	27	58.13268824011	0.640503014859101	5.33333333333333	14.7725333333333	32.3333333333333	72.9052215734433	0.594793732012266	58640.9753086419	0.0659102201461792	0.896194271337568	0	0.957072521643302	5.1455	69.4858757062147	24.534274652698702	81.22191780821917	72.73970354974567	71.4793451028375	36.74182835168677
ADTRP	ENSG00000111863	18	25.40880073027	1.05049311830315	0	0	18	25.40880073027	1.05049311830315	70.2046783063638	0.02971444837749	0.955314525647674	0.022914	0.937273894152522	1.4776	28.197740112994353	68.2304714188112	39.06301369863014	37.32429032434502	14.35063800034959	61.23055409893375
AEBP1	ENSG00000106624	65	131.62205786364	0.607092570367514	0.666666666666667	0.34145	65.6666666666667	131.96350786364	0.611084733777102	18.2566594501662	0.066437728703022	0.707682886145163	0.053308	0.906110869691694	4.3713	69.85875706214689	76.24231382373036	77.27671232876713	71.64032161023903	89.71625007283109	72.84856959738974
AEBP2	ENSG00000139154	7	48.51707178426	0.270999739244314	1	15.4906666666667	8	64.0077384509267	0.22551413414275	40.5939412802158	0.146376401185989	0.730612992208939	0.07	0.89493034628641	9.4748	92.54802259887006	79.52174903211113	92.4876712328767	95.42744626155445	89.0345510691604	76.5192565402319
AEN	ENSG00000181026	18	23.9746391725	1.1133335571574	2.66666666666667	2.56793333333333	20.6666666666667	26.5425725058333	1.12453681468803	58640.9753086419	0.0372948870062828	0.917683390123363	0	0.957504225397252	1.4858	38.751412429378526	24.534274652698702	39.31506849315068	31.745337198490404	52.05383674182835	19.081745615568366
AFAP1	ENSG00000196526	64	100.37796855079	0.785082251605542	1.33333333333333	2.80296666666667	65.3333333333333	103.180935217457	0.777991317914854	997.728245300676	0.0661238133907318	0.896133770479086	0.00329	0.954332110471951	3.7684	69.62711864406779	54.99430653609656	73.7041095890411	59.85888530328721	71.57839538542213	47.46839130688109
AFAP1L1	ENSG00000157510	74	98.79281290154	0.908874992420533	0	0.172286666666667	74	98.9650995682067	0.907292747330657	217.677519904438	0.0337927229702473	0.934839517313393	0.022788	0.936994640477764	2.2505	33.47457627118644	68.18036893646095	57.945205479452056	49.10572663129683	39.70751034201479	61.99382392355649
AFAP1L2	ENSG00000169129	38	96.28271870855	0.517314678378716	2	3.25873333333333	40	99.5414520418833	0.523092320305194	534.639864691255	0.0606242530047894	0.896977250784883	0.006209	0.939956229083722	8.2203	65.91525423728814	58.405830107037126	90.33150684931506	77.43258764972926	70.09264114665268	52.56074112917322
AFDN	ENSG00000130396	58	229.84249106417	0.314027383231073	14	27.22236	72	257.06485106417	0.34076530986444997	13.9232367150225	0.152875423431396	0.349654998226961	0.08622	0.851639569007622	6.6483	93.20338983050847	82.36848098383057	86.38356164383562	89.1921457091287	97.11006234341316	85.6959738973373
AFF1	ENSG00000172493	46	109.90726054361	0.53514049281426	0	0	46	109.90726054361	0.53514049281426	857.936347666327	0.15700389444828	0.813440899178133	0.004077	0.949189236050997	8.3742	93.61581920903956	56.06467774994307	90.58082191780822	76.62856205217962	85.41047602400513	50.52147060537202
AFF2	ENSG00000155966	7	26.940747000000002	0.488038204821571	1.66666666666667	4.56026	8.66666666666667	31.501007	0.485168833346239	NA	NA	NA	0.61101	NA	0.4466	NA	98.1188795263038	6.723287671232876	79.91029918503529	NA	NA
AFF3	ENSG00000144218	29	118.74239622101	0.33299793083448	2	8.11867333333333	31	126.861069554343	0.329790932067135	4.39139601748846	0.211120590567589	0.345187041330928	0.708136	0.335837774711994	1.2257	96.76271186440678	98.88408107492599	29.07397260273973	89.82661488814746	97.16832721552176	98.7589582240867
AFF4	ENSG00000072364	14	113.29482386465	0.193181693269749	0.333333333333333	2.74335	14.3333333333333	116.03817386465	0.192098903081093	3.792542587991	0.204536974430084	0.20324807949464	0.861703	0.187482442137867	23.9157	96.48022598870057	99.96356183101798	99.41917808219178	96.93704534266806	99.03280312299715	99.87764376857193
AFG1L	ENSG00000135537	47	47.8233954657	1.25326671319837	3.66666666666667	3.84356666666667	50.6666666666667	51.6669621323667	1.23929197753001	58640.9753086419	0.0436210408806801	0.916991319291158	0	0.957588573849643	0.7477	48.02824858757062	24.534274652698702	12.087671232876712	24.968550019143464	56.709200023305954	3.8280020975354034
AFG3L1P	ENSG00000223959	NA	NA	NA	NA	NA	NA	NA	NA	NA	NA	NA	0.009918	NA	NA	NA	61.45752675928035	NA	NA	NA	NA
AFG3L2	ENSG00000141385	47	85.15844548884	0.703811222776937	11.6666666666667	40.3933333333333	58.6666666666667	125.551778822173	0.58075506318846	7.33686109939227	0.175861835479736	0.741185704524776	0.212126	0.787712257150101	1.1567	94.88700564971751	92.51195627419723	26.1972602739726	73.7734507465952	88.64417642603274	90.8815475150032
AFM	ENSG00000079557	71	56.05753123781	1.54309381160864	0	0	71	56.05753123781	1.54309381160864	58640.9753086419	0.0357413552701473	0.920394039220817	0	0.957757394708583	-0.1094	36.621468926553675	24.534274652698702	2.323287671232877	13.657496034567629	48.68612713395094	0.058264872108608756
AFMID	ENSG00000183077	35	47.76053127347	0.971600062944241	0	0.118963333333333	35	47.8794946068033	0.969185986039213	6702.23546762688	0.028560059145093	0.933518917995631	0.00169	0.956722974825795	1.8089	26.661016949152543	52.09291733090412	48.556164383561644	43.805721161734944	41.60111868554448	40.680533706228516
AFP	ENSG00000081051	54	63.90179099825	1.06006557728616	0.666666666666667	0.29219	54.6666666666667	64.19398099825	1.06677647396566	58640.9753086419	0.0456464886665344	0.916554811399122	0	0.957476922842828	1.2604	50.7909604519774	24.534274652698702	30.356164383561644	36.038943280643224	58.748470547107154	22.029948144263827
AFTPH	ENSG00000119844	0	15.61964414649	0.191792607146379	0	0	0	15.61964414649	0.191792607146379	58640.9753086419	0.0442760176956654	0.916623790303395	0	0.957344790541928	13.8548	48.97175141242938	24.534274652698702	96.82739726027397	96.94251490455615	58.585328905203056	30.14041834178174
AGA	ENSG00000038002	24	33.92013068237	0.995055225194443	0	0	24	33.92013068237	0.995055225194443	464.820229302293	0.0327430255711079	0.933907506524169	0.077848	0.891677997247341	1.2332	31.954802259887003	81.07948075609201	29.356164383561644	41.73275720614779	41.053428887723584	77.7602983161452
AGA-DT	ENSG00000250131	NA	NA	NA	NA	NA	NA	NA	NA	NA	NA	NA	0	NA	NA	NA	24.534274652698702	NA	NA	NA	NA
AGAP1	ENSG00000157985	26	133.0396274274	0.271171896532848	7.33333333333333	30.6599666666667	33.3333333333333	163.699594094067	0.27187292567455	13.2855522152122	0.120028607547283	0.344612633394283	0.223824	0.733751082489589	4.5006	88.81920903954801	92.84900933728079	78.0054794520548	92.9716129738008	97.17415370273262	92.74602342247859
AGAP10P	ENSG00000230869	NA	NA	NA	NA	NA	NA	NA	NA	NA	NA	NA	0	NA	NA	NA	24.534274652698702	NA	NA	NA	NA
AGAP11	ENSG00000261011	NA	NA	NA	NA	NA	NA	NA	NA	NA	NA	NA	0	NA	NA	NA	24.534274652698702	NA	NA	NA	NA
AGAP13P	ENSG00000243289	NA	NA	NA	NA	NA	NA	NA	NA	NA	NA	NA	0	NA	NA	NA	24.534274652698702	NA	NA	NA	NA
AGAP14P	ENSG00000279058	NA	NA	NA	NA	NA	NA	NA	NA	NA	NA	NA	0	NA	NA	NA	24.534274652698702	NA	NA	NA	NA
AGAP2	ENSG00000135439	31	112.26891642659	0.372655510563488	1	5.22461	32	117.49352642659	0.365828271802455	58640.9753086419	0.0920812115073204	0.871137929945501	0	0.955132534653468	13.197	81.89265536723164	24.534274652698702	96.38904109589042	87.55127714270087	79.42084717124045	46.34970576239586
AGAP2-AS1	ENSG00000255737	NA	NA	NA	NA	NA	NA	NA	NA	NA	NA	NA	0.00663	NA	NA	NA	58.788430881348205	NA	NA	NA	NA
AGAP3	ENSG00000133612	22	111.33379264805	0.282167789837296	8.33333333333333	55.906	30.3333333333333	167.23979264805	0.245594325921595	569.96106383312	0.081366591155529	0.874742707624816	0.007648	0.937986199210945	17.2575	77.89830508474577	59.63106353905716	98.17534246575342	94.38822950281683	78.46530326865933	55.68956476140535
AGAP4	ENSG00000188234	7	12.14417731175	1.08266813509967	0	0	7	12.14417731175	1.08266813509967	58640.9753086419	0.0292446184903383	0.933164096805864	0	0.957507422285925	1.8408	27.570621468926554	24.534274652698702	49.342465753424655	34.841109227150895	42.01479927751559	18.615626638699524
AGAP5	ENSG00000172650	5	15.96850461061	0.65836063959028	0	0.0792366666666667	5	16.0477412772767	0.655109945200064	674.238446730234	0.0113988611847162	0.941741319541787	0.004854	0.953748273373518	3.806	4.372881355932203	56.989296287861535	73.93972602739726	68.62112344801182	19.49542620753948	48.10930490007574
AGAP6	ENSG00000204149	11	18.23336582738	0.99858218297592	0	0.0379233333333333	11	18.2712891607133	0.99650955609926	58640.9753086419	0.0266037285327911	0.935495220300491	0	0.957481856889276	1.9457	23.97175141242938	24.534274652698702	52.156164383561645	41.623365968385926	38.408203693992895	21.51139078249723
AGAP7P	ENSG00000264204	NA	NA	NA	NA	NA	NA	NA	NA	NA	NA	NA	0	NA	NA	NA	24.534274652698702	NA	NA	NA	NA
AGAP9	ENSG00000204172	3	12.979563	0.597374235783803	0.666666666666667	1.39093333333333	3.66666666666667	14.3704963333333	0.604853363502762	58640.9753086419	0.0150930099189281	0.937740060644336	0	0.957436210025442	4.2283	8.6045197740113	24.534274652698702	76.4904109589041	72.06147787562216	26.306589757035482	25.432616675406393
AGBL1	ENSG00000273540	123	138.9621590287	1.02809981478202	0.666666666666667	0.8801	123.666666666667	139.8422590287	1.02674869139956	NA	NA	NA	0	NA	1.0885	NA	24.534274652698702	23.22739726027397	39.13471530930372	NA	NA
AGBL2	ENSG00000165923	72	77.40064052004	1.13175786452904	1	2.3641	73	79.76474052004	1.11195591454335	35.5540369208025	0.0302090216428041	0.970602051587807	0.041562	0.916813399233389	0.2731	28.74011299435028	73.75540879070826	4.838356164383562	32.8009626428923	10.342014799277507	69.2478005010779
AGBL3	ENSG00000146856	56	81.5303528267	0.858090079628809	2	2.74533333333333	58	84.2756861600333	0.856437239646249	163.614928579403	0.0295361783355474	0.937438187122595	0.041881	0.917000604114798	2.2686	27.954802259887007	73.8351172853564	58.224657534246575	53.45402833233058	30.7230670628678	69.00308803822176
AGBL4	ENSG00000186094	44	52.64598964578	1.07458584123724	11.6666666666667	10.7416666666667	55.6666666666667	63.3876563124467	1.09785743999963	1436.94004790095	0.0891445055603981	0.876387222243023	0.004649	0.95456320041026	1.2817	80.85310734463278	56.78888635846049	31.21095890410959	33.81830115407756	77.46314746839131	47.11880207422945
AGBL5	ENSG00000084693	43	83.58213272124	0.663407352816345	8.33333333333333	16.1143333333333	51.3333333333333	99.6964660545733	0.649705411677746	22.0651653616982	0.0328656770288944	0.86086343560243	0.048597	0.913676905731573	3.8021	32.14689265536723	75.19927123662036	73.9123287671233	68.98211453262594	80.60945056225601	71.33368292256598
AGER	ENSG00000204305	41	49.2985949999	1.0790859277322	0	0	41	49.2985949999	1.0790859277322	12.2169137962935	0.0567577891051769	0.97227050737608	0.180674	0.814097336159356	1.2924	62.78531073446327	91.37781826463221	31.62739726027397	35.141935130996	9.596224436287358	89.26761055759482
AGFG1	ENSG00000173744	9	55.27556204435	0.284125856730583	6.33333333333333	12.1097333333333	15.3333333333333	67.3852953776833	0.348728643690719	2537.69675186008	0.113744162023067	0.854034941141231	0.002292	0.954911053259463	13.4431	87.74011299435028	53.418355727624686	96.51506849315068	88.74364163430509	81.87962477422361	46.65850958457146
AGFG2	ENSG00000106351	25	39.52160854105	0.883468094008818	3.33333333333333	3.75873333333333	28.3333333333333	43.2803418743833	0.895862027927006	58640.9753086419	0.045858733355999	0.916357719845367	0	0.957384629711924	2.3928	51.04519774011299	24.534274652698702	60.24109589041095	50.09024777115353	59.395210627512675	28.351686768047543
AGGF1	ENSG00000164252	50	72.16950244485	0.876922688279713	1	1.8013	51	73.97080244485	0.870640196334556	3.22775661621673	0.0403370149433613	0.998938807277245	0.264109	0.774435329391236	0.6138	43.10734463276836	93.9193805511273	9.336986301369864	52.20149865995734	1.846996445842791	91.34766649187205
AGK	ENSG00000006530	47	60.76319330751	0.986377877574052	0.333333333333333	0.694506666666667	47.3333333333333	61.4576999741767	0.981299421539023	9.6412699725178	0.0669388845562935	0.973314249723519	0.096854	0.876400566042762	0.5712	70.1864406779661	83.81234342974265	8.545205479452054	42.870426078871084	9.083493561731643	80.48709433082794
AGL	ENSG00000162688	118	158.24674536207	0.86885523807727	1.33333333333333	1.40086666666667	119.333333333333	159.647612028737	0.870211524818643	220.209165061563	0.081604428589344	0.893041113648297	0.042486	0.916946077751487	2.2428	78.02824858757063	73.94215440674105	57.83013698630137	52.2288464693978	73.86820485929033	69.10213832080638
AGMAT	ENSG00000116771	28	23.65177134569	1.62308780247135	0	0.3947	28	24.04647134569	1.59644635697917	58640.9753086419	0.0221463944762945	0.937264571667877	0	0.957635205741802	0.5968	18.135593220338983	24.534274652698702	9.008219178082191	12.541705409396712	32.48849268775855	0.99632931305716
AGMO	ENSG00000187546	71	55.53181733405	1.55770211925124	3.33333333333333	2.37043333333333	74.3333333333333	57.9022506673833	1.55702621869795	9.34158261828563	0.0308948028832674	0.998895609134258	0.151386	0.851496327993711	-1.1097	29.570621468926557	89.89296287861535	0.263013698630137	13.329322321282064	2.5461749111460676	85.70762687175902
AGO1	ENSG00000092847	6	102.02544472713	0.116072962819159	9.66666666666667	62.9609666666667	15.6666666666667	164.986411393797	0.144863607882046	3.20310464442788	0.162364676594734	0.127173400108838	0.766936	0.219043902652416	12.3797	94.05084745762711	99.42609883853336	95.74794520547945	98.6380790898649	99.69702266503525	99.77276699877643
AGO2	ENSG00000123908	5	121.86621131053	0.0862670201665089	4.33333333333333	74.762	9.33333333333333	196.62821131053	0.0820107310370968	16.092229178767	0.235346645116806	0.181988451582471	0.291785	0.668991152280648	44.808	97.66666666666667	94.57526759280346	99.97260273972603	99.83044358146913	99.24838314979898	94.59301986832139
AGO3	ENSG00000126070	15	92.36943162617	0.250051660527869	6.66666666666667	39.5442333333333	21.6666666666667	131.913664959503	0.235182522257121	35.764751105944	0.19765892624855	0.500008064135811	0.103181	0.856866219808963	9.4784	96.11864406779661	84.58665452061034	92.5041095890411	94.88595963463327	94.43570471362816	84.18108722251354
AGO4	ENSG00000134698	30	87.54331859828	0.464804262003943	2.33333333333333	14.4951733333333	32.3333333333333	102.038491931613	0.424972654945861	58640.9753086419	0.167253330349922	0.805790690359167	0	0.956297469347222	9.3691	94.40677966101696	24.534274652698702	92.29041095890412	83.9687141060001	85.94068636019344	43.116005360368234
AGPAT1	ENSG00000204310	5	29.48117894371	0.356601577189794	1.66666666666667	13.1252333333333	6.66666666666667	42.6064122770433	0.298433829067224	825.322846482129	0.0806500241160393	0.885466030905142	0.004176	0.953525307226906	8.9843	77.58757062146893	56.171714871327715	91.69863013698631	91.65891812065854	75.79094563887432	48.33071141408845
AGPAT2	ENSG00000169692	17	32.94295505215	0.774041977791277	0.666666666666667	1.53616666666667	17.6666666666667	34.4791217188167	0.762630812470769	17.644060124858	0.042123693972826	0.95371112675396	0.076288	0.893565789521103	2.2757	45.80225988700565	80.77886586199044	58.391780821917806	61.11141497566045	15.247917030822123	77.26504690322204
AGPAT3	ENSG00000160216	5	59.37720696231	0.177055059450923	0	3.3931	5	62.77030696231	0.167484204196325	222.851678741595	0.104296840727329	0.855078299732665	0.076614	0.88358379479743	16.7442	85.41807909604519	80.83352311546345	98.04383561643836	97.89421867308428	81.65821826021092	79.11204334906485
AGPAT4	ENSG00000026652	12	63.08091996126	0.308216325029111	0.333333333333333	2.38316666666667	12.3333333333333	65.4640866279267	0.303253146048245	58640.9753086419	0.0545538440346718	0.89989550630281	0	0.956495850077698	13.0149	60.80225988700565	24.534274652698702	96.21917808219177	91.3088661598206	68.18155334149041	42.16628794499796
AGPAT5	ENSG00000155189	38	49.4241677067	1.00777546640183	1.33333333333333	1.95686666666667	39.3333333333333	51.3810343733667	0.99874323208774	58640.9753086419	0.0270749032497406	0.935059567230036	0	0.95744270585824	1.6176	24.531073446327685	24.534274652698702	43.33150684931507	41.43193130230268	39.2938297500437	25.053895006700458
AGPS	ENSG00000018510	25	78.73478365266	0.443464483549698	3.33333333333333	8.93113333333333	28.3333333333333	87.6659169859933	0.442283799382993	1222.58734311904	0.154550150036812	0.814622386918445	0.042254	0.916435968732444	8.9134	93.3502824858757	73.9011614666363	91.54520547945205	82.80916698572445	85.25898735652275	69.72557245236847
AGR2	ENSG00000106541	26	24.566323515	1.46853915936927	1.66666666666667	0.868966666666667	27.6666666666667	25.4352901816667	1.49415601734673	25.7877704157447	0.0609794557094574	0.966545968871861	0.051242	0.914543791429623	0.2366	66.12994350282486	75.78911409701664	4.471232876712329	14.899086583164689	11.437394394919295	71.05401153644468
AGR3	ENSG00000173467	34	22.1438415259	2.04416260225203	0	0	34	22.1438415259	2.04416260225203	58640.9753086419	0.0205952953547239	0.937496455131274	0	0.957713136364591	0.1921	15.774011299435028	24.534274652698702	4.10958904109589	7.14871738773725	30.15207131620346	0.14566218027151479
AGRN	ENSG00000188157	93	340.19130643027	0.324803746353414	0.333333333333333	0.366466666666667	93.3333333333333	340.557773096937	0.325516080859564	6.7777046330689	0.102466329932213	0.330536674319898	0.103856	0.704309160126527	4.5067	84.89265536723164	84.65953085857436	78.03287671232877	90.06727561122354	97.3839072423236	93.73069976111402
AGRP	ENSG00000159723	4	6.68762847946	1.3687242128882	0	0	4	6.68762847946	1.3687242128882	58640.9753086419	0.0259705483913422	0.936014201472779	0	0.957537427943092	1.6128	23.192090395480225	24.534274652698702	43.16164383561644	18.880927637696217	37.37691545767057	14.28072015381926
AGT	ENSG00000135744	26	35.152343489	1.02629311456292	0	0	26	35.152343489	1.02629311456292	11.2812731615281	0.0504039004445076	0.978503133242471	0.081028	0.892364516228626	0.8419	56.570621468926554	81.58961512184013	14.432876712328769	39.18394136629656	7.894890170716067	77.57385072539766
AGTPBP1	ENSG00000135049	62	121.41569718005	0.630881781771494	2.66666666666667	4.70263333333333	64.6666666666667	126.118330513383	0.630674296556999	9.16465455466589	0.0655568465590477	0.686385454393589	0.101803	0.856621518996371	2.6637	69.22598870056497	84.4044636757003	63.750684931506854	70.26746157632775	90.21150148575424	84.28596399230904
AGTR1	ENSG00000144891	2	1.0329399816	6.09502365483031	0	0.0475533333333333	2	1.08049331493333	5.8267770238453	5.98665249782253	0.0645991638302803	0.998846871523348	0.127118	0.859906548722304	0.5074	68.56497175141243	87.55181052152129	7.5917808219178085	0.9462342066400566	2.9482025286954467	83.8023655538076
AGTR2	ENSG00000180772	0	0.648706	4.61801227914339	0	0	0	0.648706	4.61801227914339	NA	NA	NA	0.073024	NA	1.4681	NA	80.15941698929629	38.704109589041096	1.6682163758682975	NA	NA
AGTRAP	ENSG00000177674	6	15.52664104356	0.762714589665365	0.333333333333333	0.254893333333333	6.33333333333333	15.7815343768933	0.77812518872049	58640.9753086419	0.038661040365696	0.917443627416643	0	0.957445271467137	3.0665	40.61016949152542	24.534274652698702	68.02191780821917	59.83700705573484	53.57454990386296	24.84414146710948
AGXT	ENSG00000172482	38	56.4751311411	0.881953926546859	0.333333333333333	0.325806666666667	38.3333333333333	56.8009378077667	0.883537190131745	204.171928482998	0.0509114824235439	0.920370420859972	0.050837	0.914863796367371	1.973	57.12994350282485	75.67752220450923	52.863013698630134	51.13493409177925	48.697780108372655	70.94330827943833
AGXT2	ENSG00000113492	52	52.65259501273	1.24430199706556	0	0.0364833333333333	52	52.6890783460633	1.24344040893475	21.5229143411402	0.0356272310018539	0.97425274170175	0.041064	0.921865369522753	0.1673	36.44632768361582	73.63698474151674	3.9342465753424656	24.744297981731663	8.722251354658269	66.29377148517159
AHCTF1	ENSG00000153207	18	156.54308026865	0.170507506723886	0	0.0937533333333333	18	156.636833601983	0.170405451244685	58640.9753086419	0.0921289846301079	0.85674125124567	0	0.948141108945629	29.7565	81.91525423728814	24.534274652698702	99.81369863013698	97.79576655909861	81.01730466701626	50.80696847870419
AHCY	ENSG00000101444	20	40.48374195031	0.717868888604836	1.66666666666667	3.39921666666667	21.6666666666667	43.8829586169767	0.706966654553572	7.65015023533311	0.0907925814390182	0.860006116217002	0.108627	0.867217716294718	2.0194	81.42937853107345	85.19699385105899	53.78082191780822	65.13701252529673	80.67354192157548	82.95752490823283
AHCYL1	ENSG00000168710	18	70.77047727996	0.377159676426867	1	7.41076666666667	19	78.1812439466267	0.356597544782945	576.348520391595	0.15559184551239	0.814402339358333	0.007228	0.938477315540082	10.8286	93.47457627118644	59.2552949214302	94.26301369863013	88.24591150248865	85.31725222863136	53.52793800617608
AHCYL2	ENSG00000158467	24	75.17364814043	0.448992487523269	5	15.8776666666667	29	91.0513148070967	0.434271293365689	183.044121479296	0.0921213179826736	0.870476137575301	0.02518	0.934052066324219	9.2828	81.90960451977402	69.11865178774767	92.18630136986302	83.31783624131707	79.48493853055993	64.26615393579212
AHDC1	ENSG00000126705	0	2.8663291692	1.04514593290418	0.666666666666667	6.84566666666667	0.666666666666667	9.71199583586667	0.431687232990332	4.16950874053357	0.214938461780548	0.958230253018439	0.726058	0.349749179217382	2.5147	96.909604519774	99.08676838988842	61.97808219178083	83.50380134551222	13.05133135232768	98.60746955660433
AHI1	ENSG00000135541	125	136.36801585493	1.06340357403825	0.333333333333333	0.118346666666667	125.333333333333	136.486362521597	1.06510274126232	7.04336997691626	0.116962984204292	0.978454150966636	0.113634	0.873058969752065	0.1008	88.32768361581921	85.78000455477112	3.4356164383561643	36.2084996991741	7.900716657926935	81.82135990211502
AHNAK	ENSG00000124942	1	9.79823218159	0.484155144568208	0	0	1	9.79823218159	0.484155144568208	36.7071975331706	0.212018176913261	0.824247199068808	0.058634	0.906653246076435	4.4392	96.8135593220339	77.2899111819631	77.64109589041097	80.01969042279714	84.65303268659325	72.77282526364854
AHNAK2	ENSG00000185567	17	33.37337399604	0.764059099504923	0	0	17	33.37337399604	0.764059099504923	167.279471953838	0.131792917847633	0.856606562491608	0.02725	0.933968052345297	3.238	90.73446327683617	69.82919608289684	69.57808219178082	60.95826724279385	81.10470197517917	64.312765833479
AHR	ENSG00000106546	40	83.63916972861	0.622547656607426	1.33333333333333	2.44566666666667	41.3333333333333	86.0848363952767	0.62232906357908	58640.9753086419	0.0877426490187645	0.87575963926693	0	0.956774806259967	6.0059	80.31638418079096	24.534274652698702	84.39999999999999	70.83629601268939	77.97005185573617	40.23189419099224
AHRR	ENSG00000063438	25	48.98406154666	0.712804921998242	0.666666666666667	1.99753333333333	25.6666666666667	50.9815948799933	0.700058604841918	36.4134574704064	0.024561133235693	0.951750378704642	0.027927	0.935981153297634	3.5024	21.37853107344633	70.02960601229789	71.81095890410958	65.72225564732264	16.110237138029476	63.31061003321098
AHSA1	ENSG00000100591	11	33.08144819012	0.550384437412309	0	1.20646666666667	11	34.2879148567867	0.531018416458177	58640.9753086419	0.0457322150468826	0.916177541118458	0	0.957240562948952	5.6091	50.881355932203384	24.534274652698702	83.01917808219179	76.94032707980091	59.919594476490126	33.432383615917956
AHSA2P	ENSG00000173209	NA	NA	NA	NA	NA	NA	NA	NA	NA	NA	NA	0	NA	NA	NA	24.534274652698702	NA	NA	NA	NA
AHSG	ENSG00000145192	19	26.22248170146	1.06318082158834	0	0	19	26.22248170146	1.06318082158834	23.2239127222168	0.04448451846838	0.96618709461094	0.055969	0.90713337505122	1.1311	49.23728813559322	76.75700296060123	24.980821917808218	36.328830060712136	11.48983277981705	72.71456039153995
AHSP	ENSG00000169877	6	3.06915818332	3.85851590080314	0	0	6	3.06915818332	3.85851590080314	53.2322165418373	0.0181174408644438	0.972372499863199	0.041099	0.917217865261408	0.5879	12.451977401129943	73.668868139376	8.835616438356164	2.4558332877536486	9.514653615335305	68.50783662529861
AICDA	ENSG00000111732	17	23.969023227	1.06384101852476	0	0	17	23.969023227	1.06384101852476	3.03726295185043	0.0491015128791332	0.998971696232269	0.181926	0.825304459996165	0.474	54.99435028248587	91.44158506035072	7.032876712328767	36.29054312749549	0.6409135931946537	88.66165588766532
AIDA	ENSG00000186063	13	32.06530192755	0.644577404024242	0.333333333333333	1.93297333333333	13.3333333333333	33.9982752608833	0.619896048997923	17.6378294612111	0.0186143200844526	0.959521147771934	0.253961	0.745816755346176	1.8255	13.045197740112993	93.650649054885	48.989041095890414	71.02226111688454	12.713395094097763	92.46635203635728
AIDAP3	ENSG00000264189	NA	NA	NA	NA	NA	NA	NA	NA	NA	NA	NA	0	NA	NA	NA	24.534274652698702	NA	NA	NA	NA
AIF1	ENSG00000204472	16	15.2537903053	1.59312427909826	0	0.0341633333333333	16	15.2879536386333	1.58956419270117	1301.41356224254	0.0292008984833956	0.933801410486885	0.003889	0.955832795590943	0.8921	27.508474576271187	55.80505579594626	15.915068493150686	12.711261827927572	41.16413214472993	44.78820718988522
AIF1L	ENSG00000126878	8	18.78089066625	0.768581744695205	0.333333333333333	0.4634	8.33333333333333	19.24429066625	0.772167402448714	58640.9753086419	0.029009098187089	0.932932817419049	0	0.957428269607093	3.0575	27.25423728813559	24.534274652698702	67.95068493150684	60.318328501886995	42.23620579152829	25.898735652275235
AIFM1	ENSG00000156709	2	22.077319	0.285170206666488	1	18.962	3	41.039319	0.188932387692221	NA	NA	NA	0.102277	NA	5.2048	NA	84.45456615805055	81.4849315068493	97.09566263742275	NA	NA
AIFM2	ENSG00000042286	32	34.30406168085	1.25298438769454	0	0.322396666666667	32	34.6264583475167	1.24131822230379	58640.9753086419	0.0216304566711187	0.937272136051739	0	0.95756111221243	0.9564	17.384180790960453	24.534274652698702	18.2	24.87009790515779	32.43605430286081	9.194196818737993
AIFM3	ENSG00000183773	64	84.8844007395	0.92837978326886506	0.333333333333333	0.6132	64.3333333333333	85.4976007395	0.92601802032759	181.751157129025	0.0460772961378098	0.928750022998856	0.022073	0.937152926868682	1.8011	51.37853107344633	67.91163744021863	48.31232876712328	47.47032762675709	45.35337644933869	61.591796306007105
AIG1	ENSG00000146416	21	29.29004718088	1.03244774938118	1	0.737733333333333	22	30.0277805142133	1.04619154888368	59098.7655446419	0.0458707436919212	0.916476248879439	4.58e-4	0.957355260243447	1.6754	51.08474576271187	49.34411295832384	45.06027397260274	37.63058579007822	59.033968420439315	29.563596107906548
AIM2	ENSG00000163568	26	25.06458609647	1.43934585413291	0	0	26	25.06458609647	1.43934585413291	1619.64005776005	0.0358740873634815	0.918074508067457	0.004584	0.954835147924728	0.7601	36.79661016949153	56.69323616488271	12.36986301369863	16.34852048350926	50.276758142515874	46.7575598671561
AIMP1	ENSG00000164022	22	26.04219102708	1.20630442242887	0	0	22	26.04219102708	1.20630442242887	7.0989768473636	0.0505659803748131	0.998758115487689	0.113561	0.87037721769353	0.2587	56.75141242937853	85.75267592803462	4.657534246575342	26.855548870535472	3.577463147468393	82.43896754646623
AIMP2	ENSG00000106305	11	19.3029949454	0.943248148922227	0	0	11	19.3029949454	0.943248148922227	6.97928728593633	0.035053838044405	0.998842654619917	0.116639	0.864734800056175	1.1614	35.51412429378531	86.19904349806421	26.446575342465756	46.0373024120768	3.0006409135932017	83.26050224319758
AIP	ENSG00000110711	11	34.35270332968	0.530016926940732	0.333333333333333	0.2596	11.3333333333333	34.61230332968	0.537966899770087	8.9063296481042	0.0472656413912773	0.790764525247406	0.173045	0.817808856670824	2.7252	52.864406779661024	91.01799134593487	64.54794520547945	76.46994475742493	86.62238536386413	88.98211268426266
AIPL1	ENSG00000129221	22	33.80203773488	0.929376224359617	0.333333333333333	0.23189	22.3333333333333	34.03392773488	0.934520723927355	6.81184949257569	0.0388584397733212	0.998767285235642	0.123846	0.855844017760406	0.8946	40.88135593220339	87.17831928945571	16.013698630136986	46.74834545752885	3.525024762570652	84.5714618656412
AIRE	ENSG00000160224	39	65.6897575471	0.775459354469284	0	1.845	39	67.5347575471	0.754274374157509	4.43169897957237	0.0580382235348225	0.997326144237335	0.174121	0.816729974680216	0.9407	63.88135593220339	91.05442951491688	17.59178082191781	61.76229284034349	5.546815824739255	89.0345510691604
AJAP1	ENSG00000196581	6	44.2959468493	0.267347161416585	0	0	6	44.2959468493	0.267347161416585	37.2521758381086	0.0404710620641708	0.869350697163152	0.134016	0.835744399881991	7.8755	43.33898305084746	88.34889546800272	89.55616438356164	93.23415194442926	79.69469207015091	87.42644059896288
AJM1	ENSG00000232434	NA	NA	NA	NA	NA	NA	NA	NA	NA	0.0327993035316467	NA	0	NA	NA	32.03389830508475	24.534274652698702	NA	NA	NA	NA
AJUBA	ENSG00000129474	18	57.87519976686	0.461195303325219	5	14.9373333333333	23	72.8125331001933	0.447524389886916	36.7437051182305	0.111584611237049	0.792171871293333	0.054333	0.906690326352373	6.3907	87.2768361581921	76.4153951263949	85.59452054794521	82.43723677733414	86.54081454291207	72.76699877643769
AJUBA-DT	ENSG00000258457	NA	NA	NA	NA	NA	NA	NA	NA	NA	NA	NA	0	NA	NA	NA	24.534274652698702	NA	NA	NA	NA
AK1	ENSG00000106992	13	27.13826592287	0.761602422736076	0.333333333333333	0.672666666666667	13.3333333333333	27.8109325895367	0.757809772797573	46.3699344327017	0.0459581390023232	0.945321424906144	0.026422	0.935305731624814	2.9196	51.22033898305085	69.61056706900479	66.53698630136986	61.46693649838648	18.615626638699524	63.805861446134124
AK2	ENSG00000004455	13	17.92470812756	1.15307702243335	1	1.95309333333333	14	19.8778014608933	1.10105164074254	6.9951212150635	0.053377129137516	0.998671817784529	0.133072	0.852598772337218	0.5431	59.63841807909604	88.2304714188112	8.10958904109589	33.561231745337196	3.9445318417526067	85.4745673833246
AK3	ENSG00000147853	21	23.5490403097	1.28414758705526	0.333333333333333	0.347433333333333	21.3333333333333	23.8964736430333	1.28187683790946	19.9094553570923	0.0375418104231358	0.972914826836139	0.386152	0.629838660409709	-1.3605	39.07344632768361	96.34251878843088	0.16438356164383564	22.75337745446589	9.27576763969003	95.50195187321563
AK3P2	ENSG00000250115	NA	NA	NA	NA	NA	NA	NA	NA	NA	NA	NA	0	NA	NA	NA	24.534274652698702	NA	NA	NA	NA
AK4	ENSG00000162433	8	15.92502307025	0.906413111712353	0	0.03728	8	15.96230307025	0.904296181551591	12001.4185849284	0.0518817789852619	0.913746189279817	0.001372	0.956995183654904	2.3332	58.10169491525424	51.33454793896607	59.33698630136986	49.34091779248482	63.32808949484356	37.85468740896114
AK4P3	ENSG00000233381	NA	NA	NA	NA	NA	NA	NA	NA	NA	NA	NA	0	NA	NA	NA	24.534274652698702	NA	NA	NA	NA
AK5	ENSG00000154027	27	62.75891053443	0.593288853528261	0.666666666666667	2.05416333333333	27.6666666666667	64.8130738677633	0.586367681857472	15003.0204831605	0.0543326362967491	0.906114375185145	0.001376	0.95612818758538	5.9598	60.59887005649718	51.35048963789569	84.25205479452055	73.40699010009298	67.02790887374002	43.79187787682805
AK6	ENSG00000085231	15	13.81566051329	1.6718078544215	0	0.0330573333333333	15	13.8487178466233	1.66781719549373	58640.9753086419	0.0263218395411968	0.936011754328609	0	0.957591907374049	0.8953	23.610169491525422	24.534274652698702	16.03835616438356	11.229010556254451	37.38856843209229	3.478412864883765
AK7	ENSG00000140057	74	92.45232207735	0.971206726446172	0.333333333333333	0.553133333333333	74.3333333333333	93.0054554106833	0.96935520623644	285.97803732453	0.0200841929763555	0.942486474200119	0.007418	0.946713198385724	1.5874	14.983050847457626	59.407879754042355	42.37260273972603	43.794782037958754	19.29732564237021	51.26726096836218
AK8	ENSG00000165695	35	53.68315498334	0.864407749618197	0.333333333333333	0.151693333333333	35.3333333333333	53.8348483166733	0.869013521009604	58640.9753086419	0.0193904433399439	0.937403110894813	0	0.957324846920979	2.5735	14.101694915254237	24.534274652698702	62.74520547945206	52.332768145271565	31.154227116471475	30.892035191982757
AK9	ENSG00000155085	175	203.49145077128	0.97485670071426	0	0	175	203.49145077128	0.97485670071426	209.366605466023	0.0415627770125866	0.931804398251803	0.015001	0.937688211951508	1.1906	45	64.91232065588704	27.71780821917808	43.41738226768036	43.290799976694046	58.52123754588359
AKAIN1	ENSG00000231824	0	2.3880457152	1.25447023668184	0	0	0	2.3880457152	1.25447023668184	58640.9753086419	0.0247405134141445	0.936523194838419	0	0.957538502886036	2.4975	21.638418079096045	24.534274652698702	61.67123287671233	24.23562872613904	36.071782322437805	14.082619588650005
AKAP1	ENSG00000121057	28	76.19477778288	0.503825888007987	0.666666666666667	5.23936666666667	28.6666666666667	81.4341444495467	0.480845436695573	58640.9753086419	0.0712529942393303	0.893325271234027	0	0.956618936489203	8.0562	72.85875706214689	24.534274652698702	89.96164383561643	80.28769895531369	73.72254267901883	41.40884460758608
AKAP10	ENSG00000108599	21	70.07874732621	0.431520888214537	0.666666666666667	1.64388333333333	21.6666666666667	71.7226306595433	0.432552294304738	23.342639629307	0.0564624294638634	0.707364977527729	0.039828	0.91772376213533	9.5032	62.564971751412436	73.33636984741517	92.54246575342466	83.4545752885194	89.73955602167453	67.45324244013284
AKAP11	ENSG00000023516	37	131.6863411996	0.369631996349097	0	0	37	131.6863411996	0.369631996349097	13.4944067928753	0.0623116120696068	0.451392937631516	0.077477	0.876613387124175	6.0825	67.08474576271186	80.99294010475974	84.66027397260274	87.32155554340098	95.44368700110704	80.329779176134707
AKAP12	ENSG00000131016	5	7.95675902087	1.32127099503285	0.333333333333333	1.28213333333333	5.33333333333333	9.23889235420333	1.18619513835071	13.2233114860839	0.101673312485218	0.957571637395181	0.103113	0.876276381129082	1.0066	84.65536723163842	84.56388066499659	20.06027397260274	27.900235191161187	13.272737866340378	80.54535920293655
AKAP13	ENSG00000170776	72	328.2848739875	0.266837708859764	0	0	72	328.2848739875	0.266837708859764	50.8148487527734	0.153195962309837	0.375676038170154	0.038939	0.897714486320384	27.6797	93.22033898305084	73.15873377362787	99.6986301369863	93.28884756331018	96.78377905960497	73.88568432092292
AKAP14	ENSG00000186471	1	5.960954	0.79582303745182	0	0	1	5.960954	0.79582303745182	NA	NA	NA	0	NA	3.0363	NA	24.534274652698702	67.71232876712328	58.278181917628395	NA	NA
AKAP17A	ENSG00000292343	5	8.121787	1.29442386370654	1.66666666666667	4.7	6.66666666666667	12.821787	0.991686631407527	NA	NA	NA	0	NA	1.6158	NA	24.534274652698702	43.27123287671233	41.973417929223864	NA	NA
AKAP3	ENSG00000111254	27	55.85891484858	0.666575105882159	0	0	27	55.85891484858	0.666575105882159	354.737778618912	0.0419641807675362	0.918364175402562	0.00614	0.948956906162143	4.6418	45.593220338983045	58.342063311318604	78.76164383561644	67.97571514521687	49.24546990619355	50.5680825030589
AKAP4	ENSG00000147081	1	5.479494	0.865748647300385	1	1.50596666666667	2	6.98546066666667	0.901271071772597	NA	NA	NA	0.003288	NA	2.7938	NA	54.98519699385106	65.26027397260275	49.570639391784724	NA	NA
AKAP5	ENSG00000179841	NA	NA	NA	NA	NA	NA	NA	NA	NA	0.0531267486512661	NA	0.107125	NA	NA	59.423728813559315	85.0193577772717	NA	NA	NA	NA
AKAP6	ENSG00000151320	31	115.15161127461	0.363326486779133	1	1.38593333333333	32	116.537544607943	0.368829237523559	131.311195206492	0.134743452072144	0.777556365339067	0.037356	0.91678926435064	13.681	91.15819209039549	72.7465269870189	96.70684931506848	87.39812940983427	87.12346326399813	69.29441239876478
AKAP7	ENSG00000118507	31	29.87423425725	1.40045866987225	0.333333333333333	0.138586666666667	31.3333333333333	30.0128209239167	1.40671509759361	58640.9753086419	0.0210150871425867	0.937379840899614	0	0.957601186556094	0.7533	16.423728813559322	24.534274652698702	12.208219178082192	17.371328556582625	31.393113092116764	2.709316553050172
AKAP8	ENSG00000105127	23	75.04578782235	0.434206707629237	1.66666666666667	8.01833333333333	24.6666666666667	83.0641211556833	0.415685453775434	16.6224216363306	0.0551277063786983	0.625084605887496	0.236762	0.749375588492413	3.3761	61.440677966101696	93.19972671373263	70.69589041095891	84.58677459935458	91.6797762628911	92.33816931771835
AKAP8L	ENSG00000011243	29	86.11033100169	0.459189644075905	4	8.813	33	94.92333100169	0.464849702863372	52.130784411968	0.121586993336678	0.762746142266058	0.145665	0.827789254151756	5.6903	89.11299435028248	89.47620132088363	83.34794520547946	81.33785483782749	87.8692536269883	88.5334731690264
AKAP9	ENSG00000127914	292	422.09529605586	0.762179325413177	0	0	292	422.09529605586	0.762179325413177	4.77467299567133	0.195957273244858	0.758379252805941	0.252281	0.752246495944712	0.1506	96.05084745762711	93.57777271692098	3.8191780821917805	61.13329322321282	88.0149158072598	92.19250713744684
AKIP1	ENSG00000166452	14	16.1326427449	1.35665843835723	0	0	14	16.1326427449	1.35665843835723	58640.9753086419	0.0165583435446024	0.937688165907777	0	0.957551234015411	1.1774	10.52542372881356	24.534274652698702	27.161643835616438	19.362249083848383	27.267960146827477	11.414088446075866
AKIRIN1	ENSG00000174574	3	19.32704806064	0.401181623991676	0.333333333333333	0.942433333333333	3.33333333333333	20.2694813939733	0.405813454521047	58640.9753086419	0.0272362269461155	0.934451961287604	0	0.957335616747878	7.1817	24.774011299435028	24.534274652698702	88.02191780821917	85.12279166438768	40.29015906310086	30.47835460001164
AKIRIN2	ENSG00000135334	5	19.46466078126	0.54010881704464	0	1.18875333333333	5	20.6534141145933	0.509021648934701	58640.9753086419	0.0703564286231995	0.895441228204353	0	0.957368247679217	5.1099	72.29943502824858	24.534274652698702	81.06301369863014	78.32412623748837	72.39993008215347	29.039212258929098
AKNA	ENSG00000106948	59	128.7238855253	0.569309095132777	0	0	59	128.7238855253	0.569309095132777	10.5865571376193	0.0531715787947178	0.631736158712081	0.084934	0.869003099429564	3.5527	59.47457627118644	82.14985196993851	72.23561643835616	74.5337198490401	91.46419623608926	82.64289459884635
AKNAD1	ENSG00000162641	53	67.3027987116	0.98998009185984	0.333333333333333	0.3588	53.3333333333333	67.6615987116	0.990208616929947	58640.9753086419	0.0229452420026064	0.936882151522507	0	0.957411591388504	1.6295	19.259887005649716	24.534274652698702	43.71780821917808	42.066400481321445	34.75499621278331	26.93002388859756
AKR1A1	ENSG00000117448	25	36.9613312304	0.944665113717718	0	0	25	36.9613312304	0.944665113717718	328.152767352916	0.041330810636282	0.928670860286158	0.008244	0.941660547232866	1.9515	44.62146892655367	60.06376679571852	52.29041095890411	45.90603292676256	45.40581483423644	52.3276816407388
AKR1B1	ENSG00000085662	19	41.73882307157	0.667945035048992	0	0	19	41.73882307157	0.667945035048992	51.973652960728	0.049896951764822	0.93070548382029	0.020497	0.93741660265825	4.2172	55.954802259887	67.29218856752448	76.43287671232876	67.85538478367883	44.03076385247334	60.554681582473926
AKR1B10	ENSG00000198074	29	25.84258869017	1.53007009932271	0	0	29	25.84258869017	1.53007009932271	58640.9753086419	0.04347999766469	0.917032974217322	0	0.95762281732441	0.654	47.7909604519774	24.534274652698702	10.043835616438356	13.958321938412737	56.37126376507604	1.4741012643477234
AKR1B15	ENSG00000227471	32	27.4505679217	1.56581291298667	0	0	32	27.4505679217	1.56581291298667	58640.9753086419	0.0349725261330604	0.919216564571842	0	0.957639672392814	0.5601	35.3728813559322	24.534274652698702	8.356164383561644	13.181644150303555	49.00075744333742	0.8797995688399425
AKR1B1P6	ENSG00000225212	NA	NA	NA	NA	NA	NA	NA	NA	NA	NA	NA	0	NA	NA	NA	24.534274652698702	NA	NA	NA	NA
AKR1C1	ENSG00000187134	15	18.5961984892	1.24203501987534	0	0.0526466666666667	15	18.6488451558667	1.23852868995876	134.878463906961	0.0339617989957333	0.944744158097524	0.022722	0.937354578051399	1.1411	33.77401129943503	68.14848553860169	25.40821917808219	25.03418476180059	18.743809357338463	60.92175027675814
AKR1C2	ENSG00000151632	12	17.21415824525	1.12945222490213	0	0.0543733333333333	12	17.2685315785833	1.12589592470201	5.10785932681181	0.0505685470998287	0.998934690981267	0.145933	0.852703427271819	0.5395	56.75706214689266	89.49669779093601	8.04931506849315	31.652354646392823	1.9576997028491405	85.43378197284856
AKR1C3	ENSG00000196139	38	42.8400269731	1.16266181843017	0	0.0744133333333333	38	42.9144403064333	1.16064577113161	20.344782020923	0.03904664888978	0.972142531313127	0.069224	0.89736288349689	0.355	41.14124293785311	79.39877021179686	5.715068493150685	29.212930044303448	9.648662821185098	74.20614111752025
AKR1C4	ENSG00000198610	34	39.7284588908	1.13937499669595	0	0.0748533333333333	34	39.8033122241333	1.13723231027982	15.356264417194	0.0352215319871902	0.975138229621868	0.075524	0.895655591375169	0.426	35.824858757062145	80.63766795718516	6.487671232876712	30.788163868074164	8.44840645574783	75.96574025520013
AKR1C5P	ENSG00000225418	NA	NA	NA	NA	NA	NA	NA	NA	NA	NA	NA	0	NA	NA	NA	24.534274652698702	NA	NA	NA	NA
AKR1C6P	ENSG00000151631	NA	NA	NA	NA	NA	NA	NA	NA	NA	NA	NA	0	NA	NA	NA	24.534274652698702	NA	NA	NA	NA
AKR1C7P	ENSG00000215267	NA	NA	NA	NA	NA	NA	NA	NA	NA	NA	NA	0	NA	NA	NA	24.534274652698702	NA	NA	NA	NA
AKR1C8P	ENSG00000264006	6	3.43499721042	3.44757067531135	0	0	6	3.43499721042	3.44757067531135	NA	NA	NA	0	NA	0.9047	NA	24.534274652698702	16.350684931506848	2.953563419570088	NA	NA
AKR1D1	ENSG00000122787	26	35.61470318204	1.01296950024013	0	0	26	35.61470318204	1.01296950024013	25.3954616898741	0.0466425716876984	0.960947359086152	0.041222	0.917409159352894	1.2778	52.022598870056505	73.69164199498975	31.027397260273972	40.22862768692228	12.46868263124162	68.12911495659267
AKR1E2	ENSG00000165568	35	37.07133380538	1.25175251139249	0	0	35	37.07133380538	1.25175251139249	58640.9753086419	0.0437557511031628	0.916946381541952	0	0.957565935700535	0.9135	48.19774011299435	24.534274652698702	16.66849315068493	24.350489525788987	56.97721843500553	8.034725863776728
AKR7A2	ENSG00000053371	24	34.40798699502	0.980946757497197	0	0.284006666666667	24	34.6919936616867	0.972916218189163	58640.9753086419	0.0363187529146671	0.91779844577166	0	0.957446555756978	1.8483	37.4180790960452	24.534274652698702	49.55068493150685	43.55959087677077	51.47118802074229	24.750917671735706
AKR7A2P2	ENSG00000224341	NA	NA	NA	NA	NA	NA	NA	NA	NA	NA	NA	0	NA	NA	NA	24.534274652698702	NA	NA	NA	NA
AKR7A3	ENSG00000162482	28	26.90931921909	1.42660248167099	0	0	28	26.90931921909	1.42660248167099	991.585159809876	0.0310385283082724	0.931384005846814	0.005911	0.953132301757065	0.7186	29.745762711864405	58.123434297426556	11.4	16.74232893945195	43.59960379886966	48.68030064674008
AKR7L	ENSG00000211454	NA	NA	NA	NA	NA	NA	NA	NA	NA	NA	NA	0	NA	NA	NA	24.534274652698702	NA	NA	NA	NA
AKT1	ENSG00000142208	19	86.3853767509	0.322731007122141	3.33333333333333	24.226	22.3333333333333	110.6113767509	0.287541948388528	6.39942550003083	0.228850901126862	0.360491111450077	0.106807	0.838083454473488	12.8715	97.43502824858757	84.95559098155317	96.12602739726027	92.23322211890827	96.9410942142982	87.1584221872633
AKT1S1	ENSG00000204673	13	20.7337564755	0.996855977359272	0	0	13	20.7337564755	0.996855977359272	1505.46730779615	0.0302541442215443	0.931362058072251	0.003133	0.955907528038022	1.8951	28.785310734463277	54.79389660669551	50.723287671232875	41.58507903516928	43.60543028608053	44.54932121423993
AKT2	ENSG00000105221	15	62.27103847226	0.370912872609766	6.33333333333333	34.2706666666667	21.3333333333333	96.5417051389267	0.31729640601062	11.4176857043149	0.17155447602272	0.495153705148632	0.176762	0.801023470761446	4.0433	94.67231638418079	91.17740833523116	75.40821917808219	90.49937100038287	94.55223445784537	90.16488958806735
AKT3	ENSG00000117020	14	60.23850977557	0.363330467410521	3.33333333333333	18.0386666666667	17.3333333333333	78.2771764422367	0.330841424476393	3.05700890053848	0.259547412395477	0.379056833585603	0.556514	0.466466424096715	5.2044	98.36158192090394	97.74538829423821	81.47397260273974	89.78285839304272	96.72551418749636	97.50626347375167
AKTIP	ENSG00000166971	11	26.07423945053	0.698295123255592	1	3.20346666666667	12	29.2777061171967	0.664074202127986	69.6648718564879	0.0604365766048431	0.928153747958627	0.026953	0.933706881748909	3.4383	65.76836158192091	69.76998405830108	71.2054794520548	68.13433243997156	45.638874322670866	64.43512206490706
ALAD	ENSG00000148218	19	45.47869971731	0.613017518370961	1	3.41433333333333	20	48.8930330506433	0.594399999900428	81.2056780529535	0.0581319481134415	0.916493380634519	0.025271	0.935282118225211	4.7603	63.943502824858754	69.15053518560693	79.36986301369863	72.78892960673849	58.95822408669813	63.823340907766706
ALAS1	ENSG00000023330	26	51.0779114438	0.706305466761418	2.66666666666667	4.39203333333333	28.6666666666667	55.4699447771333	0.705918077025284	58640.9753086419	0.0479781031608581	0.915310245467117	0	0.957198375565234	4.1467	53.69491525423729	24.534274652698702	76.0109589041096	65.24640376305858	61.539357921109364	34.486977801083725
ALAS2	ENSG00000158578	1	12.328863	0.384777129763757	4.66666666666667	16.98622	5.66666666666667	29.315083	0.388952371696797	NA	NA	NA	0.081805	NA	6.0772	NA	81.6761557731724	84.63013698630138	86.05808674725154	NA	NA
ALB	ENSG00000163631	34	61.89697862836	0.731305690851613	0	0	34	61.89697862836	0.731305690851613	3.79129763270135	0.0941489338874817	0.987266406658038	0.14862	0.851049389568251	1.4062	82.55932203389831	89.7016624914598	36.446575342465756	63.46332658754034	7.32389442405173	85.77171823107848
ALCAM	ENSG00000170017	23	59.18745978437	0.550545412330568	0.666666666666667	1.35904	23.6666666666667	60.54649978437	0.551043884229841	75.8776218249179	0.0855843499302864	0.877879984769435	0.01962	0.937258979835209	6.2885	79.46892655367232	66.89592347984514	85.30958904109589	75.67685828365148	76.61830682281652	61.31795140709666
ALDH16A1	ENSG00000161618	70	98.2339809238	0.869399753961877	0	0	70	98.2339809238	0.869399753961877	416.052844286166	0.0407651476562023	0.919959223490335	0.00646	0.948459420431134	2.5909	43.75141242937853	58.64723297654293	62.92602739726028	52.299950773943	48.79683039095729	50.719571170541286
ALDH18A1	ENSG00000059573	35	75.21447828834	0.616957482755651	6	11.3710666666667	41	86.5855449550067	0.614391468564467	5.09740186302471	0.0770138427615166	0.669551049898371	0.272455	0.727974401607505	1.1241	76.045197740113	94.14256433614212	24.723287671232878	71.42153913471532	90.60770261609275	93.04900075744334
ALDH1A1	ENSG00000165092	16	49.51647885773	0.490769623451395	0.666666666666667	0.236703333333333	16.6666666666667	49.7531821910633	0.504500722281708	504.831889676656	0.120096877217293	0.853007508065962	0.007681	0.938706457195926	7.1484	88.83050847457628	59.66294693691642	87.94520547945206	78.63042170322157	82.06607236497116	52.916156849035715
ALDH1A2	ENSG00000128918	25	53.88644230321	0.647956678480593	0.666666666666667	0.994893333333333	25.6666666666667	54.8813356365433	0.650314059786464	19.0052740144475	0.20921902358532	0.75128701521546	0.065638	0.895826928500731	3.4758	96.68361581920904	78.59257572306991	71.57260273972604	68.94382759940929	88.28876070617025	75.82590456213948
ALDH1A3	ENSG00000184254	24	59.7793697564	0.564616244907083	0	0.0805166666666667	24	59.8598864230667	0.563856787769719	6.59207561231424	0.102733358740807	0.646717274308058	0.122804	0.846588430695893	2.6788	84.96610169491525	87.06900478250968	63.92602739726028	74.93299786687086	91.12625997785935	86.45341723474917
ALDH1A3-AS1	ENSG00000259583	NA	NA	NA	NA	NA	NA	NA	NA	NA	NA	NA	0	NA	NA	NA	24.534274652698702	NA	NA	NA	NA
ALDH1B1	ENSG00000137124	2	2.1529074448	2.9243215434451	1	1.45935	3	3.6122574448	2.14648502949158	135.657497646941	0.0553100816905499	0.931294625833697	0.015672	0.937789014712769	1.247	61.6045197740113	65.2607606467775	29.832876712328765	6.519717770606576	43.652042183767406	57.49577579677212
ALDH1L1	ENSG00000144908	69	107.76027219164	0.782352117456422	8.66666666666667	10.8181	77.6666666666667	118.57837219164	0.791051409229104	82.9080386457164	0.0665988326072693	0.904150209314221	0.01926	0.937297901310251	3.4403	69.954802259887	66.7774994306536	71.22191780821919	58.75950336378056	67.41245702965682	61.16063625240343
ALDH1L1-AS1	ENSG00000250218	NA	NA	NA	NA	NA	NA	NA	NA	NA	NA	NA	0	NA	NA	NA	24.534274652698702	NA	NA	NA	NA
ALDH1L2	ENSG00000136010	85	94.79166088941	1.07394214204872	10.3333333333333	13.0230333333333	95.3333333333333	107.814694222743	1.04833311480565	68.0107564005094	0.0480952635407448	0.946788473088718	0.029162	0.930440289319184	0.5836	53.86440677966101	70.41220678660898	8.756164383561643	37.4883771809878	18.12620171298724	65.31492163374702
ALDH2	ENSG00000111275	41	55.1800539942	0.964069736628979	0.666666666666667	1.3945	41.6666666666667	56.5745539942	0.953584252025976	12.1096936888151	0.0506469458341599	0.968095463888897	0.179263	0.812951163093332	0.2316	56.85310734463277	91.31860624003643	4.427397260273973	45.16764207187004	11.111111111111114	89.37248732739032
ALDH3A1	ENSG00000108602	45	55.81654784941	1.03365215293843	0.333333333333333	0.366	45.3333333333333	56.18254784941	1.03357156591815	514.946642501135	0.0537755936384201	0.914816130851617	0.005886	0.951886002346402	1.3865	60.045197740113	58.1006604418128	35.52602739726027	38.61510692993492	62.1686185398823	49.408611548097646
ALDH3A2	ENSG00000072210	33	46.05544205328	0.958086172745671	1.66666666666667	1.83456666666667	34.6666666666667	47.8900087199467	0.961053187429976	259.132826933563	0.0853542685508728	0.894093000227917	0.068886	0.896279221406062	1.3531	79.38983050847457	79.30767478934183	33.98904109589041	44.57145982606793	73.33216803589116	75.3364796364272
ALDH3B1	ENSG00000006534	35	48.77075955245	0.951474523205836	0.666666666666667	1.1104	35.6666666666667	49.88115955245	0.94548876964277	1004.91086189908	0.0367315076291561	0.917695094254235	0.004753	0.953712377636996	1.9125	37.92655367231638	56.88225916647689	51.221917808219175	45.83492862221736	51.989745382508886	48.15591679776263
ALDH3B2	ENSG00000132746	23	21.3813703302	1.52400823467146	0	0.36423	23	21.7456003302	1.49848171386332	406.501646482248	0.0330242402851582	0.935206038546171	0.007015	0.949161107636104	0.7186	32.35028248587571	59.070826690958775	11.4	14.789695345402833	38.99085241507895	50.52729709258288
ALDH4A1	ENSG00000159423	41	76.00343155746	0.699934450737833	4	12.63822	45	88.64165155746	0.650877931992659	34.0588743565465	0.0295691378414631	0.92414649714392	0.026074	0.935263139846316	3.8962	28.005649717514125	69.47392393532225	74.56986301369864	68.92194935185691	47.37516751150731	63.84082036939929
ALDH5A1	ENSG00000112294	25	44.77844546561	0.779751950003261	0.666666666666667	0.781166666666667	25.6666666666667	45.5596121322767	0.783371554627863	6.3199849724622	0.038022842258215	0.998226862830412	0.118074	0.858342866576568	1.5066	39.779661016949156	86.45411068093829	39.99452054794521	59.42678991412788	4.766066538483955	83.94802773407912
ALDH6A1	ENSG00000119711	36	49.48880856023	0.960636045152764	1	3.6643	37	53.15310856023	0.915759896419986	55.8774692152529	0.0435252152383327	0.94753668160307	0.030445	0.930329447241367	1.5604	47.87005649717514	70.80391710316557	41.66301369863014	48.38374446206859	17.91644817339626	65.3324010953796
ALDH7A1	ENSG00000164904	57	67.91338652043	1.04646644293219	8.33333333333333	9.48823333333333	65.3333333333333	77.4016198537633	1.03710842131185	7.51966157514138	0.0791268423199654	0.994482790181419	0.100022	0.877096594626997	0.1947	76.954802259887	84.21999544522888	4.136986301369864	38.33068971175408	6.514012701742118	79.974363456272215
ALDH8A1	ENSG00000118514	32	29.52411268307	1.45584235441775	0	0.0359566666666667	32	29.5600693497367	1.45407147771114	58640.9753086419	0.0453107617795467	0.916777844065962	0	0.957617054374353	0.6703	50.26553672316384	24.534274652698702	10.41095890410959	15.954712027566586	57.921109363164945	1.7421196760473094
ALDH9A1	ENSG00000143149	38	49.38037544909	1.00866919720959	0.666666666666667	0.251703333333333	38.6666666666667	49.6320787824233	1.0187530433061	135.403538708467	0.0431633070111275	0.935348716258057	0.045604	0.916611323958494	1.2079	47.33898305084745	74.53882942382145	28.427397260273974	39.7582453645463	38.72283400337936	69.59156324651867
ALDOA	ENSG00000149925	25	41.49892765365	0.841373070199154	3	5.85742333333333	28	47.3563509869833	0.810638927576632	15.9949821513657	0.0925484672188759	0.921633179700148	0.120713	0.856629116453854	1.4511	82.02824858757062	86.84582099749487	38.104109589041094	57.129573921128916	48.22000815708209	84.27431101788731
ALDOAP1	ENSG00000242849	NA	NA	NA	NA	NA	NA	NA	NA	NA	NA	NA	0	NA	NA	NA	24.534274652698702	NA	NA	NA	NA
ALDOB	ENSG00000136872	34	34.53470957621	1.31072805513392	0.333333333333333	0.0351633333333333	34.3333333333333	34.5698729095433	1.32037914015365	225.807276001928	0.0482056252658367	0.93033419522863	0.01718	0.937735107975689	0.6446	53.983050847457626	65.93942154406741	9.876712328767123	20.953891593283373	44.281302802540345	58.13086290275593
ALDOC	ENSG00000109107	20	37.96978337956	0.76539859471726	4	4.9736	24	42.94338337956	0.785974476590401	58640.9753086419	0.0645373314619064	0.896684262735847	0	0.957323231693412	3.3206	68.5141242937853	24.534274652698702	70.28493150684932	59.24629437182082	70.61119850841928	30.979432500145663
ALG1	ENSG00000033011	46	63.3100733009	0.929012122472723	3	3.27566666666667	49	66.5857399675667	0.933699268526339	478.226471071425	0.0643534883856773	0.903850524072032	0.087513	0.876600137005991	1.2829	68.35593220338984	82.53700751537235	31.232876712328768	46.80304107640978	67.47654838897628	80.34143215055643
ALG10	ENSG00000139133	8	9.72090624577	1.48490782137493	0	1.25856666666667	8	10.9794729124367	1.31469423262076	37.7241223987028	0.0368583500385284	0.966045003488631	0.050087	0.913300505112984	0.9639	38.101694915254235	75.47711227510817	18.410958904109588	21.139856697478535	11.530618190293069	71.48517159004835
ALG10B	ENSG00000175548	5	4.84361992844	2.17049129866957	1.33333333333333	1.2015	6.33333333333333	6.04511992844	2.03139219083913	1188.31166769136	0.0210987757891417	0.937345127409913	0.004411	0.955056204864567	1.1247	16.55367231638418	56.45183329537691	24.745205479452054	7.269047749275288	31.760181786400977	46.41962360892617
ALG11	ENSG00000253710	15	27.94111322191	0.826635988935031	2.66666666666667	3.14613333333333	17.6666666666667	31.0872465552433	0.845840128136555	6.84784076854465	0.0394865088164806	0.998604524052477	0.124641	0.854760286350447	1.4022	41.85875706214689	87.25802778410386	36.224657534246575	54.40573210085872	4.130979432500155	84.8686127133951
ALG12	ENSG00000182858	31	53.6129464559	0.780364317521227	0	0.3577	31	53.9706464559	0.77519231505864	6.69484150572194	0.0383254438638687	0.99744570527503	0.121792	0.854336062533435	1.4457	40.17514124293785	86.9369164199499	37.87671232876713	60.06672865503473	5.476897978208939	84.99096894482317
ALG13	ENSG00000101901	0	29.897592	0.10019978443595	0	3.17509	0	33.072682	0.0905802642057874	NA	NA	NA	0.743413	NA	0.9196	NA	99.24846276474607	16.923287671232874	99.76480883881202	NA	NA
ALG14	ENSG00000172339	13	13.46359585378	1.53514479342537	1.66666666666667	1.89963333333333	14.6666666666667	15.3632291871133	1.47718589562501	9.14524151088244	0.0255536958575249	0.998855261864234	0.096749	0.88114963343863	0.2973	22.67231638418079	83.79412434525165	5.090410958904109	15.418694962533493	2.8608052205325407	79.33927635028842
ALG1L	NA	NA	NA	NA	NA	NA	NA	NA	NA	NA	NA	NA	0	NA	NA	NA	24.534274652698702	NA	NA	NA	NA
ALG1L10P	ENSG00000254016	NA	NA	NA	NA	NA	NA	NA	NA	NA	NA	NA	0	NA	NA	NA	24.534274652698702	NA	NA	NA	NA
ALG1L13P	ENSG00000253981	NA	NA	NA	NA	NA	NA	NA	NA	NA	NA	NA	0	NA	NA	NA	24.534274652698702	NA	NA	NA	NA
ALG1L2	ENSG00000251287	19	16.7413346133	1.66529373454462	0	0	19	16.7413346133	1.66529373454462	NA	NA	NA	0	NA	0.7849	NA	24.534274652698702	12.912328767123288	11.278236613247287	NA	NA
ALG1L3P	ENSG00000251087	NA	NA	NA	NA	NA	NA	NA	NA	NA	NA	NA	0	NA	NA	NA	24.534274652698702	NA	NA	NA	NA
ALG1L5P	ENSG00000226943	NA	NA	NA	NA	NA	NA	NA	NA	NA	NA	NA	0	NA	NA	NA	24.534274652698702	NA	NA	NA	NA
ALG1L6P	ENSG00000238278	NA	NA	NA	NA	NA	NA	NA	NA	NA	NA	NA	0	NA	NA	NA	24.534274652698702	NA	NA	NA	NA
ALG1L7P	ENSG00000251271	NA	NA	NA	NA	NA	NA	NA	NA	NA	NA	NA	0	NA	NA	NA	24.534274652698702	NA	NA	NA	NA
ALG1L8P	ENSG00000227620	NA	NA	NA	NA	NA	NA	NA	NA	NA	NA	NA	0	NA	NA	NA	24.534274652698702	NA	NA	NA	NA
ALG1L9P	ENSG00000254978	NA	NA	NA	NA	NA	NA	NA	NA	NA	NA	NA	0	NA	NA	NA	24.534274652698702	NA	NA	NA	NA
ALG2	ENSG00000119523	15	9.70915053019	2.37890325094045	0.666666666666667	1.91966666666667	15.6666666666667	11.6288171968567	2.05528441985289	6.63329671449227	0.0356778874993324	0.998953059060007	0.11574	0.872585220998109	-0.2785	36.53107344632768	86.08517421999544	1.6630136986301371	7.066673959415851	1.4333158538717043	81.94954262075395
ALG3	ENSG00000214160	30	41.74321147579	0.974781435253227	1.66666666666667	2.77696666666667	31.6666666666667	44.5201781424567	0.956894077828078	230.554114774779	0.0400955528020859	0.93295799253694	0.088323	0.876516553815376	1.1501	42.79661016949153	82.64632202231837	25.85753424657534	44.87228572991303	42.21289984268485	80.40552350987589
ALG5	ENSG00000120697	17	39.03051287919	0.653315270587972	1.66666666666667	2.18763333333333	18.6666666666667	41.2181462125233	0.666792613739516	23.0727002280018	0.0591692924499512	0.916077512871136	0.080016	0.892694243424088	3.2703	64.7457627118644	81.42564336142108	69.80821917808218	67.97024558332878	60.16430693934627	77.49810639165648
ALG6	ENSG00000088035	39	48.57191118614	1.04874887025762	1.33333333333333	2.00136666666667	40.3333333333333	50.5732778528067	1.03702115355232	8.1626545761823	0.0356470197439194	0.998709591260398	0.102302	0.875710832625526	0.3801	36.48022598870057	84.45912092917331	5.994520547945205	38.33615927364218	3.7755637126376485	80.83668356347958
ALG8	ENSG00000159063	32	45.67673400547	0.941014165230555	2.66666666666667	2.463	34.6666666666667	48.13973400547	0.95606771572781	5.4193471612424	0.0645034462213516	0.998654920163468	0.150119	0.835828055350174	0.5208	68.47457627118644	89.79275791391483	7.747945205479452	44.93792047257015	4.020276175493791	87.40896113733031
ALG9	ENSG00000086848	47	64.3390538297	0.931556590930412	2.33333333333333	1.98196666666667	49.3333333333333	66.3210204963667	0.943037222835908	6.29188440704105	0.0504740923643112	0.99856115256292	0.131694	0.852806831845377	0.5234	56.621468926553675	88.03917103165566	7.775342465753425	46.064650221517255	4.241682689506504	85.39299656237255
ALK	ENSG00000171094	69	166.85891775516	0.505256046611287	10	29.0286666666667	79	195.887584421827	0.486290279897725	3.54012469203038	0.0926158428192139	0.511734258250073	0.396995	0.585502863354178	10.5793	82.05649717514125	96.4427237531314	93.95616438356164	79.80637750916152	94.16768630192857	96.30018062110354
ALKAL1	ENSG00000196711	14	8.26679433326	2.6475178927356	0	0	14	8.26679433326	2.6475178927356	58640.9753086419	0.0236650705337524	0.937002978048584	0	0.957641961904735	0.6219	20.135593220338983	24.534274652698702	9.495890410958904	4.523327681452713	34.09660315795607	0.8448406455747914
ALKAL2	ENSG00000189292	8	19.40628675898	0.743813069160017	0.333333333333333	0.363866666666667	8.33333333333333	19.7701534256467	0.751628660425545	172.675290575291	0.0250679757446051	0.946431613053398	0.042697	0.91704334480866	3.2319	22.01129943502825	73.96037349123206	69.53972602739726	62.04671005852431	18.23690496999359	68.88073180679368
ALKBH1	ENSG00000100601	24	27.5764985751	1.22395536122367	0	0.489866666666667	24	28.0663652417667	1.20259260449381	17.9318114381674	0.0185236781835556	0.978644049895928	0.081441	0.891913928529807	0.4258	12.954802259887005	81.64427237531314	6.482191780821918	27.090740031723456	7.877410709083506	77.70203344403659
ALKBH2	ENSG00000189046	11	14.22148581624	1.2802821369137	1	0.8731	12	15.09458581624	1.28804920960449	58640.9753086419	0.0156325101852417	0.93773521817128	0	0.957535419525441	1.3621	9.293785310734464	24.534274652698702	34.36164383561644	22.43067330306843	26.393987065198388	14.676921284157785
ALKBH3	ENSG00000166199	42	31.74634172459	1.71118760574154	1.33333333333333	1.50976666666667	43.3333333333333	33.2561083912567	1.67859993811696	58640.9753086419	0.0365748889744282	0.918096211040706	0	0.957702252716807	0.2274	37.71186440677966	24.534274652698702	4.3863013698630136	11.021167204506924	50.18353434714211	0.20392705238010933
ALKBH3-AS1	ENSG00000244926	NA	NA	NA	NA	NA	NA	NA	NA	NA	NA	NA	0	NA	NA	NA	24.534274652698702	NA	NA	NA	NA
ALKBH4	ENSG00000160993	6	12.33602543497	0.959984698057579	0	0.26576	6	12.60178543497	0.939739508622135	58640.9753086419	0.0198183190077543	0.937434454983721	0	0.957490536553105	2.1928	14.677966101694913	24.534274652698702	57.06849315068493	46.31625006836953	30.769678960554685	20.707335547398472
ALKBH5	ENSG00000091542	2	33.61627632017	0.187284087086542	3	71.53567	5	105.15194632017	0.0999794609291502	462.952500580847	0.0705221518874168	0.895332849814547	0.008235	0.938487096571272	16.7054	72.37853107344633	60.05010248235026	98.02191780821919	99.58978285839304	72.49898036473809	53.48715259570005
ALKBH6	ENSG00000239382	16	24.12053878716	1.00748925627579	0.333333333333333	0.346533333333333	16.3333333333333	24.4670721204933	1.00956802673833	58640.9753086419	0.0387698262929916	0.91745262772172	0	0.95747320820467	1.831	40.740112994350284	24.534274652698702	49.11232876712329	40.485697095662644	53.510458544543496	22.373710889704597
ALKBH7	ENSG00000125652	19	19.53104897636	1.42743176125297	0	0.3541	19	19.88514897636	1.40201311403737	29683.2233898209	0.0153353232890368	0.93776387276132	7.27e-4	0.957408822135718	0.9661	8.926553672316384	49.85652470963334	18.53424657534247	17.60651971777061	25.92204160111868	27.017421196760466
ALKBH8	ENSG00000137760	32	50.02470714592	0.859224494712931	4.66666666666667	4.427	36.6666666666667	54.45170714592	0.886977427248638	6.50185813063501	0.0355356335639954	0.998659319895991	0.122014	0.855489850131305	1.0455	36.30508474576271	86.97335458893191	21.517808219178082	50.823169064157966	4.0027967138612155	84.69381809706928
ALLC	ENSG00000151360	40	49.31837769311	1.05578024968999	0	0	40	49.31837769311	1.05578024968999	58640.9753086419	0.0176132060587406	0.937605364061722	0	0.95747453364165	1.3905	11.819209039548022	24.534274652698702	35.70958904109589	36.85937756385713	28.57891976927111	22.210569247800507
ALMS1	ENSG00000116127	180	213.32612328398	0.95479636789236	0	0	180	213.32612328398	0.95479636789236	245.466108078162	0.106891542673111	0.876283241037603	0.056995	0.901060504816636	0.8185	86.11864406779661	76.93919380551128	13.810958904109588	45.047311710332004	77.5680242381868	73.42539183126493
ALMS1P1	ENSG00000163016	NA	NA	NA	NA	NA	NA	NA	NA	NA	NA	NA	0	NA	NA	NA	24.534274652698702	NA	NA	NA	NA
ALOX12	ENSG00000108839	47	73.64673511391	0.813823851886725	0	0	47	73.64673511391	0.813823851886725	152.463947014977	0.0305152963846922	0.936992542526279	0.030859	0.930922252943442	2.8166	29.09604519774011	70.88134821225233	65.47397260273972	56.87250451238855	34.143215055642955	65.21587135116238
ALOX12B	ENSG00000179477	40	78.69526681794	0.661658206656805	0	0	40	78.69526681794	0.661658206656805	14.757349309862	0.0409775525331497	0.814494174540411	0.06925	0.895229616206531	3.2225	44.15819209039548	79.40787975404236	69.43013698630138	68.26013236339769	85.29977276699877	76.29202353900834
ALOX12P1	ENSG00000264958	NA	NA	NA	NA	NA	NA	NA	NA	NA	NA	NA	0	NA	NA	NA	24.534274652698702	NA	NA	NA	NA
ALOX12P2	ENSG00000262943	NA	NA	NA	NA	NA	NA	NA	NA	NA	NA	NA	0	NA	NA	NA	24.534274652698702	NA	NA	NA	NA
ALOX15	ENSG00000161905	64	79.31291604941	0.99359556408632	0	0	64	79.31291604941	0.99359556408632	13.374809209176	0.0271602869033813	0.99016889820777	0.190424	0.808727181014271	1.5591	24.63276836158192	91.76497381006604	41.60821917808219	41.82573975824536	7.079181961195587	89.7570354833071
ALOX15B	ENSG00000179593	61	74.42020988442	1.0144383511549	0	0	61	74.42020988442	1.0144383511549	58640.9753086419	0.0279969237744808	0.934242752446951	0	0.957431473858101	1.4459	25.83050847457627	24.534274652698702	37.88493150684932	40.119236449160425	40.55235098758958	25.694808599895126
ALOX15P1	ENSG00000274114	NA	NA	NA	NA	NA	NA	NA	NA	NA	NA	NA	0	NA	NA	NA	24.534274652698702	NA	NA	NA	NA
ALOX15P2	ENSG00000188101	NA	NA	NA	NA	NA	NA	NA	NA	NA	NA	NA	0	NA	NA	NA	24.534274652698702	NA	NA	NA	NA
ALOX5	ENSG00000012779	54	89.55097345871	0.756441681735746	0.333333333333333	1.1755	54.3333333333333	90.72647345871	0.750722607368513	7.89892933248478	0.0538372099399567	0.83790797128194106	0.093727	0.877107685169	4.0568	60.101694915254235	83.3978592575723	75.47945205479452	62.11234480118142	83.17893142224553	79.96853696906135
ALOX5AP	ENSG00000132965	8	14.31223814756	1.00855292976362	0	0	8	14.31223814756	1.00855292976362	38.9248076539884	0.0501793771982193	0.953607960092504	0.024986	0.93691448117805	1.9882	56.32203389830508	69.04577544978365	53.21095890410958	40.57321008587213	15.288702441298142	62.174445027093164
ALOXE3	ENSG00000179148	70	93.559883473	0.912833531590427	0	0	70	93.559883473	0.912833531590427	12.5907950478506	0.0333530567586422	0.971925675243816	0.070651	0.896126073623781	1.0534	32.79661016949152	79.66750170803917	21.873972602739723	48.65175299458513	9.759366078191462	75.51127425275301
ALOXE3P1	ENSG00000275011	NA	NA	NA	NA	NA	NA	NA	NA	NA	NA	NA	0	NA	NA	NA	24.534274652698702	NA	NA	NA	NA
ALPG	ENSG00000163286	21	37.7117726542	0.801883368582524	0	0.29359	21	38.0053626542	0.795688849658335	58640.9753086419	0.0422261692583561	0.916960769235927	0	0.957345434333283	3.0009	45.98870056497175	24.534274652698702	67.40821917808219	58.294590603292676	56.91312707568607	30.093806444094852
ALPI	ENSG00000163295	43	56.51742494509	0.981095679168225	0.666666666666667	1.34953333333333	43.6666666666667	57.8669582784233	0.971162942170739	4628.50702866476	0.0357507690787315	0.917884460942278	0.001544	0.956849813088073	1.7151	36.63276836158192	51.74447734001366	46.06575342465754	43.668982114532625	51.109945813668936	39.47445085358038
ALPK1	ENSG00000073331	102	109.13621603778	1.10176383170708	0	0	102	109.13621603778	1.10176383170708	2.87017246730022	0.0461546704173088	0.998976110215342	0.836622	0.499290611438064	0.7503	51.48587570621469	99.84513778182647	12.145205479452056	33.51747525023245	0.1922740779584018	97.21493911320864
ALPK2	ENSG00000198796	127	163.08419050062	0.90235806420239	0	0	127	163.08419050062	0.90235806420239	80.2896511458672	0.0644555538892746	0.915486097680127	0.033091	0.919424067094959	2.2393	68.42372881355932	71.58733773627876	57.75068493150685	49.49953508723951	61.27716599662064	66.49187205034085
ALPK3	ENSG00000136383	91	143.00945993254	0.757464712823907	0	0	91	143.00945993254	0.757464712823907	5.12588215650695	0.0762854665517807	0.784687306717384	0.208918	0.789302044495992	0.6422	75.64971751412429	92.41630608061945	9.841095890410958	61.499753869715036	86.89623026277457	90.76501777078599
ALPL	ENSG00000162551	41	53.84038398612	0.988057962868086	0.666666666666667	1.02766666666667	41.6666666666667	54.8680506527867	0.983242581291203	4.03687747905244	0.0710071325302124	0.998914017743952	0.176685	0.83406491185452	0.1394	72.67231638418079	91.17285356410841	3.7260273972602738	42.66805228901165	2.2490240633921843	87.71776495950591
ALPP	ENSG00000163283	24	35.0969344295	0.961690923250571	0	0.332866666666667	24	35.4298010961667	0.95265573699262	46.2272277551797	0.0521231181919575	0.945827961964746	0.035058	0.923028241351	1.6175	58.37288135593221	72.13391027100889	43.326027397260276	45.22233769075097	18.452484996795434	66.17141525374352
ALS2	ENSG00000003393	116	193.80068862229	0.698356310884829	1.33333333333333	4.00266666666667	117.333333333333	197.803355288957	0.691476962186393	363.71773307121	0.1173195540905	0.848656630111363	0.066923	0.895083293718096	4.9174	88.3728813559322	78.85219767706673	80.11506849315069	66.32390745501286	82.61376216279206	76.39107382159295
ALS2CL	ENSG00000178038	109	137.63925303274	0.928520790264328	0	0.0652633333333333	109	137.704516366073	0.928080729448306	1580.29664411321	0.0370618924498558	0.917545790901079	0.00623	0.94853645078426	1.9742	38.40677966101695	58.41493964928263	52.8986301369863	47.306240770114314	52.81710656645109	50.69626522169784
ALX1	ENSG00000180318	15	23.75315398745	0.972381594980718	5.33333333333333	15.105	20.3333333333333	38.85815398745	0.758020966719114	12.0343963159963	0.122212111949921	0.937135898087712	0.118585	0.857494781336039	1.0383	89.22033898305085	86.5087679344113	21.235616438356164	61.44505825083411	33.39159820544194	84.05873099108547
ALX3	ENSG00000156150	12	18.14631274727	1.07143360751567	3	8.3425	15	26.48881274727	0.8719579084389	15.7601695041862	0.063993327319622	0.964420670339269	0.059581	0.905200526972638	1.246	68.07909604519774	77.49943065360966	29.791780821917808	52.05929005086693	11.856901474101264	72.98257880323953
ALX4	ENSG00000052850	15	35.01981078551	0.659544676057931	15	27.2273333333333	30	62.2471441188433	0.653692762462524	2.65372857287654	0.0979586765170097	0.997045414461915	0.407552	0.641539746529905	1.974	83.6779661016949	96.59758597130494	52.88493150684932	68.7086364382213	5.721610441065081	95.23975994872691
ALYREF	ENSG00000183684	0	27.06367815598	0.110691985630639	2	17.1475	2	44.21117815598	0.142402756145969	169.720160096004	0.0999107137322426	0.87525169512545	0.021192	0.937249126472133	21.4453	84.16949152542374	67.51081758141653	99.1013698630137	98.74747032762676	78.25554972906835	61.376216279205266
AMACR	ENSG00000242110	15	20.46112169858	1.12883008568109	1	0.904433333333333	16	21.3655550319133	1.13740006507432	10.0175629006653	0.0181426499038935	0.998809733192827	0.089085	0.88731631621015306	0.7895	12.497175141242938	82.73286267365066	13.041095890410958	30.7662856205218	3.251179863660198	78.60513896171997
AMBN	ENSG00000178522	42	38.21010233569	1.42171685407952	0	0	42	38.21010233569	1.42171685407952	9.95035498142556	0.0225693937391043	0.99886801902303	0.075146	0.910513838682438	-0.292	18.706214689265536	80.55340469141426	1.6054794520547946	16.86812886287808	2.7734079123696347	72.09695274718872
AMBP	ENSG00000106927	34	47.50572500603	0.952845424666073	0.666666666666667	0.4181	34.6666666666667	47.92382500603	0.960375043531334	1465.95605720098	0.0510258935391903	0.914197814119541	0.004457	0.954203488919608	1.9342	57.25423728813559	56.5178774766568	51.83561643835617	44.61521632117268	62.937714851715896	47.60240051273087
AMBRA1	ENSG00000110497	38	112.38239713668	0.443205207676471	3.33333333333333	15.3375666666667	41.3333333333333	127.719963803347	0.419457491428032	11.8091746687736	0.143400579690933	0.509829595995433	0.144464	0.825183632827634	3.9127	92.17514124293785	89.31906171714871	74.68493150684932	84.31329650494996	94.20264522519373	88.66748237487619
AMD1	ENSG00000123505	7	31.01014578355	0.423993937152234	0.666666666666667	5.616	7.66666666666667	36.62614578355	0.382451314708368	3.45007814399954	0.0740847662091255	0.524919048046181	0.3705	0.642988392987017	1.4465	74.42937853107344	96.10111591892507	37.92328767123288	86.53393863151561	93.940453300705	95.21645399988347
AMD1P3	ENSG00000249286	NA	NA	NA	NA	NA	NA	NA	NA	NA	NA	NA	0	NA	NA	NA	24.534274652698702	NA	NA	NA	NA
AMDHD1	ENSG00000139344	30	32.20190225396	1.26360571103981	0	0	30	32.20190225396	1.26360571103981	3813.07924922761	0.0281394682824612	0.934709756840886	0.002389	0.956721196927775	0.9693	26.096045197740114	53.59599180141198	18.65205479452055	23.694142099217856	39.88813144555148	40.70966614228282
AMDHD2	ENSG00000162066	21	56.84319270748	0.531997621013094	0.666666666666667	4.28366666666667	21.6666666666667	61.1268593741467	0.507531202535136	58640.9753086419	0.0366532281041145	0.917444796646617	0	0.956954339085219	6.8225	37.847457627118644	24.534274652698702	86.93698630136987	78.41163922769786	53.568723416652105	38.361591796306
AMELX	ENSG00000125363	3	4.471471	1.73402813703426	0	0	3	4.471471	1.73402813703426	NA	NA	NA	0.075146	NA	1.4688	NA	80.55340469141426	38.726027397260275	10.206202483181087	NA	NA
AMELY	ENSG00000099721	0	0.884134	3.38832379882913	0	0	0	0.884134	3.38832379882913	NA	NA	NA	0	NA	1.8436	NA	24.534274652698702	49.413698630136984	3.013728600339121	NA	NA
AMER1	ENSG00000184675	0	0.648706	4.61801227914339	0	0	0	0.648706	4.61801227914339	NA	NA	NA	0.265493	NA	0.7958	NA	93.96037349123206	13.183561643835617	1.6682163758682975	NA	NA
AMER2	ENSG00000165566	6	37.9436320947	0.312104956712208	0	0	6	37.9436320947	0.312104956712208	58640.9753086419	0.0653519779443741	0.896234366384575	0	0.957028367309885	10.9783	69.07344632768361	24.534274652698702	94.41643835616438	90.78925778045179	71.39194779467459	37.27786517508594
AMER3	ENSG00000178171	0	1.5497077087	1.93309503252521	0	0	0	1.5497077087	1.93309503252521	58640.9753086419	0.0258072689175606	0.936120553609326	0	0.95754909858325	2.1061	22.98870056497175	24.534274652698702	55.490410958904114	8.051195099272547	37.06811163549496	11.891860397366429
AMFR	ENSG00000159461	26	59.67832975869	0.604517724094956	10	16.7265	36	76.40482975869	0.622221572703845	41.8092416278701	0.0530947893857956	0.902467640565463	0.034135	0.917620900897538	4.8374	59.378531073446325	71.87428831701207	79.7068493150685	70.84176557457748	67.73874031346502	67.67464895414554
AMH	ENSG00000104899	17	27.3878146383	0.931042889679718	0	0	17	27.3878146383	0.931042889679718	480.561166069366	0.0236624926328659	0.93699688465977	0.008365	0.945817457363063	2.0764	20.124293785310734	60.17308130266454	54.8931506849315	47.00541486626921	34.11990910679951	51.47118802074229
AMHR2	ENSG00000135409	31	49.78690211914	0.840334075641884	0	0.736833333333333	31	50.523735452473296	0.828078723726125	2405.821727217	0.0507520288228989	0.914015970836776	0.003951	0.954837337259931	2.7281	56.93785310734464	55.9120929173309	64.58630136986301	55.756713887217636	63.12416244246344	46.74590689273437
AMIGO1	ENSG00000181754	0	0.2190942647	13.6732573883482	2.33333333333333	34.3376	2.33333333333333	34.5566942647	0.196483449073459	58640.9753086419	0.0742695182561874	0.894478730593761	0	0.957565547457783	1.621	74.54237288135593	24.534274652698702	43.47945205479452	96.7510802384729	73.06414962419157	8.151255607993946
AMIGO2	ENSG00000139211	3	1.6127682783	4.80766929276769	0	0.459513333333333	3	2.07228161163333	3.74160369150863	15.9064590077723	0.063078761100769	0.971487823635142	0.059393	0.914621489313975	0.7246	67.55367231638418	77.4584377135049	11.534246575342467	2.5816332111797777	10.015731515469326	71.0365320748121
AMIGO3	ENSG00000176020	14	23.7216663061	0.922636952668161	0.333333333333333	0.204726666666667	14.3333333333333	23.9263929727667	0.931640884620765	58640.9753086419	0.0195292010903358	0.937443164784537	0	0.957448716883511	2.197	14.293785310734464	24.534274652698702	57.11780821917808	46.950719247388285	30.670628677970043	24.535337644933875
AMMECR1	ENSG00000101935	0	6.589707	0.454607810871408	2.33333333333333	18.2879333333333	2.33333333333333	24.8776403333333	0.272928556998537	NA	NA	NA	0.117773	NA	3.5243	NA	86.39489865634252	71.9945205479452	92.90597823114368	NA	NA
AMMECR1L	ENSG00000144233	5	37.07545104083	0.283557842550961	4.66666666666667	37.3619666666667	9.66666666666667	74.4374177074967	0.222261895936384	58640.9753086419	0.0779870972037315	0.886321945702251	0	0.957024052638587	11.9295	76.485875706214685	24.534274652698702	95.34246575342465	95.64622873707816	75.61032453533764	37.36526248324885
AMN	ENSG00000166126	27	57.4622176361	0.647976420183664	0	0	27	57.4622176361	0.647976420183664	976.836941308088	0.0281045436859131	0.932451049483355	0.006921	0.946037368007966	4.942	26.016949152542374	58.979731268503755	80.27397260273973	69.09150577038778	42.7664161277166	51.42457612305541
AMN1	ENSG00000151743	13	24.44594210016	0.845480570600649	0	0	13	24.44594210016	0.845480570600649	2656.59913859312	0.0361294895410538	0.917806344822715	0.002489	0.956501298081798	2.5932	37.152542372881356	53.70986107948076	62.93150684931506	54.422140786523	51.43622909747713	42.12550253452194
AMOT	ENSG00000126016	1	14.778734	0.320992618068001	0.666666666666667	3.0609	1.66666666666667	17.839634	0.324653938194947	NA	NA	NA	0.069894	NA	8.516	NA	79.5080847187429	90.87123287671233	90.12197123010446	NA	NA
AMOTL1	ENSG00000166025	42	100.27846631941	0.541730926694865	3.66666666666667	4.5915	45.6666666666667	104.86996631941	0.557283739643625	20.5449409556464	0.0939488336443901	0.684100485158846	0.381252	0.622957359412824	1.4371	82.49717514124293	96.26964245046686	37.62739726027397	75.22288464693978	90.24063392180854	95.67674648954146
AMOTL2	ENSG00000114019	33	88.98509667018	0.495870475642512	1.33333333333333	1.41556	34.3333333333333	90.40065667018	0.504922649334919	58640.9753086419	0.0883293598890305	0.875148840760679	0	0.956362011588911	8.6666	80.54237288135593	24.534274652698702	91.1068493150685	78.58666520811683	78.30798811396609	42.836333974246934
AMPD1	ENSG00000116748	63	63.3567615858	1.22642569602478	0.333333333333333	0.146116666666667	63.3333333333333	63.5028782524667	1.22939282626161	26.5757887117352	0.0566069073975086	0.968395903396193	0.029506	0.935468825608802	0.1902	62.694915254237294	70.51468913687087	4.0849315068493155	25.49362796040036	10.994581366893897	63.67767872749519
AMPD2	ENSG00000116337	49	96.94410930037	0.641308246067559	2.66666666666667	9.356	51.6666666666667	106.30010930037	0.612836543167988	5.40415842592438	0.117499187588692	0.675118722775694	0.140711	0.824543815662532	1.8441	88.43502824858757	88.94557048508312	49.42465753424658	71.53639993436525	90.46204043582125	88.7257472469848
AMPD3	ENSG00000133805	51	80.33920796174	0.801625452845876	7	8.40433333333333	58	88.7435412950733	0.813319312829806	50.4338746501849	0.0789661481976509	0.902025118570977	0.023106	0.936552856644509	2.9258	76.88700564971751	68.27601913003872	66.58630136986301	56.910791445605206	67.82031113441707	62.79205267144439
AMPH	ENSG00000078053	43	88.90818593762	0.62366587313171	14.6666666666667	20.7231333333333	57.6666666666667	109.631319270953	0.654992452218408	58640.9753086419	0.0836925432085991	0.876592944471789	0	0.956713659811745	6.0999	78.79661016949152	24.534274652698702	84.73424657534247	68.632062571788	77.29417933927635	40.76793101439142
AMT	ENSG00000145020	20	33.79233670292	0.860018030002724	2.66666666666667	2.30666666666667	22.6666666666667	36.0990033695867	0.891869477584994	232.60718030354	0.0742825120687485	0.902683265882839	0.090965	0.875849495998071	1.8872	74.55367231638418	83.02892279662947	50.47671232876713	50.440299731991466	67.69795490298898	80.7609392297384
AMTN	ENSG00000187689	25	21.31182700084	1.63834288672425	0	0	25	21.31182700084	1.63834288672425	28.7938859865841	0.0115690538659692	0.9762107969725	0.048924	0.916859704518144	0.1154	4.598870056497175	75.26759280346162	3.528767123287671	11.759558059399438	8.168735069626521	69.18370914175843
AMY1A	ENSG00000237763	1	4.67438105275	1.01486474141848	3	29.9798266666667	4	34.6542077194167	0.264138747616177	7508.61379245524	0.0341248326003551	0.919531894484737	0.001437	0.957119560974695	2.4553	34.01129943502825	51.49624231382373	61.10684931506849	93.41464748673631	48.901707160752785	36.06595583522694
AMY1B	ENSG00000174876	1	2.000435	2.37141647611173	0	0	1	2.000435	2.37141647611173	58640.9753086419	0.0316996462643147	0.929206743086388	0	0.957556609579875	1.594	30.615819209039547	24.534274652698702	42.61369863013699	5.387518459771371	45.09118452484997	10.068169900367067
AMY1C	ENSG00000187733	1	4.46521733997	1.06240394525173	0	0	1	4.46521733997	1.06240394525173	58640.9753086419	0.0246539432555437	0.93652778933106	0	0.957525320256683	2.3772	21.51412429378531	24.534274652698702	59.98082191780823	36.40540392714544	36.05430286080522	16.279205267144434
AMY2A	ENSG00000243480	4	12.6435867691	0.723965374209169	0.333333333333333	0.7558	4.33333333333333	13.3993867691	0.71723937621798906	19843.3932148806	0.0353403575718403	0.918000689292494	8.92e-4	0.957175214339728	3.2811	36.02824858757062	50.220906399453426	69.9068493150685	64.49707378438987	50.5680825030589	34.94727029074171
AMY2B	ENSG00000240038	36	24.32904738017	1.9540729479351	1	0.9831	37	25.31214738017	1.9230089197272	2316.23924398674	0.033712949603796	0.926761985544421	0.003939	0.956124086742605	0.1473	33.389830508474574	55.87793213391027	3.775342465753425	8.127768965705854	46.29726737749811	43.8151838256715
AMYP1	ENSG00000227408	NA	NA	NA	NA	NA	NA	NA	NA	NA	NA	NA	0	NA	NA	NA	24.534274652698702	NA	NA	NA	NA
AMZ1	ENSG00000174945	37	39.364993894	1.2365170262845	0	0	37	39.364993894	1.2365170262845	168.043371141351	0.0175679177045822	0.954882596191816	0.066084	0.896911043313771	0.2608	11.757062146892656	78.69733545889319	4.701369863013698	25.159984685226704	14.630309386470898	74.70721901765425
AMZ2	ENSG00000196704	24	28.86071595451	1.16949293038921	0	0.4791	24	29.33981595451	1.15039587593535	58772.9578846419	0.0333937630057335	0.923212551196762	1.32e-4	0.957494365676966	1.25	32.87005649717514	49.07310407652016	29.961643835616435	29.90209484220314	47.6723183592612	20.22373710889704
AMZ2P1	ENSG00000214174	NA	NA	NA	NA	NA	NA	NA	NA	NA	NA	NA	0.003488	NA	NA	NA	55.31769528581189	NA	NA	NA	NA
ANAPC1	ENSG00000153107	18	76.4169664796	0.349291152752186	0	0.4121	18	76.8290664796	0.347417605530479	13.4651373931174	0.0912275910377502	0.49326237685876	0.076107	0.880926619064176	6.1847	81.54802259887005	80.74242769300842	85.01369863013699	88.8092763769622	94.59301986832139	79.35092932471014
ANAPC10	ENSG00000164162	10	15.6338512633	1.08496741781983	4.33333333333333	8.24167333333333	14.3333333333333	23.8755245966333	0.933625806826276	58640.9753086419	0.0522484146058559	0.913632922272054	0	0.957503015456172	1.735	58.48022598870056	24.534274652698702	46.586301369863016	46.813980200185966	63.42713977742819	19.20410184699645
ANAPC11	ENSG00000141552	3	4.1816301281	1.8542186397188	1.66666666666667	2.58353333333333	4.66666666666667	6.76516346143333	1.48756471173203	3049.46720898209	0.0669296607375145	0.896541565367038	0.002373	0.956678387374087	1.4184	70.16949152542374	53.55272147574585	36.8986301369863	15.085051687359837	70.89669638175144	41.03594942609101
ANAPC13	ENSG00000129055	6	3.29787598945	3.59091599875327	0	0	6	3.29787598945	3.59091599875327	58640.9753086419	0.039791055023670197	0.917425177554278	0	0.957603824524048	0.894	42.36158192090396	24.534274652698702	16.005479452054793	2.740250505934469	53.726038571345335	2.5112159878809166
ANAPC15	ENSG00000110200	10	11.77166946767	1.44093573832559	0	0.29278	10	12.06444946767	1.40596711695605	58640.9753086419	0.0751431062817574	0.893990315003572	0	0.957553050006821	1.227	75.02824858757063	24.534274652698702	29.12876712328767	17.404145927911173	73.40791236963236	11.058672726213373
ANAPC16	ENSG00000166295	8	7.46465720365	1.93373243022308	0	0	8	7.46465720365	1.93373243022308	58640.9753086419	0.052393201738596	0.913965657293304	0	0.957579825086412	1.0437	58.61581920903954	24.534274652698702	21.46027397260274	8.045725537384456	63.176600827361185	5.133135232768154
ANAPC1P1	ENSG00000233673	NA	NA	NA	NA	NA	NA	NA	NA	NA	NA	NA	0	NA	NA	NA	24.534274652698702	NA	NA	NA	NA
ANAPC1P2	ENSG00000231259	NA	NA	NA	NA	NA	NA	NA	NA	NA	NA	NA	0	NA	NA	NA	24.534274652698702	NA	NA	NA	NA
ANAPC1P3	ENSG00000230395	NA	NA	NA	NA	NA	NA	NA	NA	NA	NA	NA	0	NA	NA	NA	24.534274652698702	NA	NA	NA	NA
ANAPC1P4	ENSG00000234231	NA	NA	NA	NA	NA	NA	NA	NA	NA	NA	NA	0	NA	NA	NA	24.534274652698702	NA	NA	NA	NA
ANAPC1P5	ENSG00000275597	NA	NA	NA	NA	NA	NA	NA	NA	NA	NA	NA	0	NA	NA	NA	24.534274652698702	NA	NA	NA	NA
ANAPC1P6	ENSG00000235486	NA	NA	NA	NA	NA	NA	NA	NA	NA	NA	NA	0	NA	NA	NA	24.534274652698702	NA	NA	NA	NA
ANAPC2	ENSG00000176248	27	108.47135159454	0.343262636007653	1.66666666666667	3.92646666666667	28.6666666666667	112.397818261207	0.348380754675978	208.251432669437	0.101491153240204	0.840957991120553	0.015247	0.937263401311591	13.1367	84.6045197740113	65.05579594625371	96.34520547945206	88.77098944374555	83.03909572918488	61.28881897104236
ANAPC4	ENSG00000053900	60	109.64007927124	0.678489395909401	2	3.22863333333333	62	112.868712604573	0.678655312037947	58640.9753086419	0.0477386116981506	0.914325375232417	0	0.956627713091766	5.5257	53.367231638418076	24.534274652698702	82.69589041095891	67.18262867144341	62.80370564586611	41.3622327098992
ANAPC5	ENSG00000089053	55	80.77574500093	0.852368887849845	0.333333333333333	1.4076	55.3333333333333	82.18334500093	0.842271939661872	58640.9753086419	0.0752684101462364	0.89240311469062	0	0.95721524945545	2.8033	75.08474576271186	24.534274652698702	65.37534246575343	54.67921019526336	74.15952921983336	34.07912369632349
ANAPC7	ENSG00000196510	22	50.41110626815	0.623172402497981	0.333333333333333	0.575533333333333	22.3333333333333	50.9866396014833	0.623798921315184	4324.66321911727	0.0592306926846504	0.897451607747027	0.001921	0.956047710404374	5.1692	64.80790960451978	52.59849692552949	81.30410958904109	70.77066127003226	69.28275942434307	44.13564062226884
ANG	ENSG00000214274	1	1.10735467	4.28396126996112	0	0	1	1.10735467	4.28396126996112	46.1861459040977	0.0326727144420147	0.965039710845364	0.061986	0.897523204045738	1.1531	31.88135593220339	77.92302436802551	26.043835616438354	1.969042279713392	11.711239293829749	74.05465245003788
ANGEL1	ENSG00000013523	53	65.43275292546	1.01827338560608	0.333333333333333	1.50203333333333	53.3333333333333	66.9347862587933	1.00096081311802	58640.9753086419	0.0251272600144148	0.936202037047965	0	0.957439743038223	1.469	22.07909604519774	24.534274652698702	38.73424657534247	41.24596619810753	36.90496999359086	25.18790421255025
ANGEL2	ENSG00000174606	34	51.33815636709	0.881714808645866	1.33333333333333	2.5078	35.3333333333333	53.84595636709	0.868834249497769	58640.9753086419	0.0238474868237972	0.93651953928032	0	0.957346661549041	2.4255	20.423728813559322	24.534274652698702	60.74246575342465	52.36558551660012	36.08343529685952	29.97727669987765
ANGPT1	ENSG00000154188	15	49.79824233649	0.463814156412799	0	2.91916	15	52.71740233649	0.438131029535798	11.8991931260684	0.120255425572395	0.639791782591835	0.244136	0.751048905840783	2.775	88.88135593220339	93.36825324527442	65.08493150684932	83.05529727068861	91.33018703023947	92.25077200955543
ANGPT2	ENSG00000091879	25	67.2532235279	0.519173332345016	0.666666666666667	1.63276666666667	25.6666666666667	68.8859901945667	0.518103958199603	7.26671332092127	0.0374153442680836	0.614776184023626	0.11833	0.860884772526357	3.1008	38.90960451977401	86.47688453655203	68.37808219178082	77.73341355357437	91.91283575132553	83.70331527122298
ANGPT4	ENSG00000101280	47	56.45983184588	1.06155947847828	0	0	47	56.45983184588	1.06155947847828	29653.265209821	0.0288688018918037	0.933521608814484	6.67e-4	0.957291121068269	1.308	27.033898305084747	49.74721020268731	32.24109589041096	36.476508231690644	41.595292198333624	31.9641088387811
ANGPTL1	ENSG00000116194	24	34.60680860442	0.975311062646202	3	3.39926666666667	27	38.0060752710867	0.979689742076072	58640.9753086419	0.0313510447740555	0.928630487786078	0	0.957443641340272	1.8741	30.07909604519774	24.534274652698702	50.0986301369863	43.007165126073396	45.42329429586902	24.989803647380995
ANGPTL2	ENSG00000136859	17	45.31764701073	0.562677715301895	6.33333333333333	10.282	23.3333333333333	55.59964701073	0.593075254027935	58640.9753086419	0.0397332236170769	0.917142496247967	0	0.95712209602619	5.9049	42.24293785310734	24.534274652698702	84.03287671232876	72.88191215883607	55.67791178698363	36.007690963118336
ANGPTL3	ENSG00000132855	43	40.13583089958	1.38153366128325	0.333333333333333	0.0327023333333333	43.3333333333333	40.1685332329133	1.38973711496723	58640.9753086419	0.0410114414989948	0.917318089001226	0	0.957627867927373	0.5787	44.21468926553672	24.534274652698702	8.673972602739726	18.04955423070612	54.483481908757206	1.264347724756746
ANGPTL4	ENSG00000167772	38	42.99762488465	1.15840034875795	0	0	38	42.99762488465	1.15840034875795	79.8942436460993	0.0333430506289005	0.95360901358161	0.016456	0.937840141867571	1.0799	32.78531073446327	65.61603279435208	22.956164383561646	29.366077777170048	15.282875954087288	56.96556546058381
ANGPTL5	ENSG00000187151	26	28.8647604747	1.24984955669848	0	0	26	28.8647604747	1.24984955669848	58640.9753086419	0.0191566459834576	0.937523958598387	0	0.957550157474665	1.0603	13.779661016949152	24.534274652698702	22.169863013698627	24.470819887327025	29.755870185864936	11.67045388335373
ANGPTL6	ENSG00000130812	24	33.56820598395	1.00548725454404	0.666666666666667	0.640766666666667	24.6666666666667	34.2089726506167	1.00934182524875	28.854914543428	0.0216658115386963	0.971010253883684	0.083516	0.887092203860513	1.0473	17.43502824858757	81.8993395581872	21.605479452054794	40.51851446699119	10.190526131795139	78.65175085940686
ANGPTL7	ENSG00000171819	33	35.29250605194	1.25026775219641	0	0	33	35.29250605194	1.25026775219641	58640.9753086419	0.0260783936828375	0.936055476630041	0	0.957561914944896	0.946	23.35593220338983	24.534274652698702	17.824657534246573	24.443472077886568	37.2545592262425	9.036881664044756
ANGPTL8	ENSG00000130173	20	18.54178287167	1.56737995701793	0	0	20	18.54178287167	1.56737995701793	88.9243766089827	0.0307677406817675	0.955068606569034	0.020273	0.937505614421842	0.7219	29.440677966101696	67.21931222956047	11.454794520547946	13.143357217086916	14.490473693410237	60.11186855444852
ANHX	ENSG00000227059	20	38.94971308888	0.746142051781406	0	0.351333333333333	20	39.3010464222133	0.739471883985457	58640.9753086419	0.0168543178588152	0.937604829468957	0	0.957306253261152	3.5143	10.864406779661016	24.534274652698702	71.92328767123287	62.89996171306678	28.59057274369283	31.567907708442576
ANK1	ENSG00000029534	48	225.01472439122	0.27133276486724	2.33333333333333	5.77466666666667	50.3333333333333	230.789391057887	0.275830813386174	3.77846001140123	0.137604534626007	0.273661440155432	0.250299	0.562492779822359	2.4537	91.54802259887006	93.53222500569346	61.1013698630137	92.78017830771755	98.19378896463323	96.51576064790538
ANK2	ENSG00000145362	77	320.30783321919	0.290573210324888	3	15.0413333333333	80	335.349166552523	0.287312576521412	3.76014988433002	0.211866721510887	0.285972866152886	0.324958	0.469708882824093	1.8884	96.80225988700565	95.24937371897062	50.531506849315065	92.24416124268446	97.9607294761988	97.44217211443221
ANK3	ENSG00000151150	52	340.79444883848	0.192244120607949	3	22.2083333333333	55	363.002782171813	0.189669984124523	3.44051806216771	0.264360666275024	0.187171950421987	0.40499	0.345072229919299	1.8316	98.46327683615819	96.55203826007744	49.12328767123288	97.0573757042061	99.21925071374469	98.6540814542912
ANKAR	ENSG00000151687	114	117.19796798349	1.13644504787436	0	0	114	117.19796798349	1.13644504787436	58640.9753086419	0.0359150059521198	0.91811648192527	0	0.957602835712498	0.5099	36.824858757062145	24.534274652698702	7.627397260273973	30.848329048843198	50.101963526190055	2.5986132960438226
ANKDD1A	ENSG00000166839	54	56.05424197304	1.20847390990962	0.666666666666667	0.390566666666667	54.6666666666667	56.4448086397067	1.21323165671888	427.072138271605	0.0214116033166647	0.938033872063447	0.00864	0.943740136749548	0.6602	17.07909604519774	60.39171031655659	10.175342465753424	26.500027347809436	22.74077958398881	51.943133484822
ANKDD1B	ENSG00000189045	39	41.01975782538	1.24183417170738	0	0.143643333333333	39	41.1634011587133	1.23750068140167	1987.86576811381	0.0206407867372036	0.937400670412786	0.005027	0.953824896675609	0.8761	15.836158192090396	57.15326804828057	15.378082191780823	25.099819504457685	31.195012526947508	48.01608110470198
ANKEF1	ENSG00000132623	36	57.44788202338	0.827545449199913	0.666666666666667	0.896433333333333	36.6666666666667	58.3443153567133	0.827800186158618	58640.9753086419	0.0210670251399279	0.937145077272595	0	0.957277125376186	2.9268	16.497175141242938	24.534274652698702	66.6082191780822	55.77859213477001	33.34498630775505	32.34283050748704
ANKFN1	ENSG00000153930	69	96.68080848198	0.872008400121349	0.666666666666667	0.51971	69.6666666666667	97.20051848198	0.874878417382245	263.136026840158	0.0523066520690918	0.916137247789631	0.011486	0.937974328689699	2.6469	58.548022598870055	62.546117057617856	63.556164383561644	51.824098889678936	60.01281827186389	55.74782963351396
ANKFY1	ENSG00000185722	42	130.87838893317	0.415071937617547	1.33333333333333	2.91041	43.3333333333333	133.78879893317	0.417252430193796	78.5412347853732	0.100035406649113	0.7518050950055	0.025528	0.927527544728738	10.3234	84.22033898305085	69.2552949214302	93.62739726027397	84.48832248536893	88.27128124453768	65.69364330245295
ANKH	ENSG00000154122	13	49.06460856357	0.421252093531628	2.33333333333333	5.248	15.3333333333333	54.31260856357	0.432665329161155	2.40729431522444	0.115940220654011	0.446716876226061	0.619052	0.42952400895383003	0.3847	88.15254237288136	98.17809155089957	6.043835616438356	83.4436361647432	95.56021674532424	97.83254675755987
ANKHD1	ENSG00000131503	23	202.80285645135	0.160675175004755	13	55.8466666666667	36	258.649523118017	0.183803676734133	139.27050361494	0.19113065302372	0.55462202686192	0.030968	0.91612930150405	24.2854	95.80790960451976	70.9405602368481	99.46849315068494	97.2761581797298	93.2471013226126	70.09846763386355
ANKHD1-DT	ENSG00000249637	NA	NA	NA	NA	NA	NA	NA	NA	NA	NA	NA	0	NA	NA	NA	24.534274652698702	NA	NA	NA	NA
ANKHD1-EIF4EBP3	ENSG00000254996	28	209.67989832151	0.183083366051464	11.3333333333333	56.3266666666667	39.3333333333333	266.006564988177	0.192914262624866	58640.9753086419	0.0333250351250172	0.915395072250982	0	0.938551452168686	31.6016	32.75706214689266	24.534274652698702	99.85753424657534	96.86047147623475	61.417001689681285	53.324010953795955
ANKIB1	ENSG00000001629	32	95.54929295052	0.449845858544174	4.66666666666667	14.8424666666667	36.6666666666667	110.391759617187	0.437509423539119	58640.9753086419	0.126793250441551	0.835998720813947	0	0.956057964124124	10.0565	89.954802259887	24.534274652698702	93.28219178082192	83.08811464201717	83.45277632115597	44.094855211792805
ANKK1	ENSG00000170209	37	40.03136270066	1.21593375557795	0.333333333333333	0.3368	37.3333333333333	40.36816270066	1.21514914179139	24.5699494716815	0.0241384711116552	0.974225629321794	0.060462	0.909930304945318	0.319	20.82485875706215	77.64518332953769	5.331506849315069	26.33047092927856	8.733904329080005	72.20765600419507
ANKLE1	ENSG00000160117	45	49.90343107765	1.15613082323658	0	0	45	49.90343107765	1.15613082323658	38.6192613461651	0.0297159589827061	0.969042245415679	0.036253	0.918016391424672	0.582	28.203389830508474	72.43907993623321	8.734246575342466	29.535634195700922	10.831439724989806	66.96964400163142
ANKLE2	ENSG00000176915	52	93.9696255529	0.697201130041136	0.666666666666667	1.7912	52.6666666666667	95.7608255529	0.691907649020559	3.00292963752498	0.0404423400759697	0.980410532411116	0.200678	0.772802513192983	1.0608	43.26553672316385	92.13846504213163	22.2	66.29655964557239	7.784186913709718	91.45254326166754
ANKMY1	ENSG00000144504	85	116.10055675078	0.876832654320972	0	0.167656666666667	85	116.268213417447	0.875568277448506	58640.9753086419	0.0428874045610428	0.916756065098087	0	0.957140624421381	2.6489	46.943502824858754	24.534274652698702	63.57808219178083	51.7748728326861	58.00850667132786	35.716366602575306
ANKMY2	ENSG00000106524	31	45.04275167517	0.928842684236444	1.33333333333333	1.48584333333333	32.3333333333333	46.5285950085033	0.931976751391797	58640.9753086419	0.0193020794540644	0.937444027705338	0	0.957397272508774	2.0901	13.977401129943503	24.534274652698702	55.14794520547945	46.94524968550019	30.653149216337468	27.64085532832256
ANKRA2	ENSG00000164331	31	30.18795554173	1.38590472990218	1.33333333333333	0.420386666666667	32.3333333333333	30.6083422083967	1.41672386330527	58640.9753086419	0.0466159358620644	0.91651401763636	0	0.957597578086017	0.7715	51.988700564971744	24.534274652698702	12.706849315068494	17.054093967073243	58.870826778535225	2.983161451960612
ANKRD1	ENSG00000148677	25	30.15513431719	1.1578817657602	0.333333333333333	1.06770666666667	25.3333333333333	31.2228409838567	1.130687105729	43.3849270592554	0.0400363206863403	0.958113806267206	0.059198	0.905981198181367	1.26	42.69491525423729	77.41744477340013	30.345205479452055	31.307772247442983	13.092116762803713	72.87187554623318
ANKRD10	ENSG00000088448	12	28.99111566608	0.6706388796435	1.66666666666667	3.2671	13.6666666666667	32.25821566608	0.665919003623897	58640.9753086419	0.0356371626257896	0.917818645059765	0	0.957332577849797	4.0489	36.463276836158194	24.534274652698702	75.44109589041096	68.0304107640978	51.40709666142283	30.600710831439727
ANKRD11	ENSG00000167522	16	245.54221742074	0.0989694722924436	1.66666666666667	7.37433333333333	17.6666666666667	252.916550754073	0.103966468510271	3.01313229355096	0.293383300304413	0.0965145360017777	0.630398	0.21808178178755	1.2885	98.90395480225989	98.22819403324982	31.452054794520546	99.52961767762402	99.88929674299365	99.79607294761988
ANKRD12	ENSG00000101745	82	171.13052296926	0.575770769934359	1	11.82008	83	182.95060296926	0.544529981578675	193.304483034371	0.163745179772377	0.785845373056181	0.024744	0.932818209992054	8.7341	94.15254237288136	68.95012525620588	91.21643835616439	76.08160586337034	86.83796539066597	64.76723183592611
ANKRD13A	ENSG00000076513	35	63.82419699365	0.727061794387647	0.666666666666667	0.809543333333333	35.6666666666667	64.6337403269833	0.729681988617815	58640.9753086419	0.0410951785743236	0.916984754904378	0	0.957131893587735	4.1085	44.32203389830509	24.534274652698702	75.76438356164384	63.55083957774983	56.767464895414555	35.885334731690264
ANKRD13B	ENSG00000198720	20	68.42196941734	0.424746891793923	1.66666666666667	5.8258	21.6666666666667	74.24776941734	0.41784135319911	58640.9753086419	0.125650644302368	0.838532384802442	0	0.956598002371957	9.6016	89.79661016949153	24.534274652698702	92.66301369863014	84.433626866488	83.14397249898036	41.50789489017072
ANKRD13C	ENSG00000118454	14	51.86570287286	0.421983790840011	6	12.6913666666667	20	64.5570695395267	0.450175620543619	58640.9753086419	0.0741913989186287	0.891542376760899	0	0.956893561725541	8.8489	74.485875706214685	24.534274652698702	91.43013698630136	82.27861948257944	74.46250655479811	39.07824972324185
ANKRD13D	ENSG00000172932	23	69.58590748098	0.46827562693914	1.66666666666667	3.62084	24.6666666666667	73.20674748098	0.471657983494333	14997.7848209105	0.0451609194278717	0.915654188962943	0.001355	0.955630449245161	8.5749	50.07344632768361	51.2844454566158	90.94246575342466	80.91122901055626	61.03245353376449	45.283458602808366
ANKRD16	ENSG00000134461	27	38.4325096317	0.968819430124935	0	0.113156666666667	27	38.5456662983667	0.965975313319008	58640.9753086419	0.0115693090483546	0.938037225941467	0	0.957433818923825	1.8837	4.604519774011299	24.534274652698702	50.38630136986302	44.112016627468144	22.705820660723646	25.543319932412743
ANKRD17	ENSG00000132466	17	205.51719180364	0.124073464896398	12.6666666666667	57.9766666666667	29.6666666666667	263.493858470307	0.15297359602728	5.25637097796767	0.400483191013336	0.12526032868096	0.744517	0.218393461428208	1.0653	99.71186440677965	99.25757230699158	22.39178082191781	98.44117486189356	99.70867563945697	99.7785934859873
ANKRD18A	ENSG00000180071	38	55.12435123452	0.903565530417542	0	0	38	55.12435123452	0.903565530417542	58640.9753086419	0.0166774000972509	0.937629676537507	0	0.957353785755373	2.2605	10.621468926553671	24.534274652698702	58.05479452054795	49.412022097030025	28.22933053661947	29.650993416069454
ANKRD18B	ENSG00000230453	46	60.72898869742	0.968496706971698	0	0	46	60.72898869742	0.968496706971698	58640.9753086419	0.0301086567342281	0.931023790338527	0	0.957399167551918	1.7918	28.644067796610166	24.534274652698702	48.1013698630137	43.86041678061587	43.83848977451494	27.553458020159653
ANKRD18CP	ENSG00000159712	NA	NA	NA	NA	NA	NA	NA	NA	NA	NA	NA	0	NA	NA	NA	24.534274652698702	NA	NA	NA	NA
ANKRD18DP	ENSG00000226435	NA	NA	NA	NA	NA	NA	NA	NA	NA	NA	NA	0	NA	NA	NA	24.534274652698702	NA	NA	NA	NA
ANKRD19P	ENSG00000187984	NA	NA	NA	NA	NA	NA	NA	NA	NA	NA	NA	0	NA	NA	NA	24.534274652698702	NA	NA	NA	NA
ANKRD2	ENSG00000165887	29	32.78659206918	1.20601043745238	3	2.0577	32	34.84429206918	1.23355795650197	58640.9753086419	0.0361700020730495	0.917931504528177	0	0.957540572079243	1.0931	37.186440677966104	24.534274652698702	23.465753424657535	25.29672373242903	50.876886325234516	13.733030355998366
ANKRD20A1	ENSG00000260691	1	12.00499511741	0.395157555000658	0	3.68673333333333	1	15.6917284507433	0.302316251092521	NA	NA	NA	0	NA	6.6668	NA	24.534274652698702	86.43835616438355	91.35809221681343	NA	NA
ANKRD20A11P	ENSG00000215559	NA	NA	NA	NA	NA	NA	NA	NA	NA	NA	NA	0	NA	NA	NA	24.534274652698702	NA	NA	NA	NA
ANKRD20A17P	ENSG00000251056	NA	NA	NA	NA	NA	NA	NA	NA	NA	NA	NA	0	NA	NA	NA	24.534274652698702	NA	NA	NA	NA
ANKRD20A18P	ENSG00000249493	NA	NA	NA	NA	NA	NA	NA	NA	NA	NA	NA	0	NA	NA	NA	24.534274652698702	NA	NA	NA	NA
ANKRD20A19P	ENSG00000196593	NA	NA	NA	NA	NA	NA	NA	NA	NA	NA	NA	0	NA	NA	NA	24.534274652698702	NA	NA	NA	NA
ANKRD20A21P	ENSG00000277112	NA	NA	NA	NA	NA	NA	NA	NA	NA	NA	NA	0	NA	NA	NA	24.534274652698702	NA	NA	NA	NA
ANKRD20A2P	ENSG00000183148	0	1.5320123882	1.95542300873543	0	0	0	1.5320123882	1.95542300873543	58640.9753086419	0.0148542765527964	0.937784909379275	0	0.95754932028087	2.0985	8.322033898305085	24.534274652698702	55.33698630136986	7.865229995077399	25.560799394045333	11.81611606362523
ANKRD20A3P	ENSG00000276203	0	2.121002	1.41241369576926	0	0	0	2.121002	1.41241369576926	NA	NA	NA	0	NA	2.3653	NA	24.534274652698702	59.843835616438355	17.16895476672319	NA	NA
ANKRD20A4P	ENSG00000172014	2	14.9834877931	0.420182117061639	0	0	2	14.9834877931	0.420182117061639	58640.9753086419	0.0218004081398249	0.937089275554911	0	0.957389381035775	6.4936	17.666666666666668	24.534274652698702	85.95068493150684	84.28594869550949	33.688749053195835	28.083668356347957
ANKRD20A5P	ENSG00000186481	NA	NA	NA	NA	NA	NA	NA	NA	NA	NA	NA	0	NA	NA	NA	24.534274652698702	NA	NA	NA	NA
ANKRD20A7P	ENSG00000236816	NA	NA	NA	NA	NA	NA	NA	NA	NA	NA	NA	0	NA	NA	NA	24.534274652698702	NA	NA	NA	NA
ANKRD20A8P	ENSG00000229089	NA	NA	NA	NA	NA	NA	NA	NA	NA	NA	NA	0	NA	NA	NA	24.534274652698702	NA	NA	NA	NA
ANKRD20A9P	ENSG00000206192	NA	NA	NA	NA	NA	NA	NA	NA	NA	NA	NA	0	NA	NA	NA	24.534274652698702	NA	NA	NA	NA
ANKRD22	ENSG00000152766	19	16.44985117873	1.69480193690092	0	0	19	16.44985117873	1.69480193690092	58640.9753086419	0.0216183550655842	0.937311608569666	0	0.957610040887937	0.767	17.36723163841808	24.534274652698702	12.57808219178082	10.780506481430834	32.039853172522285	2.1150148575423913
ANKRD23	ENSG00000163126	41	35.38069027228	1.50357213813435	0	0.11395	41	35.49464027228	1.49874515457215	58640.9753086419	0.023947024717927	0.936972962015997	0	0.957656008865686	0.453	20.570621468926554	24.534274652698702	6.8273972602739725	14.784225783514742	34.24226533822758	0.5593427722426156
ANKRD24	ENSG00000089847	90	118.55061952546	0.904580053605666	0.666666666666667	0.440233333333333	90.6666666666667	118.990852858793	0.907318823492293	162.422669926123	0.0394403263926506	0.93268110980923	0.013109	0.93782624920469	2.1124	41.78531073446328	63.69847415167388	55.61643835616439	49.09478750752064	42.486744741595295	57.08792169201188
ANKRD26	ENSG00000107890	134	188.2286282735	0.821675644821787	0	0.10402	134	188.3326482735	0.821221816442279	6.48083547851651	0.0628091916441917	0.850656968153049	0.158202	0.83171077669104	3.7719	67.44632768361582	90.31883397859258	73.73698630136987	56.270852704698356	82.39818213599021	88.090660141001
ANKRD26P1	ENSG00000261239	NA	NA	NA	NA	NA	NA	NA	NA	NA	NA	NA	0	NA	NA	NA	24.534274652698702	NA	NA	NA	NA
ANKRD26P3	ENSG00000237636	NA	NA	NA	NA	NA	NA	NA	NA	NA	NA	NA	0	NA	NA	NA	24.534274652698702	NA	NA	NA	NA
ANKRD27	ENSG00000105186	99	113.041657205	1.03499132389743	0	0.17355	99	113.215207205	1.03340476367556	14852.8440581605	0.0496266670525074	0.915337679046979	7.74e-4	0.957231633453838	1.1392	55.63841807909604	49.95445228877249	25.32054794520548	38.631515615599184	61.51605197226592	33.70040202761754
ANKRD28	ENSG00000206560	37	109.87511813602	0.443007352485925	4	5.38489	41	115.26000813602	0.461542741334724	58640.9753086419	0.096355140209198	0.866914377754935	0	0.95562870489944	10.7682	83.24858757062147	24.534274652698702	94.1917808219178	81.59492424656784	79.99766940511566	45.28928509001923
ANKRD29	ENSG00000154065	29	33.23042371076	1.18990274057568	0	0	29	33.23042371076	1.18990274057568	58640.9753086419	0.0283042918890715	0.934422430840249	0	0.957534907491325	1.1268	26.322033898305087	24.534274652698702	24.813698630136987	27.730678772630313	40.33677096078774	14.781798053953281
ANKRD30A	ENSG00000148513	131	117.05981713402	1.29377565065878	0	0	131	117.05981713402	1.29377565065878	524.862765422378	0.0348901934921741	0.93484983777047	0.00821	0.949424590936187	-0.4631	35.25423728813559	60.02277385561376	1.0301369863013699	22.151725646775688	39.68420439317135	50.463205733263415
ANKRD30B	ENSG00000180777	73	100.36175554773	0.883751729024836	0	0	73	100.36175554773	0.883751729024836	58640.9753086419	0.0366421081125736	0.917585598997357	0	0.957203230799432	2.5246	37.824858757062145	24.534274652698702	62.07671232876712	51.11852540611497	52.58987356522752	34.35296859523393
ANKRD30BL	ENSG00000163046	7	6.59311612192	1.99421844834779	0	0	7	6.59311612192	1.99421844834779	NA	NA	NA	0	NA	1.0748	NA	24.534274652698702	22.75890410958904	7.564404091232291	NA	NA
ANKRD30BP1	ENSG00000175302	NA	NA	NA	NA	NA	NA	NA	NA	NA	NA	NA	0	NA	NA	NA	24.534274652698702	NA	NA	NA	NA
ANKRD30BP2	ENSG00000224309	NA	NA	NA	NA	NA	NA	NA	NA	NA	NA	NA	0	NA	NA	NA	24.534274652698702	NA	NA	NA	NA
ANKRD30BP3	ENSG00000230501	NA	NA	NA	NA	NA	NA	NA	NA	NA	NA	NA	0	NA	NA	NA	24.534274652698702	NA	NA	NA	NA
ANKRD31	ENSG00000145700	131	154.20568219021	0.982124257209632	0	0	131	154.20568219021	0.982124257209632	975.748157556905	0.0379452407360077	0.917531044597726	0.003885	0.954820191714714	1.3974	39.67796610169492	55.800501024823504	36.019178082191786	42.79932177432587	52.910330361824855	46.798345277632116
ANKRD33	ENSG00000167612	14	13.34133262202	1.64050222964588	0	0	14	13.34133262202	1.64050222964588	58640.9753086419	0.0235544759780168	0.936945389781744	0	0.957585112994756	0.945	19.98305084745763	24.534274652698702	17.802739726027397	11.710332002406602	34.33548913360134	4.17176484297616
ANKRD33B	ENSG00000164236	3	21.3524043347	0.363128030286134	0.666666666666667	1.6696	3.66666666666667	23.0220043347	0.377553705405209	2791.9126913019	0.024620559066534	0.936107284693709	0.00281	0.955697590807948	8.1426	21.47457627118644	54.23821452971988	90.16986301369863	86.82929497347263	37.0914175843384	45.12031696090427
ANKRD34A	ENSG00000272031	NA	NA	NA	NA	NA	NA	NA	NA	NA	NA	NA	0	NA	NA	NA	24.534274652698702	NA	NA	NA	NA
ANKRD34B	ENSG00000189127	2	0.92771170734	6.78636862298928	1.33333333333333	0.654166666666667	3.33333333333333	1.58187837400667	5.19991195341023	58640.9753086419	0.0218107402324677	0.937257659092991	0	0.957582366175773	1.1373	17.69491525423729	24.534274652698702	25.21643835616438	1.230651424820877	32.564237021499736	4.597098409368996
ANKRD34C	ENSG00000235711	1	1.24608327527	3.80702045564546	0	1.00758666666667	1	2.25366994193667	2.10495087595391	58640.9753086419	0.0479261353611946	0.91609839028823	0	0.957565874693607	1.4232	53.621468926553675	24.534274652698702	37.084931506849315	6.804134988787396	60.135174503291964	8.063858299831026
ANKRD35	ENSG00000198483	101	101.40171662635	1.17513794103115	0	0.25371	101	101.65542662635	1.17220505041317	58640.9753086419	0.0380516909062862	0.917713646121485	0	0.957626294484793	0.4416	39.80225988700565	24.534274652698702	6.668493150684932	28.589399989060865	51.873215638291676	1.3400920584979303
ANKRD36	ENSG00000135976	108	144.82292598511	0.87501495184792	3	2.64036666666667	111	147.463292651777	0.881285113998561	88.5301911323973	0.0846330970525742	0.896345682069301	0.020661	0.936798645500394	2.7553	79.10169491525424	67.34229104987475	64.9041095890411	51.304490510310124	71.20550020392704	62.40750451552759
ANKRD36B	ENSG00000196912	19	71.54887339074	0.389653090513256	1.66666666666667	4.80933333333333	20.6666666666667	76.3582067240733	0.390895769032326	NA	NA	NA	0	NA	10.7265	NA	24.534274652698702	94.13698630136986	85.9377563857135	NA	NA
ANKRD36BP2	ENSG00000230006	NA	NA	NA	NA	NA	NA	NA	NA	NA	NA	NA	0	NA	NA	NA	24.534274652698702	NA	NA	NA	NA
ANKRD36C	ENSG00000174501	36	133.72678110717	0.355506450847134	1.33333333333333	5.02066666666667	37.3333333333333	138.747447773837	0.353544076294367	NA	NA	NA	0.00346	NA	14.802	NA	55.26987018902301	97.3041095890411	88.44281573045998	NA	NA
ANKRD37	ENSG00000186352	11	14.88903728765	1.22288055964547	0	0	11	14.88903728765	1.22288055964547	491.750686154044	0.0200619027018547	0.9378425198057	0.007442	0.947529968596112	1.4436	14.954802259887007	59.442040537462994	37.8027397260274	25.903845102007324	24.593602517042484	51.051680941560335
ANKRD39	ENSG00000213337	15	16.84475875547	1.37117604920515	0	0	15	16.84475875547	1.37117604920515	58640.9753086419	0.0238026473671198	0.936841880446956	0	0.957555486169094	1.1333	20.33898305084746	24.534274652698702	25.07123287671233	18.744188590493906	34.958923265163435	10.40027967138613
ANKRD40	ENSG00000154945	16	29.17394859354	0.832975474873775	0.333333333333333	1.36795	16.3333333333333	30.54189859354	0.808763530043786	58640.9753086419	0.0377898365259171	0.917527708213384	0	0.957398229264267	2.7062	39.440677966101696	24.534274652698702	64.27397260273973	57.266312968331235	52.9336363106683	27.576763969003096
ANKRD40CL	ENSG00000167117	NA	NA	NA	NA	NA	NA	NA	NA	NA	NA	NA	0	NA	NA	NA	24.534274652698702	NA	NA	NA	NA
ANKRD42	ENSG00000137494	42	46.37108766466	1.17150468584231	2.33333333333333	3.2201	44.3333333333333	49.59118766466	1.14832644137632	58640.9753086419	0.0180005002766848	0.937603193736584	0	0.957542035499132	0.9981	12.293785310734464	24.534274652698702	19.736986301369864	30.03336432751736	28.61387869253626	13.44170599545535
ANKRD42-DT	ENSG00000247137	NA	NA	NA	NA	NA	NA	NA	NA	NA	NA	NA	0	NA	NA	NA	24.534274652698702	NA	NA	NA	NA
ANKRD44	ENSG00000065413	29	105.89385209806	0.373401963008283	1.33333333333333	3.0086	30.3333333333333	108.90245209806	0.37715536566322	1236.62259411062	0.107124947011471	0.854996525859826	0.004497	0.943457659173962	12.8892	86.15819209039547	56.57253473012981	96.14246575342466	86.851173221025	81.68152420905436	52.02470430577405
ANKRD45	ENSG00000183831	20	25.40520002697	1.14393977648599	0	0.07341	20	25.47861002697	1.14064381101131	58640.9753086419	0.0113806528970599	0.938108577945795	0	0.957513268821572	1.3767	4.350282485875706	24.534274652698702	35.054794520547944	30.55297270688618	22.263007632698248	17.90479519897454
ANKRD46	ENSG00000186106	6	11.4543439524	1.03387812533244	0	0.424316666666667	6	11.8786606190667	0.996947049182618	58640.9753086419	0.0545248910784721	0.911030607392863	0	0.957502532532729	1.9921	60.76836158192091	24.534274652698702	53.27945205479452	41.57413991139309	65.22169783837325	19.25071374468334
ANKRD49	ENSG00000168876	8	8.36709248412	1.72516913642248	0	0	8	8.36709248412	1.72516913642248	58640.9753086419	0.0245816614478826	0.936639452410362	0	0.957568984269619	1.1291	21.412429378531073	24.534274652698702	24.912328767123288	10.315593720942957	35.716366602575306	7.06752898677388
ANKRD50	ENSG00000151458	8	18.64353038907	0.774244438363391	2.33333333333333	3.908	10.3333333333333	22.55153038907	0.770614625942582	19950.1679798806	0.0880874767899513	0.876428990904611	0.001213	0.956995428190338	3.0128	80.46327683615819	50.94739239353222	67.51780821917808	60.460537110977405	77.42818854512615	37.84886092175027
ANKRD52	ENSG00000139645	7	113.72008882779	0.115618216077396	4.33333333333333	22.5833333333333	11.3333333333333	136.303422161123	0.136608994997638	844.136807368559	0.0979516059160232	0.855968695267855	0.004766	0.93838808844387	33.5845	83.67231638418079	56.902755636529264	99.89589041095891	98.90608762238145	81.32610848919187	53.82508885392996
ANKRD53	ENSG00000144031	25	32.8538074954	1.06277119249612	0.333333333333333	0.085319999999999993	25.3333333333333	32.9391274954	1.07177288498622	58640.9753086419	0.0157781671732664	0.937713785668102	0	0.95748370734804	1.5217	9.491525423728813	24.534274652698702	40.43561643835616	35.667013072252914	26.82514711880208	21.38903455106916
ANKRD54	ENSG00000100124	18	28.99050917174	0.920707192597494	0.666666666666667	2.86473766666667	18.6666666666667	31.8552468384067	0.862776408105229	58640.9753086419	0.0228932779282331	0.936905805144803	0	0.957433185356104	2.1809	19.19209039548023	24.534274652698702	56.85479452054795	52.91801126729749	34.57437510924663	25.60158480452135
ANKRD55	ENSG00000164512	39	54.16490589234	0.94045648457264	4	3.787	43	57.95190589234	0.956810661488036	74.8124277641137	0.0238364841789007	0.95514253318686	0.017633	0.937577644363999	1.9956	20.412429378531076	66.16260532908221	53.34246575342466	44.88322485368922	14.467167744566794	59.59913767989279
ANKRD6	ENSG00000135299	39	58.52882702503	0.870335859642863	4	7.7586	43	66.28742702503	0.836493493561076	180.350821373275	0.0580926947295666	0.916340929206329	0.018785	0.937548406821737	2.3431	63.90395480225989	66.58619904349806	59.49041095890411	55.100366460646505	59.465128474043	59.803064732272915
ANKRD60	ENSG00000124227	8	5.2471124962	2.75097012416829	0	0	8	5.2471124962	2.75097012416829	58640.9753086419	0.0178952552378178	0.937629151611995	0	0.957605629433043	0.8648	12.101694915254237	24.534274652698702	15.027397260273972	4.195153968167148	28.240983511041193	2.406339218085421
ANKRD61	ENSG00000157999	5	6.6607134943	1.57836467785894	0	0	5	6.6607134943	1.57836467785894	58640.9753086419	0.0125551968812943	0.93797430357819	0	0.957551077187999	1.3796	5.536723163841808	24.534274652698702	35.17260273972603	12.90269649401084	23.160286663170766	11.454873856551885
ANKRD62	ENSG00000181626	51	74.40140390736	0.865601327144285	0	0.0359166666666667	51	74.4373205740267	0.865183666835001	58640.9753086419	0.0157468989491463	0.937664045261132	0	0.957256143998108	2.6385	9.468926553672317	24.534274652698702	63.43561643835617	52.69922879177378	27.64085532832256	32.87886733088621
ANKRD62P1	ENSG00000259271	NA	NA	NA	NA	NA	NA	NA	NA	NA	NA	NA	0	NA	NA	NA	24.534274652698702	NA	NA	NA	NA
ANKRD62P1-PARP4P3	ENSG00000189295	NA	NA	NA	NA	NA	NA	NA	NA	NA	NA	NA	0	NA	NA	NA	24.534274652698702	NA	NA	NA	NA
ANKRD63	ENSG00000230778	9	13.45285551886	1.16742623156086	0	0	9	13.45285551886	1.16742623156086	58640.9753086419	0.0190879888832569	0.937513196581749	0	0.957518028548424	1.6017	13.677966101694917	24.534274652698702	42.83287671232877	28.84646939780123	29.866573442871285	17.176484297616966
ANKRD65	ENSG00000235098	11	11.00610172708	1.65431091792518	0	0	11	11.00610172708	1.65431091792518	58640.9753086419	0.0286872535943985	0.934253710897796	0	0.957575285153876	1.0399	26.807909604519775	24.534274652698702	21.306849315068494	11.414975660449599	40.54069801316786	6.0770261609275735
ANKRD66	ENSG00000230062	15	13.59840734631	1.6985172727898	0	0.0273063333333333	15	13.6257136796433	1.69511339392417	58640.9753086419	0.0207961238920689	0.937396358063154	0	0.957594433878538	0.8802	16.056497175141242	24.534274652698702	15.512328767123288	10.769567357654651	31.229971450212673	3.2337004020276225
ANKRD7	ENSG00000106013	24	24.60425441168	1.37181166760932	0	0.286064666666667	24	24.8903190783467	1.3560454234648	58640.9753086419	0.0197131279855966	0.937490943570859	0	0.957576503134194	0.9221	14.519774011299436	24.534274652698702	16.997260273972604	19.37865776951267	30.216162675522924	5.832313698071431
ANKRD9	ENSG00000156381	0	1.7660240811	1.69631450987239	0	0	0	1.7660240811	1.69631450987239	58640.9753086419	0.01726652123034	0.937645700955492	0	0.957546381945068	2.2004	11.412429378531073	24.534274652698702	57.205479452054796	10.720341300661815	27.967138612130753	12.614344811513135
ANKS1A	ENSG00000064999	50	129.42445644978	0.4889885252893	2.33333333333333	12.3862333333333	52.3333333333333	141.810689783113	0.464610584505981	82.5766649680572	0.117750965058804	0.773301376385425	0.026736	0.931303613804535	10.0172	88.485875706214685	69.70621726258256	93.23835616438356	81.37067220915606	87.33904329079998	65.11682106857776
ANKS1B	ENSG00000185046	29	132.83022909743	0.297680524324936	6.33333333333333	21.379	35.3333333333333	154.20922909743	0.303374910584194	4.91834890169967	0.223354503512383	0.310317078709743	0.668933	0.344937819015637	0.6104	97.2542372881356	98.50603507173764	9.26027397260274	91.29792703604441	97.64027267960147	98.65990794150207
ANKS3	ENSG00000168096	56	89.65698316072	0.780311633102981	2.33333333333333	2.90366666666667	58.3333333333333	92.5606498273867	0.783765931545181	2864.12573926866	0.0721958205103874	0.894025098087654	0.001528	0.956351399803168	3.7148	73.37853107344633	51.712593942154406	73.36438356164383	59.383033419023135	73.39625939521062	42.87711938472295
ANKS4B	ENSG00000175311	5	4.10241841158	2.56264326404789	1.66666666666667	1.11283333333333	6.66666666666667	5.21525174491333	2.43807880819109	58640.9753086419	0.0186626426875591	0.937571312838499	0	0.957582209548768	1.0697	13.107344632768362	24.534274652698702	22.586301369863012	5.086692555926277	29.114956592670282	4.626230845423294
ANKS6	ENSG00000165138	40	72.36551025747	0.719532950571049	2.66666666666667	3.64176	42.6666666666667	76.00727025747	0.724590466848525	5.85538030693064	0.0301901306957006	0.993364929300486	0.187405	0.807469206709124	1.7488	28.706214689265536	91.66021407424277	46.93698630136986	63.91730022425204	6.70628677970052	89.83860630425916
ANKUB1	ENSG00000206199	37	42.14654103656	1.15491055712717	0	0	37	42.14654103656	1.15491055712717	270.931217632221	0.0168614853173494	0.951742705353065	0.012767	0.938120568710074	1.1012	10.870056497175142	63.420633113186064	23.824657534246576	29.57392112891756	16.121890112451197	54.961253860047776
ANKZF1	ENSG00000163516	68	76.63923313219	1.08570566371682	0.666666666666667	1.2603	68.6666666666667	77.89953313219	1.07754535947334	216.036673856915	0.0662294179201126	0.914392118438165	0.010264	0.938338573223035	0.9152	69.71751412429379	61.694374857663405	16.75890410958904	35.25679593064595	62.762920235390084	54.017362931888364
ANLN	ENSG00000011426	53	120.11131026864	0.55472237128971	0.333333333333333	0.343966666666667	53.3333333333333	120.455276935307	0.556215549738563	5.14751029297695	0.0927065089344978	0.580712354850315	0.30455	0.685109187420369	8.1571	82.090395480226	94.87132771578229	90.21917808219177	75.31039763714926	92.75767639690031	94.28421604614577
ANO1	ENSG00000131620	52	118.67219310345	0.552073130290197	1.33333333333333	3.51705333333333	53.3333333333333	122.189246436783	0.548322377240829	15.2007516921819	0.101478762924671	0.63898155303497	0.108184	0.856324790658164	6.6937	84.59322033898306	85.16511045319972	86.54246575342466	75.82453645462999	91.34766649187205	84.40249373652625
ANO1-AS1	ENSG00000254902	NA	NA	NA	NA	NA	NA	NA	NA	NA	NA	NA	0	NA	NA	NA	24.534274652698702	NA	NA	NA	NA
ANO10	ENSG00000160746	71	63.38167580558	1.36477977976573	2.66666666666667	2.38201333333333	73.6666666666667	65.7636891389133	1.35979660232658	11.5884134187053	0.0296536162495613	0.998393432819993	0.080434	0.895518095377779	-0.5831	28.124293785310734	81.4711910726486	0.7890410958904109	19.247388284198436	4.50970110120609	76.0589640505739
ANO2	ENSG00000047617	97	133.0498101471	0.863072356860912	2	2.87513333333333	99	135.924943480433	0.860748082363591	3376.18578914678	0.0566736198961735	0.900446439804184	0.002152	0.955570452488139	2.8536	62.72881355932204	53.10863129127761	65.9068493150685	53.05475031449981	68.11163549496008	45.42912078307988
ANO3	ENSG00000134343	89	123.72306338337	0.857980343119634	2.33333333333333	3.9777	91.3333333333333	127.70076338337	0.851103341190468	4.91166011705072	0.0940575823187828	0.986890159790895	0.314209	0.730846160133543	-0.2883	82.53672316384181	95.06262810293784	1.6328767123287673	53.94628890225893	7.34137388568432	92.92664452601527
ANO4	ENSG00000151572	58	117.6002008634	0.613747557353499	3	6.1808	61	123.7810008634	0.609905514425962	46.1961110901665	0.12121461331844301	0.782828878452228	0.164527	0.811325382703691	6.4389	89.05084745762711	90.61261671601002	85.76986301369864	71.74424328611278	86.97197459651576	89.57641437977044
ANO5	ENSG00000171714	91	102.63753661328	1.05540938601295	1	1.41390333333333	92	104.051439946613	1.05150150143058	3.11344571130256	0.055758036673069	0.99897228320490306	0.612567	0.59064122452847	0.1919	62.01694915254238	98.14620815304032	4.104109589041096	37.25318601979981	0.5593427722426156	96.18365087688632
ANO6	ENSG00000177119	102	107.27632847839	1.12086550001586	3.33333333333333	4.08603333333333	105.333333333333	111.362361811723	1.11208087510965	16.5907452883819	0.0597372762858868	0.972481130775935	0.043577	0.918358717623354	0.0155	65.20338983050847	74.0787975404236	2.915068493150685	32.79002351911612	9.468041717648433	66.57926935850375
ANO7	ENSG00000146205	100	138.14050455058	0.854776614333723	0	0.207293333333333	100	138.347797883913	0.853495860347387	82.3061160183569	0.0259929951280355	0.940165001680697	0.031487	0.929990336718806	2.4352	23.225988700564972	71.09542245502163	60.846575342465755	53.72203686484713	19.944065722775733	65.4081454291208
ANO8	ENSG00000074855	56	139.05748343743	0.503104077679552	1	2.43263333333333	57	141.490116770763	0.502290065493808	691.497768974915	0.094595417380333	0.867419138513283	0.006495	0.938444068733217	9.7155	82.69491525423729	58.68367114552494	92.83835616438355	78.79450855986435	79.95105750742877	53.65612072481501
ANO9	ENSG00000185101	74	138.18502550384	0.649783265225038	0	0.332726666666667	74	138.517752170507	0.648222452863399	194.062406122887	0.0293937306851149	0.926284355207401	0.009128	0.938104688314747	6.498	27.73446327683616	60.7811432475518	85.97260273972603	69.0860362084997	46.52450037872167	55.025345219367246
ANOS1	ENSG00000011201	1	18.220252	0.260362179315115	0	1.04713333333333	1	19.2673853333333	0.246212157815908	NA	NA	NA	0.073136	NA	5.6778	NA	80.20496470052379	83.30958904109589	94.32259476015972	NA	NA
ANOS2P	ENSG00000241859	NA	NA	NA	NA	NA	NA	NA	NA	NA	NA	NA	0	NA	NA	NA	24.534274652698702	NA	NA	NA	NA
ANP32A	ENSG00000140350	1	26.97425491788	0.175866378249658	1	11.1733333333333	2	38.1475882512133	0.165037789031702	58640.9753086419	0.0752204284071922	0.89166407972555	0	0.957153143831521	16.707	75.0677966101695	24.534274652698702	98.02739726027397	98.01454903462232	74.42754763153295	35.39590980597798
ANP32B	ENSG00000136938	5	25.43813213272	0.413278571472591	1.66666666666667	4.30940666666667	6.66666666666667	29.7475387993867	0.427436866101911	58640.9753086419	0.0551722496747971	0.907096476803499	0	0.957265110784925	7.4165	61.50847457627119	24.534274652698702	88.56438356164384	83.77180987802876	66.7657169492513	32.634154868030066
ANP32D	ENSG00000139223	2	2.74547127148	2.29315589176722	0	0	2	2.74547127148	2.29315589176722	3391.78060848011	0.0179803092032671	0.937607453334628	0.002434	0.956695602366168	1.4185	12.254237288135593	53.66431336825325	36.9041095890411	5.726631296833133	28.5497873332168	40.901940220241215
ANP32E	ENSG00000143401	7	25.14375244942	0.522917723950763	0.333333333333333	1.0116	7.33333333333333	26.15535244942	0.51916377064549	58640.9753086419	0.0649457201361656	0.896585165859485	0	0.957308106358327	5.6192	68.79661016949153	24.534274652698702	83.09041095890412	77.65137012525297	70.80347258637768	31.527122297966557
ANPEP	ENSG00000166825	64	127.42199563376	0.618456500932131	3.33333333333333	4.64820333333333	67.3333333333333	132.070198967093	0.624476214580992	58640.9753086419	0.0659695044159889	0.895383635760792	0	0.956136313899575	6.9521	69.51977401129945	24.534274652698702	87.38082191780822	70.70502652737517	72.48150090310551	43.74526597914118
ANTKMT	ENSG00000103254	15	20.2952394455	1.13805652907734	0	0.10943	15	20.4046694455	1.13195314542246	58640.9753086419	0.0286689233034849	0.933892298246715	0	0.957511153701546	1.4905	26.77401129943503	24.534274652698702	39.45205479452055	31.171033200240657	41.06508186214531	18.161160636252404
ANTXR1	ENSG00000169604	19	72.39537412765	0.385096975813481	4.66666666666667	25.7146666666667	23.6666666666667	98.1100407943167	0.340064871521623	5.75420888097516	0.123076014220715	0.438651534538888	0.136098	0.817585871864492	3.4918	89.36723163841808	88.56296971077204	71.7041095890411	89.24137176612153	95.69422595117403	88.98793917147351
ANTXR2	ENSG00000163297	41	63.87939038775	0.832779082556223	0	0.624026666666667	41	64.5034170544167	0.824722511622642	343.847452512152	0.0584220699965954	0.912420567851459	0.079393	0.888581350556757	2.1728	64.18079096045197	81.32999316784331	56.74520547945205	55.99190504840562	64.30693934626814	78.40703839655072
ANTXRL	ENSG00000274209	47	59.10507934363	1.01404938991496	0	0	47	59.10507934363	1.01404938991496	NA	NA	NA	0	NA	1.5273	NA	24.534274652698702	40.63835616438356	40.15205382048897	NA	NA
ANTXRLP1	ENSG00000263482	NA	NA	NA	NA	NA	NA	NA	NA	NA	NA	NA	0	NA	NA	NA	24.534274652698702	NA	NA	NA	NA
ANXA1	ENSG00000135046	37	39.17457896549	1.24252733468804	0	0	37	39.17457896549	1.24252733468804	58640.9753086419	0.0488346442580223	0.915859779454802	0	0.957565989518996	0.9025	54.73446327683615	24.534274652698702	16.279452054794522	24.80446316250068	60.64790537784769	8.011419914933285
ANXA10	ENSG00000109511	44	46.77414071488	1.20948528838031	0	0	44	46.77414071488	1.20948528838031	58640.9753086419	0.0226093232631683	0.937121303966118	0	0.957563269150645	0.8813	18.774011299435028	24.534274652698702	15.556164383561644	26.685992452004598	33.47316902639399	8.757210277923448
ANXA11	ENSG00000122359	50	57.19161149422	1.10657966163697	5	2.35363333333333	55	59.5452448275533	1.15627590634787	16.2374200462722	0.0481466315686703	0.97139551230103	0.165211	0.827796436630103	1.1105	53.91525423728814	90.64905488499203	24.21917808219178	29.52469507192474	10.056516925945346	88.52764668181553
ANXA13	ENSG00000104537	24	39.55756196509	0.853247814022449	0	0	24	39.55756196509	0.853247814022449	1250.09092249284	0.02439378015697	0.936343838344085	0.003928	0.955110771047492	2.5764	21.163841807909606	55.85971304941927	62.76164383561644	53.74938467428759	36.596166171415256	46.3730117112393
ANXA2	ENSG00000182718	26	55.15129998904	0.654138852405671	0.333333333333333	0.190706666666667	26.3333333333333	55.3420066557067	0.658862659293914	58640.9753086419	0.157044813036919	0.815112673958214	0	0.957114645512306	4.8877	93.62146892655367	24.534274652698702	79.96712328767124	68.39140184871192	85.19489599720329	36.118394220124685
ANXA2R	ENSG00000177721	4	7.98640952732	1.14613694618653	0	0	4	7.98640952732	1.14613694618653	58640.9753086419	0.00890339445322752	0.938747413364029	0	0.95752062077246	1.8837	2.3785310734463274	24.534274652698702	50.38630136986302	30.20839030793634	20.311134417059947	16.832721552176196
ANXA3	ENSG00000138772	36	37.07333432645	1.28234306944179	0	0	36	37.07333432645	1.28234306944179	174.55450550595	0.0331227295100689	0.940337524591488	0.019692	0.937604366484631	0.6311	32.45762711864407	66.93236164882714	9.621917808219179	22.720560083137343	19.891627337877992	59.37190467866923
ANXA4	ENSG00000196975	36	43.64369850579	1.08929203899423	0	0	36	43.64369850579	1.08929203899423	2346.12534443118	0.0495041869580746	0.91539320869409	0.004753	0.954318489462422	1.2896	55.45762711864407	56.88225916647689	31.512328767123286	34.38166602855112	61.42865466410301	47.47421779409194
ANXA5	ENSG00000164111	39	44.58723154422	1.14247364589564	0	0	39	44.58723154422	1.14247364589564	37.2557415257209	0.0586373582482338	0.953346911968278	0.055451	0.913713686134274	0.5432	64.3728813559322	76.65224322477795	8.117808219178082	30.454520592900508	15.411058672726213	71.32202994814426
ANXA6	ENSG00000197043	62	93.5320738811	0.818959189008814	0	0.252836666666667	62	93.7849105477667	0.816751340109928	648.081395967398	0.0603547282516956	0.900933747676581	0.008282	0.938576385478472	3.2133	65.68926553672316	60.1207014347529	69.34246575342465	56.66466116064103	68.04754413564062	53.271572568898215
ANXA7	ENSG00000138279	49	49.92536439263	1.245279978591	1.33333333333333	0.819556666666667	50.3333333333333	50.7449210592967	1.2544866388108	227.530524039506	0.0469152964651585	0.931455808312512	0.014704	0.937901236615624	0.7091	52.3954802259887	64.74607150990663	11.172602739726027	24.230159164250935	43.55299190118278	56.353784303443454
ANXA8	ENSG00000265190	7	15.05157399842	0.873537465504425	0	0.667233333333333	7	15.7188073317533	0.836457469382668	NA	NA	NA	0	NA	2.4856	NA	24.534274652698702	61.51232876712329	55.11677514631078	NA	NA
ANXA8L1	ENSG00000264230	5	12.13065864743	0.866649966361787	0.666666666666667	1.8443	5.66666666666667	13.97495864743	0.815900164501405	NA	NA	NA	0	NA	2.5498	NA	24.534274652698702	62.42739726027398	56.73576546518624	NA	NA
ANXA9	ENSG00000143412	45	46.47183143875	1.24150249878091	0	0	45	46.47183143875	1.24150249878091	981.919127403664	0.0216441005468368	0.937285772830947	0.00627	0.952102970275587	0.7849	17.406779661016948	58.44682304714188	12.912328767123288	24.853689219493518	32.29621860980015	49.292081803880436
AOAH	ENSG00000136250	55	78.24512237656	0.879936408052843	0	0.0948133333333334	55	78.3399357098933	0.878871437763899	1818.1649090777	0.061844814568758	0.897112268929419	0.00322	0.955254407504917	2.5075	66.70621468926554	54.92143019813255	61.863013698630134	51.4795164907291	69.84210219658567	46.087513837907125
AOC1	ENSG00000002726	52	69.08683167375	0.948309938924547	0	0.123566666666667	52	69.2103983404167	0.946616847988364	289.273662867385	0.0337975397706032	0.934569088165618	0.012337	0.9379378177254	1.7804	33.48022598870056	63.18378501480301	47.74794520547945	45.7310069463436	40.097884985142464	56.01584804521354
AOC2	ENSG00000131480	57	56.80367909942	1.25113515790281	0	0	57	56.80367909942	1.25113515790281	58640.9753086419	0.0193633884191513	0.937537429299308	0	0.957606550633104	0.6316	14.056497175141244	24.534274652698702	9.638356164383561	24.38877645900564	29.581075569539124	2.353900833187666
AOC3	ENSG00000131471	32	40.38033375215	1.06444027888519	0	0.07699	32	40.45732375215	1.06241465658814	58640.9753086419	0.0336608290672302	0.92103316878628	0	0.957481628301002	1.4351	33.31638418079096	24.534274652698702	37.558904109589044	36.39446480336925	48.42393520946221	21.534696731340674
AOC4P	ENSG00000260105	NA	NA	NA	NA	NA	NA	NA	NA	NA	NA	NA	0.021142	NA	NA	NA	67.49259849692552	NA	NA	NA	NA
AOPEP	ENSG00000148120	70	91.57866354937	0.932581843147404	1.33333333333333	0.750666666666667	71.3333333333333	92.3293302160367	0.940846083481969	41.8471993237596	0.0754639431834221	0.924598806637843	0.028826	0.932531432590415	1.5653	75.1638418079096	70.3074470507857	41.775342465753425	46.20138926871957	47.21785235681407	64.84297616966731
AOX1	ENSG00000138356	146	165.50370356693	1.01203124613593	0	0	146	165.50370356693	1.01203124613593	746.298944091935	0.0557820163667202	0.912176156315153	0.011742	0.938057634953823	0.9651	62.04519774011299	62.744249601457526	18.457534246575342	40.29973199146748	64.41764260327449	55.25840470780167
AP1AR	ENSG00000138660	23	33.3185663808	0.977994793634411	0	0	23	33.3185663808	0.977994793634411	58640.9753086419	0.0230596326291561	0.936884158170487	0	0.957447076115734	1.87	19.38418079096045	24.534274652698702	49.97808219178082	43.154843297051904	34.720037289518146	24.71595874847054
AP1B1	ENSG00000100280	30	94.28536119313	0.431567605824842	8.66666666666667	25.9329666666667	38.6666666666667	120.218327859797	0.420591703489423	9.79738064514396	0.206080660223961	0.487413684450238	0.092585	0.864590742218812	4.516	96.55932203389831	83.23388749715328	78.10410958904109	84.26954000984522	94.75616151022548	83.28963467925188
AP1G1	ENSG00000166747	8	97.55756324928	0.147960334744245	9.33333333333333	38.4513333333333	17.3333333333333	136.008896582613	0.190409107116086	58640.9753086419	0.194198340177536	0.773178080346551	0	0.954477521111273	27.8914	95.96045197740114	24.534274652698702	99.73150684931507	97.00814964721326	87.3506962652217	47.25281128007924
AP1G2	ENSG00000213983	75	97.5820070933	0.931371731054689	0	0	75	97.5820070933	0.931371731054689	58640.9753086419	0.0878829061985016	0.876411095051217	0	0.957294430524604	2.0264	80.37853107344633	24.534274652698702	53.92328767123288	46.967127933052566	77.45149449396959	31.88253801782905
AP1G2-AS1	ENSG00000258727	NA	NA	NA	NA	NA	NA	NA	NA	NA	NA	NA	0	NA	NA	NA	24.534274652698702	NA	NA	NA	NA
AP1M1	ENSG00000072958	17	57.2165510691	0.445661781536956	3	11.9833333333333	20	69.1998844024333	0.419972072083578	58640.9753086419	0.188225701451302	0.790212341416733	0	0.956835439671663	8.569	95.61581920903954	24.534274652698702	90.92054794520547	84.29141825739758	86.65151779991842	39.59680708500844
AP1M2	ENSG00000129354	37	49.9354339388	0.974768442969221	3	3.17703333333333	40	53.1124672721333	0.980360578023012	58640.9753086419	0.0612936653196812	0.897365940420305	0	0.957419314825207	1.7949	66.35028248587571	24.534274652698702	48.16438356164384	42.9360608215282	69.42259511740372	26.551302219891625
AP1S1	ENSG00000106367	11	18.51527268417	0.983378131204653	0.666666666666667	1.47425666666667	11.6666666666667	19.9895293508367	0.952095653622335	7.91063126686268	0.0752047002315521	0.991542599358469	0.102218	0.875513792171702	1.1559	75.05084745762713	84.43634707355956	26.180821917808217	45.271563747743805	6.892734370448068	80.94156033327506
AP1S2	ENSG00000182287	0	5.019821	0.596780696673047	2	6.98298666666667	2	12.0028076666667	0.52452674380147	NA	NA	NA	0.752982	NA	0.3066	NA	99.32589387383284	5.189041095890411	77.35601378329596	NA	NA
AP1S3	ENSG00000152056	7	17.33264260863	0.758575255909656	0.333333333333333	0.869266666666667	7.33333333333333	18.2019092752967	0.746015772017484	5.74206153418176	0.0646334737539291	0.998270358960151	0.172088	0.831863236179209	1.5168	68.6045197740113	90.98610794807561	40.30684931506849	62.41864026691462	4.690322204742756	88.0731806793684
AP2A1	ENSG00000196961	17	106.82664376858	0.238697287336806	19.3333333333333	61.436	36.3333333333333	168.26264376858	0.284788021402026	637.65402307642	0.191157907247543	0.772936945003489	0.005251	0.938464867075992	19.075	95.81355932203391	57.42655431564564	98.63561643835617	92.38636985177487	87.36234923964342	53.57454990386296
AP2A2	ENSG00000183020	31	136.00388422846	0.307620849277227	11.3333333333333	35.5021	42.3333333333333	171.50598422846	0.318934210935863	26.6327098596029	0.21114693582058	0.427737123450929	0.04178	0.91345576159314	9.9589	96.77401129943503	73.81006604418128	93.13424657534246	90.40091888639719	95.89815300355416	71.40942725630717
AP2B1	ENSG00000006125	20	84.77228577464	0.342824527790756	13.6666666666667	64.5	33.6666666666667	149.27228577464	0.300696563136749	58640.9753086419	0.394885569810867	0.600466940085015	0	0.955975769091849	12.991	99.68361581920904	24.534274652698702	96.20821917808219	91.51123994968003	92.27407795839888	44.403659033968424
AP2M1	ENSG00000161203	5	50.36506853012	0.208736634646975	4.66666666666667	48.67063	9.66666666666667	99.03569853012	0.167056948492618	24.3732616181089	0.257661759853363	0.494443998702883	0.385017	0.610957544341314	4.1135	98.33333333333333	96.31974493281713	75.7972602739726	97.92156648252475	94.56388743226708	95.86319408028899
AP2S1	ENSG00000042753	2	14.69457802387	0.428443308249141	3	13.8983666666667	5	28.5929446905367	0.367679335672656	6.2435974373446	0.137172609567642	0.774291432792794	0.081171	0.908530494688385	4.0625	91.47457627118644	81.60783420633113	75.5068493150685	87.4637641524914	87.29825788032396	72.51063333915982
AP3B1	ENSG00000132842	59	117.06023949645	0.626033904471946	3.66666666666667	10.4236666666667	62.6666666666667	127.483906163117	0.606622831429781	5.08684829690395	0.0994222238659859	0.651912673394468	0.156743	0.807195195248786	1.7232	84.09604519774011	90.22090639945343	46.279452054794525	71.9520866378603	91.03303618248557	89.86773874031347
AP3B2	ENSG00000103723	49	131.73086657418	0.471955118180236	7	27.7396666666667	56	159.470533240847	0.438704163881909	6.91681358235414	0.228377714753151	0.491267433003448	0.116052	0.826926615881234	3.3488	97.42372881355932	86.12161238897745	70.5150684931507	83.00607121369578	94.62215230437569	88.57425857950241
AP3D1	ENSG00000065000	50	198.00196618008	0.31962851337642	11	38.4636666666667	61	236.465632846747	0.319262947849511	13.1686632526528	0.123010240495205	0.363331975656448	0.072951	0.859097011881604	6.7916	89.35593220338983	80.13208836255978	86.85479452054794	90.38997976262101	96.91196177824389	83.91306881081397
AP3M1	ENSG00000185009	27	31.66013358853	1.17605827453438	3.33333333333333	2.40466666666667	30.3333333333333	34.0648002551967	1.20573565190359	58640.9753086419	0.0555006749927998	0.909908372729612	0	0.957527979824823	1.1877	61.77966101694915	24.534274652698702	27.56164383561644	26.88289667997593	65.74025520013984	15.836392239119036
AP3M2	ENSG00000070718	25	36.4921803776	0.956809919512417	1.66666666666667	1.82414	26.6666666666667	38.3163203776	0.961695451942868	58640.9753086419	0.0675125494599342	0.896290412061184	0	0.957431323007894	1.9568	70.54802259887005	24.534274652698702	52.47945205479452	44.51129464529892	71.29289751208995	25.706461574316847
AP3S1	ENSG00000177879	9	15.2956225727	1.0267785013306	2.66666666666667	8.93853333333333	11.6666666666667	24.2341559060333	0.785335544043005	29525.902782321	0.0765216201543808	0.892633423451995	4.12e-4	0.957384115067902	1.9095	75.80790960451978	49.278068777043956	51.13972602739726	59.28458130503746	74.07213191167045	28.36916622968012
AP3S2	ENSG00000157823	17	20.37554370358	1.25146255991074	2.66666666666667	2.964	19.6666666666667	23.33954370358	1.22831273164295	143.472624218004	0.0420277491211891	0.936742189251839	0.010822	0.938482514777196	1.1854	45.666666666666664	62.086085174219996	27.487671232876714	25.548323579281302	35.34929790829109	53.510458544543496
AP4B1	ENSG00000134262	38	55.29763135687	0.900734126217757	0	0.226733333333333	38	55.5243646902033	0.897055985062537	7.17734875229215	0.0453763455152512	0.998160104264849	0.113503	0.865058620680647	0.8778	50.344632768361585	85.74356638578912	15.446575342465755	49.986326095279765	4.882596282701158	83.20223737108897
AP4B1-AS1	ENSG00000226167	NA	NA	NA	NA	NA	NA	NA	NA	NA	NA	NA	0	NA	NA	NA	24.534274652698702	NA	NA	NA	NA
AP4E1	ENSG00000081014	51	103.84301792161	0.62018569233249	0	0.0884633333333333	51	103.931481254943	0.619657809029308	6.86809205354106	0.0764889121055603	0.667869483212731	0.117303	0.844232804111149	2.3439	75.77966101694915	86.34024140286951	59.51232876712329	71.03866980254881	90.67762046262308	86.68647672318359
AP4M1	ENSG00000221838	45	53.74198789979	1.07355341900851	0	0	45	53.74198789979	1.07355341900851	7.52468029501351	0.0469723753631115	0.99864981176285506	0.113057	0.869803640402655	0.1526	52.47457627118644	85.67524481894785	3.8465753424657536	35.56309139637915	4.031929149915513	82.50888539299656
AP4S1	ENSG00000100478	17	11.84778146394	2.15223670021809	0	0	17	11.84778146394	2.15223670021809	224.670155918682	0.028508335351944	0.942575729595063	0.053438	0.914404823542395	0.093	26.598870056497177	76.26964245046686	3.3753424657534246	6.492369961166105	19.28567266794849	71.08897045970984
AP5B1	ENSG00000254470	1	4.41656080168	1.07410827822999	0	0	1	4.41656080168	1.07410827822999	86.5044679026108	0.0272051971405744	0.95518361425477	0.02026	0.937313308086648	2.2656	24.706214689265536	67.19198360282395	58.15890410958904	35.51933490127442	14.44386179572335	61.11402435471654
AP5M1	ENSG00000053770	34	39.02532955335	1.15990340723605	0	0	34	39.02532955335	1.15990340723605	2153.96626274627	0.0316822938621044	0.928983247606077	0.003867	0.955163932931538	1.0915	30.587570621468927	55.77089501252562	23.364383561643837	29.256686539408193	45.219367243488904	46.26230845423295
AP5S1	ENSG00000125843	4	6.12006398927	1.49565740532876	0	0	4	6.12006398927	1.49565740532876	58640.9753086419	0.0173738021403551	0.937639153054302	0	0.957544633589893	1.5099	11.508474576271187	24.534274652698702	40.09315068493151	14.860799649948035	28.05453592029366	13.01054594185166
AP5Z1	ENSG00000242802	99	136.9621578169	0.854229637668033	0	0	99	136.9621578169	0.854229637668033	9.87082678054757	0.0342284590005875	0.950798555326367	0.09347	0.875898062637678	1.0738	34.225988700564976	83.3523115463448	22.720547945205478	53.65640212219001	16.570529627687463	80.72598030647323
APAF1	ENSG00000120868	83	132.18924232448	0.753632343395388	0	0	83	132.18924232448	0.753632343395388	38.5644590239549	0.0861755535006523	0.856511064400548	0.047031	0.915863105961001	3.2712	79.71751412429379	74.83944431792303	69.83013698630137	61.86621451621725	81.13966089844433	70.27326225018936
APBA1	ENSG00000107282	53	88.43331008202	0.753431379975912	16.6666666666667	38.3711333333333	69.6666666666667	126.804443415353	0.670628201093085	10.8549924362487	0.0958466231822968	0.825755207457949	0.065039	0.909859684939299	2.2875	83.11299435028249	78.41493964928262	58.61095890410959	67.66395011759558	84.5714618656412	72.2193089786168
APBA2	ENSG00000034053	24	84.75991080071	0.398211878185316	9.66666666666667	43.661	33.6666666666667	128.42091080071	0.349519895351441	14.2090094033918	0.137351721525192	0.516813504084368	0.121263	0.850166774578286	4.9269	91.514124293785315	86.89136870872238	80.21917808219177	88.69441557731226	94.1035949426091	85.95233933461516
APBA3	ENSG00000011132	40	64.39106958916	0.808642711595874	0	0.0504266666666667	40	64.4414962558267	0.808009933667996	1842.8367965777	0.052900418639183	0.911296573070552	0.004065	0.954310886652125	3.1297	59.079096045197744	56.05101343657481	68.6082191780822	57.31553902532407	64.98863834993882	47.485870768513664
APBB1	ENSG00000166313	20	84.06144959464	0.345723503229798	2	7.77963333333333	22	91.8410829279733	0.342056182311583	1747.73702433268	0.101030088961124	0.857036937005732	0.007872	0.938150570257017	12.6487	84.47457627118644	59.78137098610795	95.95616438356164	89.09369359514304	80.93573384606421	54.78645924372196
APBB1IP	ENSG00000077420	28	59.84579833658	0.6414636055505	1.66666666666667	2.68046666666667	29.6666666666667	62.5262650032467	0.644650740920045	245.158863535586	0.0590136609971523	0.910963548354689	0.011649	0.937932129249671	5.1725	64.60451977401131	62.69186973354589	81.33698630136986	69.29934912213531	65.25083027442754	56.062459942900425
APBB2	ENSG00000163697	29	69.82738314725	0.566267422059072	7.33333333333333	21.4758	36.3333333333333	91.30318314725	0.524835868180475	316.869772922853	0.140634313225746	0.833826875487969	0.013049	0.937761260585827	6.6212	91.87570621468927	63.64837166932361	86.27397260273972	77.33413553574358	83.86645691312708	57.79292664452601
APBB3	ENSG00000113108	43	49.20136201109	1.12698102542048	0.666666666666667	1.54648666666667	43.6666666666667	50.7478486777567	1.1074015336689	58640.9753086419	0.0315162315964699	0.929305708979804	0	0.957519104921562	1.1122	30.35593220338983	24.534274652698702	24.284931506849315	33.161953727506415	45.03291965274136	17.001689681291154
APC	ENSG00000134982	44	100.89850684815	0.560688525910678	4	23.6696666666667	48	124.568173514817	0.490124127072054	3.69006038937898	0.203961282968521	0.572332057018727	0.460204	0.567425063494333	0.3747	96.47457627118644	97.0849464814393	5.923287671232877	79.598534157414	92.92664452601527	96.47497523742935
APC2	ENSG00000115266	39	99.3812286491	0.51256899995248	1.33333333333333	3.1616	40.3333333333333	102.5428286491	0.511450285005376	16.3771833551954	0.104152835905552	0.628320748760079	0.072128	0.884622712786965	4.8498	85.38983050847457	79.99089045775449	79.73698630136987	78.19285675217415	91.58072598030647	78.98968711763678
APCDD1	ENSG00000154856	11	44.3027405615	0.410979411660288	3	2.84773333333333	14	47.1504738948333	0.464183795091599	27.7103384469675	0.04338513687253	0.865761752980581	0.069866	0.896194035183978	8.5896	47.68361581920904	79.50352994762014	90.97534246575343	81.43630695181315	80.1666375342306	75.41222397016838
APCDD1L	ENSG00000198768	18	26.2112208724	1.01833372971919	0	0	18	26.2112208724	1.01833372971919	58640.9753086419	0.0237137600779533	0.936744149232392	0	0.957473447419634	1.7647	20.19774011299435	24.534274652698702	47.44109589041096	39.76371492643439	35.343471421080224	22.332925479228578
APCS	ENSG00000132703	0	1.02155362744	2.93252570700694	0	0	0	1.02155362744	2.93252570700694	58640.9753086419	0.0400988794863224	0.917349266805961	0	0.957555681190763	1.8944	42.80790960451977	24.534274652698702	50.66575342465753	3.7411803314554533	54.22711647147935	10.3303618248558
APEH	ENSG00000164062	67	108.81965384881	0.754533740230147	3.33333333333333	5.50588333333333	70.3333333333333	114.325537182143	0.750230326941803	58640.9753086419	0.0431282743811607	0.916497555606735	0	0.956864703821133	4.2908	47.282485875706215	24.534274652698702	76.88219178082191	62.1287534868457	58.92909165064383	39.36957408378488
APELA	ENSG00000248329	NA	NA	NA	NA	NA	NA	NA	NA	NA	NA	NA	0.002381	NA	NA	NA	53.56866317467547	NA	NA	NA	NA
APEX1	ENSG00000100823	18	21.17682422544	1.26042366066483	1.33333333333333	1.8333	19.3333333333333	23.01012422544	1.22876359996092	44.261674400811	0.075896255671978	0.937816735329659	0.022332	0.937317700077434	1.0023	75.42937853107344	67.99362332042816	19.887671232876713	25.51550620795274	25.053895006700458	61.06158596981879
APEX2	ENSG00000169188	2	7.370686	0.854166575793893	1	5.19490333333333	3	12.5655893333333	0.617054745483702	NA	NA	NA	0.02476	NA	2.606	NA	68.96378956957413	63.0958904109589	71.21369578296779	NA	NA
APH1A	ENSG00000117362	11	22.82057223083	0.797855288935559	2	7.6083	13	30.42887223083	0.679242034306242	1470.9322133555	0.0988982245326042	0.87261831432584	0.006161	0.950826004054079	2.901	83.94915254237289	58.36483716693236	66.3890410958904	67.17168954766723	79.12952281069744	49.938821884285964
APH1B	ENSG00000138613	21	26.1535842524	1.15626382217165	0	0.118106666666667	21	26.2716909190667	1.15106573780606	499.63278737972	0.0385266132652759	0.92799121175036	0.009535	0.938576144840936	1.2719	40.40677966101695	61.13413800956502	30.797260273972604	29.86927747087458	45.69131270756861	53.27739905610907
API5	ENSG00000166181	4	59.99320103046	0.152575939763409	2	7.48833333333333	6	67.4815343637933	0.175490906720909	788.839086908023	0.094378150999546	0.87154893432778	0.004566	0.948011065429927	22.6204	82.64406779661016	56.65679799590071	99.26027397260275	97.60980145490346	79.34510283749927	50.85358037639107
APIP	ENSG00000149089	23	23.2579798463	1.40104104772319	1.33333333333333	1.07701	24.3333333333333	24.3349898463	1.40294519088447	58640.9753086419	0.0378383658826351	0.917671868012049	0	0.957579993289995	0.909	39.52542372881356	24.534274652698702	16.5013698630137	17.551824098889682	52.1354075627804	5.109829283924725
APLF	ENSG00000169621	50	46.45192260087	1.36242098393925	0.666666666666667	0.4276	50.6666666666667	46.87952260087	1.36585118878324	58640.9753086419	0.0509477816522121	0.915265432936117	0	0.957639325640961	0.5045	57.16384180790961	24.534274652698702	7.556164383561644	19.00125799923427	61.60927576763969	0.8972790304725322
APLN	ENSG00000171388	1	2.177598	2.17848497215307	0	0	1	2.177598	2.17848497215307	NA	NA	NA	0.009146	NA	1.6116	NA	60.82441357321795	43.0958904109589	6.279057047530486	NA	NA
APLNR	ENSG00000134817	10	25.03869448966	0.677440241252459	0	0.636636666666667	10	25.6753311563267	0.660642666396232	12.4773577766763	0.0575478114187717	0.938351127532964	0.115408	0.868604934595223	3.3427	63.47457627118644	86.01685265315417	70.47123287671234	68.30935842039052	21.22589290916507	82.76525083027443
APLP1	ENSG00000105290	37	78.86340249703	0.617212593526504	0	0.7668	37	79.63020249703	0.611269137377014	58640.9753086419	0.0667845383286476	0.895740279220999	0	0.956819885779708	5.9892	70.07909604519774	24.534274652698702	84.32328767123288	71.63485204835092	72.03868787508011	39.75994872691254
APLP2	ENSG00000084234	50	90.01224247987	0.703094072008043	7	11.7557266666667	57	101.767969146537	0.69834428863545694	184.946930431986	0.0785069391131401	0.892104946224534	0.023543	0.936307928875855	4.5915	76.68926553672316	68.49920291505352	78.5041095890411	65.8371164469726	74.258579502418	63.01345918545709
APMAP	ENSG00000101474	26	37.56712289255	0.960323956314098	1.33333333333333	2.02066666666667	27.3333333333333	39.5877895592167	0.950277369026718	58640.9753086419	0.0215521920472383	0.937175766811317	0	0.957431007618018	1.9328	17.27683615819209	24.534274652698702	51.81369863013698	45.413772356834215	33.17019169142924	25.723941035949423
APOA1	ENSG00000118137	7	11.40515382776	1.15282213646516	0	0.0386266666666667	7	11.4437804944267	1.14893096812155	15.5142544352483	0.0472615286707878	0.970883356686733	0.076325	0.897304670617234	1.2185	52.85310734463277	80.78797540423594	28.849315068493155	29.989607832412617	10.21965856784945	74.24110004078541
APOA1-AS	ENSG00000235910	NA	NA	NA	NA	NA	NA	NA	NA	NA	NA	NA	0.0036	NA	NA	NA	55.49533135959918	NA	NA	NA	NA
APOA2	ENSG00000158874	3	5.68272822072	1.3644250132642	0	0.0268203333333333	3	5.70954855405333	1.35801569152577	10.3137350708211	0.0546710342168808	0.990659431056595	0.148279	0.845370859357125	1.5856	60.92090395480226	89.6834434069688	42.35068493150685	19.307553464967455	7.044223037930436	86.60490590223154
APOA4	ENSG00000110244	3	7.55315719404	1.02654510276192	0.666666666666667	0.4863	3.66666666666667	8.03945719404	1.08117287431601	29.2228652534545	0.0348308607935905	0.968495489555599	0.085521	0.8855901291592	2.1513	35.163841807909606	82.24550216351628	56.41369863013699	34.96143958868895	10.953795956417878	78.85567791178698
APOA5	ENSG00000110243	2	6.39486430263	0.984507774353043	0	0	2	6.39486430263	0.984507774353043	12.1456874453674	0.0266672484576702	0.997035002443647	0.076653	0.895310732236797	1.8995	24.06779661016949	80.8380778865862	50.84383561643836	42.553191489361694	5.733263415486803	76.24541164132145
APOB	ENSG00000084674	148	319.3923107449	0.531103073582742	0	0	148	319.3923107449	0.531103073582742	23.1198673934711	0.128476217389107	0.570263503393501	0.042779	0.909452493382597	6.4197	90.22033898305085	73.96492826235482	85.69315068493151	76.92391839413662	92.96742993649129	72.31253277399057
APOBEC1	ENSG00000111701	18	20.40126761423	1.30833881581294	0	0	18	20.40126761423	1.30833881581294	348.101585214624	0.0415197871625423	0.930052972710071	0.014172	0.937875655337595	1.1327	44.92655367231638	64.46139831473468	25.052054794520544	21.495378220204557	44.467750393287886	56.581017304667014
APOBEC2	ENSG00000124701	4	4.9451403475	1.8510129912218	0.666666666666667	0.669366666666667	4.66666666666667	5.61450701416667	1.79243135843171	58640.9753086419	0.0279949009418488	0.934785441725073	0	0.957559286889391	1.3241	25.824858757062145	24.534274652698702	32.865753424657534	9.566263742274245	39.77742818854513	9.572918487443914
APOBEC3A	ENSG00000128383	8	10.67519219577	1.3521676659757	0	0	8	10.67519219577	1.3521676659757	58640.9753086419	0.0137464283034205	0.937859189157394	0	0.957540329652165	1.3935	6.909604519774011	24.534274652698702	35.865753424657534	19.575561997484	24.36054302860805	13.791295228106975
APOBEC3B	ENSG00000179750	16	26.15500331312	0.929121797184289	0	0	16	26.15500331312	0.929121797184289	58640.9753086419	0.0148520693182945	0.937756853637373	0	0.957443951373829	2.1514	8.31638418079096	24.534274652698702	56.42191780821918	47.18591040857627	26.015265396492453	24.949018236904976
APOBEC3B-AS1	ENSG00000249310	NA	NA	NA	NA	NA	NA	NA	NA	NA	NA	NA	0	NA	NA	NA	24.534274652698702	NA	NA	NA	NA
APOBEC3C	ENSG00000244509	11	20.38707763043	0.893090936374662	0	0	11	20.38707763043	0.893090936374662	16.794647903031098	0.00679270643740892	0.996112218121354	0.067033	0.897586775283658	2.125	1.1129943502824857	78.86586199043498	55.85753424657535	50.3363780561177	6.1236380586144605	73.9614286546641
APOBEC3D	ENSG00000243811	24	32.45893570934	1.03984935233284	0	0	24	32.45893570934	1.03984935233284	58640.9753086419	0.013080719858408	0.937891407205369	0	0.957474506662162	1.6122	6.090395480225989	24.534274652698702	43.12876712328767	38.10643767434229	23.95851541105867	22.222222222222214
APOBEC3F	ENSG00000128394	16	23.70303515517	1.02523510278584	0	0	16	23.70303515517	1.02523510278584	8584.69195837742	0.0126355737447739	0.937934331748784	0.00146	0.956937048735903	1.7709	5.627118644067797	51.56456388066499	47.56712328767123	39.28239348028223	23.474916972557253	38.559692361475264
APOBEC3G	ENSG00000239713	35	41.61423418273	1.11510246680958	0	0	35	41.61423418273	1.11510246680958	58640.9753086419	0.0311561711132526	0.929963830135222	0	0.957507921123233	1.2365	29.915254237288135	24.534274652698702	29.484931506849314	32.423562872613914	44.52601526539649	18.55153527938006
APOBEC3H	ENSG00000100298	9	23.8611610788	0.658191626562092	0	0	9	23.8611610788	0.658191626562092	10.7418783634463	0.0195552092045546	0.997485079799837	0.069379	0.902078147152617	2.9133	14.32768361581921	79.42609883853336	66.47123287671232	68.43515834381665	5.436112567732906	73.3263415486803
APOBEC4	ENSG00000173627	1	1.0318300845	4.59752491195228	0	0	1	1.0318300845	4.59752491195228	58640.9753086419	0.014012667350471	0.937848566672347	0	0.957568480235238	1.3798	7.209039548022599	24.534274652698702	35.19452054794521	1.7010337471968455	24.506205208879564	7.271456039153989
APOBR	ENSG00000184730	48	97.38512707824	0.626932152133031	0	0	48	97.38512707824	0.626932152133031	210.294192437749	0.0339897088706493	0.927352601775124	0.008839	0.938209867907153	6.2164	33.80225988700565	60.583010703712134	85.11780821917809	70.49718317562764	45.988463555322504	54.51261434481151
APOC1	ENSG00000130208	5	6.98489714132	1.50510948064652	0	0	5	6.98489714132	1.50510948064652	157.551279718156	0.0399587266147137	0.936889240299521	0.020747	0.937436889796478	1.4278	42.59322033898305	67.3832839899795	37.28767123287671	14.603730241207685	34.67925187904213	60.42649886383499
APOC1P1	ENSG00000214855	NA	NA	NA	NA	NA	NA	NA	NA	NA	NA	NA	0.001658	NA	NA	NA	52.035982691869734	NA	NA	NA	NA
APOC2	ENSG00000234906	4	7.78287903086	1.17610963633674	0	0	4	7.78287903086	1.17610963633674	12.6554657775065	0.0287782847881317	0.995598601601769	0.070656	0.897004664056508	1.4118	26.90960451977401	79.67205647916192	36.62465753424657	28.37061751353717	6.23434131562081	74.57903629901531
APOC3	ENSG00000110245	5	6.4554170288	1.62856014752246	0	0	5	6.4554170288	1.62856014752246	26.6187396201178	0.0415259972214699	0.969582955419092	0.042027	0.916949975014336	1.3502	44.943502824858754	73.85105898428604	33.88493150684931	11.950992725482692	10.668298083085702	69.09631183359552
APOC4	ENSG00000267467	7	6.0502389717	2.17315611233415	0	0	7	6.0502389717	2.17315611233415	272.175480680008	0.0119442865252495	0.955206209979807	0.00919	0.94215957309844	0.9656	4.926553672316384	60.86996128444546	18.498630136986304	6.328283104523322	14.432208821301643	52.25776379420847
APOC4-APOC2	ENSG00000224916	12	16.52074870026	1.17685764021149	0	0	12	16.52074870026	1.17685764021149	NA	NA	NA	0	NA	1.49	NA	24.534274652698702	39.43287671232877	28.337800142208607	NA	NA
APOD	ENSG00000189058	16	17.76836545389	1.36766568352672	0	0.09721	16	17.86557545389	1.36022395395922	58640.9753086419	0.033342570066452	0.924162932200452	0	0.957557098821119	1.1102	32.77966101694915	24.534274652698702	24.205479452054796	19.22551003664607	47.36351453708559	9.963293130571586
APOE	ENSG00000130203	9	12.79455975279	1.22749174067445	0	0	9	12.79455975279	1.22749174067445	6.81330780405867	0.0663461685180664	0.998380928900226	0.161603	0.840616605531324	1.2905	69.80790960451976	90.49419266681849	31.55068493150685	25.619427883826503	4.550486511682109	86.95449513488317
APOF	ENSG00000175336	NA	NA	NA	NA	NA	NA	NA	NA	NA	0.0226617455482483	NA	0	NA	NA	18.864406779661017	24.534274652698702	NA	NA	NA	NA
APOH	ENSG00000091583	40	34.7799544059	1.4971086076612	0.666666666666667	0.3732	40.6666666666667	35.1531544059	1.50261267120021	15.9499196280864	0.0375656522810459	0.976981308597842	0.058094	0.915376811988189	0.4783	39.11864406779661	77.18970621726258	7.093150684931507	14.674834545752887	8.052205325409318	70.64615743168443
APOL1	ENSG00000100342	11	10.17947753556	1.78864919022605	0	0	11	10.17947753556	1.78864919022605	22.645912915606502	0.0396638959646225	0.972895658219801	0.054547	0.913306539518307	0.9721	42.14689265536723	76.47460715099066	18.78356164383562	9.626428923043264	9.281594126900899	71.4793451028375
APOL2	ENSG00000128335	8	10.08182867998	1.43174915716034	0	0	8	10.08182867998	1.43174915716034	318.696955674164	0.024734690785408	0.938057186294205	0.011504	0.938127017103004	1.3184	21.632768361581924	62.56433614210886	32.66301369863014	16.545424711480607	22.554331993241277	54.89716250072831
APOL3	ENSG00000128284	6	4.92592998722	2.4040933758995	0	0	6	4.92592998722	2.4040933758995	20.5898468493091	0.0360694080591202	0.97386506845972	0.050401	0.916340718813779	0.6899	37.06214689265537	75.5590981553177	10.767123287671234	5.223431603128589	8.850434073297208	69.86540814542911
APOL4	ENSG00000100336	12	9.70193370224	2.00398909399124	0	0	12	9.70193370224	2.00398909399124	1283.45624660494	0.0288884863257408	0.934227654763329	0.004315	0.95535109996833	0.8512	27.084745762711865	56.31974493281713	14.723287671232876	7.4823606629109065	40.564003962011306	45.95350463205733
APOL5	ENSG00000128313	18	25.32618984022	1.05391969656233	0	0	18	25.32618984022	1.05391969656233	58640.9753086419	0.0202640704810619	0.937387246189955	0	0.957485795136064	1.6485	15.203389830508474	24.534274652698702	44.24383561643835	37.02893398238801	31.31154227116471	21.132669113791295
APOL6	ENSG00000221963	1	3.56685870663	1.32998386215097	0	0	1	3.56685870663	1.32998386215097	19734.884984214	0.0226377323269844	0.9370735877459	5.66e-4	0.957399593492902	2.0466	18.802259887005647	49.56046458665452	54.27945205479452	20.554613575452606	33.79362582299132	27.518499096894473
APOLD1	ENSG00000178878	0	1.386832746	2.16012513563333	0	0	0	1.386832746	2.16012513563333	202.017668739439	0.0286808107048273	0.941709557743786	0.020763	0.937501458537657	1.9662	26.796610169491526	67.39694830334776	52.69041095890411	6.437674342285177	19.512905669172056	60.141000990502825
APOM	ENSG00000204444	19	19.54376909268	1.42650271333207	0	0	19	19.54376909268	1.42650271333207	7518.08576745524	0.028637457638979	0.934308415913057	0.001513	0.9571542150122	0.9606	26.734463276836156	51.67160100204965	18.30958904109589	16.753268063228134	40.46495367942667	35.355124395501946
APOO	ENSG00000184831	3	11.248814	0.689286579717002	0.333333333333333	0.125063333333333	3.33333333333333	11.3738773333333	0.723203532513193	NA	NA	NA	0.140914	NA	2.2456	NA	88.97745388294238	57.893150684931506	64.01575233823772	NA	NA
APOOL	ENSG00000155008	4	10.308104	0.887992498585343	0.333333333333333	0.162833333333333	4.33333333333333	10.4709373333333	0.91783261631969	NA	NA	NA	0	NA	2.5003	NA	24.534274652698702	61.73150684931507	48.18684023409725	NA	NA
APP	ENSG00000142192	31	90.43178736619	0.462642966481966	3.33333333333333	12.5606666666667	34.3333333333333	102.992454032857	0.443191100708814	11.2082141557312	0.124103561043739	0.547984260006725	0.213991	0.766724097495863	9.5299	89.57062146892656	92.56661352767024	92.58630136986301	82.7654104906197	93.37528404125153	91.7380411349997
APPBP2	ENSG00000062725	11	56.17484299253	0.324122209888951	3.66666666666667	21.225	14.6666666666667	77.39984299253	0.293209192538654	58640.9753086419	0.063875213265419	0.896260009546769	0	0.9566839940583	11.9411	68.01129943502825	24.534274652698702	95.35342465753425	91.97615271016792	71.32202994814426	40.97768455398241
APPL1	ENSG00000157500	37	86.80193832288	0.560764956750812	2	2.40136666666667	39	89.2033049895467	0.571052126248992	58640.9753086419	0.0545901581645012	0.901259998304708	0	0.956583070196613	7.2125	60.83050847457627	24.534274652698702	88.06027397260274	74.38604167806159	67.96014682747771	41.595292198333624
APPL2	ENSG00000136044	75	87.30557048745	1.04100027476875	2.66666666666667	1.7635	77.6666666666667	89.06907048745	1.05313312368637	60.7937994801927	0.0650994256138802	0.935029246973869	0.019281	0.93756358509474	0.9402	68.89830508474576	66.78205420177636	17.575342465753423	37.10003828693321	39.3520946221523	59.6865349880557
APRT	ENSG00000198931	14	15.3556839427	1.42530192693083	0	0.226403333333333	14	15.5820872760333	1.4045926919261	48.5354587107073	0.0435339547693729	0.95656057723415	0.024015	0.937115762384605	0.9109	47.89265536723164	68.67228421771806	16.578082191780823	17.47525023245639	13.62815358620287	61.6966730758026
APTX	ENSG00000137074	33	31.9768379247	1.37990761672071	0.333333333333333	1.17183333333333	33.3333333333333	33.1486712580333	1.34260246003992	15.7064228042431	0.071164034307003	0.971745774591449	0.069149	0.896975955587868	0.0139	72.80790960451978	79.38966066955135	2.904109589041096	20.035005196083787	9.823457437510925	74.63730117112394
AQP1	ENSG00000240583	8	16.80725696992	0.858834355958861	0.666666666666667	0.7878	8.66666666666667	17.59505696992	0.868613659026487	13.809383305602701	0.0625526681542397	0.959968645460266	0.111761	0.869601932312556	2.5427	67.23728813559322	85.54315645638808	62.35342465753425	52.3765246403763	12.620171298724003	82.5496708034726
AQP10	ENSG00000143595	12	13.63514907658	1.42591542055891	0	0.025922	12	13.66107107658	1.4232097337701901	58640.9753086419	0.0180210378021002	0.937604213874249	0	0.957556082505528	1.1692	12.31638418079096	24.534274652698702	26.816438356164383	16.846250615325715	28.608052205325407	10.178873157373431
AQP11	ENSG00000178301	15	14.73750017959	1.56723524876536	0	0	15	14.73750017959	1.56723524876536	32.910062234036	0.0107749169692397	0.975501805692588	0.034659	0.918073737935316	0.6556	3.8361581920903958	72.0382600774311	10.087671232876712	13.154296340863098	8.320223737108904	66.89389966789022
AQP12A	ENSG00000184945	0	1.9620910524	1.52680593996372	0	0	0	1.9620910524	1.52680593996372	58640.9753086419	0.0211943853646517	0.937310297118499	0	0.957543909204403	2.2899	16.717514124293785	24.534274652698702	58.66849315068493	14.023956681069848	32.05733263415486	13.127075686068864
AQP12B	ENSG00000185176	0	3.1626018809	0.947236606556838	0	0	0	3.1626018809	0.947236606556838	2680.20713407139	0.0118397874757647	0.938050436422181	0.003035	0.95623962211646	2.9217	4.8192090395480225	54.62081530403097	66.54246575342466	45.643493956134115	22.606770378139018	43.349064848802655
AQP2	ENSG00000167580	15	15.03439620314	1.53628582405692	0	0.28176	15	15.31615620314	1.50802390977209	6.38576210971945	0.0485367588698864	0.998908640227932	0.09353	0.895388928667783	0.2384	54.3728813559322	83.36597585971305	4.487671232876712	14.483399879669633	2.359727320398534	76.18714676921284
AQP3	ENSG00000165272	9	25.16842039488	0.624004851147129	0.666666666666667	0.206143333333333	9.66666666666667	25.3745637282133	0.652015213561335	58640.9753086419	0.0514472760260105	0.913469668431338	0	0.957343716884006	4.4113	57.70056497175141	24.534274652698702	77.4904109589041	68.84537548542362	63.56697547048884	30.19285672667948
AQP4	ENSG00000171885	8	10.99682850865	1.31261933418732	3.66666666666667	2.92763333333333	11.6666666666667	13.9244618419833	1.36679925076206	12.0114191029597	0.0451228581368923	0.985224455498912	0.09039	0.882481422129807	0.8457	50.02824858757062	82.91049874743794	14.534246575342467	18.97937975168189	7.446250655479815	79.22857309328205
AQP5	ENSG00000161798	10	13.8539944927	1.22435585236155	0.333333333333333	0.4244	10.3333333333333	14.2783944927	1.21712137622272	18.286825679901	0.0186282861977816	0.977393767999769	0.070676	0.90257339776996	1.4745	13.067796610169491	79.68572079253018	38.93150684931507	26.242957939069072	8.028899376565874	73.29138262541514
AQP5-AS1	ENSG00000257588	NA	NA	NA	NA	NA	NA	NA	NA	NA	NA	NA	0	NA	NA	NA	24.534274652698702	NA	NA	NA	NA
AQP6	ENSG00000086159	12	17.77125118122	1.09404617219418	0	0.200756666666667	12	17.9720078478867	1.08182510793869	58640.9753086419	0.0306788254529238	0.930819618727471	0	0.957502614742728	1.6603	29.316384180790962	24.534274652698702	44.61369863013699	34.91221353169611	43.984151954786455	19.23323428305075
AQP7	ENSG00000165269	9	12.19136984202	1.28822409832768	0	0	9	12.19136984202	1.28822409832768	280.045945207707	0.0444677285850048	0.929438329797017	0.008602	0.945019617943323	1.3728	49.22598870056497	60.35982691869734	34.843835616438355	22.414264617404143	44.92221639573501	51.61685020101381
AQP7P2	ENSG00000181997	NA	NA	NA	NA	NA	NA	NA	NA	NA	NA	NA	0	NA	NA	NA	24.534274652698702	NA	NA	NA	NA
AQP8	ENSG00000103375	12	22.70641532219	0.856258861385074	0.666666666666667	0.7823	12.6666666666667	23.48871532219	0.862577820394966	1117.12324617531	0.0195074342191219	0.937437283189727	0.002863	0.956106698483179	2.5356	14.271186440677965	54.34752903666591	62.23013698630137	52.93988951484986	30.740546524500374	43.90840762104528
AQP9	ENSG00000103569	16	18.29464368054	1.328322327999	0	0	16	18.29464368054	1.328322327999	347.381456993106	0.0326421149075031	0.935522449985672	0.010091	0.938350612899318	1.1562	31.83050847457627	61.56684126622637	26.19178082191781	20.647596127550187	38.332459360251704	53.959098059779755
AQR	ENSG00000021776	54	156.91517125896	0.431698786170185	3.33333333333333	10.78013	57.3333333333333	167.69530125896	0.426001410924576	29588.3434698209	0.213183403015137	0.754092779383834	5.37e-4	0.952589985219952	12.6839	96.85310734463278	49.51491687542701	95.98356164383561	83.88120111579062	88.13144555147701	48.98327798170483
AR	ENSG00000169083	1	9.298998	0.510147923291367	3.33333333333333	28.5643333333333	4.33333333333333	37.8633313333333	0.253822563138075	NA	NA	NA	0.039551	NA	4.2926	NA	73.2498291960829	76.8986301369863	93.97801236120986	NA	NA
ARAF	ENSG00000078061	3	17.706301	0.437903802038197	5.66666666666667	15.8098	8.66666666666667	33.516101	0.455998948547795	NA	NA	NA	0.307184	NA	6.4145	NA	94.93053974037805	85.68219178082191	81.94497620740579	NA	NA
ARAP1	ENSG00000186635	71	173.67750874798	0.498061206489574	0	0.521066666666667	71	174.198575414647	0.496571394692642	399.510236857573	0.103656657040119	0.85010066413962	0.007092	0.938039571249263	10.5395	85.24858757062147	59.155089956729675	93.88493150684931	79.1445605207023	82.4739264697314	55.357454990386294
ARAP1-AS1	ENSG00000256007	NA	NA	NA	NA	NA	NA	NA	NA	NA	NA	NA	0	NA	NA	NA	24.534274652698702	NA	NA	NA	NA
ARAP2	ENSG00000047365	144	181.80784399761	0.90952442922567	2.66666666666667	3.58933333333333	146.666666666667	185.397177330943	0.907278074617172	29612.8159563209	0.0992925018072128	0.87177259401642	5.86e-4	0.956798956284456	2.3347	84.05084745762711	49.59234798451378	59.367123287671234	49.111196193184924	79.31597040144497	39.96387577929267
ARAP3	ENSG00000120318	68	160.78594093625	0.517505753239477	0.333333333333333	1.96573333333333	68.3333333333333	162.751674269583	0.513506267222973	79.9066888753776	0.130810812115669	0.743586115006518	0.026016	0.93154282234563	8.3966	90.58192090395481	69.46481439307675	90.64109589041097	78.00689164797899	88.58008506671328	65.07603565810173
ARC	ENSG00000198576	NA	NA	NA	NA	NA	NA	NA	NA	NA	0.0744659602642059	NA	0.002822	NA	NA	74.63276836158192	54.256433614210884	NA	NA	NA	NA
ARCN1	ENSG00000095139	5	53.20989663233	0.197576683551644	1.33333333333333	6.92033333333333	6.33333333333333	60.1302299656633	0.204223556476191	3.79232012091721	0.116052411496639	0.244218634720689	0.56259	0.442411447881458	1.4287	88.17514124293785	97.78182646322023	37.30958904109589	96.42290652518733	98.58416360776089	97.75097593660782
AREG	ENSG00000109321	9	22.85697389438	0.687108297655142	0.333333333333333	0.847933333333333	9.33333333333333	23.7049072277133	0.680265195606456	58640.9753086419	0.0575537011027336	0.901816695022512	0	0.957381495100916	3.741	63.48022598870057	24.534274652698702	73.53972602739725	67.10605480501012	67.85527005768222	28.462390025053892
AREL1	ENSG00000119682	60	91.11333966864	0.816451591202143	3.33333333333333	2.64343333333333	63.3333333333333	93.7567730019733	0.832686327300365	12013.7837905284	0.0515321791172028	0.912475048643187	0.001434	0.956286562417553	3.2827	57.79661016949152	51.49168754270098	69.91780821917808	55.379314116939234	64.26032744858125	43.17427023247684
ARF1	ENSG00000143761	1	16.95910822453	0.279723701009759	2.33333333333333	40.4646666666667	3.33333333333333	57.4237748911967	0.143244297008057	24.2269256416054	0.24640366435051	0.740710523975373	0.356031	0.648700401723452	9.9788	98.05084745762713	95.8187201093145	93.18356164383562	98.7146529562982	88.65582940045446	95.07661830682282
ARF3	ENSG00000134287	5	14.81959558527	0.70940093123668	1.33333333333333	23.8303666666667	6.33333333333333	38.6499622519367	0.317723710446928	29.5758030093719	0.0718703642487526	0.938003669401228	0.372782	0.630713719771239	3.4024	73.1638418079096	96.13299931678434	70.8931506849315	90.48296231471859	22.92722717473636	95.45533997552876
ARF4	ENSG00000168374	4	13.59336029957	0.673381623447966	1	1.94232066666667	5	15.5356809662367	0.676702548899483	58640.9753086419	0.0896809697151184	0.876114519633269	0	0.957442711151156	3.6348	81.045197740113	24.534274652698702	72.81643835616438	67.30842859486955	77.74281885451262	25.04806851948959
ARF5	ENSG00000004059	6	20.96243329226	0.564934208129019	1.33333333333333	5.80066666666667	7.33333333333333	26.7630999589267	0.507374385666914	171.969726874764	0.122589245438576	0.866165651753229	0.02102	0.937262858422476	4.8919	89.28248587570621	67.4493281712594	79.9945205479452	78.42257835147404	80.09671968770029	61.29464545825322
ARF6	ENSG00000165527	NA	NA	NA	NA	NA	NA	NA	NA	NA	0.142096444964409	NA	0.01763	NA	NA	92.045197740113	66.15349578683671	NA	NA	NA	NA
ARFGAP1	ENSG00000101199	25	63.87910845386	0.546596234904312	3	7.00786666666667	28	70.8869751205267	0.541550849260522	58640.9753086419	0.0637931674718857	0.896442275455814	0	0.956882588365332	6.8022	67.96610169491527	24.534274652698702	86.87123287671234	76.28397965322978	71.07731748528812	39.20060595466993
ARFGAP2	ENSG00000149182	43	67.34339671586	0.823376962188239	4.33333333333333	10.7396666666667	47.3333333333333	78.0830633825267	0.772362184848323	58640.9753086419	0.092149592936039	0.875255313266741	0	0.957230351194674	3.0369	81.9322033898305	24.534274652698702	67.72602739726027	60.29645025433463	78.24972324185748	33.712055002039264
ARFGAP3	ENSG00000242247	68	71.13159684286	1.16977058252115	5	4.67873333333333	73	75.8103301761933	1.16995764016771	58640.9753086419	0.0490989722311497	0.915838039107181	0	0.957574599088242	0.7375	54.98870056497175	24.534274652698702	11.846575342465753	28.71519991248701	60.671211326691136	6.176076443512201
ARFGEF1	ENSG00000066777	37	199.24815937993	0.244295783413995	4	22.2292333333333	41	221.477392713263	0.240193454824681	27.6502536335854	0.293267101049423	0.318583567340341	0.285045	0.673115971517623	5.4929	98.89830508474576	94.39307674789342	82.56438356164384	94.65076847344528	97.55287537143856	94.47649012410417
ARFGEF2	ENSG00000124198	69	202.493199899	0.416342263191359	2.33333333333333	9.44166666666667	71.3333333333333	211.934866565667	0.409879177182751	5.06053748300575	0.176623865962029	0.423161692239432	0.157936	0.726766703667108	2.7999	94.94350282485875	90.30061489410157	65.30958904109589	84.89853962697588	96.02050923498223	93.10143914234108
ARFGEF3	ENSG00000112379	85	219.85448045715	0.463037001257612	0.333333333333333	0.132706666666667	85.3333333333333	219.987187123817	0.464407355367111	155.979327707587	0.105111844837666	0.776440098879063	0.016997	0.935474123961099	13.248	85.68926553672317	65.85060350717377	96.43835616438356	81.39255045670842	87.16424867447415	63.67185224028433
ARFIP1	ENSG00000164144	21	35.56766601863	0.850222875893194	2.66666666666667	3.22346666666667	23.6666666666667	38.7911326852967	0.860087759962385	431.631828965872	0.0330715999007225	0.933486105032101	0.009369	0.938351984575204	2.6149	32.41242937853107	60.99749487588249	63.19452054794521	53.131324180933106	41.64190409602051	53.9532715725689
ARFIP2	ENSG00000132254	13	38.06756656632	0.542944320848711	0.666666666666667	1.57236666666667	13.6666666666667	39.6399332329867	0.541912084179922	58640.9753086419	0.0762040913105011	0.890847734180782	0	0.957184685643543	5.9239	75.62146892655367	24.534274652698702	84.12054794520549	76.26757096756549	74.67226009438909	34.75499621278331
ARFRP1	ENSG00000101246	17	32.3515615114	0.788191632538972	0.333333333333333	3.74626666666667	17.3333333333333	36.0978281780667	0.717420794137276	58640.9753086419	0.0619619078934193	0.897155679405116	0	0.957364329208592	3.0595	66.79661016949152	24.534274652698702	67.97808219178081	64.4697259749494	69.76635786284449	29.179047951989745
ARG1	ENSG00000118520	14	20.67678247542	1.05850540038757	2	2.76156666666667	16	23.4383491420867	1.03681294003813	237.191326340004	0.0932509899139404	0.89128423190224	0.063538	0.897270926626763	1.3174	82.23728813559322	78.17353677977682	32.61369863013698	38.347098397418364	74.5673833245936	74.27605896405058
ARG2	ENSG00000081181	14	29.02365363723	0.754091341718476	2.66666666666667	4.30866666666667	16.6666666666667	33.3323203038967	0.753038376037401	23.525048230066	0.036279235035181	0.957278917766321	0.044343	0.916631037079182	3.0937	37.33898305084746	74.26098838533363	68.32876712328768	61.915440573210084	13.336829225659855	69.55660432325351
ARGFX	ENSG00000186103	9	7.37263874093	2.13020289939425	0	0	9	7.37263874093	2.13020289939425	58640.9753086419	0.0125095918774605	0.938001839145675	0	0.957593304774208	0.9366	5.497175141242938	24.534274652698702	17.424657534246577	6.634578570256522	22.938880149158067	3.338577171823104
ARGFXP2	ENSG00000265293	NA	NA	NA	NA	NA	NA	NA	NA	NA	NA	NA	0	NA	NA	NA	24.534274652698702	NA	NA	NA	NA
ARGLU1	ENSG00000134884	8	27.26476435538	0.529425067719245	1.33333333333333	3.27133666666667	9.33333333333333	30.5361010220467	0.528083901099581	197.881337675147	0.111854322254658	0.87129295093621	0.070882	0.895251025939625	4.953	87.35028248587571	79.73582327488043	80.35616438356165	77.12629218399606	79.38588824797529	76.2687175901649
ARHGAP1	ENSG00000175220	24	52.42239074789	0.643854711569581	0	0.717276666666667	24	53.1396674145567	0.63516399174009	200.185189050107	0.0518287718296051	0.916432866434477	0.020649	0.937280642954358	4.6851	58.05649717514124	67.33773627875199	79.0082191780822	69.95022698681835	59.156324651867386	61.213074637301176
ARHGAP10	ENSG00000071205	80	98.1503346956	0.981657712888401	4	4.7355	84	102.8858346956	0.9788683518123	43.5972970500692	0.0618197210133076	0.937572099931894	0.033934	0.924318975219117	1.0966	66.69491525423729	71.79230243680254	23.599999999999998	43.06733030684242	29.10330361824856	66.054885509526315
ARHGAP11A	ENSG00000198826	21	32.43681013592	0.932287828687583	0.666666666666667	0.8145	21.6666666666667	33.25131013592	0.933009506047797	58640.9753086419	0.056776899844408	0.905498214367683	0	0.957428928947767	2.1056	62.80790960451977	24.534274652698702	55.47945205479452	46.87414538095499	67.1502651051681	25.846297267377494
ARHGAP11A-SCG5	ENSG00000288864	26	39.82554121674	0.905866109569588	0.666666666666667	0.741866666666667	26.6666666666667	40.5674078834067	0.908330922898231	NA	NA	NA	0	NA	2.2443	NA	24.534274652698702	57.86301369863014	48.985396269758795	NA	NA
ARHGAP11B	ENSG00000285077	9	18.22929444088	0.861537262072843	0.333333333333333	0.142853333333333	9.33333333333333	18.3721477742133	0.877721186998441	NA	NA	NA	0	NA	2.5235	NA	24.534274652698702	62.07123287671232	51.56702948093857	NA	NA
ARHGAP12	ENSG00000165322	61	97.83984683366	0.771615220699424	3	6.2008	64	104.04064683366	0.757443979442359	58640.9753086419	0.0654536709189415	0.896254199029722	0	0.956982607963328	3.9323	69.14124293785311	24.534274652698702	74.79452054794521	61.510692993491226	71.3453358969877	38.0236555380761
ARHGAP15	ENSG00000075884	47	52.89634309175	1.13307397347533	1	1.28756666666667	48	54.183909758416704	1.12678962402535	1110.97472326622	0.0710530057549477	0.895686102422524	0.002523	0.956732977756122	1.0521	72.70056497175142	53.76907310407651	21.816438356164383	31.586719903735712	72.09695274718872	40.58730991085474
ARHGAP17	ENSG00000140750	49	91.32302531582	0.680781834449719	2.33333333333333	11.0995333333333	51.3333333333333	102.422558649153	0.63241276506949	58640.9753086419	0.110624931752682	0.855500883710388	0	0.956825005299908	5.1982	87.00564971751412	24.534274652698702	81.45205479452055	70.15260077667779	81.5125560799394	39.71916331643652
ARHGAP18	ENSG00000146376	61	76.30951183017	0.989322473661856	0	1.52386666666667	61	77.8333784968367	0.969952949052838	109.605397128399	0.0458820387721062	0.935286091765304	0.015368	0.937763823031275	1.4054	51.12994350282486	65.11956274197222	36.4054794520548	43.734616857189735	38.856843209229154	57.76962069568257
ARHGAP19	ENSG00000213390	45	52.42487157077	1.10052524928457	0.666666666666667	0.882803333333333	45.6666666666667	53.3076749041033	1.09632106656153	1739.07886165672	0.0539103373885155	0.912104986940842	0.004017	0.954942314011386	1.1389	60.141242937853114	55.98041448417217	25.28493150684932	33.927692391839415	64.48173396259395	46.60024471246286
ARHGAP19-SLIT1	ENSG00000269891	NA	NA	NA	NA	NA	NA	NA	NA	NA	NA	NA	0	NA	NA	NA	24.534274652698702	NA	NA	NA	NA
ARHGAP20	ENSG00000137727	29	67.2932449796	0.587591997620433	0	0.19271	29	67.4859549796	0.585914095101373	7525.43801558024	0.0644360259175301	0.896341822716434	0.001572	0.955830059619093	6.1944	68.41807909604519	51.81507629241631	85.05753424657534	73.44527703330962	71.21132669113791	44.79403367709608
ARHGAP21	ENSG00000107863	26	98.32670384286	0.366905496406826	1.66666666666667	6.8837	27.6666666666667	105.21040384286	0.361221804021015	17.93238288417	0.16149790585041	0.489105648910746	0.058058	0.89698878320807	7.1287	93.97175141242938	77.18515144613983	87.88493150684931	87.96696384619592	94.69207015090602	74.60234224785876
ARHGAP22	ENSG00000128805	45	66.05952122421	0.873377429701821	3	3.2983	48	69.35782122421	0.88027372006891	32.8331978991026	0.055065680295229	0.936816315310317	0.0518	0.90752776600635	2.5353	61.367231638418076	75.93714415850603	62.21095890410959	51.386533938631516	35.05797354774806	72.65629551943134
ARHGAP23	ENSG00000275832	14	108.19119812453	0.202294514639531	1.66666666666667	9.36860333333333	15.6666666666667	117.559801457863	0.203305266848239	NA	NA	NA	0.005355	NA	21.942	NA	57.544978364837164	99.17260273972602	96.4502543346278	NA	NA
ARHGAP23P1	ENSG00000260781	NA	NA	NA	NA	NA	NA	NA	NA	NA	NA	NA	0	NA	NA	NA	24.534274652698702	NA	NA	NA	NA
ARHGAP24	ENSG00000138639	39	60.89733144261	0.836485536820671	4.66666666666667	11.0902333333333	43.6666666666667	71.9875647759433	0.780666016846915	14.0991868390624	0.0600403882563114	0.931766503898133	0.160246	0.826949841997922	1.0348	65.44632768361582	90.42587109997723	21.09315068493151	59.62369414209922	43.31993241274835	88.56843209229156
ARHGAP25	ENSG00000163219	27	60.9680625933	0.61071584852602	0.666666666666667	1.16460333333333	27.6666666666667	62.1326659266333	0.611663628320298	47.8431272132907	0.0597799457609653	0.898966198611757	0.164972	0.813158396190992	5.6437	65.24858757062147	90.63539057162377	83.17260273972603	71.61297380079856	68.35052147060537	89.34335489133602
ARHGAP26	ENSG00000145819	37	100.70824132153	0.483331697096277	9	19.6020333333333	46	120.310274654863	0.488867852225415	46.5939407259208	0.142202958464622	0.717344469903103	0.035216	0.917982525780468	8.4357	92.05649717514123	72.16579366886813	90.71780821917808	79.6641689000711	89.44240517392065	67.02790887374002
ARHGAP27	ENSG00000159314	43	100.61603974234	0.55109504958988	1.33333333333333	3.37012466666667	44.3333333333333	103.986164409007	0.54763893233523	37.4292793686008	0.0620850399136543	0.796189226527888	0.047063	0.915154928398902	5.8215	66.90395480225989	74.85766340241403	83.72602739726027	75.86829294973472	86.24366369515819	70.79764609916681
ARHGAP27P1-BPTFP1-KPNA2P3	ENSG00000215769	NA	NA	NA	NA	NA	NA	NA	NA	NA	NA	NA	0	NA	NA	NA	24.534274652698702	NA	NA	NA	NA
ARHGAP28	ENSG00000088756	47	85.01405084458	0.705006631890247	0	0.201313333333333	47	85.2153641779133	0.703341119614883	76.9769458073471	0.0836295783519745	0.885596715988987	0.031976	0.922272516110305	4.7293	78.75706214689265	71.23206558870416	79.23835616438356	65.44330799102991	75.77346617724174	66.25298607469557
ARHGAP28-AS1	ENSG00000266441	NA	NA	NA	NA	NA	NA	NA	NA	NA	NA	NA	0	NA	NA	NA	24.534274652698702	NA	NA	NA	NA
ARHGAP29	ENSG00000137962	36	105.56072533658	0.450363837336643	0	0.334433333333333	36	105.895158669913	0.448941518495772	5.7758466799336	0.135631680488586	0.481607923303673	0.113158	0.851789478830809	3.3534	91.28248587570621	85.68435436119334	70.55342465753425	82.37707159656512	94.86103828002098	85.67266794849385
ARHGAP30	ENSG00000186517	15	51.55779080066	0.447985249202019	2	3.3136	17	54.87139080066	0.464709017044792	58640.9753086419	0.0774826630949974	0.886644842877871	0	0.956928420546282	8.2448	76.30508474576271	24.534274652698702	90.36164383561643	81.34879396160368	75.57536561207249	38.670395618481614
ARHGAP31	ENSG00000031081	22	60.9835551335	0.515135763025515	0	0.525023333333333	22	61.5085784668333	0.510738680501998	3.07613155796238	0.102454863488674	0.547117324269603	0.553847	0.500859397389412	7.2842	84.88700564971752	97.72716920974722	88.21369863013699	78.2311436853908	93.39858999009498	97.20911262599779
ARHGAP32	ENSG00000134909	29	133.83980414744	0.295435072516734	3.33333333333333	19.1098666666667	32.3333333333333	152.949670814107	0.28351528049742	10.7962514743783	0.203202500939369	0.342289939497803	0.131453	0.81785865281329	5.2218	96.43502824858757	88.01184240491915	81.53424657534246	92.41918722310344	97.20911262599779	88.97628619705179
ARHGAP33	ENSG00000004777	34	99.40184775377	0.4553799928304	1.33333333333333	8.294	35.3333333333333	107.69584775377	0.434401251900193	58640.9753086419	0.119951725006104	0.8470089821734	0	0.955981365661904	10.0456	88.80790960451978	24.534274652698702	93.27671232876712	83.31236667942898	82.71863893258754	44.36287362349239
ARHGAP35	ENSG00000160007	13	106.70443845954	0.193699244137354	4	19.1110666666667	17	125.815505126207	0.202671602814588	8.92985119431352	0.217071235179901	0.244183050416496	0.211118	0.742735031404899	4.4915	97.01129943502825	92.47551810521522	77.96164383561643	96.49401082973255	98.58999009497174	92.5654023189419
ARHGAP36	ENSG00000147256	3	12.477524	0.621409866888072	0.333333333333333	0.711566666666667	3.33333333333333	13.1890906666667	0.62366909696264194	NA	NA	NA	0.029042	NA	4.0079	NA	70.38943293099523	75.16712328767123	70.78706995569655	NA	NA
ARHGAP39	ENSG00000147799	39	140.99390994436	0.361290335184123	2.66666666666667	9.72096666666667	41.6666666666667	150.714876611027	0.357951417719008	364.771182545483	0.0755929350852966	0.873090151482747	0.010975	0.937578485043558	14.1042	75.24293785310735	62.1885675244819	96.95342465753424	88.14198982661489	79.0304725281128	59.58165821826021
ARHGAP4	ENSG00000089820	11	31.172302	0.584092706753055	0.333333333333333	0.131973333333333	11.3333333333333	31.3042753333333	0.594815670316528	NA	NA	NA	0.051064	NA	4.5755	NA	75.71851514461399	78.36164383561643	72.72876442596947	NA	NA
ARHGAP40	ENSG00000124143	17	32.14245697954	0.793319256803754	0	0	17	32.14245697954	0.793319256803754	58640.9753086419	0.0479907914996147	0.915661579392576	0	0.957367732757978	3.0169	53.70621468926554	24.534274652698702	67.55068493150685	58.496964393152105	61.01497407213191	29.068344694983395
ARHGAP42	ENSG00000165895	54	109.63807967219	0.617851837306142	7.33333333333333	15.1860333333333	61.3333333333333	124.824113005523	0.607758269789409	59.8065174650119	0.0525852665305138	0.87476944463462	0.028839	0.919196881812393	5.5802	58.83050847457627	70.32111136415395	82.8931506849315	71.87551277142701	78.4536502942376	66.50352502476258
ARHGAP42-AS1	ENSG00000248027	NA	NA	NA	NA	NA	NA	NA	NA	NA	NA	NA	0	NA	NA	NA	24.534274652698702	NA	NA	NA	NA
ARHGAP42P2	ENSG00000231147	NA	NA	NA	NA	NA	NA	NA	NA	NA	NA	NA	0	NA	NA	NA	24.534274652698702	NA	NA	NA	NA
ARHGAP44	ENSG00000006740	39	100.97553306357	0.504476039266348	8	15.1006666666667	47	116.076199730237	0.516345898544015	58640.9753086419	0.127174526453018	0.836015253379711	0	0.95614042427921	8.8426	90.01129943502825	24.534274652698702	91.40821917808219	77.8482743532243	83.43529685952339	43.72778651750859
ARHGAP44-AS1	ENSG00000265489	NA	NA	NA	NA	NA	NA	NA	NA	NA	NA	NA	0	NA	NA	NA	24.534274652698702	NA	NA	NA	NA
ARHGAP45	ENSG00000180448	53	154.18025246751	0.432146333817779	2.33333333333333	3.3084	55.3333333333333	157.48865246751	0.439528336278796	59154.7111126419	0.121377401053905	0.836103171136081	5.14e-4	0.952756730165151	12.5833	89.07344632768361	49.48075609200638	95.9013698630137	82.96778428047914	83.4061644234691	48.89005418633106
ARHGAP5	ENSG00000100852	19	87.38898818852	0.319024630189115	1.66666666666667	8.33566666666667	20.6666666666667	95.7246548551867	0.31181204032013	63.7690442870189	0.131316855549812	0.720557543303165	0.030918	0.920771099051775	11.3567	90.67231638418079	70.90184468230471	94.81643835616438	90.81660558989225	89.37248732739032	66.35786284449105
ARHGAP6	ENSG00000047648	6	14.955974	0.791817079410561	0.333333333333333	6.2757	6.33333333333333	21.231674	0.578381592300213	NA	NA	NA	0.759608	NA	-0.8657	NA	99.37144158506035	0.410958904109589	73.94300716512608	NA	NA
ARHGAP8	ENSG00000241484	64	52.91096835272	1.48938800431902	0.666666666666667	0.653433333333333	64.6666666666667	53.5644016860533	1.48493377832653	1876.72302280733	0.0416371114552021	0.917340215690322	0.003334	0.956748969438939	0.0896	45.13559322033898	55.04896378956957	3.331506849315068	15.178034239457418	54.314513779642255	40.45912719221582
ARHGAP9	ENSG00000123329	65	87.20247698402	0.916336051327326	0	0	65	87.20247698402	0.916336051327326	9998.85473794032	0.0750122517347336	0.893072038514971	0.001359	0.956778441654199	2.1683	74.9774011299435	51.29127761329993	56.68493150684931	48.323579281299565	73.84489891044689	40.191108780516224
ARHGDIA	ENSG00000141522	6	27.06778893148	0.437508792550378	0	2.25836666666667	6	29.3261555981467	0.403816845777382	10.2562099349998	0.0830611884593964	0.7642591533827	0.089743	0.877282622372726	7.0736	78.5367231638418	82.81029378273742	87.7095890410959	85.22124377837335	87.78768280603624	79.84035425042242
ARHGDIB	ENSG00000111348	12	15.39067635043	1.26326932535176	0.333333333333333	0.120466666666667	12.3333333333333	15.5111430170967	1.27986636453627	58640.9753086419	0.0602927394211292	0.897736556900052	0	0.957533939975616	1.3532	65.63276836158192	24.534274652698702	33.99452054794521	22.819012197123016	68.85159937073938	14.962419157489947
ARHGDIG	ENSG00000242173	8	19.56376963876	0.737825581763046	0	0	8	19.56376963876	0.737825581763046	58640.9753086419	0.0452004782855511	0.916529138824847	0	0.957416429454306	3.2765	50.11299435028248	24.534274652698702	69.86849315068493	63.036700760269106	58.83586785527006	26.70861737458486
ARHGEF1	ENSG00000076928	38	138.18957782249	0.360435746653216	1	7.38393333333333	39	145.573511155823	0.349924492294423	35.8964943536919	0.110123842954636	0.550805039201991	0.031728	0.917534288712861	10.1021	86.86440677966102	71.16829879298565	93.32054794520548	88.6561286440956	93.31119268193206	67.8144846472062
ARHGEF10	ENSG00000104728	138	210.9684492325	0.753402687495746	2	2.20226666666667	140	213.170715899167	0.755654142130108	6.77651792205819	0.0799385085701942	0.771344492623113	0.244737	0.758251007842239	2.2301	77.29943502824858	93.38647232976543	57.61643835616438	61.66384072635782	87.4555730350172	91.976927110645
ARHGEF10L	ENSG00000074964	60	145.4576341895	0.511417854186249	3	6.04366666666667	63	151.501300856167	0.512882463626571	130.241306865233	0.0727001056075096	0.852535042992296	0.03653	0.916979602764375	9.8822	73.66101694915255	72.48462764746073	93.03561643835616	78.08893507630039	82.14181669871235	69.0263939870652
ARHGEF11	ENSG00000132694	48	184.25555957597	0.331354274711785	0	0.25533	48	184.51088957597	0.330895739786521	181.359031098367	0.105837009847164	0.77534935490625	0.015076	0.936760074474505	18.0053	85.87005649717514	64.98291960828968	98.37260273972602	89.77738883115462	87.20503408495019	62.48907533647964
ARHGEF12	ENSG00000196914	65	203.15751602668	0.393324229338407	1.33333333333333	17.5808633333333	66.3333333333333	220.738379360013	0.368647533343378	838.856151459048	0.150117248296738	0.808497795734611	0.010333	0.937480412489677	15.6319	92.909604519774	61.73309041220678	97.61643835616438	87.40906853361045	85.79502417992192	60.22839829866574
ARHGEF15	ENSG00000198844	52	79.77423066288	0.821264317820738	0	2.33936666666667	52	82.1135973295467	0.797866994696261	1359.139804258	0.0432805977761745	0.916689818172398	0.00807	0.938976045813939	3.0591	47.50847457627118	59.881575950808475	67.97260273972603	58.08127768965706	58.31148400629261	52.688923847812156
ARHGEF16	ENSG00000130762	52	96.2495045163	0.680686404093947	1	1.0252	53	97.2747045163	0.684951254102955	58640.9753086419	0.0704602524638176	0.894305912556976	0	0.956775829540098	5.2797	72.33333333333334	24.534274652698702	81.7917808219178	66.78882021550073	73.19233234283051	40.22024121657053
ARHGEF17	ENSG00000110237	68	172.65719233857	0.481924027302419	2	7.057	70	179.71419233857	0.475224564818735	20.7839189528303	0.145396932959557	0.554395300522308	0.056473	0.896694225526318	6.207	92.44632768361582	76.85720792530175	85.0904109589041	80.68150741125636	93.25875429703432	74.9227990444561
ARHGEF17-AS1	ENSG00000257038	NA	NA	NA	NA	NA	NA	NA	NA	NA	NA	NA	0	NA	NA	NA	24.534274652698702	NA	NA	NA	NA
ARHGEF18	ENSG00000104880	65	146.47223191748	0.545542130268876	0.333333333333333	0.188796666666667	65.3333333333333	146.661028584147	0.547342893667619	13.9626140346322	0.07979416847229	0.612143222047971	0.06512	0.895912319893204	5.6902	77.24293785310734	78.44682304714188	83.34246575342465	75.91204944483947	91.96527413622327	75.75598671560915
ARHGEF18-AS1	ENSG00000267852	NA	NA	NA	NA	NA	NA	NA	NA	NA	NA	NA	0	NA	NA	NA	24.534274652698702	NA	NA	NA	NA
ARHGEF19	ENSG00000142632	80	97.13845431913	0.991883531108843	1.66666666666667	3.683	81.6666666666667	100.82145431913	0.973686148726514	347.03096773251	0.0525054447352886	0.916276111069505	0.008248	0.944608591991177	1.5107	58.7683615819209	60.079708494648145	40.11780821917808	43.52130394355412	59.663229039212254	51.745032919652736
ARHGEF19-AS1	NA	NA	NA	NA	NA	NA	NA	NA	NA	NA	NA	NA	0	NA	NA	NA	24.534274652698702	NA	NA	NA	NA
ARHGEF2	ENSG00000116584	21	116.12004003402	0.26042398265027	0.333333333333333	8.95106666666667	21.3333333333333	125.071106700687	0.24491936530174	233.767483774183	0.196773841977119	0.73662539487091	0.015794	0.93688595953637	17.1783	96.08474576271186	65.32908221361876	98.147945205479445	94.42651643603347	88.83645050399114	62.21523043756919
ARHGEF2-AS2	ENSG00000273002	NA	NA	NA	NA	NA	NA	NA	NA	NA	NA	NA	0	NA	NA	NA	24.534274652698702	NA	NA	NA	NA
ARHGEF25	ENSG00000240771	35	69.50648575698	0.667623095689223	0.666666666666667	2.6306	35.6666666666667	72.13708575698	0.653784051278191	58640.9753086419	0.0740887373685837	0.892328914353248	0	0.957004910221059	5.0054	74.43502824858757	24.534274652698702	80.57534246575344	68.69769731444511	74.19448814309852	37.679892792635314
ARHGEF26	ENSG00000114790	53	82.99132677384	0.80283607264773	4	4.6555	57	87.64682677384	0.810857422173386	3790.55416122762	0.0644660741090775	0.896553231177107	0.002027	0.955961946734322	3.3899	68.44067796610169	52.80346162605329	70.81095890410958	57.10222611168845	70.86756394569714	44.461923906077025
ARHGEF28	ENSG00000214944	149	195.39565787655	0.873599535984726	0	0.262235666666667	149	195.657893543217	0.872428671101281	11.9752769152241	0.0993912667036056	0.890113402089646	0.145691	0.83561946244795	2.9168	84.07909604519774	89.48303347756776	66.498630136986307	52.037411803314555	74.82957524908232	87.46139952222805
ARHGEF3	ENSG00000163947	22	49.60322464258	0.633321934855365	2	4.73473333333333	24	54.3379579759133	0.621157005747846	14.2728294625766	0.135606095194817	0.783449267416618	0.124816	0.853186648371308	4.511	91.27118644067797	87.26941471191073	78.08219178082192	70.94021768856314	86.94284216046145	85.29977276699877
ARHGEF33	ENSG00000214694	62	92.26168498385	0.830235773229011	4	5.02933333333333	66	97.2910183171833	0.832634043296709	58640.9753086419	0.0316071026027203	0.923740214281015	0	0.957132240444778	3.1199	30.463276836158194	24.534274652698702	68.5150684931507	55.384783678827326	47.53248266620055	35.87368175726854
ARHGEF35	ENSG00000213214	0	0.9920004767	3.01988995360126	0	0	0	0.9920004767	3.01988995360126	59151.714187642	0.0225694607943296	0.937107225862619	5.11e-4	0.957437582040504	1.8833	18.71186440677966	49.460259621953995	50.367123287671234	3.5606847891483966	33.578045796189485	25.339392880032634
ARHGEF37	ENSG00000183111	49	64.13971909443	0.969306657088261	0.666666666666667	0.6015	49.6666666666667	64.74121909443	0.971795051699624	58640.9753086419	0.0300262160599232	0.931155479970034	0	0.957395270307302	1.7754	28.519774011299436	24.534274652698702	47.654794520547945	43.64163430509216	43.768571927984624	27.757385072539762
ARHGEF38	ENSG00000236699	72	65.662773323	1.33407072523781	0.666666666666667	0.975833333333333	72.6666666666667	66.6386066563333	1.32550166387498	41.5055501213308	0.0291689410805702	0.973395197998644	0.042918	0.917459156645034	-0.3573	27.45762711864407	73.97176041903894	1.3753424657534246	20.767926489088225	9.054361125677318	67.99510575074288
ARHGEF39	ENSG00000137135	25	34.8605914545	1.00159173189865	0	0.027462	25	34.8880534545	1.00080333273568	133.846975554289	0.0304023139178753	0.946000578519915	0.015216	0.937815149827296	1.6193	28.909604519774014	65.03757686176269	43.40273972602739	41.26237488377181	18.37674066305425	57.169492512963934
ARHGEF4	ENSG00000136002	106	152.29071123485	0.817934114226642	6.33333333333333	8.90356666666667	112.333333333333	161.194277901517	0.815127941449525	48.7688250378744	0.131953969597816	0.850661038754226	0.165328	0.812567247320644	1.1159	90.76271186440678	90.65816442723754	24.432876712328767	56.79593064595526	82.39235564877936	89.4190992250772
ARHGEF40	ENSG00000165801	91	175.80306040386	0.616170271723694	0	0.133723333333333	91	175.936783737193	0.615701942469939	137.306278340281	0.0971123054623604	0.838081739198031	0.064456	0.895511321292355	7.8204	83.43502824858757	78.3056251423366	89.4904109589041	71.31761745884154	83.17310493503467	76.07061702499563
ARHGEF5	ENSG00000050327	2	23.615620495799998	0.266594461195364	0.333333333333333	0.520063333333333	2.33333333333333	24.1356838291333	0.281318670138922	612.090355635574	0.0728607177734375	0.894756736588585	0.00763	0.940893601286846	11.0377	73.75706214689266	59.615121840127536	94.46575342465754	92.53951758464147	72.88352852065489	52.42673192332343
ARHGEF6	ENSG00000129675	1	28.191249	0.168274364799892	1	1.83299333333333	2	30.0242423333333	0.209690341290721	NA	NA	NA	0.314802	NA	4.908	NA	95.08084718742883	80.08219178082192	96.22053273532791	NA	NA
ARHGEF7	ENSG00000102606	24	111.51000876105	0.302684966576383	1.66666666666667	7.46443333333333	25.6666666666667	118.974442094383	0.299981269556959	29.3954515804974	0.157953977584839	0.48686942366828	0.081315	0.877056236563638	8.7496	93.70621468926554	81.62149851969939	91.24383561643835	91.55499644478478	94.77946745906893	80.00349589232653
ARHGEF7-AS2	ENSG00000235875	NA	NA	NA	NA	NA	NA	NA	NA	NA	NA	NA	0	NA	NA	NA	24.534274652698702	NA	NA	NA	NA
ARHGEF9	ENSG00000131089	1	13.771193	0.344477382488981	3	14.50666	4	28.277853	0.323699222378643	NA	NA	NA	0.71004	NA	0.3935	NA	98.90685493053975	6.142465753424657	90.14931903954493	NA	NA
ARID1A	ENSG00000117713	5	40.29012592092	0.260933284978462	0.333333333333333	8.75033333333333	5.33333333333333	49.0404592542533	0.223471177899931	2.87017246730022	0.354255378246307	0.277673422390047	0.836622	0.231770918096769	-0.1887	99.50282485875707	99.84513778182647	2	95.58059399442105	98.13552409252462	99.62710481850492
ARID1B	ENSG00000049618	10	48.35527937232	0.350783191740416	0.666666666666667	7.96833333333333	10.6666666666667	56.3236127056533	0.315917581576854	2.93660204810463	0.370165258646011	0.360655794457755	0.791439	0.284283259750979	-0.0923	99.57627118644068	99.5991801411979	2.3945205479452056	90.58688399059236	96.93526772708734	99.19011827769037
ARID2	ENSG00000189079	31	171.86763349552	0.243429373643241	1.33333333333333	12.2663333333333	32.3333333333333	184.133966828853	0.235500106632442	6.04750980123439	0.205104485154152	0.257894617559849	0.755315	0.268277342015727	0.4931	96.514124293785315	99.33955818720109	7.3424657534246585	94.87502051085708	98.39188952980248	99.30664802190759
ARID3A	ENSG00000116017	9	66.54091492048	0.23602345174971	0	18.6594666666667	9	85.2003815871467	0.184332700506177	155.065544658345	0.120369523763657	0.830747947068195	0.057676	0.897232378153883	14.0202	88.9322033898305	77.09177863812343	96.8986301369863	97.25427993217744	84.20439317135698	74.33432383615917
ARID3B	ENSG00000179361	4	20.98573452666	0.436178157834269	0.333333333333333	5.5912	4.33333333333333	26.57693452666	0.36161310471425	13.2318003187895	0.0547065325081348	0.908539553020296	0.104664	0.874047034117642	6.6812	60.96610169491525	84.73240719653838	86.48219178082192	87.89585954165071	66.25881256190642	81.51838256715027
ARID3C	ENSG00000205143	10	10.25288703919	1.65438467925049	1.33333333333333	1.44097	11.3333333333333	11.69385703919	1.59231239562508	58640.9753086419	0.0456937626004219	0.916637104883236	0	0.957571668106273	1.0786	50.83050847457628	24.534274652698702	22.926027397260274	12.645627085270476	58.52706403309445	6.642195420381043
ARID4A	ENSG00000032219	36	120.44002042121	0.394725384206673	5.33333333333333	16.8342546666667	41.3333333333333	137.274275087877	0.390263183600392	648.747510958096	0.10376975685358	0.855174415641763	0.009013	0.937899278712793	12.3643	85.28248587570621	60.678660897289916	95.7150684931507	85.97604331893015	81.63491231136747	56.38874322670861
ARID4B	ENSG00000054267	25	133.76990607781	0.261015957876313	1.66666666666667	21.305	26.6666666666667	155.07490607781	0.237618270900868	154.770620803666	0.133011400699615	0.753914706255747	0.028961	0.917710895172402	17.6389	90.93220338983052	70.36210430425871	98.26301369863015	94.77109883498332	88.15475150032046	67.49402785060886
ARID5A	ENSG00000196843	13	26.80659488846	0.771025531654202	1.66666666666667	2.27286666666667	14.6666666666667	29.0794615551267	0.780425229794439	4322.81316311728	0.0394496321678162	0.917314346715251	0.001895	0.956588174768619	3.1301	41.79661016949153	52.53928490093372	68.613698630137	59.65104195153968	54.5300938064441	41.56615976227932
ARID5B	ENSG00000150347	7	45.27629992205	0.290397267998237	1.66666666666667	13.9746666666667	8.66666666666667	59.2509665887167	0.257941898593974	6.20498676386403	0.132992044091225	0.395925508789292	0.196491	0.783359060350143	3.5481	90.92655367231637	91.9836028239581	72.20821917808219	93.76469944757424	96.4691487502185	91.00973023364213
ARIH1	ENSG00000166233	4	69.3988755614	0.13189722387561	6.66666666666667	96.446	10.6666666666667	165.8448755614	0.107290740527305	55.9840190982911	0.172775238752365	0.626629127314549	0.034522	0.917470282573035	17.4863	94.72881355932203	71.98815759508085	98.23013698630137	99.49133074440738	91.6215113907825	67.97179980189944
ARIH2	ENSG00000177479	13	74.72013546521	0.276613110335394	6.33333333333333	40.068	19.3333333333333	114.78813546521	0.24631468195046	159.695334868071	0.11336263269186	0.834309437376304	0.047593	0.913868835853153	15.2292	87.62711864406779	74.9533135959918	97.44657534246576	94.31165563638352	83.75575365612073	71.24628561440308
ARL1	ENSG00000120805	13	24.90159328185	0.830009905060106	0.333333333333333	4.28162733333333	13.3333333333333	29.1832206151833	0.722175142520095	58640.9753086419	0.115336917340755	0.855151938110066	0	0.957415382382866	2.7061	88.05084745762713	24.534274652698702	64.26849315068493	64.0977957665591	81.64073879857834	26.761055759482616
ARL10	ENSG00000175414	16	19.3512100012	1.25579659784273	0	0.0498266666666667	16	19.4010366678667	1.252571401192	58640.9753086419	0.0213943086564541	0.937281936913569	0	0.957537203267255	1.2549	17.056497175141246	24.534274652698702	30.136986301369863	24.306733030684242	32.35448348190876	14.35063800034959
ARL11	ENSG00000152213	1	1.02045652255	4.64876691320099	0	0	1	1.02045652255	4.64876691320099	19848.716948214	0.0241215322166681	0.936771195982288	9.08e-4	0.957335510852345	1.3743	20.807909604519775	50.28011842404919	34.95616438356164	1.6244598807635526	35.23859465128474	30.484181087222524
ARL13A	ENSG00000174225	7	7.267487	1.80916922210279	0	0.022458	7	7.289945	1.80359574762664	NA	NA	NA	0	NA	1.1419	NA	24.534274652698702	25.44109589041096	9.374829076190991	NA	NA
ARL13B	ENSG00000169379	29	48.4596126188	0.815957249905551	1.33333333333333	1.73986033333333	30.3333333333333	50.1994729521333	0.81819871260062	8.45053242454563	0.0515339262783527	0.989101750212202	0.100953	0.87417932941811	1.5141	57.80790960451977	84.31336825324529	40.24657534246575	56.56073948476727	7.189885218201937	81.46594418225251
ARL14	ENSG00000179674	9	8.39436700324	1.8709232531832	0	0.032378	9	8.42674500324	1.86373462304567	1353.57430836178	0.0138878496363759	0.937863054282942	0.003682	0.955888182102884	1.0202	7.073446327683616	55.55454338419494	20.54794520547945	8.691133840179404	24.296451669288587	44.62506554798112
ARL14EP	ENSG00000152219	11	15.77105623234	1.15448921002307	1.66666666666667	1.2444	12.6666666666667	17.01545623234	1.19073180230009	10.1334259274728	0.0213236194103956	0.998733483972787	0.130741	0.859206436741639	0.6788	16.90960451977401	87.89797312685037	10.575342465753424	27.681452715637477	3.659033968420445	83.88976286197052
ARL14EPL	ENSG00000268223	11	11.57995243599	1.57233065952115	0	0	11	11.57995243599	1.57233065952115	58640.9753086419	0.00954267662018537	0.938589522107885	0	0.957568361168849	1.0901	2.824858757062147	24.534274652698702	23.30958904109589	13.066783350653608	20.596632290392122	7.288935500786579
ARL15	ENSG00000185305	16	17.76684648087	1.36778261183338	0	0.544573333333333	16	18.3114198142033	1.32710537632903	169.315737208778	0.0377209819853306	0.937360109229991	0.028341	0.935156645465147	0.9005	39.30508474576271	70.14347529036667	16.2027397260274	20.702291746431115	31.614519606129463	63.887432267086176
ARL16	ENSG00000214087	18	14.92561773182	1.7883193038356	0	0	18	14.92561773182	1.7883193038356	58640.9753086419	0.0170658119022846	0.937680072369961	0	0.957615323621147	0.7438	11.146892655367232	24.534274652698702	11.994520547945205	9.637368046819446	27.396142865466416	1.8178640097884937
ARL17A	ENSG00000185829	NA	NA	NA	NA	NA	NA	NA	NA	NA	NA	NA	0.013075	NA	NA	NA	63.67570029606012	NA	NA	NA	NA
ARL17B	ENSG00000228696	0	0.77004724274	3.89032270655824	0	0	0	0.77004724274	3.89032270655824	12069.6075025284	0.0230515711009502	0.937015463911882	0.001714	0.956963457388858	1.8027	19.35593220338983	52.15668412662263	48.361643835616434	2.4175463545370093	34.02668531142574	38.215929616034494
ARL2	ENSG00000213465	9	16.69601331888	0.940656677864282	3.33333333333333	3.29823333333333	12.3333333333333	19.9942466522133	0.992895134705963	46.3250205842343	0.0406293496489525	0.954764367745851	0.138803	0.8355402960933	1.3686	43.570621468926554	88.80437258027784	34.62739726027397	41.88043537712629	14.700227233001229	87.47887898386062
ARL2-SNX15	ENSG00000273003	NA	NA	NA	NA	NA	NA	NA	NA	NA	NA	NA	0	NA	NA	NA	24.534274652698702	NA	NA	NA	NA
ARL2BP	ENSG00000102931	16	17.4576496553	1.3920077538198	0	0	16	17.4576496553	1.3920077538198	20.8171809981783	0.0223639532923698	0.975119895131445	0.043333000000000003	0.917156114403777	0.7	18.338983050847457	74.03780460031884	10.967123287671233	17.962041240496646	8.46005943016955	68.60688690788324
ARL3	ENSG00000138175	6	16.65631136607	0.710985487251639	1.33333333333333	3.2845033333333302	7.33333333333333	19.9408146994033	0.6809607132355	7.01578050089808	0.0683629885315895	0.994897085591252	0.290064	0.727953623539603	1.1991	71.12994350282486	94.54793896606695	28.063013698630137	67.06229830990537	6.391656470314047	93.05482724465419
ARL4A	ENSG00000122644	2	1.3592643304	4.63176549333806	0.666666666666667	5.42552	2.66666666666667	6.7847843304	1.0723066343466	58640.9753086419	0.0364643223583698	0.917905784987884	0	0.957577229472654	1.1953	37.57627118644068	24.534274652698702	27.95342465753425	35.63966526281244	51.01089553108431	5.657519081745605
ARL4C	ENSG00000188042	1	15.7134691947	0.30189797425451	3	13.9278333333333	4	29.6413025280333	0.30880960841652	58640.9753086419	0.130097478628159	0.838539645072316	0	0.957360677539784	9.1427	90.47457627118644	24.534274652698702	91.93972602739726	90.95881419898267	83.1381460117695	29.330536619472127
ARL4D	ENSG00000175906	2	1.3218464717	4.7628781077541396	0	0	2	1.3218464717	4.7628781077541396	58640.9753086419	0.0660982951521873	0.896708687092856	0	0.957577676648902	1.1901	69.61016949152543	24.534274652698702	27.687671232876713	1.5424164524421684	70.55876012352152	5.558468799160991
ARL5A	ENSG00000162980	12	17.85287135482	1.08904438639031	0.666666666666667	0.492528	12.6666666666667	18.34539935482	1.1044101289171	58640.9753086419	0.0383753105998039	0.917522742884305	0	0.957501513443382	1.6722	40.225988700564976	24.534274652698702	44.93150684931507	33.3315101460373	52.9627687467226	19.39637592495484
ARL5AP2	ENSG00000236818	NA	NA	NA	NA	NA	NA	NA	NA	NA	NA	NA	0	NA	NA	NA	24.534274652698702	NA	NA	NA	NA
ARL5B	ENSG00000165997	9	21.87477308229	0.717960198399979	0.333333333333333	1.58927666666667	9.33333333333333	23.4640497489567	0.687248089081908	58640.9753086419	0.0567826107144356	0.904744506091812	0	0.957397014848989	3.4648	62.813559322033896	24.534274652698702	71.45205479452055	66.63020292074604	67.30175377265047	27.669987764376856
ARL5C	ENSG00000141748	18	14.83797690344	1.79888205010593	0	0	18	14.83797690344	1.79888205010593	58640.9753086419	0.0228645615279674	0.937127134319452	0	0.957616302241028	0.7386	19.129943502824858	24.534274652698702	11.87945205479452	9.467811628288572	33.438210103128824	1.7770785993124747
ARL6	ENSG00000113966	14	21.76419791994	1.00561876864844	0	0.24817	14	22.01236791994	0.99428130551303	19.8412610334506	0.0397563837468624	0.968476115407891	0.052278	0.913846233527219	1.4328	42.282485875706215	76.06923252106583	37.44931506849315	41.78198326314062	10.971275418050453	71.2579385888248
ARL6IP1	ENSG00000170540	12	23.12232086937	0.840857171724075	0	0.976766666666667	12	24.0990875360367	0.8067761611655	7.72095120281822	0.038151778280735	0.99846965184899	0.098485	0.876627605777334	1.6039	39.96610169491526	84.00819858802096	42.88219178082191	57.39758245364546	4.42230379304317	80.30647322729126
ARL6IP4	ENSG00000182196	17	26.86133852576	0.949291118102755	0	0.273103333333333	17	27.1344418590933	0.939736671764633	86.6904016868863	0.0603753812611103	0.930167444595573	0.019703	0.937547644965634	2.0503	65.7231638418079	66.94147119107264	54.35616438356165	46.32171963025762	44.386179572335834	59.808891219483776
ARL6IP5	ENSG00000144746	5	8.49957907191	1.23688888823751	0.333333333333333	0.351466666666667	5.33333333333333	8.85104573857667	1.23817337724705	58640.9753086419	0.0494748055934906	0.915446931066588	0	0.957527671645299	1.6853	55.42372881355932	24.534274652698702	45.326027397260276	25.056063009352954	61.323777894307526	15.888830624016776
ARL6IP6	ENSG00000177917	18	21.02510236618	1.26951916079228	0	0	18	21.02510236618	1.26951916079228	364.771182545483	0.0314182415604591	0.935756157780975	0.010975	0.938094383767467	1.105	30.192090395480225	62.1885675244819	24.005479452054796	23.311272767051364	37.90712579385889	55.071957117054126
ARL8A	ENSG00000143862	7	27.88984440108	0.471430159786871	0.333333333333333	7.82123333333333	7.33333333333333	35.7110777344133	0.380243673999152	58640.9753086419	0.11910018324852	0.853236899016598	0	0.95725877802998	6.5395	88.67231638418079	24.534274652698702	86.02739726027397	86.63239074550128	82.02528695449513	32.814775971566746
ARL8B	ENSG00000134108	8	26.74347563071	0.539744718095682	2.66666666666667	7.264	10.6666666666667	34.00747563071	0.523226707705793	58640.9753086419	0.0946803390979767	0.874399308239961	0	0.957298520296088	5.4712	82.71186440677965	24.534274652698702	82.47671232876712	77.42164852595307	78.59931247450912	31.777661248033567
ARL9	ENSG00000196503	8	11.82848972132	1.22032905766312	0	0.0282936666666667	8	11.8567833879867	1.21741700449901	58640.9753086419	0.0130923250690103	0.937908926747223	0	0.957525496739635	1.5559	6.107344632768362	24.534274652698702	41.50684931506849	26.221079691516707	23.719629435413395	16.238419856668415
ARMC1	ENSG00000104442	16	21.27072691779	1.14247076639974	0.666666666666667	3.45933333333333	16.6666666666667	24.7300602511233	1.01497999181238	58640.9753086419	0.0412154756486416	0.917197804693117	0	0.957512195417846	1.459	44.50282485875706	24.534274652698702	38.36164383561644	40.04813214461521	55.27588416943425	18.038804404824333
ARMC10	ENSG00000170632	16	21.01192291819	1.1565425867144	0	0.123053333333333	16	21.1349762515233	1.14980889471762	261.533443591619	0.0316166505217552	0.936660052320684	0.085121	0.877244971551107	0.879	30.48587570621469	82.18629013892051	15.476712328767123	29.929442651643598	35.65810173046671	79.86948668647672
ARMC12	ENSG00000157343	14	23.45023267412	0.933316364789221	0	0	14	23.45023267412	0.933316364789221	58841.934907642	0.0105154896155	0.938218812591746	2.01e-4	0.957402953009261	2.1483	3.593220338983051	49.09587793213391	56.36438356164384	46.84132800962642	21.80271514304026	27.337877993357807
ARMC2	ENSG00000118690	65	77.50445234369	1.03099591067563	0.333333333333333	1.50106666666667	65.3333333333333	79.005519010356707	1.01605397672273	285.781812409652	0.0403918176889419	0.931688636014714	0.014113	0.937785260481584	1.1714	43.21468926553672	64.41812798906855	26.91780821917808	39.966088716293825	43.40732972091126	57.53656120724815
ARMC3	ENSG00000165309	68	83.03854501396	1.00203645741316	1	2.2378	69	85.27634501396	0.988626765288882	290.403325153283	0.0485084168612957	0.919155394037765	0.007268	0.948146040722556	1.397	54.333333333333336	59.29401047597358	35.989041095890414	42.23048733796423	49.04154285381344	50.801141991493324
ARMC5	ENSG00000140691	20	58.35647154955	0.498008499635858	0	0	20	58.35647154955	0.498008499635858	6.29653425134798	0.0498138889670372	0.591274227025058	0.155876	0.831995314915817	2.7237	55.85875706214689	90.16169437485766	64.53150684931506	79.02969972105234	92.49548447241159	88.05570121773583
ARMC6	ENSG00000105676	37	39.27612373313	1.23931489574308	0.666666666666667	1.19703333333333	37.6666666666667	40.4731570664633	1.22132792431575	157.24012028642	0.0506664961576462	0.93261143430932	0.021742	0.937421208185611	0.9088	56.86440677966102	67.77954907765886	16.493150684931507	25.996827654104905	42.5741420497582	60.53137563363048
ARMC7	ENSG00000125449	4	11.29714840295	0.810250401264742	0	0.27195	4	11.56909840295	0.79120418098471	58640.9753086419	0.0256460141390562	0.936007528557522	0	0.957475701588719	2.8133	22.796610169491522	24.534274652698702	65.43561643835616	58.726685992452005	37.400221406514014	22.152304375691898
ARMC8	ENSG00000114098	17	85.6241090719	0.29780432589895	1	5.83976666666667	18	91.4638757385667	0.291828550845345	29523.404829821	0.106223069131374	0.855494103462354	4.07e-4	0.955454662181614	14.9296	85.9322033898305	49.27351400592121	97.34794520547945	92.04178745282503	81.51838256715027	45.77288352852066
ARMC9	ENSG00000135931	92	104.19013392311	1.05010178229179	2	2.8004333333333302	94	106.990567256443	1.04289682850727	5.54780469922414	0.0676992163062096	0.998820544517797	0.144044	0.851203160766304	-0.2934	70.67231638418079	89.27806877704396	1.5890410958904109	37.89859432259476	3.175435529919014	85.73675930781332
ARMCX1	ENSG00000126947	0	0.47504	6.30627373179941	0	0.680333333333333	0	1.15537333333333	2.59286949691931	NA	NA	NA	0	NA	1.7022	NA	24.534274652698702	45.728767123287675	4.692884099983601	NA	NA
ARMCX2	ENSG00000184867	0	0.377762	7.9302107505625	0	1.010769	0	1.388531	2.15748317722398	NA	NA	NA	0	NA	1.6707	NA	24.534274652698702	44.88219178082192	6.459552589837557	NA	NA
ARMCX3	ENSG00000102401	1	0.225821	21.0071894039552	0	0.4444	1	0.670221	7.07806010016185	NA	NA	NA	0	NA	1.2342	NA	24.534274652698702	29.391780821917806	0.5578953125854724	NA	NA
ARMCX4	ENSG00000196440	0	1.64921	1.81646501873866	0.333333333333333	2.73053333333333	0.333333333333333	4.37974333333333	0.825202787759162	NA	NA	NA	0	NA	2.1489	NA	24.534274652698702	56.37260273972603	55.964557238965156	NA	NA
ARMCX5	ENSG00000125962	NA	NA	NA	NA	NA	NA	NA	NA	NA	NA	NA	0	NA	NA	NA	24.534274652698702	NA	NA	NA	NA
ARMCX5-GPRASP2	ENSG00000286237	NA	NA	NA	NA	NA	NA	NA	NA	NA	NA	NA	0	NA	NA	NA	24.534274652698702	NA	NA	NA	NA
ARMCX6	ENSG00000198960	0	0.698137	4.29103782431527	0	0	0	0.698137	4.29103782431527	NA	NA	NA	0	NA	1.7775	NA	24.534274652698702	47.69315068493151	1.9635727178253006	NA	NA
ARMH1	ENSG00000198520	32	47.69716219789	0.901153270760349	0	0.316123333333333	32	48.0132855312233	0.895220005151777	58640.9753086419	0.0273422636091709	0.934548568659656	0	0.957371829618144	2.2751	24.91525423728814	24.534274652698702	58.37534246575342	50.144943390034456	40.13284390840762	28.905203053079305
ARMH2	ENSG00000260286	2	2.157967428	2.91746461980055	0.333333333333333	0.5782	2.33333333333333	2.736167428	2.48150694589193	58640.9753086419	0.00306593114510178	0.956227359390724	0	0.957567602193482	1.3164	0.10734463276836158	24.534274652698702	32.56712328767124	4.9937100038286815	13.849560100215584	7.533647963642721
ARMH3	ENSG00000120029	51	88.35088274997	0.728933904892203	1	2.22068	52	90.57156274997	0.723358713660332	58640.9753086419	0.0619395822286606	0.896847653993271	0	0.956957006179977	4.429	66.77966101694915	24.534274652698702	77.57260273972602	63.99934365257343	70.29074171182194	38.32080638582999
ARMH4	ENSG00000139971	42	50.23207853474	1.08145926012566	2.33333333333333	1.70606666666667	44.3333333333333	51.9381452014067	1.0964363828118	58640.9753086419	0.0264005195349455	0.935681536347864	0	0.957491112737214	1.2743	23.677966101694913	24.534274652698702	30.8986301369863	33.91675326806323	38.06444094855211	20.63741770086814
ARMS2	ENSG00000254636	3	4.05541206456	1.91192816031975	0	0	3	4.05541206456	1.91192816031975	383.980293252266	0.00735784554854035	0.955923515473077	0.008024	0.947330117748724	1.3973	1.384180790960452	59.86335686631746	36.00547945205479	8.231690641579618	14.041834178173985	51.098292839247215
ARMT1	ENSG00000146476	24	24.83708332703	1.35895196832706	0.333333333333333	0.0818966666666667	24.3333333333333	24.9189799936967	1.37006639050735	58640.9753086419	0.0352429412305355	0.918200616992755	0	0.957573709488354	0.9379	35.87005649717514	24.534274652698702	17.482191780821918	18.83170158070338	49.74654780632757	6.298432674940273
ARNT	ENSG00000143437	28	88.04480191047	0.436015536920251	12.3333333333333	28.0743333333333	40.3333333333333	116.119135243803	0.451653027106386	721.634025658897	0.103842876851559	0.856761268411579	0.005705	0.944300926264124	10.1466	85.28813559322033	57.91391482578	93.39178082191782	82.20204561614615	81.00565169259454	51.82660374060479
ARNT2	ENSG00000172379	33	91.45466026986	0.482480412487837	16.6666666666667	38.701	49.6666666666667	130.15566026986	0.483384251030821	17.8857144032437	0.111349180340767	0.62029630896684	0.060548	0.89755374011019	6.4109	87.21468926553672	77.6542928717832	85.64931506849315	80.05797735601378	91.81961195595176	74.01386703956184
ARNTL	ENSG00000133794	8	71.04572619805	0.20317407517178	4.33333333333333	18.93	12.3333333333333	89.97572619805	0.220639399779847	26.6236285556801	0.321004062891006	0.401739673504465	0.035726	0.917826201831372	11.7772	99.22033898305085	72.32521065816442	95.2054794520548	95.72280260351145	96.37009846763387	67.2959272854396
ARNTL2	ENSG00000029153	47	68.0152389903	0.881206484591362	0	0.03827	47	68.0535089903	0.8807109367105	139.389025955103	0.0500131919980049	0.927149127503234	0.047968	0.915578864520023	1.976	56.09604519774011	75.0466864040082	52.92876712328767	51.36465569107914	46.087513837907125	70.52380120025637
ARNTL2-AS1	NA	NA	NA	NA	NA	NA	NA	NA	NA	NA	NA	NA	0	NA	NA	NA	24.534274652698702	NA	NA	NA	NA
ARPC1A	ENSG00000241685	6	41.15037899532	0.287783392074399	2.66666666666667	26.5044333333333	8.66666666666667	67.6548123286533	0.225901252096872	58640.9753086419	0.0841371566057205	0.876639468785899	0	0.95695149227257	12.1297	78.93785310734464	24.534274652698702	95.4849315068493	95.3836897664497	77.27087339043291	38.41985666841461
ARPC1B	ENSG00000130429	27	40.8126426797	0.912319311735595	3.33333333333333	6.70857	30.3333333333333	47.5212126797	0.864311784707689	6.32293898313467	0.0709966495633125	0.997334812650186	0.125812	0.855047070524248	0.8536	72.66101694915254	87.36278751992712	14.76164383561644	52.7593939725428	5.52933636310668	84.80452135407563
ARPC2	ENSG00000163466	2	37.80074061061	0.166552123587358	2.33333333333333	10.2861133333333	4.33333333333333	48.0868539439433	0.199858527221936	4029.90964557613	0.0917021036148071	0.874669165339882	0.001825	0.955715113654413	19.0004	81.71751412429379	52.400364381689826	98.61917808219178	96.60887162938249	78.50026219192449	45.07370506321738
ARPC3	ENSG00000111229	10	18.99071338876	0.893184941949642	3	4.199	13	23.18971338876	0.891281782108256	19.1951348352162	0.0504532121121883	0.961845092222254	0.084005	0.893038608650599	1.723	56.604519774011294	81.99498975176496	46.26849315068493	50.46764754143193	12.282235040494086	77.42818854512615
ARPC4	ENSG00000241553	3	20.06367341079	0.386452488992514	1	4.99088	4	25.05455341079	0.365343531635073	86.9512214251953	0.0892062187194824	0.897075003988566	0.186391	0.793334393989666	5.3498	80.86440677966101	91.61694374857663	82.04931506849316	87.58956407591752	69.912020043116	90.50865233350812
ARPC4-TTLL3	ENSG00000250151	49	66.1844403735	0.939360616349566	0	0.649299	49	66.8337393735	0.930234598344998	58640.9753086419	0.00897440873086452	0.938522820263209	0	0.957362532990908	1.9828	2.457627118644068	24.534274652698702	53.09315068493151	47.06011048515014	20.724815009031047	29.25479228573093
ARPC5	ENSG00000162704	4	9.63620864397	0.949908762339379	0	0.262616666666667	4	9.89882531063667	0.924707603113449	24.0604575117271	0.0839725062251091	0.944445848336589	0.05351	0.912369461864095	1.9733	78.91525423728814	76.28786153495787	52.87123287671233	47.63988404528797	18.837033152712237	71.74153702732622
ARPC5L	ENSG00000136950	3	11.58764606003	0.669131287559594	0	0.255723333333333	3	11.8433693933633	0.654683331272065	58640.9753086419	0.0504465475678444	0.914690441334579	0	0.957456575446912	3.6283	56.59887005649718	24.534274652698702	72.78904109589041	68.64847125745227	62.38419856668415	23.93520946221524
ARPIN	ENSG00000242498	17	22.80616858856	1.11808478411609	0	0	17	22.80616858856	1.11808478411609	29544.8864043209	0.0140361608937383	0.937826606575165	4.5e-4	0.957395670252683	1.4935	7.248587570621469	49.332726030516966	39.534246575342465	32.21571952086639	24.879100390374646	27.716599662063743
ARPIN-AP3S2	ENSG00000250021	35	43.91978621414	1.05656559814069	0.333333333333333	0.577856666666667	35.3333333333333	44.4976428808067	1.05136380401105	58640.9753086419	0.00377666973508894	0.955226978491309	0	0.957476350320558	1.4335	0.2090395480225989	24.534274652698702	37.47397260273972	37.258655581687904	14.414729359669053	22.076560041950714
ARPP19	ENSG00000128989	3	5.87428056518	1.31993295892144	0.666666666666667	1.89006666666667	3.66666666666667	7.76434723184667	1.1194814944351	58640.9753086419	0.0557398721575737	0.909360846976946	0	0.957534349488114	1.7509	62.01129943502824	24.534274652698702	47.00821917808219	32.13914565443308	65.9383557653091	14.86336887490532
ARPP21	ENSG00000172995	54	97.87518576887	0.692106875016783	9.66666666666667	12.7128666666667	63.6666666666667	110.588052435537	0.709276587523072	137.479255147495	0.165468350052834	0.81353599008087	0.034201	0.91772453007143	4.5094	94.24858757062147	71.8902300159417	78.06575342465753	64.96198654487776	85.3988230495834	67.44741595292199
ARR3	ENSG00000120500	6	13.908857	0.851428384979462	0	0.0168813333333333	6	13.9257383333333	0.850396249660511	NA	NA	NA	0.07568	NA	1.9445	NA	80.67866089728992	52.131506849315066	54.03927145435651	NA	NA
ARRB1	ENSG00000137486	18	51.79851478287	0.515299915902449	8.33333333333333	17.0216666666667	26.3333333333333	68.8201814495367	0.529826875021787	119.697287223658	0.0841314345598221	0.88790210729793	0.01422	0.937771576471958	6.9302	78.93220338983052	64.49555909815533	87.3041095890411	77.00596182245802	75.30152071316203	57.693876361941385
ARRB2	ENSG00000141480	20	57.46673991036	0.505718940830238	4.66666666666667	13.4269333333333	24.6666666666667	70.8936732436933	0.487046943898192	153.450596816681	0.113676533102989	0.85667670101621	0.035605	0.917710713626696	7.2165	87.70621468926554	72.30243680255067	88.08219178082192	79.7516818902806	81.05809007749228	67.49985433781973
ARRDC1	ENSG00000197070	28	38.74490247309	0.990811671411316	0.333333333333333	1.01446666666667	28.3333333333333	39.7593691397567	0.975196932946015	58640.9753086419	0.0337052382528782	0.919808545511764	0	0.95744477514695	1.7712	33.37288135593221	24.534274652698702	47.57260273972603	43.384564896351804	48.84926877585504	24.873273903163778
ARRDC1-AS1	ENSG00000203993	NA	NA	NA	NA	NA	NA	NA	NA	NA	NA	NA	0	NA	NA	NA	24.534274652698702	NA	NA	NA	NA
ARRDC2	ENSG00000105643	34	43.26083696148	1.04634158506331	0.333333333333333	0.465066666666667	34.3333333333333	43.7259036281467	1.04389698737161	58640.9753086419	0.0288567245006561	0.933464542764435	0	0.957470792033714	1.4825	27.011299435028246	24.534274652698702	39.18904109589041	37.78373352294481	41.6885159937074	22.624249839771608
ARRDC3	ENSG00000113369	9	38.00614443703	0.413228351750766	1	4.87012333333333	10	42.8762677703633	0.395608575974199	15.9309747914547	0.072791576385498	0.757826551653254	0.071625	0.894429237052381	5.4781	73.72881355932203	79.89979503529948	82.5041095890411	85.66427829130886	88.03239526889239	76.81058090077492
ARRDC4	ENSG00000140450	33	46.4386044147	0.950181056624721	0.666666666666667	1.07723333333333	33.6666666666667	47.5158377480333	0.944646362798449	58640.9753086419	0.0239725895226002	0.936572318650098	0	0.957408322727519	1.9539	20.627118644067796	24.534274652698702	52.35890410958904	45.911502488650655	35.96107906543146	27.04072714560391
ARRDC5	ENSG00000205784	9	9.74277954098	1.6119851995066	0	0	9	9.74277954098	1.6119851995066	58640.9753086419	0.0104923229664564	0.938320517099804	0	0.957565069199162	1.1446	3.553672316384181	24.534274652698702	25.616438356164384	12.273696876880152	21.34824914059314	8.256132377789427
ARSA	ENSG00000100299	26	40.7257296323	0.885843136740239	0	0	26	40.7257296323	0.885843136740239	381.649118798354	0.0367669872939587	0.931358047245639	0.077006	0.892008263887906	1.7945	37.97740112994351	80.91550899567297	48.15890410958904	50.943499425696004	43.61125677329139	77.66707452077142
ARSB	ENSG00000113273	34	41.86691990108	1.08117847752809	1.66666666666667	1.85113333333333	35.6666666666667	43.7180532344133	1.07877804898404	239.685809151337	0.0450833141803741	0.930088808991359	0.060554	0.897988763187097	0.8468	49.97175141242938	77.65884764290595	14.575342465753424	35.16381337854838	44.43279147002273	73.65845131969935
ARSD	ENSG00000006756	3	9.362832	0.828131544807461	0.333333333333333	0.5287	3.33333333333333	9.891532	0.831582839325436	NA	NA	NA	0	NA	2.7644	NA	24.534274652698702	65.01917808219177	55.46682710714872	NA	NA
ARSDP1	ENSG00000225117	NA	NA	NA	NA	NA	NA	NA	NA	NA	NA	NA	0	NA	NA	NA	24.534274652698702	NA	NA	NA	NA
ARSF	ENSG00000062096	14	12.537521	1.74567890357839	0	0.306423333333333	14	12.8439443333333	1.70403151437445	NA	NA	NA	0.005064	NA	0.887	NA	57.221589615121836	15.73972602739726	10.561724005907124	NA	NA
ARSG	ENSG00000141337	33	49.13062529177	0.898117659787419	0	0.0690066666666667	33	49.1996319584367	0.896857973413571	32.4426196717307	0.0254622139036655	0.962971696539113	0.044429	0.91641224769365	1.7848	22.56497175141243	74.28831701207015	47.87397260273973	50.01914346660833	12.095787449746538	69.77801083726621
ARSH	ENSG00000205667	15	11.809659	1.95578295360935	0	0.21255	15	12.022209	1.92120514292666	NA	NA	NA	0	NA	0.7632	NA	24.534274652698702	12.449315068493151	8.138708089482023	NA	NA
ARSI	ENSG00000183876	6	10.8563410738	1.09082752392516	2	4.29129666666667	8	15.1476377404667	0.952930744880067	161.663101373571	0.0430615246295929	0.934889015642102	0.025452	0.936142343746226	1.8668	47.18079096045198	69.23252106581644	49.92876712328767	45.189520319422414	39.60846005943017	63.1591213657286
ARSJ	ENSG00000180801	3	9.27681014728	0.835810629390333	7	7.13346666666667	10	16.4102768139467	1.03363394950816	58640.9753086419	0.0932372882962227	0.875373998649448	0	0.957489130766907	2.734	82.2316384180791	24.534274652698702	64.67671232876712	38.609637368046826	78.18563188253802	20.829691778826543
ARSK	ENSG00000164291	33	40.77448339635	1.08217391210129	2	3.010558	35	43.78504139635	1.05981709076155	32.0425516496712	0.0273178368806839	0.969917298023537	0.05021	0.91331562880294	0.8699	24.887005649717516	75.50899567296744	15.175342465753424	36.60230815511678	10.551768338868499	71.46186564120492
ARSL	ENSG00000157399	1	9.770889	0.485510020469026	1	9.6622	2	19.433089	0.323972870286962	NA	NA	NA	0.109317	NA	3.4628	NA	85.2607606467775	71.44109589041095	90.13291035388066	NA	NA
ART1	ENSG00000129744	25	27.55019574542	1.26736232629957	0	0	25	27.55019574542	1.26736232629957	58640.9753086419	0.023208836093545	0.936984046231649	0	0.95755341030923	1.0489	19.491525423728813	24.534274652698702	21.68219178082192	23.475359623694146	34.195653440540696	10.982928392472175
ART3	ENSG00000156219	29	30.30606239492	1.30472153487523	0	0	29	30.30606239492	1.30472153487523	4644.14767728014	0.0526789091527462	0.91375991012541	0.001748	0.95710295954102	0.9194	58.91525423728814	52.27055340469141	16.915068493150685	21.670404200623523	63.293130571578395	36.33397424692652
ART4	ENSG00000111339	12	21.13067808529	0.92011099934601	0	0	12	21.13067808529	0.92011099934601	1215.04895616945	0.0212712846696377	0.937235873360804	0.003388	0.95602249462685	2.2046	16.830508474576273	55.1582782965156	57.27123287671233	48.01728381556637	32.73903163782556	44.24634387927519
ART5	ENSG00000167311	18	26.9674793096	0.989776241414703	0	0	18	26.9674793096	0.989776241414703	58640.9753086419	0.0128658441826701	0.937906255721894	0	0.957462717678278	1.8703	5.84180790960452	24.534274652698702	49.983561643835614	42.126565662090464	23.772067820311136	23.358387228340035
ARTN	ENSG00000117407	1	2.4172949958	1.96246818308603	0	0	1	2.4172949958	1.96246818308603	58640.9753086419	0.0409634113311768	0.917249212323658	0	0.957551427950965	1.7011	44.124293785310734	24.534274652698702	45.6986301369863	7.783186566756001	54.96708034725864	11.367476548388979
ARV1	ENSG00000173409	24	26.51929237897	1.2727490157896	0	0.0496666666666667	24	26.5689590456367	1.27036980322771	6.87847059136426	0.014118954539299	0.998966476123559	0.117284	0.868614332079009	0.0767	7.327683615819209	86.33568663174675	3.2602739726027394	23.26751627194662	0.908932004894254	82.75942434306357
ARVCF	ENSG00000099889	55	100.32935946121	0.68624709956715	5.66666666666667	8.04133333333333	60.6666666666667	108.370692794543	0.69323584606826	9.14885209225138	0.0451965890824795	0.762344386622261	0.1165	0.856438583408484	2.1121	50.10734463276836	86.18082441357322	55.589041095890416	66.19263796969862	87.89255957583173	84.36170832605022
ARX	ENSG00000004848	1	4.814499	0.985328799193972	5.66666666666667	26.6026666666667	6.66666666666667	31.4171656666667	0.404721256320889	NA	NA	NA	0.861267	NA	-1.2886	NA	99.95900705989524	0.19726027397260273	85.1884264070448	NA	NA
AS3MT	ENSG00000214435	46	39.34931771777	1.49471017497749	0.666666666666667	0.328663333333333	46.6666666666667	39.6779810511033	1.50114481161644	46.57534815086	0.0195006281137466	0.974402458100309	0.051428	0.915225198210507	-0.311	14.254237288135593	75.846048736051	1.5123287671232877	14.71312147896954	8.68146594418225	70.7393812270582
ASAH1	ENSG00000104763	63	51.60335456937	1.50576180704079	0	0	63	51.60335456937	1.50576180704079	7.5662289759471	0.0610570050776005	0.998756971288801	0.123383	0.870687851942312	-0.8007	66.18644067796609	87.11910726485993	0.4547945205479452	14.581851993655306	3.583289634679261	82.32826428945988
ASAH2	ENSG00000188611	52	69.61457760583	0.941120830984365	0	0.306893333333333	52	69.9214709391633	0.936990144014958	58640.9753086419	0.0255857612937689	0.935785599845944	0	0.957358129535008	1.9646	22.717514124293785	24.534274652698702	52.65205479452055	46.60066728655035	37.860513896172	29.482025286954496
ASAH2B	ENSG00000204147	1	3.53700021046	1.34121126268568	1	1.4003	2	4.93730021046	1.27514903965814	58640.9753086419	0.014733174815774	0.937788984103021	0	0.95753728912841	2.0387	8.209039548022599	24.534274652698702	54.14794520547945	23.015916425094346	25.485055060304134	14.315679077084425
ASAP1	ENSG00000153317	41	140.18926939628	0.379468559544208	6	25.4531666666667	47	165.642436062947	0.361836441638103	239.048436890817	0.174551457166672	0.76405257253735	0.021768	0.933938095236886	12.8582	94.81920903954803	67.79776816214985	96.0986301369863	87.86851173221025	87.80516226766882	64.33607178232245
ASAP2	ENSG00000151693	43	141.74614500729	0.39118525169408	8.66666666666667	24.8296	51.6666666666667	166.57574500729	0.391080895475912	58640.9753086419	0.0789260044693947	0.876252552283995	0	0.95388080486989	13.6669	76.86440677966102	24.534274652698702	96.69589041095891	85.92681726193732	77.60298316145196	47.963642719804234
ASAP3	ENSG00000088280	77	117.37353863393	0.792963017678019	1	1.46534666666667	78	118.838885300597	0.79238244116374	2665.98490750617	0.0311542600393295	0.922864420871707	0.002706	0.954473875678899	3.7956	29.909604519774014	54.06741061261672	73.86301369863014	58.573538259585405	47.806327565111	47.26446425450096
ASB1	ENSG00000065802	18	28.0833209487	0.950449213618386	0	0.10185	18	28.1851709487	0.947014668105668	58640.9753086419	0.0478957295417786	0.915870582601719	0	0.957446579849285	2.0366	53.57062146892655	24.534274652698702	54.0986301369863	45.66537220368648	60.612946454582534	24.745091184524853
ASB10	ENSG00000146926	39	34.59586752004	1.47242259362944	0	0.109673333333333	39	34.7055408533733	1.46776957598592	189.938454775873	0.0449331812560558	0.935011676774843	0.010785	0.938502235341771	0.3762	49.79661016949152	62.05875654748348	5.950684931506849	15.653886123721492	39.39288003262833	53.440540698013166
ASB11	ENSG00000165192	9	9.766345	1.60809559995223	0	0	9	9.766345	1.60809559995223	NA	NA	NA	0.011291	NA	1.1469	NA	62.40491915281257	25.69041095890411	12.339331619537276	NA	NA
ASB12	ENSG00000198881	1	0.648706	7.31281122479301	0.333333333333333	0.0509566666666667	1.33333333333333	0.699662666666667	7.53993318908831	NA	NA	NA	0	NA	1.3072	NA	24.534274652698702	32.2	0.4594431985998	NA	NA
ASB13	ENSG00000196372	23	28.7944424827	1.13165533492661	0	0	23	28.7944424827	1.13165533492661	9993.03705544031	0.0322073362767696	0.927201629622037	0.001324	0.957075856048164	1.3545	31.28813559322034	51.19335003416078	34.04383561643836	31.198381009681114	46.04090194022024	36.70104294121075
ASB14	ENSG00000239388	40	38.71411960371	1.34497102473556	0	0.03438	40	38.74849960371	1.34377768552751	11927.5942609284	0.0422427728772163	0.917166924153104	0.001002	0.957364248615452	0.6802	46.01129943502825	50.49419266681849	10.597260273972603	19.947492205874312	55.51477014507953	29.1848744392006
ASB15	ENSG00000146809	46	44.95716448791	1.30826368257699	0.333333333333333	0.28184	46.3333333333333	45.23900448791	1.30836612926964	14924.9613349105	0.042465902864933	0.917145235780509	0.001063	0.957320494252165	0.6543	46.282485875706215	50.60350717376452	10.052054794520549	21.489908658316466	55.64295286371846	31.1367476548389
ASB16	ENSG00000161664	41	35.90771025485	1.48150410437758	0	0	41	35.90771025485	1.48150410437758	6668.11837607132	0.0428131781518459	0.917140856045968	0.001382	0.957326895832926	0.4789	46.80225988700565	51.361876565702566	7.1068493150684935	15.303834162883561	55.69539124861621	30.82794383266328
ASB16-AS1	ENSG00000267080	NA	NA	NA	NA	NA	NA	NA	NA	NA	NA	NA	0	NA	NA	NA	24.534274652698702	NA	NA	NA	NA
ASB17	ENSG00000154007	13	15.28649804523	1.35208005224997	0	0	13	15.28649804523	1.35208005224997	58640.9753086419	0.019919017329812	0.93745650526536	0	0.957548635090528	1.2121	14.796610169491526	24.534274652698702	28.591780821917805	19.581031559372093	30.54244595933112	12.008390141583632
ASB18	ENSG00000182177	21	36.4601703918	0.829410366605675	0	0	21	36.4601703918	0.829410366605675	58640.9753086419	0.0431830622255802	0.91684129262669	0	0.957366068606706	2.7725	47.3502824858757	24.534274652698702	65.06849315068493	55.6309139637915	57.56569364330245	29.132436054302858
ASB2	ENSG00000100628	45	60.74128866719	0.949846407939282	1	0.580133333333333	46	61.3214220005233	0.959139949016036	58640.9753086419	0.0603157170116901	0.897531799760038	0	0.957382354909124	1.9171	65.64406779661017	24.534274652698702	51.34794520547945	44.691790187605974	69.19536211618015	28.415778127367005
ASB3	ENSG00000115239	39	46.50388314969	1.0953867404739	0.333333333333333	0.353366666666667	39.3333333333333	46.8572498163567	1.09516586097535	538.180544294561	0.0478565879166126	0.916695882162883	0.006643	0.95069199544505	1.1915	53.50847457627118	58.797540423593716	27.76164383561644	33.993327134496525	58.288178057449166	50.01456621802715
ASB4	ENSG00000005981	27	24.95472388438	1.49206868616009	0	0	27	24.95472388438	1.49206868616009	1386.25650905871	0.0570773668587208	0.908046858798427	0.003799	0.956050306343593	0.6912	63.07909604519774	55.70029606012298	10.791780821917808	14.942843078269433	66.48021907591914	44.123987647847116
ASB5	ENSG00000164122	30	30.58324472741	1.33048366702507	0	0.04138	30	30.62462472741	1.3286859171871	58640.9753086419	0.0330835841596126	0.925738856588162	0	0.957580606314768	0.864	32.43502824858757	24.534274652698702	14.997260273972604	20.625717879997808	46.75173337994523	4.96416710365321
ASB6	ENSG00000148331	17	21.61672794312	1.17960637474605	0	0	17	21.61672794312	1.17960637474605	58640.9753086419	0.0364751555025577	0.917843162494665	0	0.957521531683342	1.3617	37.59887005649718	24.534274652698702	34.342465753424655	28.206530656894387	51.290566917205616	16.73949775680242
ASB7	ENSG00000183475	5	25.84458605794	0.406779001419205	0	1.0155	5	26.86008605794	0.391399896711568	58640.9753086419	0.0774663910269737	0.889610347323279	0	0.957257623986618	7.5741	76.29378531073446	24.534274652698702	88.94246575342466	85.90493901438495	74.99854337819728	32.84390840762104
ASB8	ENSG00000177981	5	7.40774180608	1.41919564476624	0	0	5	7.40774180608	1.41919564476624	58640.9753086419	0.0551219992339611	0.910537167849672	0	0.957541674880822	1.4941	61.43502824858758	24.534274652698702	39.56164383561644	16.933763605535205	65.4955427372837	13.494144380353092
ASB9	ENSG00000102048	2	7.527592	0.836362228701023	0	0.015855	2	7.543447	0.83460434226846	NA	NA	NA	0.043974	NA	2.789	NA	74.19494420405374	65.21643835616439	55.2535141935131	NA	NA
ASCC1	ENSG00000138303	34	35.89182248101	1.26116785352401	0.333333333333333	0.536396666666667	34.3333333333333	36.4282191476767	1.25302142502442	8.25415482923169	0.0647688508033752	0.997345934977834	0.112346	0.871137179486326	-0.102	68.67231638418079	85.60236848098383	2.361643835616438	24.290324345019968	5.511856901474104	82.19425508361009
ASCC2	ENSG00000100325	40	86.01621265625	0.605343661470237	0	0.0331336666666667	40	86.0493463229167	0.605110571319585	58640.9753086419	0.0708096921443939	0.893897337115918	0	0.956705643912831	6.3586	72.54802259887005	24.534274652698702	85.52054794520548	72.05053875184598	73.4894831905844	40.79706345044573
ASCC3	ENSG00000112249	154	225.44638107553	0.780810160220345	7.33333333333333	12.4956666666667	161.333333333333	237.942047742197	0.772639230719808	15.6508508545758	0.168418660759926	0.792190754968029	0.080872	0.876688805645849	1.9442	94.49717514124293	81.53951263948986	52.11506849315069	60.26363288300607	86.53498805570122	80.27734079123697
ASCL1	ENSG00000139352	1	1.1582467514	4.09572874921217	5.66666666666667	27.0803333333333	6.66666666666667	28.2385800847333	0.450277411983936	58640.9753086419	0.0992637500166893	0.873231449876023	0	0.9575669442583	1.4052	84.045197740113	24.534274652698702	36.38904109589041	82.27314992069135	79.0013400920585	7.708442579968533
ASCL2	ENSG00000183734	0	1.9388378466	1.54511749335169	3.33333333333333	2.22567	3.33333333333333	4.1645078466	1.97517415474532	58640.9753086419	0.0291385594755411	0.933540285387198	0	0.957544202985815	2.2791	27.423728813559322	24.534274652698702	58.457534246575335	7.679264890882237	41.56033327506846	13.080463788381977
ASCL3	ENSG00000176009	NA	NA	NA	NA	NA	NA	NA	NA	NA	0.0304294358938932	NA	0.005916	NA	NA	28.966101694915253	58.13254383967206	NA	NA	NA	NA
ASCL4	ENSG00000187855	6	6.9699571792	1.69906289923284	0	0	6	6.9699571792	1.69906289923284	58640.9753086419	0.0165898408740759	0.937688615320512	0	0.95756030689135	1.2486	10.564971751412429	24.534274652698702	29.92876712328767	10.665645681780887	27.244654197984033	9.363164947852937
ASCL5	ENSG00000232237	NA	NA	NA	NA	NA	NA	NA	NA	NA	NA	NA	0.003336	NA	NA	NA	55.05807333181507	NA	NA	NA	NA
ASDURF	ENSG00000286053	1	1.04453048038	4.54162382764049	0.666666666666667	0.716266666666667	1.66666666666667	1.76079714704667	3.2892530770911	NA	NA	NA	0	NA	1.3823	NA	24.534274652698702	35.3068493150685	3.13952852376525	NA	NA
ASF1A	ENSG00000111875	5	14.64013240216	0.718096983002042	2.33333333333333	12.8172666666667	7.33333333333333	27.4573990688267	0.494544707827744	58640.9753086419	0.0760807320475578	0.892642830430012	0	0.957442815049811	3.3411	75.53672316384181	24.534274652698702	70.44931506849315	79.31411693923317	74.06047893724873	25.042242032278736
ASF1B	ENSG00000105011	10	15.89931939373	1.06685190829056	0.666666666666667	2.11173333333333	10.6666666666667	18.0110527270633	0.987927789745724	58640.9753086419	0.049342792481184	0.91542808097983	0	0.957499428930981	1.7781	55.23728813559322	24.534274652698702	47.71232876712329	42.31253076628562	61.35291033036182	19.617782438967552
ASGR1	ENSG00000141505	30	45.35994022908	0.897058227787591	0	0.141293333333333	30	45.5012335624133	0.894272625348388	559.859679697794	0.0417744964361191	0.917762970386604	0.007028	0.947207712877973	2.3032	45.36158192090395	59.08676838988841	58.87671232876712	50.226986818355854	51.60519722659209	51.15073122414496
ASGR2	ENSG00000161944	28	38.69873093046	0.991993811037731	0	0	28	38.69873093046	0.991993811037731	58640.9753086419	0.0371714010834694	0.917655789539398	0	0.957445451935133	1.7657	38.56497175141243	24.534274652698702	47.45205479452055	41.94607011978341	52.211151896521585	24.83248849268776
ASH1L	ENSG00000116539	20	241.51549403115	0.120331902336194	3.33333333333333	17.306	23.3333333333333	258.82149403115	0.127403540800145	2.35417943626905	0.177129089832306	0.11686891728654	0.535895	0.258428978827733	1.3931	94.9774011299435	97.61785470280118	35.85205479452055	99.12487009790516	99.7785934859873	99.44648371496825
ASH1L-AS1	ENSG00000235919	NA	NA	NA	NA	NA	NA	NA	NA	NA	NA	NA	0	NA	NA	NA	24.534274652698702	NA	NA	NA	NA
ASH2L	ENSG00000129691	26	72.09167764842	0.500426807369522	6	15.070833333333301	32	87.1625109817533	0.493130053694913	58640.9753086419	0.0825197324156761	0.876783534497568	0	0.956680699247581	7.984	78.36158192090396	24.534274652698702	89.8027397260274	79.39616036755456	77.14269067179397	41.00099050282585
ASIC1	ENSG00000110881	20	62.59364749572	0.464296617998195	1	3.7842	21	66.37784749572	0.455580354471695	58640.9753086419	0.04760617390275	0.914595902488823	0	0.956773902990939	8.3934	53.19209039548023	24.534274652698702	90.63013698630137	81.96138489307006	62.52986074695566	40.23772067820312
ASIC2	ENSG00000108684	21	54.98873519418	0.549938877196958	1	3.28540666666667	22	58.2741418608467	0.539086620627032	20.1005660390933	0.0756872892379761	0.802445477294025	0.076567	0.894324972402337	6.447	75.32203389830508	80.8289683443407	85.82465753424657	76.415249138544	86.06304259162151	76.9038046961487
ASIC3	ENSG00000213199	38	65.4647321009	0.760844229613172	0.333333333333333	0.28328	38.3333333333333	65.7480121009	0.76330430964977	58640.9753086419	0.0296153444796801	0.930010990514338	0	0.957163449289849	3.7203	28.056497175141242	24.534274652698702	73.41917808219178	61.056719356779524	44.49105634213133	35.162850317543544
ASIC4	ENSG00000072182	25	56.66386193703	0.616196619438434	2.66666666666667	3.50579333333333	27.6666666666667	60.1696552703633	0.631618906691934	58640.9753086419	0.0456697009503841	0.915970790373378	0	0.957058188523471	5.4582	50.80790960451977	24.534274652698702	82.42739726027398	70.20729639555871	60.391539940569835	36.92244945522345
ASIC5	ENSG00000256394	38	37.61345462412	1.32421932948966	0	0.028012	38	37.64146662412	1.32323387288596	59072.7886846419	0.0225980132818222	0.937157920420339	4.32e-4	0.957507041029404	0.7398	18.75141242937853	49.30084263265771	11.917808219178081	20.839030793633427	33.25176251238129	18.679717998019
ASIP	ENSG00000101440	6	5.23648468827	2.26151633345704	0	0	6	5.23648468827	2.26151633345704	17.2176019858482	0.0334585681557655	0.975217684027436	0.164573	0.828970985215339	1.0611	32.98870056497175	90.61717148713278	22.21917808219178	5.846961658371157	8.425100506904386	88.45772883528521
ASL	ENSG00000126522	45	58.59412733764	0.98465319777996	8	9.09266666666667	53	67.6867940043067	0.984363816178009	8.27613700736815	0.055760994553566	0.996394030976894	0.100904	0.875913578432	0.5515	62.0225988700565	84.30425871099978	8.268493150684932	42.575069736914074	6.007108314397243	80.70267435762979
ASLP1	ENSG00000244723	NA	NA	NA	NA	NA	NA	NA	NA	NA	NA	NA	0	NA	NA	NA	24.534274652698702	NA	NA	NA	NA
ASMT	ENSG00000292336	22	16.38017	1.91785617644408	0	0	22	16.38017	1.91785617644408	NA	NA	NA	0.102479	NA	-0.2987	NA	84.49555909815531	1.5780821917808219	8.182464584586782	NA	NA
ASMTL	ENSG00000292339	28	28.894036	1.32860987568614	3.33333333333333	2.65196666666667	31.3333333333333	31.5460026666667	1.3383466920092	NA	NA	NA	0	NA	0.9021	NA	24.534274652698702	16.26301369863014	20.19909205272657	NA	NA
ASMTL-AS1	ENSG00000292331	NA	NA	NA	NA	NA	NA	NA	NA	NA	NA	NA	0	NA	NA	NA	24.534274652698702	NA	NA	NA	NA
ASNS	ENSG00000070669	34	49.41703955569	0.915991996372602	6	6.2582700000000004	40	55.67530955569	0.935232682685919	9.35450104793498	0.0663566887378693	0.967252702619398	0.116408	0.858209237220869	0.8856	69.8135593220339	86.16716010020497	15.698630136986303	46.7100585243122	11.291732214647794	83.95968070850084
ASNSD1	ENSG00000138381	32	41.56880508879	1.03400743968478	0	0.193143333333333	32	41.7619484221233	1.02922529586396	4631.19092828014	0.0272118467837572	0.935033024345847	0.0015790000000000001	0.956928361283282	1.5374	24.71186440677966	51.82190844910043	40.986301369863014	38.937811081332384	39.340441647730586	38.67622210569248
ASNSP1	ENSG00000248498	NA	NA	NA	NA	NA	NA	NA	NA	NA	NA	NA	0	NA	NA	NA	24.534274652698702	NA	NA	NA	NA
ASNSP4	ENSG00000251470	NA	NA	NA	NA	NA	NA	NA	NA	NA	NA	NA	0	NA	NA	NA	24.534274652698702	NA	NA	NA	NA
ASPA	ENSG00000108381	24	23.8409265871	1.4157337027762	0	0.23565	24	24.0765765871	1.40187717936838	631.674383835544	0.0262493528425694	0.93648809331913	0.084528	0.879753448259514	0.1175	23.48587570621469	82.07697563197449	3.556164383561644	17.622928403434884	36.188312066655016	79.48493853055993
ASPDH	ENSG00000204653	20	25.15550800928	1.15529445200283	0.333333333333333	0.278533333333333	20.3333333333333	25.4340413426133	1.15810519664196	58640.9753086419	0.0213418323546648	0.937274089992334	0	0.957516572212801	1.3515	16.943502824858758	24.534274652698702	33.92876712328767	29.387956024722413	32.41857484122822	17.409543786051387
ASPG	ENSG00000166183	47	79.8321564043	0.750768516708328	0	0.171176666666667	47	80.0033330709667	0.749162157983068	58640.9753086419	0.0304802805185318	0.926795357569915	0	0.9570585607127	4.0208	29.056497175141242	24.534274652698702	75.26027397260275	62.19985779139091	46.268134941443805	36.91079648080172
ASPH	ENSG00000198363	91	102.0741316825	1.0612347880249	4.66666666666667	7.06846666666667	95.6666666666667	109.142598349167	1.03888849775202	7.67723905202251	0.0918938592076302	0.987822777034387	0.115845	0.869588151602089	-0.2086	81.80225988700565	86.08972899111819	1.93972602739726	38.19942022643986	7.294761987997433	82.55549729068345
ASPHD1	ENSG00000174939	15	26.49131354186	0.871875595132062	0	0	15	26.49131354186	0.871875595132062	58640.9753086419	0.0235055889934301	0.936730082350576	0	0.957423248095312	2.4562	19.892655367231637	24.534274652698702	61.12602739726027	52.08116829841929	35.38425683155626	26.265804346559463
ASPHD2	ENSG00000128203	8	33.14407463019	0.435512225827786	0.333333333333333	1.00616666666667	8.33333333333333	34.1502412968567	0.435130569255862	58640.9753086419	0.0540155880153179	0.908758958843371	0	0.95717774940312506	7.4956	60.259887005649716	24.534274652698702	88.73972602739725	83.25220149865996	66.18889471537611	34.883178931422236
ASPM	ENSG00000066279	242	339.18459117627	0.793657912767528	0	0	242	339.18459117627	0.793657912767528	6.9722050782021	0.119570568203926	0.797310101297713	0.123035	0.834857094937119	0.8903	88.74011299435028	87.08722386700069	15.852054794520548	58.45867745993546	86.20870477189303	87.59540872807784
ASPN	ENSG00000106819	9	14.46400537689	1.08581378483229	0.666666666666667	0.179463333333333	9.66666666666667	14.6434687102233	1.12982804249967	10.3614805701647	0.0334578864276409	0.997830105616766	0.098017	0.88203027398866	1.7437	32.9774011299435	83.95354133454795	46.81369863013698	31.373406990100094	5.214706053720207	79.2518790421255
ASPRV1	ENSG00000244617	8	9.16097434226	1.5756675191861	0	0	8	9.16097434226	1.5756675191861	210.835554403815	0.0318822637200356	0.937955058775778	0.021912	0.937402670365432	1.212	30.864406779661017	67.85242541562286	28.583561643835615	12.962861674779845	23.305948843442295	60.63042591621512
ASPSCR1	ENSG00000169696	50	86.17709720744	0.734383915756719	1.66666666666667	5.15243333333333	51.6666666666667	91.3295305407733	0.713291649878073	208.092931395878	0.0601523965597153	0.909939298665019	0.020829	0.937043790007898	4.3233	65.5367231638418	67.41516738783876	77.08493150684932	64.73226494557787	65.7169492512964	61.91225310260444
ASRGL1	ENSG00000162174	13	18.79647270039	1.09959828129268	1.66666666666667	1.53413333333333	14.6666666666667	20.3306060337233	1.11626507487352	64.7612180124612	0.0211981646716595	0.962080129739749	0.018988	0.937520755247771	1.4827	16.73446327683616	66.66363015258483	39.21643835616438	32.33058032051632	12.241449630018067	60.036124220707336
ASS1	ENSG00000130707	53	70.32573642805	0.947425995589842	9	10.1281	62	80.45383642805	0.9520857521876	12.6823311560944	0.05738066136837	0.958677475979163	0.084402	0.889228814376196	0.8395	63.305084745762706	82.04509223411523	14.394520547945206	45.277033309631896	12.917322146477886	78.30798811396609
ASTE1	ENSG00000034533	48	43.98073106895	1.38819582624021	0	0.0917033333333334	48	44.0724344022833	1.38530734988732	259.93486218967	0.0213543679565191	0.949976658258606	0.011152	0.938207291942561	0.3331	16.96045197740113	62.318378501480296	5.457534246575343	18.213641087348904	16.990036706869432	54.51844083202238
ASTL	ENSG00000188886	23	34.74894639058	0.93773733699789	0.333333333333333	0.409333333333333	23.3333333333333	35.1582797239133	0.937895000372388	1178.30097986117	0.0133739979937673	0.937851715376304	0.003876	0.954936170203092	2.0375	6.485875706214689	55.786836711455244	54.11506849315069	46.513154296340865	24.4421138495601	46.61772417409544
ASTN1	ENSG00000152092	38	126.64075259274	0.393305177380929	0.333333333333333	7.142	38.3333333333333	133.78275259274	0.375128632166039	33.1248340318467	0.0766063779592514	0.599094129144039	0.060341	0.895875846676993	8.1741	75.84745762711864	77.62240947392394	90.25205479452055	87.00979051577968	92.31486336887491	75.78511915166347
ASTN2	ENSG00000148219	44	124.82490295425	0.4532159347403	0.666666666666667	3.87433333333333	44.6666666666667	128.699236287583	0.445386932738442	3.76131943754591	0.106193773448467	0.466291186702339	0.217126	0.72447465621813	1.9346	85.91525423728812	92.65315417900251	51.86027397260274	82.60679319586501	95.15818912777486	93.17135698887141
ASXL1	ENSG00000171456	14	25.77035610738	0.849289230683286	1.33333333333333	3.87198866666667	15.3333333333333	29.6423447740467	0.792757214076151	24.5760099055088	0.128401577472687	0.899216155390326	0.421224	0.591079624004183	-0.0401	90.2090395480226	96.73878387611022	2.6027397260273974	58.54072088825685	68.32721552176193	96.17782438967546
ASXL2	ENSG00000143970	18	71.12346164335	0.375287840253488	1.33333333333333	7.1923	19.3333333333333	78.31576164335	0.361025705241294	3.29877809678659	0.0711781159043312	0.403357892270691	0.637133	0.402425241177356	2.0017	72.81920903954803	98.26007743110908	53.44931506849315	87.99431165563638	96.35261900600128	98.06560624599429
ASXL3	ENSG00000141431	24	85.79825969226	0.393392632855646	2	5.189	26	90.98725969226	0.396501754262421	3.24649931117114	0.133348762989044	0.409546316121137	0.848932	0.262643212885623	-0.9086	90.99435028248588	99.90434980642223	0.38904109589041097	85.59317398676366	96.2302627745732	99.38239235564878
ASZ1	ENSG00000154438	51	47.13572861296	1.3663086549998	0	0.09686	51	47.23258861296	1.36350676206508	2010.07013173039	0.0246676933020353	0.936776851296601	0.003715	0.956271529531418	0.4311	21.54237288135593	55.5864267820542	6.536986301369863	19.094240551331836	35.20946221523043	43.22088213016373
ATAD1	ENSG00000138138	18	35.11462554368	0.760132562948224	7	19.8537666666667	25	54.9683922103467	0.63520286415348	2.70445982653344	0.0559877157211304	0.998887528051824	0.236258	0.769360861280095	3.3289	62.22598870056497	93.17239808699614	70.37534246575342	69.93928786304217	2.61026627046553	91.6215113907825
ATAD2	ENSG00000156802	56	149.4610424149	0.468084430690772	2.33333333333333	12.3742333333333	58.3333333333333	161.835275748233	0.448269906551452	58640.9753086419	0.104812934994698	0.855188367143271	0	0.954376728468841	11.2566	85.6045197740113	24.534274652698702	94.73424657534247	82.40988896789366	81.62908582415662	47.40429994756161
ATAD2B	ENSG00000119778	37	157.65157071747	0.308753569456968	6.66666666666667	17.4188	43.6666666666667	175.07037071747	0.321003749668401	58640.9753086419	0.124272897839546	0.834152845370113	0	0.951391683705007	18.1305	89.58757062146893	24.534274652698702	98.3890410958904	90.26964940108297	83.80819204101847	49.647497523742935
ATAD3A	ENSG00000197785	26	65.21997525996	0.553152741007858	3.33333333333333	11.0610933333333	29.3333333333333	76.2810685932933	0.523385773968561	4.30654290513908	0.0548242777585983	0.607295510856581	0.707407	0.381424689300151	6.7277	61.124293785310734	98.85675244818948	86.65205479452055	77.41070940217688	92.11093631649479	98.31031870885043
ATAD3B	ENSG00000160072	38	62.7050927881	0.794328840728459	1.33333333333333	3.916	39.3333333333333	66.6210927881	0.770273470315001	58640.9753086419	0.0500365868210792	0.91418901081901	0	0.957218251166938	3.3103	56.11864406779661	24.534274652698702	70.21917808219177	60.48788492041787	62.943541338926764	33.98007341373885
ATAD3C	ENSG00000215915	32	47.83190230061	0.898614766573215	0.666666666666667	0.885333333333333	32.6666666666667	48.7172356339433	0.897925410219192	58640.9753086419	0.0456250496208668	0.916399635038978	0	0.957369649491234	2.2934	50.77401129943503	24.534274652698702	58.73424657534246	49.90975222884647	59.24954844724116	28.969294412398767
ATAD5	ENSG00000176208	52	149.57317335259	0.438017912280189	0	1.1621	52	150.73527335259	0.434640994558548	72.2087963341249	0.077416680753231	0.747368285158144	0.032615	0.917571711058855	9.7596	76.2542372881356	71.45524937371897	92.87671232876711	83.2850188699885	88.41111693759832	67.75621977509759
ATAT1	ENSG00000137343	28	41.53359233995	0.924285606306814	3.33333333333333	3.96350333333333	31.3333333333333	45.4970956732833	0.927960075039226	58640.9753086419	0.0370589680969715	0.917639525468599	0	0.957402689388566	2.1256	38.40112994350282	24.534274652698702	55.86849315068493	47.32811901766668	52.316028666317074	27.367010429412105
ATCAY	ENSG00000167654	16	53.33193958226	0.455659101731423	1.33333333333333	4.75526666666667	17.3333333333333	58.0872062489267	0.445835395270332	14.3556532733538	0.0559486895799637	0.691181987390054	0.079234	0.886235504470528	4.9268	62.186440677966104	81.28900022773855	80.21369863013699	82.58491494831264	90.09497174153702	78.7508011419915
ATE1	ENSG00000107669	34	64.52628898542	0.701506524382152	4	5.51406666666667	38	70.0403556520867	0.711139502340006	58640.9753086419	0.0737525746226311	0.892986146408677	0	0.957094219671066	4.4469	74.24858757062147	24.534274652698702	77.71232876712328	64.81977793578734	73.9031637825555	36.43302452951116
ATF1	ENSG00000123268	14	24.91251664081	0.878533719753472	0.333333333333333	4.6196	14.3333333333333	29.53211664081	0.754798790281393	116.347689093677	0.0713480189442635	0.915117423193792	0.015044	0.937856076578419	2.4195	72.88135593220339	64.94648143930768	60.66301369863014	61.72400590712684	61.784070383965506	56.80242381867972
ATF2	ENSG00000115966	14	49.41167722509	0.44294157053543	0.666666666666667	22.6453333333333	14.6666666666667	72.0570105584233	0.314949861097247	58640.9753086419	0.146555736660957	0.827297354911721	0	0.956955685202611	8.247	92.57062146892655	24.534274652698702	90.37260273972603	90.65798829513756	84.47241158305657	38.33828584746256
ATF3	ENSG00000162772	5	12.16977786662	0.863864157913458	1	2.81123333333333	6	14.9810111999533	0.790493745339245	58640.9753086419	0.0682395100593567	0.896185525881603	0	0.957478239640901	2.561	71.045197740113	24.534274652698702	62.586301369863016	58.81419898266149	71.49099807725922	21.92507137446833
ATF4	ENSG00000128272	1	3.45615033778	1.37258627512069	1	1.58466666666667	2	5.04081700444667	1.24896293920574	451.231144731911	0.0539800003170967	0.915406550826729	0.012979	0.937988362612629	1.9626	60.220338983050844	63.60737872921886	52.58904109589041	24.52004594431986	61.376216279205266	55.660432325351046
ATF5	ENSG00000169136	4	2.4810876491	3.68931707429117	5	2.419	9	4.9000876491	3.20508887733876	58640.9753086419	0.034338366240263	0.920505214206547	0	0.957588897570088	1.0301	34.40112994350282	24.534274652698702	20.931506849315067	3.2543893234151966	48.63368874905319	3.798869661481092
ATF6	ENSG00000118217	49	69.60354004217	0.893216877537193	2	3.29383333333333	51	72.8973733755033	0.883460555318865	41.1490240223769	0.0792633593082428	0.917819836887095	0.026128	0.936110461968974	1.9685	77.02824858757063	69.49214301981326	52.72876712328767	51.151342777443524	51.389617199790244	63.188253801782906
ATF6B	ENSG00000213676	43	79.97776579661	0.693305206253868	2.66666666666667	3.0967	45.6666666666667	83.07446579661	0.703493262898196	11934.3804025284	0.0399318113923073	0.917051752467226	0.001036	0.956405844139077	4.8212	42.53107344632768	50.54429514916875	79.64931506849315	65.43236886725373	56.237254559226244	42.62658043465595
ATF7	ENSG00000170653	9	39.06011949375	0.402078043428117	9.66666666666667	18.6683333333333	18.6666666666667	57.7284528270833	0.476090283051062	58640.9753086419	0.157973721623421	0.814608432414786	0	0.957074819568612	8.5719	93.71186440677967	24.534274652698702	90.93698630136986	80.61040310671115	85.26481384373362	36.71852240284332
ATF7-NPFF	ENSG00000267281	10	41.73346894775	0.406441632181558	6.66666666666667	14.055	16.6666666666667	55.78846894775	0.449923018584957	58640.9753086419	0.0104920556768775	0.938025779413918	0	0.957038195199577	8.6372	3.5480225988700562	24.534274652698702	91.05205479452054	82.32237597768419	22.775738507253976	37.155508943657864
ATF7IP	ENSG00000171681	18	86.57018182535	0.308325219477229	0.333333333333333	10.7693666666667	18.3333333333333	97.3395484920167	0.278285007948234	16.815177355649	0.27977854013443	0.411233754021907	0.181206	0.792356370720423	10.7758	98.75706214689266	91.40059212024596	94.20821917808219	92.72001312694853	96.20695682572976	90.59604964167104
ATF7IP2	ENSG00000166669	33	45.71449079251	0.965231843251039	0.333333333333333	0.255326666666667	33.3333333333333	45.9698174591767	0.968145840857714	738.996216869447	0.052734836935997	0.914070739008801	0.005771	0.952431611218614	1.8185	58.954802259887	57.98223639262127	48.81095890410959	43.89870371383252	63.04259162151139	49.082328264289465
ATG10	ENSG00000152348	25	26.32936877521	1.32612674720857	0	0	25	26.32936877521	1.32612674720857	18.3960137445688	0.028838848695159	0.97522337728382	0.066725	0.89784317410576	0.3244	26.9774011299435	78.80209519471647	5.375342465753424	20.75151780342395	8.419274019693518	73.7400221406514
ATG101	ENSG00000123395	1	4.41983160632	1.07331340669342	0.333333333333333	1.00403333333333	1.33333333333333	5.42386493965333	0.972629263497702	58640.9753086419	0.0522292666137218	0.913749932607635	0	0.957525910781614	2.3594	58.457627118644076	24.534274652698702	59.72054794520548	43.57599956243505	63.31643652042184	16.19763444619238
ATG12	ENSG00000145782	11	12.632851023	1.44128306569547	1	1.46153333333333	12	14.0943843563333	1.3794550253753	136.380436483169	0.0401625521481037	0.938110834104827	0.018068	0.937588377099206	1.1107	42.898305084745765	66.34024140286951	24.224657534246575	18.44883224853689	22.245528171065672	59.48843442288644
ATG13	ENSG00000175224	20	52.98803315857	0.548463815470638	1	4.201	21	57.18903315857	0.528780460535493	503.873057933666	0.0956826061010361	0.874138904859199	0.004997	0.950575734473059	6.3379	83.02824858757062	57.13504896378957	85.45753424657534	77.0989443745556	78.73332168035891	50.061178115714036
ATG14	ENSG00000126775	25	47.16980819651	0.740220948630176	0	0.459998	25	47.62980619651	0.733072060504888	58640.9753086419	0.0531055480241776	0.911093517238793	0	0.957253019317471	3.7012	59.38418079096045	24.534274652698702	73.2931506849315	63.32658754033802	65.18673891510808	33.0420089727903
ATG16L1	ENSG00000085978	31	83.13674042003	0.503238762549327	3	15.0042333333333	34	98.1409737533633	0.46123052366687	19.6506894417899	0.106949880719185	0.667047394250908	0.048491	0.915534185089878	5.5779	86.12994350282486	75.1582782965156	82.88219178082193	81.61680249412022	90.6892734370448	70.55293363631067
ATG16L2	ENSG00000168010	68	86.45856192144	0.962399184364623	2	4.55566666666667	70	91.0142285881067	0.938365354194825	127.816988950706	0.0362799875438213	0.937619505331709	0.013021	0.937892743973037	1.5925	37.34463276836158	63.63015258483261	42.54246575342466	46.43111086801947	28.34586028083669	56.4353551243955
ATG2A	ENSG00000110046	92	225.68964755661	0.484781852045005	2.33333333333333	2.48942666666667	94.3333333333333	228.179074223277	0.490586593219656	146.669881490794	0.0731536224484444	0.809215783391885	0.028091	0.91769299892383	11.7951	73.9322033898305	70.0751537235254	95.21643835616437	79.54930810042116	85.74258579502418	67.53481326108489
ATG2B	ENSG00000066739	111	221.98792333265	0.585424660604093	0	0.5437	111	222.53162333265	0.583994322824664	3.72245514434464	0.0628667622804642	0.590254977288785	0.268634	0.684424162142858	8.9594	67.46327683615819	94.05146891368709	91.66027397260274	73.5491987091834	92.52461690846589	94.3250014566218
ATG3	ENSG00000144848	20	41.80583395824	0.695166585349408	3.33333333333333	9.96533333333333	23.3333333333333	51.7711672915733	0.636933190805598	58640.9753086419	0.0679213628172874	0.895949666689986	0	0.957254779036994	4.0913	70.81355932203391	24.534274652698702	75.66575342465754	69.84083574905651	71.79980189943483	32.95461166462739
ATG4A	ENSG00000101844	11	13.985196	1.30191341264746	1.33333333333333	3.45252	12.3333333333333	17.437716000000002	1.1384627564237	NA	NA	NA	0.059622	NA	0.9251	NA	77.52220450922341	17.07945205479452	30.727998687305146	NA	NA
ATG4B	ENSG00000168397	28	66.73043831816	0.575283222253069	2.66666666666667	4.7742333333333304	30.6666666666667	71.5046716514933	0.579759560441223	50.7945665928828	0.0887172073125839	0.85907654717319	0.074718	0.890133048569445	6.2752	80.67796610169492	80.50102482350262	85.24383561643836	73.8500246130285	80.75511274252753	78.10406106158597
ATG4C	ENSG00000125703	47	45.94595496427	1.30447761279296	0.333333333333333	0.476136666666667	47.3333333333333	46.4220916309367	1.29913158401479	139.399840541617	0.0196180678904057	0.955721365536433	0.01112	0.938372350556778	0.4948	14.401129943502825	62.300159416989295	7.375342465753425	21.90559536181152	14.135057973547745	53.88918021324943
ATG4D	ENSG00000130734	32	39.2727668276	1.0944595248229	1	0.545348333333333	33	39.8181151609333	1.10816602022964	18.6384682831128	0.0403587706387043	0.970742258402557	0.06845	0.895923249051708	0.6613	43.152542372881356	79.1528125711683	10.202739726027398	33.11272767051359	10.283749927168913	75.74433374118743
ATG5	ENSG00000057663	10	27.40919352965	0.618851452793493	0	0.482266666666667	10	27.8914601963167	0.608150993756932	107.970174565442	0.0772788226604462	0.907537194020182	0.021135	0.936976912118662	4.2995	76.19209039548022	67.48804372580278	76.92054794520547	71.84816496198654	66.62588125619064	62.075394744508536
ATG7	ENSG00000197548	63	74.59900395198	1.04160050817513	6.33333333333333	11.3473333333333	69.3333333333333	85.9463372853133	0.985179800138037	16.4476364376809	0.0663413032889366	0.963030807482429	0.075201	0.89470937988163	0.3895	69.80225988700565	80.57390116146664	6.104109589041096	42.49849587048078	12.078307988113963	76.62995979723824
ATG9A	ENSG00000198925	17	96.90575723318	0.263134315348237	1.33333333333333	8.70246666666667	18.3333333333333	105.608223899847	0.256496473716548	193.457171885678	0.145829558372498	0.79208827156079	0.024199	0.931902603962487	15.6201	92.49152542372882	68.76793441129583	97.6054794520548	93.82486462834326	86.5524675173338	65.0061178115714
ATG9B	ENSG00000181652	71	93.12830895115	0.928847850039849	0	0	71	93.12830895115	0.928847850039849	401.309910961466	0.0252421107143164	0.936566853269863	0.0078	0.938762968561353	1.9542	22.26553672316384	59.7494875882487	52.367123287671234	47.21872777990483	35.96690555264232	52.729709258288175
ATIC	ENSG00000138363	59	66.11355487289	1.10845164703787	5.33333333333333	6.49526666666667	64.3333333333333	72.6088215395567	1.09039531699902	774.470979359662	0.0489996932446957	0.915968112628941	0.029879	0.933307393334301	0.7011	54.88135593220339	70.64450011386928	10.991780821917809	34.305092162117816	60.40901940220241	64.58661073238945
ATL1	ENSG00000198513	24	59.65932365789	0.565752361999947	4	20.1922666666667	28	79.8515903245567	0.480753124915848	5.70298818242649	0.126497745513916	0.630559134772661	0.260948	0.733805146694417	1.5305	89.92655367231639	93.84194944204054	40.73972602739726	80.30410764097796	91.51080813377615	92.74019693526773
ATL2	ENSG00000119787	22	65.2496341435	0.481455729492907	2.66666666666667	12.2871	24.6666666666667	77.5367341435	0.445318561279028	58640.9753086419	0.0966581851243973	0.871293230805285	0	0.956758238410824	8.1292	83.32203389830508	24.534274652698702	90.13150684931507	82.6122627577531	79.38006176076443	40.36590339684204
ATL3	ENSG00000184743	46	58.91019108957	0.998398146116115	3.66666666666667	4.4224	49.6666666666667	63.33259108957	0.993409479615141	8.75292520297	0.0541419722139835	0.995732773665015	0.195978	0.810552793249418	1.6162	60.38418079096045	91.95627419722159	43.28219178082192	41.83667888202155	6.211035366777367	89.63467925187905
ATM	ENSG00000149311	289	344.05642945699	0.925917115990835	0.666666666666667	0.7946	289.666666666667	344.85102945699	0.925810183661203	7.54000585090356	0.132049828767776	0.922477514196668	0.121429	0.86015936989395	-0.0155	90.77966101694915	86.90503302209063	2.7342465753424654	47.49767543619756	47.893724873273904	83.76740663054244
ATMIN	ENSG00000166454	7	14.45321270916	0.909701812808667	0.666666666666667	1.33442	7.66666666666667	15.78763270916	0.887258898510589	58640.9753086419	0.0352951996028423	0.918036018242604	0	0.957475777947715	2.3382	35.96610169491525	24.534274652698702	59.42465753424657	50.806760378493685	50.422420322787396	22.128998426848455
ATN1	ENSG00000111676	15	85.2762349302	0.270850721529212	4	7.348	19	92.6242349302	0.300992927611794	3.99715839717335	0.147020548582077	0.294825766891685	0.814716	0.24387993578088701	0.1269	92.63841807909604	99.71760419038944	3.643835616438356	91.47842257835147	97.87915865524675	99.52805453592029
ATOH1	ENSG00000172238	6	20.24624935116	0.584917998737469	6.66666666666667	12.4773333333333	12.6666666666667	32.7235826844933	0.619151181025587	29.4488895520745	0.0527193509042263	0.943883351150723	0.067637	0.895382866780258	3.8236	58.949152542372886	78.98884081074927	74.05479452054794	71.07695673576546	18.965215871351162	76.20462623084542
ATOH7	ENSG00000179774	5	6.042043554	1.73997999431527	2.66666666666667	1.9946	7.66666666666667	8.036643554	1.74298107331725	2.85240166729664	0.0256155077368021	0.998976957337194	0.202264	0.81414445724312	0.3618	22.774011299435028	92.2250056934639	5.8054794520547945	10.10775036919543	0.09905028258462778	89.26178407038397
ATOH8	ENSG00000168874	5	18.9092288121	0.555973752986386	3.33333333333333	7.69893333333333	8.33333333333333	26.6081621454333	0.558468257014761	58640.9753086419	0.0621221475303173	0.897129056493328	0	0.957377212157662	4.8982	66.94915254237289	24.534274652698702	80.02191780821917	75.17365858994694	69.81879624774224	28.672143564644884
ATOX1	ENSG00000177556	3	6.42894345088	1.20605455424739	0	0.103226666666667	3	6.53217011754667	1.18699549895446	58640.9753086419	0.0284344162791967	0.934209773720643	0	0.95752719120946606	1.8815	26.491525423728813	24.534274652698702	50.2958904109589	27.84553957228026	40.58148342364388	15.947095496125385
ATP10A	ENSG00000206190	100	148.918191927	0.792913688073649	1	1.09760333333333	101	150.015795260333	0.794323053026014	37.9637041777242	0.100145854055882	0.857866007377137	0.059976	0.897563732830595	2.6136	84.25423728813558	77.59052607606468	63.18356164383562	58.41492096483072	80.83085707626871	73.9905610907184
ATP10B	ENSG00000118322	116	135.60035293981	0.998094260221263	0.666666666666667	0.640266666666667	116.666666666667	136.240619606477	0.998668905076083	1204.24225191619	0.0651994720101357	0.896738839344852	0.004047	0.954348800491136	1.2922	68.96610169491525	56.014575267592804	31.616438356164384	41.43740086419078	70.50049525141293	47.433432383615916
ATP10D	ENSG00000145246	84	135.59057814865	0.742763168417963	0.666666666666667	0.743533333333333	84.6666666666667	136.334111481983	0.744038247361886	51.1546906169961	0.0687766522169113	0.875562326659934	0.022386	0.936226321761484	4.2467	71.36723163841808	68.01411979048054	76.64109589041097	62.54990975222884	78.08658159995339	63.112509468041715
ATP11A	ENSG00000068650	76	182.3388504957	0.504441618833433	1	2.97723333333333	77	185.316083829033	0.502238518468665	4.36529884306039	0.0786028355360031	0.514320065973696	0.458786	0.545596933266388	2.2985	76.75141242937853	97.0758369391938	58.794520547945204	78.79997812175245	94.13855386587426	96.70803472586378
ATP11AUN	ENSG00000197595	NA	NA	NA	NA	NA	NA	NA	NA	NA	NA	NA	0	NA	NA	NA	24.534274652698702	NA	NA	NA	NA
ATP11B	ENSG00000058063	73	140.75383989326	0.630141778444806	3.33333333333333	5.34195	76.3333333333333	146.09578989326	0.632077733676861	58640.9753086419	0.0762594193220139	0.88293828572997	0	0.955970168716848	6.9417	75.63841807909604	24.534274652698702	87.34794520547945	70.16900946234207	76.08809648662822	44.43279147002273
ATP11C	ENSG00000101974	13	38.929269	0.530926205568199	28.6666666666667	43.4836333333333	41.6666666666667	82.4129023333333	0.654613564464189	NA	NA	NA	0.060935	NA	4.2205	NA	77.72261443862446	76.44383561643836	68.65941038122847	NA	NA
ATP12A	ENSG00000075673	71	109.21487931121	0.79203520704018	2.33333333333333	3.33636666666667	73.3333333333333	112.551245977877	0.791284832724914	58640.9753086419	0.092793881893158	0.874647799986943	0	0.956962249938446	3.7448	82.10169491525424	24.534274652698702	73.56712328767124	58.69933818301154	78.50608867913535	38.23923556487794
ATP13A1	ENSG00000105726	50	146.74071305794	0.431285038602467	1.33333333333333	7.17346666666667	51.3333333333333	153.914179724607	0.420840585556832	111.214214483907	0.109968528151512	0.775567778992327	0.032044	0.917319134791493	10.4453	86.81920903954801	71.2571168298793	93.77534246575343	84.25313132418093	87.1875546233176	68.35634795781624
ATP13A2	ENSG00000159363	71	147.46273780811	0.586602628113996	0.333333333333333	0.971233333333333	71.3333333333333	148.433971141443	0.585227815817815	337.982992839652	0.0710946172475815	0.8873043260536	0.059856	0.896645956599145	6.8114	72.75706214689266	77.56319744932817	86.9041095890411	73.48903352841437	75.4238769445901	74.98106391656471
ATP13A3	ENSG00000133657	49	144.25905273583	0.430968147391422	0.666666666666667	5.89	49.6666666666667	150.14905273583	0.419018270249499	4.34089728675312	0.143193423748016	0.442664554068771	0.17396	0.746057214210889	2.4681	92.13559322033899	91.04076520154862	61.273972602739725	84.33517475250233	95.63013459185457	92.46052554914642
ATP13A4	ENSG00000127249	97	130.16246282528	0.882217582020521	2	2.14166666666667	99	132.304129491947	0.884304480105317	12.6413000528595	0.0518478006124496	0.929739456250582	0.173795	0.816907912148429	0.3087	58.079096045197744	91.03621043042587	5.227397260273973	51.06382978723404	44.706636368933175	89.02289809473868
ATP13A4-AS1	ENSG00000225473	NA	NA	NA	NA	NA	NA	NA	NA	NA	NA	NA	0	NA	NA	NA	24.534274652698702	NA	NA	NA	NA
ATP13A5	ENSG00000187527	127	132.71582249519	1.10883790399209	1	1.9839	128	134.69972249519	1.10046963966372	58640.9753086419	0.0457688868045807	0.916722401148679	0	0.957581661992586	0.5661	50.92655367231639	24.534274652698702	8.449315068493151	33.61592736421812	58.142515877177644	4.731107615218789
ATP13A5-AS1	ENSG00000236508	NA	NA	NA	NA	NA	NA	NA	NA	NA	NA	NA	0	NA	NA	NA	24.534274652698702	NA	NA	NA	NA
ATP1A1	ENSG00000163399	13	133.10011035922	0.15528588984586	11	145.981	24	279.08111035922	0.12094119602479	15.4275386581502	0.253602147102356	0.228851539329612	0.306974	0.65039989591935	4.7762	98.22033898305085	94.9259849692553	79.45205479452055	99.26707870699558	98.76478471129757	95.01252694750335
ATP1A1-AS1	ENSG00000203865	NA	NA	NA	NA	NA	NA	NA	NA	NA	NA	NA	0	NA	NA	NA	24.534274652698702	NA	NA	NA	NA
ATP1A2	ENSG00000018625	51	109.40046504278	0.588680806232634	13	60.5826666666667	64	169.983131709447	0.46360459869716	3.33553126265436	0.208445876836777	0.597295702828485	0.644813	0.453382606994049	-0.4383	96.66101694915254	98.32839899795034	1.095890410958904	81.45818519936553	92.36730175377265	97.63444619239061
ATP1A3	ENSG00000105409	11	114.52075026956	0.158988778959679	11.6666666666667	137.256333333333	22.6666666666667	251.777083602893	0.127873430003469	3.76030394208866	0.312531054019928	0.164218062657691	0.700164	0.278050397947655	0.9966	99.10734463276836	98.78387611022546	19.693150684931506	99.09752228846469	99.42317776612481	99.26586261143157
ATP1A4	ENSG00000132681	79	100.05954782416	0.95201537812645	10	12.0921333333333	89	112.151681157493	0.946503478841374	454.678687865179	0.0686479955911636	0.897531308555993	0.010271	0.938385004197613	1.8333	71.29378531073446	61.7034843999089	49.16164383561644	45.74194607011979	69.20118860339102	53.848394802773406
ATP1B1	ENSG00000143153	2	30.16594410114	0.208705340060418	1.33333333333333	8.92736666666667	3.33333333333333	39.0933107678067	0.210410121432135	24.2428630164322	0.0850857645273209	0.803156585803291	0.064834	0.897442560402417	9.3855	79.27118644067797	78.36483716693236	92.31780821917808	96.19865448777553	86.04556312998893	74.14787624541164
ATP1B2	ENSG00000129244	10	34.55156425939	0.490924784428888	0.333333333333333	1.6237	10.3333333333333	36.17526425939	0.480398402361222	58640.9753086419	0.0577515996992588	0.89787453419528	0	0.957191745713369	6.5803	63.6045197740113	24.534274652698702	86.13698630136987	80.32051632664223	68.64767231835926	34.61516051972265
ATP1B3	ENSG00000069849	8	27.35722876846	0.52763566943732	0	0.371556666666667	8	27.7287854351267	0.520565523829637	797.775154558023	0.099129930138588	0.872510258389932	0.005288	0.952547324916209	5.6648	84.0225988700565	57.4675472557504	83.26575342465753	77.56385713504348	79.15865524675174	49.02988987939172
ATP1B4	ENSG00000101892	6	8.147788	1.45344916343188	0	0.222683333333333	6	8.37047133333333	1.41478241556851	NA	NA	NA	0	NA	1.4033	NA	24.534274652698702	36.28767123287671	17.097850462177973	NA	NA
ATP23	ENSG00000166896	17	20.68907543332	1.23249732280392	1	0.424833333333333	18	21.1139087666533	1.26417948502462	58640.9753086419	0.0245405845344067	0.936590837216959	0	0.957533564447699	1.2677	21.333333333333336	24.534274652698702	30.65205479452055	23.655855166001203	35.89116121890112	15.014857542387688
ATP2A1	ENSG00000196296	81	112.14710895382	0.868870112663042	26.3333333333333	56.76969	107.333333333333	168.91679895382	0.745946546853851	29.5022446347793	0.0934475660324097	0.898785980614515	0.037142	0.917545480051257	1.9659	82.31073446327683	72.67592803461625	52.671232876712324	62.435048952578896	68.40878634271398	67.79700518557362
ATP2A1-AS1	ENSG00000260442	NA	NA	NA	NA	NA	NA	NA	NA	NA	NA	NA	0	NA	NA	NA	24.534274652698702	NA	NA	NA	NA
ATP2A2	ENSG00000174437	12	99.83057783378	0.194755652544527	36.3333333333333	190.017333333333	48.3333333333333	289.847911167113	0.211926302818151	13.3955564239392	0.237345978617668	0.28173390659201	0.176515	0.788560599096993	5.8464	97.73446327683615	91.1637440218629	83.81917808219178	96.13301974511842	98.059779758783435	90.81745615568374
ATP2A3	ENSG00000074370	54	127.86213010756	0.529790086456369	13	29.3927	67	157.25483010756	0.522134044295693	12.3014412780076	0.126204028725624	0.589404054670063	0.148443	0.816133904465533	3.1929	89.89265536723164	89.69710772033706	69.12328767123287	77.50916151616255	92.55957583173105	89.07533647963643
ATP2B1	ENSG00000070961	13	104.96970298664	0.196900329215415	11	97.7453333333333	24	202.715036319973	0.166501725217337	46.5616818177589	0.347046196460724	0.404010511805224	0.118299	0.844665772950348	11.165	99.44632768361582	86.4723297654293	94.63561643835617	97.9653229776295	96.32931305715783	86.66317077434014
ATP2B2	ENSG00000157087	10	125.3519278783	0.135316779907765	11.3333333333333	101.259333333333	21.3333333333333	226.611261211633	0.135175700920312	18.1619748179738	0.28078556060791	0.226417027793733	0.343878	0.623878247566052	4.9015	98.7683615819209	95.61375540879071	80.04931506849316	98.95531367937429	98.788090660141	95.65926702790887
ATP2B3	ENSG00000067842	4	26.823932	0.341244491174432	8	42.2816666666667	12	69.1055986666667	0.281345791152131	NA	NA	NA	0.025596	NA	8.005	NA	69.27806877704396	89.85753424657534	92.53404802275338	NA	NA
ATP2B4	ENSG00000058668	37	108.09399421357	0.450307027172522	11.3333333333333	35.6505866666667	48.3333333333333	143.744580880237	0.427330170063168	13.8648351063733	0.13129298388958	0.536799951074801	0.209473	0.767949072374953	3.2953	90.66101694915254	92.42541562286495	70.08767123287672	83.77727943991687	93.64912894016197	91.69725572452369
ATP2C1	ENSG00000017260	27	107.50248057193	0.346356306213244	9	44.3843333333333	36	151.886813905263	0.313001057249606	10.4359999078092	0.133852198719978	0.413364992552957	0.077981	0.884737074086912	5.7346	91.05084745762711	81.09314506946026	83.44383561643835	90.74550128534705	96.16617141525374	78.978034143215055
ATP2C2	ENSG00000064270	166	151.7763591258	1.24399707069922	0	0	166	151.7763591258	1.24399707069922	5.45771850816494	0.0587743297219276	0.998962342282853	0.159495	0.870712146568408	-0.9812	64.46327683615819	90.38487815987246	0.34520547945205476	24.71695017229119	1.130338518906953	82.31661131503816
ATP2C2-AS1	ENSG00000261286	NA	NA	NA	NA	NA	NA	NA	NA	NA	NA	NA	0	NA	NA	NA	24.534274652698702	NA	NA	NA	NA
ATP4A	ENSG00000105675	68	126.301036966	0.658804167197229	11	20.7332666666667	79	147.034303632667	0.647863973940131	146.842515095389	0.0859925597906113	0.873054261452126	0.010662	0.937896668185428	5.7456	79.64406779661017	61.98588020951947	83.5068493150685	69.10244489416398	79.03629901532366	56.4062226883412
ATP4B	ENSG00000186009	19	39.0383650051	0.714149776400762	0	0	19	39.0383650051	0.714149776400762	58640.9753086419	0.0214155130088329	0.937082583391492	0	0.957286023242794	3.8336	17.084745762711865	24.534274652698702	74.12602739726027	64.66116064103267	33.723707976460986	32.12142399347432
ATP5F1A	ENSG00000152234	24	48.54801470549	0.695237559754503	9.66666666666667	32.308	33.6666666666667	80.85601470549	0.555130789805712	19.8243113950779	0.150717481970787	0.824703957872414	0.351762	0.652468184896292	4.2283	92.97175141242938	95.736734229105	76.4904109589041	75.41431931302303	84.63555322496067	94.90765017770786
ATP5F1B	ENSG00000110955	16	37.18227083866	0.653569110641304	8.66666666666667	49.2056666666667	24.6666666666667	86.3879375053267	0.399691761282399	172.88522665201	0.188675731420517	0.807022462302707	0.046648	0.916275540956217	4.4489	95.64406779661016	74.78250967888863	77.72876712328767	85.43455669200897	85.87659500087398	69.935325991959445
ATP5F1C	ENSG00000165629	18	31.765107752	0.84028584193309	1	4.3631	19	36.128207752	0.771675136248633	4746.87901604938	0.0598436407744884	0.897620181616543	0.00309	0.955671658196069	2.6468	65.28248587570621	54.71191072648599	63.54794520547945	60.37302412076792	69.02056749985434	45.20188778185632
ATP5F1D	ENSG00000099624	10	12.1009497198	1.40172628004294	0	0.286856666666667	10	12.3878063864667	1.36926738330788	276.339875343456	0.0497478544712067	0.922887812063631	0.013938	0.937792167365729	1.1765	55.78531073446328	64.29514916875428	27.123287671232877	18.864518952031943	47.783021616267554	57.47246984792868
ATP5F1E	ENSG00000124172	2	4.13243878724	1.52350559706097	0	0	2	4.13243878724	1.52350559706097	163.465435934893	0.0352859795093536	0.938283338744661	0.023657	0.936655497222503	1.6137	35.94915254237288	68.52653154179002	43.2	14.116939233167429	21.517217269708084	62.68134941443804
ATP5IF1	ENSG00000130770	8	6.64196105948	2.17325118077799	0	0	8	6.64196105948	2.17325118077799	58640.9753086419	0.0199582949280739	0.937474313863689	0	0.957589535159626	0.9727	14.853107344632768	24.534274652698702	18.81095890410959	6.322813542635231	30.420089727903047	3.7231253277399077
ATP5MC1	ENSG00000159199	3	6.76415365818	1.14628627907589	0.666666666666667	1.06777333333333	3.66666666666667	7.83192699151333	1.10982176568289	58640.9753086419	0.0758349895477295	0.893329800157674	0	0.957522825565686	1.9659	75.39548022598869	24.534274652698702	52.671232876712324	32.95957993764699	73.71671619180796	16.570529627687463
ATP5MC1P3	ENSG00000242244	NA	NA	NA	NA	NA	NA	NA	NA	NA	NA	NA	0	NA	NA	NA	24.534274652698702	NA	NA	NA	NA
ATP5MC2	ENSG00000135390	11	10.28232838432	1.77075790330419	0.333333333333333	0.693423333333333	11.3333333333333	10.9757517176533	1.69649186635855	58640.9753086419	0.0482241697609425	0.916063944882083	0	0.957583902985964	0.9803	54.016949152542374	24.534274652698702	19.046575342465754	10.709402176885632	60.18178640097885	4.340732972091118
ATP5MC3	ENSG00000154518	8	11.61635705123	1.24261415618831	1.66666666666667	6.9823	9.66666666666667	18.59865705123	0.889558936578304	166.280828759281	0.0811503008008003	0.906935120326947	0.035276	0.919741798845217	1.5243	77.8361581920904	72.18401275335914	40.54246575342466	50.62079527429853	66.7948493853056	66.4685661014974
ATP5ME	ENSG00000169020	7	7.7277643136	1.70141237088363	0	0	7	7.7277643136	1.70141237088363	58640.9753086419	0.0403301604092121	0.917331519625276	0	0.957563937447196	1.1911	43.09039548022599	24.534274652698702	27.747945205479454	10.621889186676142	54.378605138961724	8.605721610441066
ATP5MF	ENSG00000241468	6	8.1889255464	1.44614767655647	0	0	6	8.1889255464	1.44614767655647	58640.9753086419	0.0295231137424707	0.933076287289199	0	0.957545123171875	1.4091	27.926553672316384	24.534274652698702	36.56438356164384	16.168024941202205	42.10802307288935	12.89984268484531
ATP5MF-PTCD1	ENSG00000248919	55	60.5657300049	1.13679356174053	0.666666666666667	1.273	55.6666666666667	61.8387300049	1.12535639204177	58640.9753086419	0.00679057696834206	0.949588896223863	0	0.957535731719228	0.9625	1.1073446327683616	24.534274652698702	18.34794520547945	31.70158070338566	17.100739963875782	14.64196236089262
ATP5MG	ENSG00000167283	5	9.00564467817	1.16738282315596	0	0	5	9.00564467817	1.16738282315596	58640.9753086419	0.0441994853317738	0.91682187379322	0	0.957521074311789	1.7843	48.88135593220339	24.534274652698702	47.86027397260274	28.85193895968932	57.699702849152246	16.78610965448931
ATP5MGL	ENSG00000249222	1	1.3311587197	3.56371065913138	0	0	1	1.3311587197	3.56371065913138	58640.9753086419	0.0143628949299455	0.937822080525546	0	0.957564836916359	1.4411	7.6723163841807915	24.534274652698702	37.74520547945205	2.7730678772630313	24.94319174969411	8.314397249898036
ATP5MJ	ENSG00000156411	2	6.72067257242	0.936780293048108	0	0	2	6.72067257242	0.936780293048108	58640.9753086419	0.0155685236677527	0.937731350249798	0	0.957509484561179	2.4841	9.225988700564972	24.534274652698702	61.484931506849314	46.61160641032653	26.458078424517865	18.347608226999938
ATP5MK	ENSG00000173915	6	5.13245269337	2.30735602643119	0	0	6	5.13245269337	2.30735602643119	342.486629115892	0.033744502812624	0.935354185064327	0.011563	0.938026922210716	0.9827	33.4180790960452	62.614438624459126	19.183561643835617	5.644587868511735	38.705354541746786	55.421546349705764
ATP5PB	ENSG00000116459	19	28.31478505488	0.984617738944784	0	0.280176666666667	19	28.5949617215467	0.974970343059986	58640.9753086419	0.0337396785616875	0.919909216159176	0	0.957458509027258	1.8796	33.40677966101695	24.534274652698702	50.246575342465746	43.40644314390417	48.81430985258988	23.74293538425684
ATP5PD	ENSG00000167863	10	15.44727669895	1.09807181979688	0	0	10	15.44727669895	1.09807181979688	58640.9753086419	0.0499078668653965	0.915183267238477	0	0.957505524483441	1.7053	55.983050847457626	24.534274652698702	45.821917808219176	33.80736203030136	61.70249956301346	18.930256948085997
ATP5PF	ENSG00000154723	6	10.26492926409	1.15367532963415	0	0	6	10.26492926409	1.15367532963415	58640.9753086419	0.03323058411479	0.923640970457404	0	0.957518376389864	1.7514	32.61581920903955	24.534274652698702	47.02465753424658	29.672373242903234	47.54996212783313	17.094913476664914
ATP5PO	ENSG00000241837	11	20.23637981366	0.8997416740821	0.666666666666667	0.317496666666667	11.6666666666667	20.5538764803267	0.925953993695753	53.4598128965238	0.0414101853966713	0.95137255156001	0.035998	0.917489881857638	2.0645	44.728813559322035	72.38897745388294	54.64657534246575	47.48673631242137	16.302511215987877	67.91936141700168
ATP6AP1	ENSG00000071553	0	13.284229	0.225510435987967	0.666666666666667	11.4092566666667	0.666666666666667	24.6934856666667	0.169783426519584	NA	NA	NA	0.146921	NA	4.3876	NA	89.58323844226828	77.37808219178082	97.81764480665099	NA	NA
ATP6AP1L	ENSG00000205464	NA	NA	NA	NA	NA	NA	NA	NA	NA	NA	NA	0.003296	NA	NA	NA	54.998861307219315	NA	NA	NA	NA
ATP6AP2	ENSG00000182220	0	9.921273	0.301950392208136	0	0	0	9.921273	0.301950392208136	NA	NA	NA	0.67101	NA	0.9523	NA	98.52425415622865	18.054794520547944	91.41278783569436	NA	NA
ATP6V0A1	ENSG00000033627	40	85.14728776135	0.611521170951169	6	25.4256666666667	46	110.572954428017	0.53191873071875	4.06202227054308	0.242499902844429	0.626355494691861	0.680119	0.422197374107718	-0.643	97.96045197740114	98.58802095194716	0.673972602739726	76.88016189903189	91.63316436520422	97.91994406572277
ATP6V0A2	ENSG00000185344	55	102.46191733803	0.671964118185895	0.333333333333333	1.24235	55.3333333333333	103.70426733803	0.667481938580263	13.3049896097971	0.0588271506130695	0.769458836644944	0.087848	0.876016884963908	2.824	64.51977401129943	82.59166476884536	65.53972602739726	67.88820215500738	87.54879683039096	80.65023597273205
ATP6V0A4	ENSG00000105929	81	96.28804237812	1.01197686425996	4	6.61413333333333	85	102.902175711453	0.98929647152833	24.7174766727235	0.0729695186018944	0.949224863193263	0.028395	0.935492516315653	0.887	73.80225988700565	70.16624914598042	15.73972602739726	42.17032215719521	17.281361067412462	63.64271980423003
ATP6V0B	ENSG00000117410	4	26.25050494409	0.348698779171423	4	10.4796	8	36.73010494409	0.392992335229331	58640.9753086419	0.0934111922979355	0.874688555251278	0	0.957230215688116	8.9165	82.2994350282486	24.534274652698702	91.56164383561644	85.77366952907072	78.4827827302919	33.723707976460986
ATP6V0C	ENSG00000185883	2	9.5199702211	0.661324928088329	0.666666666666667	23.4544333333333	2.66666666666667	32.9744035544333	0.220636871811457	3.55560020090021	0.227405622601509	0.868178776545569	0.6262	0.445705059725244	0.26	97.40677966101696	98.20542017763607	4.684931506849315	95.72827216539955	79.87531317368759	97.69853755171007
ATP6V0D1	ENSG00000159720	11	35.75227537313	0.509268684604832	2	5.68633333333333	13	41.4386087064633	0.498775652004213	58640.9753086419	0.168465882539749	0.810044630713349	0	0.957188826719226	6.3408	94.50282485875707	24.534274652698702	85.46849315068494	79.00235191161188	85.67266794849385	34.6967313406747
ATP6V0D2	ENSG00000147614	33	29.54808324148	1.49333145741899	0	0	33	29.54808324148	1.49333145741899	58640.9753086419	0.0478547960519791	0.916291006278419	0	0.95762840782965	0.611	53.50282485875706	24.534274652698702	9.276712328767122	14.910025706940871	59.61079065431451	1.223562314280727
ATP6V0E1	ENSG00000113732	3	7.15135525078	1.08422197695843	0.333333333333333	0.0957966666666666	3.33333333333333	7.24715191744667	1.13501529422009	58640.9753086419	0.0406538881361485	0.917259952141546	0	0.957517745402153	2.0688	43.59322033898305	24.534274652698702	54.6958904109589	30.935842039052673	54.87385655188487	17.234749169725575
ATP6V0E2	ENSG00000171130	4	8.53546567495	1.07241003305789	0	0.09312	4	8.62858567495	1.06083654627334	58640.9753086419	0.0425543114542961	0.917037671665273	0	0.957513380187781	2.014	46.3954802259887	24.534274652698702	53.68767123287671	36.52026472679538	56.33630484181087	17.887315737341964
ATP6V1A	ENSG00000114573	19	58.91785635957	0.473188288950962	9.66666666666667	65.7766666666667	28.6666666666667	124.694523026237	0.314025314019074	4.0374156069574	0.160881295800209	0.51155448948259	0.69485	0.378920847803765	7.5396	93.92090395480226	98.70189023001595	88.87123287671233	90.70721435213039	94.17351278913942	98.3452776321156
ATP6V1B1	ENSG00000116039	34	55.6331917503	0.813644000880037	6	7.5367	40	63.1698917503	0.824275104363934	15.9330134424417	0.072721503674984	0.918267917197794	0.049204	0.915722287460892	2.1796	73.67796610169492	75.33135959918013	56.843835616438355	56.052070229174646	49.50766183068228	70.36065955835227
ATP6V1B2	ENSG00000147416	21	59.04059995712	0.512197425384079	3.33333333333333	18.0913	24.3333333333333	77.13189995712	0.442626941564628	3.64025692203232	0.183337613940239	0.543540150713102	0.614837	0.447970534650224	0.1339	95.38983050847457	98.15076292416306	3.7095890410958905	82.79275830006017	93.49181378546874	97.65775214123406
ATP6V1C1	ENSG00000155097	37	42.75752960948	1.13840733162293	1.66666666666667	4.24733333333333	38.6666666666667	47.0048629428133	1.0756936227368	319.58222439357297	0.0827929675579071	0.895227822483235	0.0745	0.894481165923673	1.1458	78.46892655367232	80.46003188339786	25.649315068493152	35.37712629218399	72.6155101089553	76.78727495193148
ATP6V1C2	ENSG00000143882	40	57.52964491948	0.905087615055066	0.333333333333333	0.279563333333333	40.3333333333333	57.8092082528133	0.907218080352923	101.518372072941	0.0451148748397827	0.934808579344933	0.014141	0.937790614218218	2.0794	50.01694915254238	64.42723753131405	54.9945205479452	49.11666575507302	39.742469265279965	57.4841228223504
ATP6V1D	ENSG00000100554	14	28.2017292655	0.776068932044017	0.666666666666667	2.23936666666667	14.6666666666667	30.4410959321667	0.745516702717575	58640.9753086419	0.0612918622791767	0.897294860049495	0	0.95738028825128	3.1082	66.34463276836158	24.534274652698702	68.44931506849315	62.45692720013127	69.52164539998834	28.5206548971625
ATP6V1E1	ENSG00000131100	19	28.99138719181	0.961638691346212	0.333333333333333	2.2794	19.3333333333333	31.27078719181	0.904166655779124	23.0142538548809	0.0886747315526009	0.936792988964071	0.05257	0.911716263745833	1.4979	80.66666666666666	76.10567069004782	39.66027397260274	49.351856916261006	35.15119734312184	71.85224028433257
ATP6V1E2	ENSG00000250565	1	0.83280394866	5.69625603483696	0	0	1	0.83280394866	5.69625603483696	58640.9753086419	0.0375676266849041	0.917697926655743	0	0.957570890391392	1.3413	39.124293785310734	24.534274652698702	33.54794520547945	0.9899907017447873	51.96643943366544	6.764551651809128
ATP6V1F	ENSG00000128524	1	2.8722352034	1.65162815105638	1	1.73006666666667	2	4.60230187006667	1.36796624811158	58640.9753086419	0.0480929762125015	0.91600230195813	0	0.957545722327976	1.8293	53.85875706214689	24.534274652698702	49.084931506849315	18.94109281846525	60.327448581250366	12.76000699178465
ATP6V1FNB	ENSG00000272899	3	7.2742885775	1.06589894603789	0	0	3	7.2742885775	1.06589894603789	NA	NA	NA	0	NA	2.1026	NA	24.534274652698702	55.43835616438356	36.11551714707652	NA	NA
ATP6V1G1	ENSG00000136888	7	6.55051420635	2.00718804482348	0	0.22034	7	6.77085420635	1.94186928291873	58640.9753086419	0.0421544127166271	0.917138889281242	0	0.957578160101835	1.0707	45.87570621468927	24.534274652698702	22.61095890410959	7.952742985286875	55.724523684670515	5.447765542154642
ATP6V1G2	ENSG00000213760	5	4.93791960518	2.12904132698173	0	0.297046666666667	5	5.23496627184667	2.00823355162382	4339.033441403	0.0392355062067509	0.917466265503529	0.002123	0.95686281205255	1.1587	41.45762711864407	53.04941926668185	26.304109589041097	7.449543291582344	53.41723474916972	39.38705354541747
ATP6V1G2-DDX39B	ENSG00000254870	NA	NA	NA	NA	NA	NA	NA	NA	NA	NA	NA	0	NA	NA	NA	24.534274652698702	NA	NA	NA	NA
ATP6V1G3	ENSG00000151418	5	5.08716067709	2.06658204370995	0	0	5	5.08716067709	2.06658204370995	58640.9753086419	0.0404471084475517	0.91732260225939	0	0.957570418490196	1.1757	43.282485875706215	24.534274652698702	27.087671232876716	7.0229174643111065	54.431043523859465	6.8053370622851475
ATP6V1H	ENSG00000047249	37	62.72393320707	0.776027310481703	5	9.83676666666667	42	72.5606998737367	0.74866899824951	226.236836612274	0.0670740678906441	0.906760852410908	0.012643	0.937940241526109	3.353	70.26553672316385	63.36597585971305	70.54794520547945	62.221736038943284	66.84146128299248	55.992542096370094
ATP7A	ENSG00000165240	3	28.710104	0.270067169660295	5.33333333333333	23.4466666666667	8.33333333333333	52.1567706666667	0.284906710016523	NA	NA	NA	0.130459	NA	4.4925	NA	87.88430881348212	77.96712328767124	92.36449160422251	NA	NA
ATP7B	ENSG00000123191	100	105.34768761017	1.12085301026292	0.666666666666667	1.08041466666667	100.666666666667	106.428102276837	1.11625096683183	67.4714210423074	0.0954004377126694	0.921465048036751	0.023889	0.936985016376196	0.2947	82.92655367231639	68.62673650649054	5.052054794520548	32.33604988240441	48.2782730291907	62.04043582124337
ATP8A1	ENSG00000124406	83	159.87135816781	0.623139063847132	11	22.7866	94	182.65795816781	0.610869213644821	69.8748405049753	0.132688984274864	0.779508375734891	0.022224	0.935968622961641	7.4059	90.88135593220339	67.94807560920064	88.53698630136986	71.67313898156758	87.07685136631125	63.3222630076327
ATP8A2	ENSG00000132932	96	164.10838146974	0.693128629904714	7	11.298	103	175.40638146974	0.691669657624777	5.93283291457161	0.104131735861301	0.71202276989144	0.132432	0.826724002549402	1.555	85.38418079096046	88.15304030972445	41.49315068493151	66.30749876934857	89.59389384140302	88.58591155392413
ATP8A2P3	ENSG00000233963	NA	NA	NA	NA	NA	NA	NA	NA	NA	NA	NA	0	NA	NA	NA	24.534274652698702	NA	NA	NA	NA
ATP8B1	ENSG00000081923	74	133.64458694521	0.671858989050574	5.33333333333333	9.9505	79.3333333333333	143.59508694521	0.665915727699589	8.57047790519192	0.0997082814574242	0.710779328158069	0.106984	0.854781639271277	2.2267	84.14689265536724	85.00113869278069	57.589041095890416	68.03588032598589	89.6405057390899	84.85695973897337
ATP8B2	ENSG00000143515	67	131.71168950826	0.623392659646532	4	9.115	71	140.82668950826	0.614244571459935	179.445456370391	0.107758335769176	0.851407089005716	0.050959	0.909842335870804	5.8471	86.34463276836158	75.70029606012298	83.83013698630137	71.4324782584915	82.3107848278273	72.23096195303852
ATP8B3	ENSG00000130270	132	191.42888332208	0.796748392503751	0	0.04737	132	191.47625332208	0.79655128204907	58640.9753086419	0.0410279408097267	0.916708535008473	0	0.956430366414311	4.2365	44.23163841807909	24.534274652698702	76.56986301369862	58.23442542252366	58.218260210918835	42.486744741595295
ATP8B4	ENSG00000104043	119	119.28907869258	1.16162205534653	3	3.25563333333333	122	122.544712025913	1.15707066107239	192.814535401783	0.071887768805027	0.915683335222047	0.011258	0.938265283408948	0.1561	73.18079096045199	62.38442268276019	3.863013698630137	29.475469014931903	60.99166812328847	54.22711647147935
ATP8B5P	ENSG00000179766	NA	NA	NA	NA	NA	NA	NA	NA	NA	NA	NA	0	NA	NA	NA	24.534274652698702	NA	NA	NA	NA
ATP9A	ENSG00000054793	49	137.80016524123	0.451168230409352	0.666666666666667	4.06043333333333	49.6666666666667	141.860598574563	0.443500147251243	9.42706708803466	0.145087882876396	0.490115052137662	0.15307	0.794880145999064	11.4421	92.42372881355932	90.00683215668413	94.9041095890411	82.74900180495543	94.64545825321913	90.4096020509235
ATP9B	ENSG00000166377	103	152.4759737523	0.795687798088556	3.66666666666667	4.55503333333333	106.666666666667	157.031007085633	0.797825982564588	5486.09275887654	0.114101335406303	0.854614543324735	0.001719	0.955244148420451	4.0065	87.8135593220339	52.18401275335914	75.16164383561645	58.09221681343325	81.77474800442813	46.09334032511798
ATPAF1	ENSG00000123472	9	16.37476649299	0.959110862975593	0	0	9	16.37476649299	0.959110862975593	58640.9753086419	0.0315470062196255	0.928515594273253	0	0.957478384357671	2.1178	30.395480225988702	24.534274652698702	55.72328767123288	44.697259749494066	45.48738565518848	21.907591912835755
ATPAF2	ENSG00000171953	24	30.05901026766	1.12287141107518	0.333333333333333	0.27213	24.3333333333333	30.33114026766	1.12559754344253	58640.9753086419	0.027900343760848	0.934641772512944	0	0.957507426860242	1.3609	25.672316384180792	24.534274652698702	34.3041095890411	31.685172017721385	39.975528753714386	18.60980015148867
ATPSCKMT	ENSG00000150756	22	22.13945876802	1.41895113764399	0.666666666666667	1.21773333333333	22.6666666666667	23.3571921013533	1.37840195588864	58640.9753086419	0.0147660067304969	0.937801023428542	0	0.957580762522238	0.9112	8.225988700564972	24.534274652698702	16.589041095890412	18.514466991194	25.263648546291435	4.940861154809767
ATR	ENSG00000175054	131	263.35630176014	0.575073161592699	1	3.433	132	266.78930176014	0.571689546992334	47.8699337310941	0.262617170810699	0.623842434661326	0.039484	0.913198487952281	6.9813	98.41242937853107	73.24071965383739	87.45753424657534	74.34775474484493	91.71473518615626	71.52013051331352
ATRAID	ENSG00000138085	21	21.37924047549	1.41447697011674	0	0	21	21.37924047549	1.41447697011674	1361.55557836178	0.0110196676105261	0.93821977719806	0.004052	0.95557301015463	0.9383	4.067796610169491	56.02140742427692	17.4986301369863	17.103320024066065	21.796888655829406	45.39998834702558
ATRIP	ENSG00000164053	40	72.50021608178	0.718196054152485	0.333333333333333	0.4572	40.3333333333333	72.95741608178	0.718851650105754	282.98659651024	0.0407974906265736	0.923958917678246	0.014847	0.937635337964778	4.1482	43.813559322033896	64.80983830562515	76.02739726027397	64.35486517529947	47.46256481967022	59.01648895880673
ATRN	ENSG00000088812	49	173.17902624077	0.358998765910405	3.33333333333333	9.36217333333333	52.3333333333333	182.541199574103	0.360941790801488	329.10267494252	0.0986201390624046	0.835897101314455	0.012486	0.937237628889622	15.1488	83.88700564971752	63.23388749715326	97.43013698630138	87.99978121752447	83.47608226999942	61.41117520247043
ATRNL1	ENSG00000107518	87	170.3814980823	0.610262027689242	4	9.95129666666667	91	180.332794748967	0.600692844857739	221.343524243874	0.102330751717091	0.850425896633867	0.078477	0.877045582226884	6.1264	84.85310734463278	81.17968572079252	84.83287671232877	72.345895093803	82.42148808483365	80.00932237953738
ATRX	ENSG00000085224	1	49.089341	0.0966373640744246	2	26.1623333333333	3	75.2516743333333	0.103036332368995	NA	NA	NA	0.133285	NA	4.9879	NA	88.24869050330221	80.5150684931507	99.5460263632883	NA	NA
ATXN1	ENSG00000124788	7	47.327623969	0.27781056177771	1	5.726	8	53.053623969	0.272076601659308	7.26694001750867	0.132075682282448	0.399195758569122	0.313033	0.684657709815913	9.6472	90.78531073446328	95.01708039171032	92.75068493150684	92.96067385002462	96.422536852531607	94.2958690205675
ATXN10	ENSG00000130638	23	55.1598884772	0.590744204735908	0.666666666666667	0.6066	23.6666666666667	55.7664884772	0.59827647981352	7.99827291730121	0.0413419120013714	0.729332657550847	0.239385	0.754788683055667	4.3316	44.64406779661017	93.26349350945115	77.12328767123287	72.49357326478149	89.09864242847988	92.05267144438618
ATXN1L	ENSG00000224470	2	1.2704164534	4.95569276123797	0	4.28503	2	5.5554464534	1.13326510743684	58640.9753086419	0.0704192817211151	0.895879342495696	0	0.957578290724555	1.1829	72.32203389830508	24.534274652698702	27.364383561643834	31.039763714926437	71.8930256948086	5.401153644467755
ATXN2	ENSG00000204842	25	121.62347101331	0.28708340486437	0.666666666666667	2.61132666666667	25.6666666666667	124.234797679977	0.287279448679428	5.63522433977467	0.244955062866211	0.304574122751525	0.270837	0.6664376714544	10.1721	98.01694915254238	94.0970166249146	93.44657534246575	92.24963080457255	97.73349647497524	94.69207015090602
ATXN2-AS	ENSG00000258099	NA	NA	NA	NA	NA	NA	NA	NA	NA	NA	NA	0	NA	NA	NA	24.534274652698702	NA	NA	NA	NA
ATXN2L	ENSG00000168488	18	111.42149794601	0.239556735491191	3	9.39586666666667	21	120.817364612677	0.250298815804457	196.280937090772	0.181936353445053	0.742665934530806	0.069258	0.890513039468187	18.6025	95.28248587570621	79.41243452516511	98.51506849315068	94.16397746540503	88.60921750276758	78.0108372662122
ATXN3	ENSG00000066427	23	37.76098274931	0.862937934325354	2.33333333333333	14.7403	25.3333333333333	52.50128274931	0.672426688567677	11.6699815543777	0.116001151502132	0.917109460580535	0.204603	0.791677694686448	2.5321	88.1638418079096	92.29332726030518	62.16438356164383	67.48345457528852	55.90514478820719	90.61935559051447
ATXN3L	ENSG00000123594	NA	NA	NA	NA	NA	NA	NA	NA	NA	NA	NA	0	NA	NA	NA	24.534274652698702	NA	NA	NA	NA
ATXN7	ENSG00000163635	9	65.20279683854	0.240867220174709	1.66666666666667	7.01896666666667	10.6666666666667	72.2217635052067	0.246374758079101	6.39496192011187	0.121501237154007	0.314443507210978	0.566599	0.441467474967574	16.4252	89.10169491525424	97.80460031883398	97.94520547945206	94.30071651260734	97.58783429470373	97.76262891102954
ATXN7L1	ENSG00000146776	11	65.82886235432	0.276588620853005	1	8.78153333333333	12	74.6103956876533	0.260587940202178	172.24239918641	0.0707680881023407	0.886052997037007	0.050447	0.911351780093008	12.6365	72.50847457627118	75.57276246868595	95.94520547945206	93.61155171470766	75.65110994581367	71.92798461807376
ATXN7L2	ENSG00000162650	15	61.50953750777	0.375504851702414	1.33333333333333	6.47040333333333	16.3333333333333	67.9799408411033	0.363359741346163	2557.47116448508	0.0359724797308445	0.917416389631729	0.002769	0.954185364911142	10.6083	36.90960451977401	54.16306080619449	93.97808219178081	87.73177268500793	53.80760939229739	47.631532948785186
ATXN7L3	ENSG00000087152	6	49.1824276129	0.240785097995329	1.33333333333333	11.3878	7.33333333333333	60.5702276129	0.224184585981491	273.972895972599	0.105409361422062	0.862304873490785	0.070315	0.894392528845305	13.0391	85.78531073446327	79.5809610567069	96.26301369863015	95.52589837554012	80.47544135640622	76.86301928567266
ATXN7L3-AS1	ENSG00000267394	NA	NA	NA	NA	NA	NA	NA	NA	NA	NA	NA	0	NA	NA	NA	24.534274652698702	NA	NA	NA	NA
ATXN7L3B	ENSG00000253719	3	1.6064527717	4.82656985908621	0	0	3	1.6064527717	4.82656985908621	201.093839295228	0.0286718923598528	0.943611700917582	0.062014	0.897558408017735	0.7616	26.779661016949152	77.92757913914826	12.41095890410959	1.4713121478969526	19.02930723067064	73.99638757792927
ATXN8OS	ENSG00000230223	NA	NA	NA	NA	NA	NA	NA	NA	NA	NA	NA	0.117112	NA	NA	NA	86.27647460715099	NA	NA	NA	NA
AUH	ENSG00000148090	25	39.57529557767	0.882269599260432	2.66666666666667	3.81033333333333	27.6666666666667	43.3856289110033	0.875964987296956	211.642794239696	0.030443137511611	0.937113442255568	0.054952	0.911699852098503	1.9737	28.988700564971754	76.53381917558643	52.87671232876713	51.71470765191708	33.52560741129173	71.8638932587543
AUNIP	ENSG00000127423	7	7.41593076138	1.77295530736393	0	0	7	7.41593076138	1.77295530736393	58640.9753086419	0.0137897785753012	0.937865657366043	0	0.957567738192373	1.1575	6.954802259887005	24.534274652698702	26.23013698630137	9.812394027238412	24.244013284390846	7.481209578744981
AUP1	ENSG00000115307	25	45.41146434535	0.768882498577683	0	0	25	45.41146434535	0.768882498577683	58640.9753086419	0.0356331951916218	0.917786078467712	0	0.957285126387941	3.384	36.45762711864407	24.534274652698702	70.78356164383561	60.59727615817973	51.51779991842918	32.16220940395036
AURKA	ENSG00000087586	11	37.16341980237	0.489931075980863	4.66666666666667	12.1585	15.6666666666667	49.32191980237	0.484582248659112	1084.21244047658	0.121217042207718	0.851452817498032	0.004319	0.953760217772647	6.7276	89.05649717514125	56.32885447506263	86.64657534246575	79.98687305146858	82.29913185340558	48.080172464021445
AURKAIP1	ENSG00000175756	14	16.1494733146	1.35524456349202	0	0	14	16.1494733146	1.35524456349202	58640.9753086419	0.0267405211925507	0.935650778631583	0	0.957551023814461	1.179	24.141242937853107	24.534274652698702	27.232876712328768	19.427883826505493	38.09939987181728	11.484006292606182
AURKAP2	ENSG00000230165	NA	NA	NA	NA	NA	NA	NA	NA	NA	NA	NA	0	NA	NA	NA	24.534274652698702	NA	NA	NA	NA
AURKB	ENSG00000178999	23	34.48530709126	0.944906315189619	5.33333333333333	9.28358333333333	28.3333333333333	43.7688904245933	0.885862411974073	4.02954068960904	0.059125941246748	0.998928662495438	0.381949	0.663229227183285	-0.3159	64.70056497175142	96.27875199271236	1.4904109589041097	50.93802986380791	2.033444036590339	94.7386820485929
AURKC	ENSG00000105146	12	26.10958364146	0.744652599478519	1.66666666666667	4.9149	13.6666666666667	31.02448364146	0.69240020505398	76.0024833783038	0.0450090728700161	0.9376201474873	0.033167	0.922975782427406	3.0298	49.90960451977401	71.60555682076975	67.67123287671232	66.25827271235573	28.34003379362582	66.17724174095437
AUTS2	ENSG00000158321	5	83.98139028472	0.125182911036593	10.6666666666667	21.8617743333333	15.6666666666667	105.843164618053	0.22581077287574	3.0173544020064	0.264018952846527	0.134806585108969	0.793778	0.213654413418849	0.6365	98.44632768361582	99.6082896834434	9.734246575342466	95.39462889022589	99.63293130571579	99.81355240925247
AVEN	ENSG00000169857	32	29.51579615993	1.45625256007722	0.333333333333333	0.174243333333333	32.3333333333333	29.6900394932633	1.46054264537737	45.2279258465094	0.0165256094187498	0.974195682030249	0.160621	0.816316667616193	-0.8919	10.468926553672317	90.43042587109997	0.39452054794520547	15.763277361483347	8.745557303501712	89.05203053079299
AVIL	ENSG00000135407	63	91.43231698523	0.849834751954203	0.666666666666667	0.4631	63.6666666666667	91.89541698523	0.853551994490726	110.693154726889	0.0385715328156948	0.934301588848961	0.019592	0.937214528832576	2.5837	40.47457627118644	66.88681393759963	62.84931506849315	53.705628179182845	40.494086115480975	61.45778710015731
AVL9	ENSG00000105778	45	68.29335223996	0.844809823530303	1.33333333333333	2.85306666666667	46.3333333333333	71.1464189066267	0.831934791708059	58640.9753086419	0.0346033535897732	0.917974389468043	0	0.957252151774374	2.821	34.7909604519774	24.534274652698702	65.5068493150685	55.43400973582016	50.707918196119564	33.05366194721202
AVP	ENSG00000101200	6	11.34991934592	1.04339029128672	0	0	6	11.34991934592	1.04339029128672	6.02000562927486	0.0474447272717953	0.998876880410123	0.107252	0.891428395229609	1.205	53.03954802259887	85.0375768617627	28.315068493150687	37.84389870371383	2.6918370914175824	77.8185631882538
AVPI1	ENSG00000119986	4	8.22600809044	1.11275346753859	0	0	4	8.22600809044	1.11275346753859	58640.9753086419	0.0214178133755922	0.937260261593437	0	0.957517471106552	1.9394	17.09604519774011	24.534274652698702	51.99178082191781	32.713449652682826	32.53510458544544	17.304667016255905
AVPR1A	ENSG00000166148	20	29.12963040551	0.997678941883753	2	1.9881	22	31.11773040551	1.00954696233699	5.56255931822864	0.0574599541723728	0.998824030204644	0.140161	0.857588051225144	0.6072	63.3954802259887	88.91140970166249	9.2	40.49116665755073	3.1346501194429806	84.0412515294529
AVPR1B	ENSG00000198049	16	20.67243228929	1.17553577361272	0.666666666666667	1.17423333333333	16.6666666666667	21.8466656226233	1.14894038224359	13.6866788652606	0.0418969169259071	0.975574266487443	0.098189	0.877442779284256	0.6421	45.54237288135593	83.98086996128444	9.835616438356166	29.984138270524525	8.302744275476314	79.7413039678378
AVPR2	ENSG00000126895	0	2.556728	1.17170550545619	1.66666666666667	7.2709	1.66666666666667	9.827628	0.589329127441177	NA	NA	NA	0.176278	NA	2.2871	NA	91.15918925074014	58.59726027397261	73.19914674834546	NA	NA
AWAT1	ENSG00000204195	6	4.987106	2.37460275607141	1	0.992611	7	5.979717	2.19878529409203	NA	NA	NA	0	NA	1.0375	NA	24.534274652698702	21.186301369863013	6.186074495432919	NA	NA
AWAT2	ENSG00000147160	5	8.84945	1.18798737873444	0	0	5	8.84945	1.18798737873444	NA	NA	NA	0	NA	1.753	NA	24.534274652698702	47.06849315068493	27.80178307717553	NA	NA
AXDND1	ENSG00000162779	105	124.25622813952	0.993785055215307	0	0	105	124.25622813952	0.993785055215307	783.820767345523	0.0283515155315399	0.93466896646942	0.004161	0.954895933765	1.3584	26.412429378531073	56.14666363015258	34.208219178082196	41.80933107258109	39.94056983044922	46.681815533414905
AXIN1	ENSG00000103126	27	102.16590069904	0.364448038189757	0.333333333333333	2.16371	27.3333333333333	104.32961069904	0.360582007886874	12.2274985959139	0.0767787322402	0.460859301273896	0.14113	0.823862414372805	4.6908	75.94350282485875	89.01389205192439	79.05205479452054	88.02712902696494	95.2863718464138	88.76653265746081
AXIN2	ENSG00000168646	24	79.38981797071	0.425147759971224	0.666666666666667	2.93653333333333	24.6666666666667	82.3263513040433	0.419410630352594	3.96574645859744	0.0919302478432655	0.456039946506956	0.409039	0.591477329634799	1.1605	81.8361581920904	96.6112502846732	26.386301369863013	84.31876606683805	95.36794266736584	96.15451844083202
AXL	ENSG00000167601	44	91.64683762776	0.617289549051955	16.6666666666667	24.9973333333333	60.6666666666667	116.644170961093	0.644065179506374	58640.9753086419	0.0784519091248512	0.881834770300262	0	0.956662838137427	6.2705	76.67231638418079	24.534274652698702	85.22739726027397	69.35951430290433	76.1929732564237	41.134999708675636
AZGP1	ENSG00000160862	17	20.54841539397	1.2409341350155	0	0	17	20.54841539397	1.2409341350155	58640.9753086419	0.027103528380394	0.935367451420401	0	0.95753536912205806	1.2541	24.570621468926554	24.534274652698702	30.117808219178084	24.89197615271017	38.67622210569248	14.688574258579507
AZGP1P1	ENSG00000214313	NA	NA	NA	NA	NA	NA	NA	NA	NA	NA	NA	0.001041	NA	NA	NA	50.55568207697563	NA	NA	NA	NA
AZGP1P2	ENSG00000214252	NA	NA	NA	NA	NA	NA	NA	NA	NA	NA	NA	0	NA	NA	NA	24.534274652698702	NA	NA	NA	NA
AZI2	ENSG00000163512	19	35.38618479758	0.787856611243101	0.333333333333333	0.449563333333333	19.3333333333333	35.8357481309133	0.788988776668213	58640.9753086419	0.0470222719013691	0.915970729682949	0	0.957349064908402	3.0944	52.559322033898304	24.534274652698702	68.33424657534246	58.939998906087624	60.39736642778069	29.87822641729302
AZIN1	ENSG00000155096	7	39.06473069385	0.336572493113386	0.666666666666667	5.08533333333333	7.66666666666667	44.1500640271833	0.317275136883028	58640.9753086419	0.0835243165493011	0.876857119849139	0	0.957026806629625	10.2923	78.71751412429379	24.534274652698702	93.60000000000001	90.50484056227096	77.09025228689623	37.31865058556196
AZIN2	ENSG00000142920	26	39.77741085742	0.906962200552123	0	0.06672	26	39.84413085742	0.905443469519003	4078.09784717613	0.0301061421632767	0.930943161557955	0.002551	0.956078689180917	2.2373	28.638418079096045	53.823730357549536	57.71506849315069	49.220587430946786	43.89675464662355	44.00163141641904
AZU1	ENSG00000172232	18	17.6863522834	1.50917328139714	0	0	18	17.6863522834	1.50917328139714	58640.9753086419	0.0143395522609353	0.937830563198391	0	0.957583581282102	0.9228	7.604519774011299	24.534274652698702	17.024657534246575	14.456052070229177	24.780050107790004	4.393171356988873
B2M	ENSG00000166710	2	10.55715380376	0.596353310646066	0	0	2	10.55715380376	0.596353310646066	11.4429441230017	0.0647625550627708	0.959182429655488	0.102827	0.872299749811958	4.1586	68.66101694915254	84.52744249601457	76.08493150684932	72.60296450254334	12.754180504573796	82.00780749286255
B3GALNT1	ENSG00000169255	7	6.06767968854	2.16690967179182	0	0	7	6.06767968854	2.16690967179182	1761.41887441834	0.0704830065369606	0.895885850755663	0.003052	0.956379836891377	1.0073	72.35028248587571	54.6549760874516	20.065753424657533	6.399387409068538	71.88137272038688	42.7664161277166
B3GALNT1P1	ENSG00000229948	NA	NA	NA	NA	NA	NA	NA	NA	NA	NA	NA	0	NA	NA	NA	24.534274652698702	NA	NA	NA	NA
B3GALNT2	ENSG00000162885	48	56.33146325238	1.08383244069788	0.666666666666667	0.661633333333333	48.6666666666667	56.9930965857133	1.08432066186387	5.7112986995209	0.028089327737689	0.998959911021886	0.133765	0.854607725096736	-0.0234	25.960451977401128	88.31245729902072	2.6904109589041094	34.69890061806049	1.217735827069859	84.90939812387111
B3GALT1	ENSG00000172318	NA	NA	NA	NA	NA	NA	NA	NA	NA	0.0647084936499596	NA	0	NA	NA	68.63841807909604	24.534274652698702	NA	NA	NA	NA
B3GALT1-AS1	ENSG00000235335	NA	NA	NA	NA	NA	NA	NA	NA	NA	NA	NA	0	NA	NA	NA	24.534274652698702	NA	NA	NA	NA
B3GALT2	ENSG00000162630	0	0.695560558	4.30693235707306	2.33333333333333	4.6314	2.33333333333333	5.326960558	1.2746139949372	58640.9753086419	0.0429536402225494	0.917025829433859	0	0.957559708828789	1.7766	47.056497175141246	24.534274652698702	47.68767123287671	23.054203358311	56.42370214997378	9.491347666491862
B3GALT4	ENSG00000235863	16	34.595872633810004	0.702430140753205	0	0.04587	16	34.64174263381	0.701500035391677	58640.9753086419	0.0247667469084263	0.936064794519668	0	0.957308673119143	3.8633	21.689265536723166	24.534274652698702	74.32876712328768	65.58551660012033	37.231253277399055	31.515469323544835
B3GALT5	ENSG00000183778	1	1.6847745558	2.81572659205908	0	0	1	1.6847745558	2.81572659205908	3378.73022803566	0.0150353172793984	0.937777100023683	0.002198	0.956790803166943	1.5111	8.531073446327683	53.20883625597814	40.14246575342465	4.020127987748182	25.70063508710598	40.03379362582299
B3GALT5-AS1	ENSG00000184809	NA	NA	NA	NA	NA	NA	NA	NA	NA	NA	NA	0	NA	NA	NA	24.534274652698702	NA	NA	NA	NA
B3GALT6	ENSG00000176022	21	21.1175910111	1.4320025080168	1.33333333333333	0.89485	22.3333333333333	22.0124410111	1.44488340792614	8.28578919230695	0.0367447175085545	0.998823979144473	0.102136	0.87683055691382	0.0454	37.949152542372886	84.42723753131405	3.073972602739726	16.228190121971238	3.1404766066538485	80.16081104701975
B3GALT9	ENSG00000214654	NA	NA	NA	NA	NA	NA	NA	NA	NA	NA	NA	0	NA	NA	NA	24.534274652698702	NA	NA	NA	NA
B3GAT1	ENSG00000109956	13	34.5142933663	0.598840858665663	2	5.42573333333333	15	39.9400266996333	0.578295300948091	233.693017978592	0.0831635594367981	0.89312900475808	0.011187	0.938065984281957	4.8811	78.58757062146893	62.34115235709405	79.93424657534246	73.94847672701417	73.82741944881431	55.20596632290392
B3GAT2	ENSG00000112309	22	26.02838331153	1.20694435108415	6	6.5421	28	32.57048331153	1.17864083289304	611.397336968906	0.0466944649815559	0.916789073509866	0.007554	0.948130157098063	1.2096	52.101694915254235	59.530858574356635	28.520547945205482	28.25575671388721	57.88615043989979	50.82444794033677
B3GAT3	ENSG00000149541	12	18.93739232158	1.02667616532184	0.666666666666667	0.841623333333333	12.6666666666667	19.7790156549133	1.02436062643287	5.42786707878828	0.0450627021491527	0.998921928286036	0.152344	0.835689570262895	0.7018	49.94350282485876	89.95445228877249	11.016438356164384	39.35349778482744	2.1616267552292783	87.4380935733846
B3GLCT	ENSG00000187676	58	55.12774180237	1.30926523859698	4	3.49206666666667	62	58.6198084690367	1.30670763642017	401.13080328213	0.0494480021297932	0.917827487869111	0.084886	0.882700374726622	-0.6762	55.395480225988706	82.12707811432476	0.6136986301369862	21.58836077230214	51.36048476373594	79.18196119559518
B3GNT2	ENSG00000170340	0	1.1534946942	2.59709237382463	0.333333333333333	1.53498	0.333333333333333	2.6884746942	1.34432227170795	17.5172897308388	0.0606092736124992	0.968720301998533	0.077154	0.894071972154758	1.6385	65.909604519774	80.93828285128673	43.95342465753424	19.898266148881476	10.913010545941844	77.04946687642021
B3GNT3	ENSG00000179913	8	10.0846920694	1.43134263454562	0	0.0510533333333333	8	10.1357454027333	1.42413302047856	142.495308306556	0.0466158278286457	0.934996444571708	0.026129	0.936450396796547	1.3069	51.983050847457626	69.496697790936	32.18630136986301	16.813433243997153	39.42201246868263	62.879449979607294
B3GNT4	ENSG00000176383	NA	NA	NA	NA	NA	NA	NA	NA	NA	0.0425590686500072	NA	0	NA	NA	46.40677966101695	24.534274652698702	NA	NA	NA	NA
B3GNT5	ENSG00000176597	NA	NA	NA	NA	NA	NA	NA	NA	NA	0.0443815030157566	NA	0	NA	NA	49.09039548022599	24.534274652698702	NA	NA	NA	NA
B3GNT6	ENSG00000198488	1	1.2430084926	3.81643773685555	0	0	1	1.2430084926	3.81643773685555	58640.9753086419	0.0400892980396748	0.917358470117674	0	0.957565912166978	1.4226	42.77966101694915	24.534274652698702	37.057534246575344	2.5324071541869415	54.16302511215988	8.04637883819845
B3GNT7	ENSG00000156966	4	3.2978045081	2.77564027951168	0.333333333333333	3.62433333333333	4.33333333333333	6.92213784143333	1.38838145499611	58640.9753086419	0.0577549822628498	0.905482767784118	0	0.957579247898564	1.1155	63.610169491525426	24.534274652698702	24.416438356164385	18.115188973363246	67.16191807958981	5.243838489774504
B3GNT8	ENSG00000177191	NA	NA	NA	NA	NA	NA	NA	NA	NA	0.0557337999343872	NA	0.001431	NA	NA	62.005649717514125	51.48257800045548	NA	NA	NA	NA
B3GNT9	ENSG00000237172	NA	NA	NA	NA	NA	NA	NA	NA	NA	0.020257480442524	NA	0	NA	NA	15.197740112994351	24.534274652698702	NA	NA	NA	NA
B3GNTL1	ENSG00000175711	52	66.49024286198	0.985343507633465	0.666666666666667	1.63443333333333	52.6666666666667	68.1246761953133	0.972593946525549	58640.9753086419	0.0163668431341648	0.937662787105999	0	0.957407880030579	1.6622	10.271186440677967	24.534274652698702	44.652054794520545	43.58693868621123	27.67581425158771	27.06985958165822
B4GALNT1	ENSG00000135454	33	44.25936872639	0.996965918870577	2.33333333333333	3.56766666666667	35.3333333333333	47.8270353930567	0.978175015536967	9.52486683029061	0.0327883660793304	0.998166841437198	0.0945	0.877776582558675	0.7139	32.01129943502825	83.48439990890458	11.293150684931506	43.12202592572335	4.870943308279436	79.64808017246402
B4GALNT2	ENSG00000167080	38	45.17924961747	1.10246327869248	0.333333333333333	0.9984	38.3333333333333	46.17764961747	1.08679721474035	58640.9753086419	0.0267562326043844	0.935498115570179	0	0.95750250260732	1.2423	24.152542372881356	24.534274652698702	29.671232876712327	34.55122244708198	38.39655071957117	19.256540231894192
B4GALNT3	ENSG00000139044	82	133.72182732322	0.73684270505157	2.66666666666667	4.75166666666667	84.6666666666667	138.473493989887	0.73254303361554	58640.9753086419	0.0590056627988815	0.897171327151276	0	0.95659929185985	4.8335	64.59887005649718	24.534274652698702	79.68767123287671	63.35940491166658	69.74887840121191	41.50206840295986
B4GALNT4	ENSG00000182272	61	123.0909269544	0.613324774422408	1.66666666666667	5.6813	62.6666666666667	128.7722269544	0.600553783587074	58640.9753086419	0.0534415394067764	0.902132720936979	0	0.956184270912997	6.9768	59.76271186440678	24.534274652698702	87.41917808219178	72.37324290324345	67.79700518557362	43.54716541397191
B4GALT1	ENSG00000086062	13	32.38273011458	0.638259004184699	2	5.87303333333333	15	38.2557634479133	0.603755556769553	5.64553843712256	0.0552862621843815	0.994451817299578	0.147766	0.832699388832435	2.0351	61.57627118644068	89.63789569574129	54.06575342465754	72.13258218016738	6.52566567616384	87.95082444794033
B4GALT2	ENSG00000117411	15	37.56039051337	0.614933163485549	4	9.7373	19	47.29769051337	0.58944188049864	2561.61433948508	0.0767296627163887	0.89057373201409	0.002869	0.955444872559936	4.8943	75.91525423728814	54.35208380778865	80	73.18820762456927	74.73635145370856	45.7961894773641
B4GALT3	ENSG00000158850	22	31.94530056543	0.983393790312307	3	5.7082	25	37.65350056543	0.92729971040145	6668.11837607132	0.0506030209362507	0.914627090361011	0.001382	0.957008894728431	1.855	56.78531073446328	51.361876565702566	49.70684931506849	47.38281463654761	62.483248849268776	37.61580143331585
B4GALT4	ENSG00000121578	18	28.1683797099	0.94757918582387	1	1.81093333333333	19	29.9793130432333	0.929949248644847	58640.9753086419	0.0596144162118435	0.897760961272704	0	0.957445334507801	2.0498	65.12429378531074	24.534274652698702	54.345205479452055	47.09839741836679	68.82829342189594	24.838314979898627
B4GALT4-AS1	ENSG00000240254	NA	NA	NA	NA	NA	NA	NA	NA	NA	NA	NA	0	NA	NA	NA	24.534274652698702	NA	NA	NA	NA
B4GALT5	ENSG00000158470	9	38.81575830713	0.404609290326053	2.66666666666667	7.82063333333333	11.6666666666667	46.6363916404633	0.408092121697831	58640.9753086419	0.0785282179713249	0.885797662530211	0	0.957080240935459	8.4985	76.71186440677967	24.534274652698702	90.83835616438355	84.98058305529727	75.70937481792228	36.648604556313
B4GALT6	ENSG00000118276	10	37.73032512419	0.449564618907748	4.66666666666667	8.141	14.6666666666667	45.87132512419	0.494739260420679	4302.38497461729	0.0416348092257977	0.916893390897381	0.001608	0.95632491168717	7.4906	45.11864406779661	51.91755864267821	88.72328767123288	79.2922386916808	57.286022257181145	42.9878226417293
B4GALT7	ENSG00000027847	18	35.04243826778	0.76169843284069	4.66666666666667	7.58863333333333	22.6666666666667	42.6310716011133	0.755214402720559	8.76085158630285	0.0459233336150646	0.991749617464299	0.101046	0.873881245936202	1.9106	51.180790960451986	84.33614210885902	51.16712328767123	61.6802494120221	6.869428421604624	81.57082095204801
B4GAT1	ENSG00000174684	12	30.95549053648	0.628081448329905	0	0.455833333333333	12	31.4113238698133	0.618966886289042	2477.41301686381	0.042305801063776	0.916911806020657	0.021113	0.93715002167667	4.3895	46.07344632768361	67.47437941243453	77.3917808219178	71.08242629765356	57.19862494901823	61.603449280428826
B9D1	ENSG00000108641	17	27.42585014973	0.929751673827561	0.333333333333333	0.12732	17.3333333333333	27.55317014973	0.939903917313605	5.49661279896023	0.0509106926620006	0.998841665453905	0.13571	0.850390275236989	0.8929	57.124293785310734	88.52653154179002	15.956164383561644	46.31078050648143	3.0122938880149093	85.89407446250655
B9D2	ENSG00000123810	9	8.51763022356	1.84384811384209	0	0	9	8.51763022356	1.84384811384209	23.1484605550328	0.0449867434799671	0.971471145824153	0.064747	0.896803757738072	0.5704	49.87005649717514	78.35117285356411	8.531506849315068	8.86615982059837	10.027384489891048	74.81209578744975
BAALC	ENSG00000164929	4	11.05399084402	0.828073693546567	0	0	4	11.05399084402	0.828073693546567	58640.9753086419	0.0183745343238115	0.937551697819984	0	0.957479105208708	2.7338	12.802259887005649	24.534274652698702	64.66849315068494	55.76218344910573	29.400454466002444	21.81436811746198
BAAT	ENSG00000136881	15	17.85987145382	1.293241657414	0	0	15	17.85987145382	1.293241657414	3.99525580630421	0.055565595626831	0.998965606952393	0.184183	0.834398811940013	0.967	61.847457627118644	91.53268048280574	18.567123287671233	22.17907345621616	0.9613703897919947	87.66532657460817
BABAM1	ENSG00000105393	15	26.34415638032	0.87674584931456	0	0.52877	15	26.87292638032	0.859494400916979	378.094277642852	0.0497147254645824	0.916832370426946	0.01085	0.938230593640108	2.3517	55.74576271186441	62.099749487588255	59.64109589041095	53.186019799814034	57.635611489832776	54.372778651750856
BABAM2	ENSG00000158019	30	49.51579858386	0.82176817820147	1	3.8404	31	53.35619858386	0.784119399091077	58640.9753086419	0.0781284868717194	0.889380030030493	0	0.957305769104321	2.9252	76.53107344632768	24.534274652698702	66.58082191780822	59.34474648580649	75.06263473751675	31.585387170075165
BACE1	ENSG00000186318	19	45.80410252942	0.608662501825828	4.33333333333333	18.9994	23.3333333333333	64.80350252942	0.508842477453778	58640.9753086419	0.097512498497963	0.872334182464609	0	0.95715601749998	5.2584	83.55367231638418	24.534274652698702	81.69315068493151	78.35147404692884	79.19944065722775	35.343471421080224
BACE1-AS	ENSG00000278768	NA	NA	NA	NA	NA	NA	NA	NA	NA	NA	NA	0	NA	NA	NA	24.534274652698702	NA	NA	NA	NA
BACE2	ENSG00000182240	14	42.59854611694	0.513784809762969	1	3.12916666666667	15	45.7277127836067	0.505101356576477	27.2595722122407	0.0358286388218403	0.912106241439616	0.045067	0.916217532925106	5.2708	36.72316384180791	74.42040537462992	81.73150684931507	78.55931739867637	64.4759074753831	70.00524383848978
BACH1	ENSG00000156273	31	47.59469457153	0.879039791052399	2.33333333333333	4.74026666666667	33.3333333333333	52.3349612381967	0.850396876679214	6.71657311366231	0.0524437464773655	0.997968403576027	0.12853	0.852309116769696	0.9331	58.69491525423729	87.67478934183556	17.315068493150683	54.03380189246841	5.098176309503003	85.57361766590923
BACH1-IT1	ENSG00000248476	NA	NA	NA	NA	NA	NA	NA	NA	NA	NA	NA	0	NA	NA	NA	24.534274652698702	NA	NA	NA	NA
BACH2	ENSG00000112182	4	49.52700506416	0.184818747161869	1	10.1346666666667	5	59.6616717308267	0.17621086710699	5.13858794442059	0.190385267138481	0.255151948148321	0.545952	0.463251987573783	1.7355	95.7457627118644	97.67706672739695	46.6	97.582453645463	98.44432791470022	97.55870185864941
BAD	ENSG00000002330	9	10.97627988546	1.43083235722877	0	0	9	10.97627988546	1.43083235722877	58640.9753086419	0.0397940687835217	0.917382965506555	0	0.957549823887899	1.2757	42.3728813559322	24.534274652698702	30.956164383561646	16.57824208280917	54.00570995746664	11.72289226825147
BAG1	ENSG00000107262	26	24.90781910582	1.44840493381782	0	0.172046666666667	26	25.0798657724867	1.43846894599765	3835.27717454012	0.0390981659293175	0.917511854356108	0.002746	0.956473934412041	0.7687	41.220338983050844	54.13573217945798	12.632876712328766	16.36492916917355	53.05599254209637	42.27699120200431
BAG2	ENSG00000112208	2	7.54310463246	0.834642223412824	0.333333333333333	0.455266666666667	2.33333333333333	7.99837129912667	0.848900135262118	8536.95852623457	0.0592330433428288	0.897940979295558	0.001125	0.957157208659365	2.7952	64.81920903954801	50.733318150762926	65.28219178082192	54.1924191872231	68.5369690613529	35.29685952339334
BAG3	ENSG00000151929	9	36.62888336894	0.428765907601566	1.33333333333333	3.13163333333333	10.3333333333333	39.7605167022733	0.437080314758896	5.46956215822344	0.0506802871823311	0.570298972894914	0.270718	0.731878932821715	2.3043	56.875706214689274	94.08790708266909	58.893150684931506	83.10452332768145	92.96160344928043	92.8625531666958
BAG4	ENSG00000156735	19	33.22457446473	0.839115025206391	0	1.23256666666667	19	34.4571411313967	0.809099035034004	58640.9753086419	0.0404469594359398	0.917201533563571	0	0.957384216275389	2.6835	43.27683615819209	24.534274652698702	64.0027397260274	57.23896515889078	55.246751733379945	28.35751325525841
BAG5	ENSG00000166170	0	1.152816991	2.59861911902892	0	0	0	1.152816991	2.59861911902892	20.3041171611379	0.0410051047801971	0.97194230709296	0.047775	0.91647489876746	1.7473	44.2090395480226	75.02163516283306	46.898630136986306	4.671005852431222	9.74771310376974	69.67896055468158
BAG6	ENSG00000204463	16	119.24213073344	0.203796959465369	0	5.35136333333333	16	124.593494066773	0.195043761037983	179.088982677265	0.149657562375069	0.754224976304958	0.020664	0.935334672240262	23.3501	92.86440677966101	67.34684582099749	99.35342465753425	96.80030629546573	88.11979257705529	63.77090252286896
BAGE2	ENSG00000187172	NA	NA	NA	NA	NA	NA	NA	NA	NA	NA	NA	0	NA	NA	NA	24.534274652698702	NA	NA	NA	NA
BAHCC1	ENSG00000266074	12	39.551964543	0.4915702558536	0.666666666666667	0.987066666666667	12.6666666666667	40.5390312096667	0.499786113824576	NA	NA	NA	0.009314	NA	6.8157	NA	60.947392393532226	86.92054794520548	78.94218673084286	NA	NA
BAHD1	ENSG00000140320	15	58.7738796511	0.392982901541483	0.333333333333333	3.91040666666667	15.3333333333333	62.6842863177667	0.374881553929371	999.296039565744	0.0394076630473137	0.917011656991374	0.004396	0.95055048594763	9.8457	41.70056497175141	56.43133682532453	92.97534246575343	87.04260788710825	56.534405406980135	50.09031055176834
BAIAP2	ENSG00000175866	15	85.7568196586	0.269332862996663	2.66666666666667	11.3447766666667	17.6666666666667	97.1015963252667	0.270797202155343	2.70250865091718	0.140475109219551	0.279532701284324	0.802479	0.25500812113621	-0.1064	91.84745762711864	99.64928262354816	2.334246575342466	93.01536946890555	98.08891219483773	99.46978966381168
BAIAP2-DT	ENSG00000226137	NA	NA	NA	NA	NA	NA	NA	NA	NA	NA	NA	0	NA	NA	NA	24.534274652698702	NA	NA	NA	NA
BAIAP2L1	ENSG00000006453	31	57.3680336017	0.729284720857518	1.33333333333333	1.97026666666667	32.3333333333333	59.3383002683667	0.730785489755033	58640.9753086419	0.0588048510253429	0.897612712989964	0	0.957178042482708	3.9823	64.49152542372882	24.534274652698702	75.01917808219179	63.49614395886889	69.03804696148691	34.865699469789675
BAIAP2L2	ENSG00000128298	53	52.16011369	1.2773827765584	0.666666666666667	0.9896	53.6666666666667	53.14971369	1.26754493590519	58640.9753086419	0.0299960151314735	0.933099435626991	0	0.957611392382896	0.6223	28.46892655367232	24.534274652698702	9.5013698630137	23.464420499917964	42.067237662413326	2.0450970110120608
BAIAP3	ENSG00000007516	162	204.94592891388	0.900496289884195	0	0	162	204.94592891388	0.900496289884195	794.210932044414	0.0490913093090057	0.914786687255274	0.006609	0.941886584901891	2.3859	54.9774011299435	58.77021179685721	60.12602739726027	49.68003062954658	62.21523043756919	52.275243255841055
BAK1	ENSG00000030110	19	24.29126318792	1.14770645823424	0	0	19	24.29126318792	1.14770645823424	7.52282755592689	0.0406259447336197	0.99879532378912	0.095219	0.889022239599326	0.5618	43.55367231638418	83.59826918697335	8.389041095890411	30.082590384510198	3.3560566334556796	78.33129406280953
BAMBI	ENSG00000095739	9	11.67786926188	1.3448700332159	4	2.3729666666666702	13	14.0508359285467	1.47098501333447	58640.9753086419	0.0895250588655472	0.876334977307492	0	0.957540979505298	1.3588	80.98870056497175	24.534274652698702	34.24383561643835	15.571842695400093	77.50393287886733	13.64563304783546
BANF1	ENSG00000175334	1	3.26746400754	1.45184905095929	0.666666666666667	2.07416666666667	1.66666666666667	5.34163067420667	1.08425830749084	6.44398143019222	0.065585546195507	0.998615679535513	0.135123	0.8530161712223	1.2795	69.24293785310735	88.46731951719427	31.10958904109589	34.70437017994858	4.113499970867565	85.33473169026394
BANF2	ENSG00000125888	0	4.89310965532	0.612234853616432	0	0	0	4.89310965532	0.612234853616432	58640.9753086419	0.010678275488317	0.938226933899911	0	0.95750573687889	4.0778	3.7457627118644066	24.534274652698702	75.6	71.56374774380572	21.76775621977511	18.895298024820846
BANK1	ENSG00000153064	80	79.75316011027	1.20810301363979	0	0.324836666666667	80	80.0779967769367	1.20320233965023	34.9393851144615	0.0287591852247715	0.97337145980026	0.032746	0.928908998993993	0.0164	26.90395480225989	71.48713277157823	2.9205479452054797	27.063392222283	9.071840587309907	65.5071957117054
BANP	ENSG00000172530	8	81.39730943162	0.177335710676316	0.666666666666667	20.9620666666667	8.66666666666667	102.359376098287	0.14931027716255801	58640.9753086419	0.200365707278252	0.771917271755932	0	0.95551796681308	22.7747	96.25988700564972	24.534274652698702	99.2931506849315	98.53962697587923	87.42644059896288	45.58643593777312
BAP1	ENSG00000163930	14	81.26129213309	0.269334702148538	4.33333333333333	31.1693333333333	18.3333333333333	112.430625466423	0.24093201397219	2.83198554471339	0.0715535953640938	0.284709360823504	0.429051	0.52552947649564	1.471	73	96.82532452744249	38.794520547945204	94.61248154022863	98.00151488667483	96.94692070150906
BARD1	ENSG00000138376	58	64.9702584197	1.11092117808642	3	2.88503333333333	61	67.8552917530333	1.11258404550854	15.325979808265	0.0590285137295723	0.970497860819706	0.20051	0.795565969243931	-0.6997	64.61016949152543	92.11113641539512	0.5917808219178082	32.724388776458994	10.40027967138613	90.33385771718231
BARHL1	ENSG00000125492	1	18.7837610939	0.252551365760883	9.66666666666667	26.4306666666667	10.6666666666667	45.2144277605667	0.393538531679923	58640.9753086419	0.134126737713814	0.83564260760538	0	0.957308751069043	11.2042	91.090395480226	24.534274652698702	94.7068493150685	85.74632171963026	83.54600011652974	31.509642836333967
BARHL2	ENSG00000143032	2	19.03350507141	0.330774263502776	6.66666666666667	24.114	8.66666666666667	43.14750507141	0.354210673134577	58640.9753086419	0.109161995351315	0.856425904836477	0	0.957322667462334	8.7079	86.68361581920904	24.534274652698702	91.17260273972603	88.39905923535525	81.16879333449863	31.002738448989106
BARX1	ENSG00000131668	4	17.84161365048	0.513043226131697	4.33333333333333	22.9523333333333	8.33333333333333	40.7939469838133	0.364265167614758	58640.9753086419	0.0779652893543243	0.890006179468593	0	0.95737743319258	5.3544	76.48022598870057	24.534274652698702	82.08767123287672	87.6716075042389	74.87036065955836	28.660490590223148
BARX2	ENSG00000043039	9	22.28757409928	0.70466244339364	4.66666666666667	13.3336666666667	13.6666666666667	35.6212407659467	0.603049146327789	58640.9753086419	0.0477281026542187	0.915796001642509	0	0.957390530172343	3.5801	53.355932203389834	24.534274652698702	72.41643835616438	72.1818082371602	60.76443512206491	28.03705645866107
BASP1	ENSG00000176788	0	1.8174510746	1.64831522312826	0	0.150013333333333	0	1.96746440793333	1.52263606979339	58640.9753086419	0.135713338851929	0.835851153006392	0	0.957545734321702	2.2235	91.30508474576271	24.534274652698702	57.539726027397265	14.144287042607885	83.48190875721028	12.754180504573796
BATF	ENSG00000156127	2	5.22151469649	1.20574086023432	0.333333333333333	1.98633333333333	2.33333333333333	7.20784802982333	0.942003556347412	58640.9753086419	0.0807043313980103	0.887343712026119	0	0.957529181599784	1.9981	77.61016949152543	24.534274652698702	53.36986301369863	46.13028496417437	75.41222397016838	15.655771135582356
BATF2	ENSG00000168062	1	4.71470588323	1.00618461381956	0	0.789233333333333	1	5.50393921656333	0.861903507966545	202.604957435972	0.0179328043013811	0.953109152312004	0.014248	0.937736182015183	2.4152	12.169491525423728	64.51377818264632	60.586301369863016	52.983646009954604	15.533414904154284	58.11338344112335
BATF3	ENSG00000123685	6	8.20876834831	1.44265194849339	3.66666666666667	4.66346666666667	9.66666666666667	12.8722350149767	1.28529362375899	58640.9753086419	0.0604042820632458	0.897721639027618	0	0.95754487286078	1.412	65.74011299435028	24.534274652698702	36.63835616438356	22.55647322649456	68.8632523451611	12.946454582532198
BAX	ENSG00000087088	6	10.4305345815	1.13535845741065	1	1.64256666666667	7	12.0731012481667	1.08904195634313	13.2592810431258	0.0432714596390724	0.975564495827855	0.117359	0.865066411994002	1.0928	47.48587570621469	86.349350945115	23.45205479452055	34.40901383799158	8.308570762687168	83.19641088387812
BAZ1A	ENSG00000198604	46	156.90922151669	0.374839827784861	2.33333333333333	5.82730666666667	48.3333333333333	162.736528183357	0.377459178212286	177.686265037393	0.104242913424969	0.806801568807074	0.063093	0.89447066655033	12.1663	85.40677966101696	78.09610567069005	95.52876712328768	86.84023409724881	85.89990094971742	76.79310143914233
BAZ1B	ENSG00000009954	20	131.02117650739	0.221811615611579	0.666666666666667	6.114	20.6666666666667	137.13517650739	0.217654585056282	3.11926435146824	0.192547723650932	0.224426278459676	0.82118	0.223063068266813	0.0332	95.89265536723164	99.75404235937144	3.019178082191781	95.88141989826615	98.79974363456272	99.72615510108956
BAZ2A	ENSG00000076108	32	193.30040610707	0.222360907492389	0.666666666666667	1.73652666666667	32.6666666666667	195.036932773737	0.22428800109414	58640.9753086419	0.11008009314537	0.836633587848311	0	0.942297413519579	26.2204	86.84745762711864	24.534274652698702	99.64383561643835	95.52042881365203	83.25467575598671	52.22280487094331
BAZ2B	ENSG00000123636	85	217.236046988	0.468618172515137	3.66666666666667	12.8512	88.6666666666667	230.087246988	0.459780630555082	20.4981734350611	0.186821684241295	0.517819746504394	0.274246	0.693392065955171	2.8618	95.53672316384181	94.18811204736961	65.97808219178081	81.7152546081059	94.08611548097652	93.98123871118104
BBC3	ENSG00000105327	2	12.60074373028	0.499636668805746	0	0	2	12.60074373028	0.499636668805746	58640.9753086419	0.0494387708604336	0.915141507711511	0	0.957426122849464	5.212	55.38983050847458	24.534274652698702	81.5068493150685	78.94765629273095	61.737458486278626	26.05605080696847
BBIP1	ENSG00000214413	3	3.32035099198	2.33519183564056	0	0	3	3.32035099198	2.33519183564056	2338.03010278807	0.0314944759011269	0.929834307025641	0.011665	0.938152283381242	1.2318	30.333333333333336	62.70097927579139	29.317808219178083	5.5133183831975145	44.65419798403543	54.780632756511096
BBLN	ENSG00000171159	2	3.0470561371	2.06618891762983	0	0	2	3.0470561371	2.06618891762983	58640.9753086419	0.0215223766863346	0.937276618574392	0	0.957556698820102	1.4756	17.225988700564972	24.534274652698702	38.980821917808214	7.028387026199198	32.4069218668065	10.050690438734492
BBOF1	ENSG00000119636	57	54.32842853077	1.3081379664656	0	0	57	54.32842853077	1.3081379664656	58640.9753086419	0.0143455257639289	0.937849739710795	0	0.957633958690861	0.5092	7.63276836158192	24.534274652698702	7.6136986301369864	21.506317343980754	24.494552234457842	1.0312882363223252
BBOX1	ENSG00000129151	32	36.38351884866	1.18137154076284	0.333333333333333	0.334966666666667	32.3333333333333	36.7184855153267	1.18097378511837	33.1421623397392	0.0267828907817602	0.971545793900719	0.036735	0.917697760241555	0.7162	24.203389830508474	72.54839444317923	11.35890410958904	28.135426352349185	9.98659907941503	67.52316028666317
BBOX1-AS1	ENSG00000254560	NA	NA	NA	NA	NA	NA	NA	NA	NA	NA	NA	0.00202	NA	NA	NA	52.794352083807794	NA	NA	NA	NA
BBS1	ENSG00000174483	51	60.22444049935	1.06936574967938	0	0.155716666666667	51	60.3801571660167	1.06660792197897	8.90322097468245	0.0592068769037723	0.995330614008019	0.098709	0.87695365003777	0.1915	64.7909604519774	84.02641767251195	4.098630136986301	36.055351966307505	6.304259162151141	80.07341373885684
BBS10	ENSG00000179941	4	2.31595610272	3.95237155656237	0	0	4	2.31595610272	3.95237155656237	22.2305797344073	0.0478709377348423	0.971622027063335	0.058125	0.90940824168046	0.6609	53.52542372881356	77.20337053063083	10.194520547945206	2.368320297544173	9.928334207306406	72.31835926120142
BBS12	ENSG00000181004	1	1.0891094658	4.35572792942902	0	0.0929333333333333	1	1.18204279913333	4.01327644131731	19.8215912032214	0.0404708907008171	0.972772577489682	0.067731	0.896866650134089	1.1057	43.333333333333336	79.01616943748576	24.052054794520547	2.291746431110866	9.33403251179864	74.74217794091942
BBS2	ENSG00000125124	55	66.97969323195	1.02793441727564	0.666666666666667	1.60859333333333	55.6666666666667	68.5882865652833	1.01461362532394	12.2968089213497	0.0912651866674423	0.958006790974871	0.069102	0.897773822694143	0.5475	81.56497175141243	79.3577772716921	8.197260273972603	40.08641907783187	13.127075686068864	73.79828701276
BBS4	ENSG00000140463	52	59.48422023254	1.10139678840717	4.33333333333333	5.79197333333333	56.3333333333333	65.2761935658733	1.07742276465486	16.6480050254735	0.071021243929863	0.965285186862619	0.058105	0.911359720214762	0.4133	72.6779661016949	77.19426098838534	6.323287671232877	35.26773505442215	11.664627396142862	71.9221581308629
BBS5	ENSG00000163093	33	38.11950011643	1.1575461922681	0	0.817773333333333	33	38.9372734497633	1.13323502910051	25.7390739956044	0.0354510024189949	0.970869006255918	0.04939	0.915491834600975	0.6365	36.20338983050848	75.3450239125484	9.734246575342466	31.05070283870262	10.231311542271158	70.57623958515411
BBS7	ENSG00000138686	43	71.24117498619	0.778328002339812	0.666666666666667	0.853236666666667	43.6666666666667	72.0944116528567	0.779509037770449	12.4836784996369	0.0391153730452061	0.911017787587758	0.071112	0.895472336907897	2.1134	41.25423728813559	79.79959007059895	55.64383561643835	59.73308537986107	65.23335081279497	76.11140243547166
BBS9	ENSG00000122507	84	108.6584374404	0.926864860251243	1	1.41693333333333	85	110.075370773733	0.924827766905158	200.15877219479	0.0814878642559052	0.896451823822561	0.041881	0.917149907326484	1.5649	77.954802259887	73.8351172853564	41.76986301369863	47.62347535962369	71.0656645108664	68.61853988230496
BBX	ENSG00000114439	27	89.08285148101	0.417972274805235	5.33333333333333	7.94033333333333	32.3333333333333	97.0231848143433	0.446940274181135	58640.9753086419	0.0951400399208069	0.870436881827454	0	0.956108945789932	10.7016	82.81920903954803	24.534274652698702	94.0931506849315	82.48646283432697	79.50824447940337	43.89675464662355
BCAM	ENSG00000187244	51	74.16911241725	0.86831231849325	0	0.0574266666666667	51	74.2265390839167	0.867640533405435	5.71903702151954	0.0316351093351841	0.998772548568972	0.151552	0.836339735917675	2.4301	30.51412429378531	89.90207242086086	60.80547945205479	52.43668982114533	3.4900658393054727	87.35652275243255
BCAN	ENSG00000132692	42	92.27315099989	0.588729721463815	5.33333333333333	7.8877	47.3333333333333	100.16085099989	0.602115545462414	58640.9753086419	0.0574267394840717	0.897430986292916	0	0.956576531730102	6.8104	63.36158192090395	24.534274652698702	86.8986301369863	72.23103429415303	69.31771834760823	41.665210044863954
BCAP29	ENSG00000075790	31	26.80576176251	1.56077005913981	0	0	31	26.80576176251	1.56077005913981	1677.18872809843	0.0284317154437304	0.934863029032871	0.003463	0.956068660896352	0.585	26.48587570621469	55.27670234570713	8.789041095890411	13.252748454848756	39.66672493153878	44.04241682689507
BCAP31	ENSG00000185825	0	8.528856	0.35124667054456	0	0.558492333333333	0	9.08734833333333	0.329659672290247	NA	NA	NA	0.137715	NA	3.8534	NA	88.72694147119107	74.26849315068493	89.83208445003555	NA	NA
BCAR1	ENSG00000050820	22	69.78393568576	0.450172520322819	1.33333333333333	7.66219	23.3333333333333	77.44612568576	0.425776944718298	148.155332573599	0.0851922780275345	0.875249205188567	0.02538	0.935219496251239	8.3062	79.31073446327683	69.18697335458893	90.46575342465754	83.90854892523109	78.2613762162792	63.875779292664454
BCAR3	ENSG00000137936	34	76.71568263351	0.590043797611572	0.333333333333333	0.52114	34.3333333333333	77.23682263351	0.590978985297098	58640.9753086419	0.0814413204789162	0.877158924445275	0	0.956791745455897	6.4028	77.93785310734464	24.534274652698702	85.62191780821918	73.04052945359076	76.86301928567266	40.027967138612134
BCAS1	ENSG00000064787	37	54.31502994007	0.896169720300696	0	0	37	54.31502994007	0.896169720300696	156.485057831717	0.0345362760126591	0.936812845744174	0.02564	0.93563347730967	2.2268	34.66101694915254	69.30312001821909	57.59452054794521	50.05196083793688	35.06380003495893	63.596107906543146
BCAS2	ENSG00000116752	26	25.05085741349	1.44013466238022	1.33333333333333	2.52373333333333	27.3333333333333	27.5745907468233	1.3642770205846	187.29916913164	0.0399239957332611	0.936355534182409	0.058728	0.905332232060869	0.2394	42.50847457627119	77.31723980869961	4.493150684931506	19.077831865667562	36.55538076093923	72.95927285439609
BCAS2P1	ENSG00000255051	NA	NA	NA	NA	NA	NA	NA	NA	NA	NA	NA	0	NA	NA	NA	24.534274652698702	NA	NA	NA	NA
BCAS3	ENSG00000141376	25	56.60887521961	0.616795158611961	1.66666666666667	5.08183333333333	26.6666666666667	61.6907085529433	0.59731249497159	18.3197054315428	0.150923937559128	0.766878923147918	0.070293	0.893323328964455	3.7049	92.98305084745763	79.57640628558414	73.32054794520548	72.5592080074386	87.68863252345162	77.31165880090893
BCAS4	ENSG00000124243	8	15.60579881828	0.924954235491499	0	0	8	15.60579881828	0.924954235491499	58640.9753086419	0.0144415367394686	0.937789946822955	0	0.957474390990961	2.261	7.7740112994350286	24.534274652698702	58.06027397260274	47.612536235847514	25.47922857309328	22.25718114548738
BCAT1	ENSG00000060982	42	44.55559030933	1.21923974319735	0.666666666666667	0.412633333333333	42.6666666666667	44.9682236426633	1.22473468993093	279.014558312565	0.0551045201718807	0.917460849933636	0.013792	0.937800891695021	0.7327	61.41242937853107	64.16761557731724	11.693150684931506	25.767106054805012	53.45219367243489	57.344287129289754
BCAT2	ENSG00000105552	34	50.2618178325	0.900596410346522	0	0.273336666666667	34	50.5351544991667	0.895725226647655	10.6664607443192	0.0479335747659206	0.976468517531448	0.079303	0.894302858197568	1.2557	53.63841807909604	81.31632885447506	30.183561643835617	50.10665645681781	8.127949659150502	76.91545767057042
BCCIP	ENSG00000107949	19	28.42218875115	0.980896998592886	0	0	19	28.42218875115	0.980896998592886	58640.9753086419	0.0334062129259109	0.921522876423767	0	0.957456962422977	1.8949	32.89265536723164	24.534274652698702	50.70684931506849	42.886834764535365	48.260793567558125	23.894424051739207
BCDIN3D	ENSG00000186666	6	5.9536135103	1.98911058501403	0	0.21254	6	6.1661535103	1.92054830173116	58640.9753086419	0.0165051687508821	0.93769696446976	0	0.957572680441949	1.1336	10.44632768361582	24.534274652698702	25.084931506849315	8.144177651370114	27.11064499213424	6.496533240109542
BCDIN3D-AS1	ENSG00000258057	NA	NA	NA	NA	NA	NA	NA	NA	NA	NA	NA	0	NA	NA	NA	24.534274652698702	NA	NA	NA	NA
BCHE	ENSG00000114200	43	41.85332566128	1.32484099017823	1	0.882	44	42.73532566128	1.32379089654475	7.6073859736268	0.0285627171397209	0.998939288475306	0.085147	0.896059142218716	-0.1745	26.666666666666668	82.19084491004327	2.0383561643835613	20.828091669857244	1.8353434714210834	75.58119209928334
BCKDHA	ENSG00000248098	35	44.95522031714	1.0322301807041	12.3333333333333	19.3436666666667	47.3333333333333	64.2988869838067	0.937938559480302	234.937285750755	0.0369502790272236	0.93479710855	0.068502	0.896411231432662	0.9628	38.24293785310734	79.18469596902756	18.36164383561644	46.502215172564675	39.75412223970169	75.2024704305774
BCKDHB	ENSG00000083123	29	32.68781243605	1.2096548926693	8.66666666666667	11.0584	37.6666666666667	43.74621243605	1.1299491809205	234.937285750755	0.0452223904430866	0.931205747847693	0.068502	0.896513842442276	0.5007	50.152542372881356	79.18469596902756	7.490410958904109	31.36246786632391	43.73361300471945	75.10924663520363
BCKDK	ENSG00000103507	24	44.05349572339	0.766168557580549	0.333333333333333	3.90813333333333	24.3333333333333	47.9616290567233	0.711832722252019	14.2892525582063	0.0563041940331459	0.92855637518443	0.276681	0.724425150965473	1.5318	62.46892655367232	94.23365975859713	40.8054794520548	64.7760214406826	45.46407970634504	93.17718347608226
BCL10	ENSG00000142867	5	11.98625282478	0.877091036074862	0	0.462666666666667	5	12.4489194914467	0.844493766383883	6.399711812498	0.0518926866352558	0.998704428076202	0.125999	0.85573436431634	1.5254	58.11864406779661	87.39011614666363	40.57534246575342	54.50418421484439	3.80469614869196	84.61807376332808
BCL11A	ENSG00000119866	1	16.21345318007	0.29258816525414	8	47.8113366666667	9	64.0247898467367	0.24529899215149	4.79919135721129	0.431915670633316	0.398053153865407	0.720126	0.337527502276466	0.852	99.8361581920904	99.01161466636302	14.72876712328767	94.41557731225728	96.42836333974248	98.73565227524325
BCL11B	ENSG00000127152	2	19.378560499	0.324884483664144	3	93.0126666666667	5	112.391227165667	0.0935396398265599	3.95697559423309	0.207986205816269	0.466185510232586	0.64982	0.402663376060603	0.8995	96.63276836158192	98.37394670917786	16.18082191780822	99.73199146748345	95.17566858940745	98.059779758783435
BCL2	ENSG00000171791	1	13.72853793244	0.345547686267524	2	14.9397666666667	3	28.6683045991067	0.270460937134536	38.3848667151249	0.0847007185220718	0.916482264793269	0.032908	0.930215372849382	7.8132	79.14124293785311	71.52357094056023	89.46849315068494	93.05912596401028	58.987356522752435	65.36736001864476
BCL2A1	ENSG00000140379	10	10.11659200745	1.67667325352556	0	0	10	10.11659200745	1.67667325352556	26.6565779315104	0.0519865863025188	0.967034956893125	0.036084	0.918259904688882	1.0663	58.259887005649716	72.42086085174219	22.43835616438356	11.07039326149976	11.344170599545535	66.6899726155101
BCL2L1	ENSG00000171552	1	11.88315703134	0.399209107973526	1	4.20333333333333	2	16.0864903646733	0.391371484963423	58640.9753086419	0.0816611349582672	0.882804347538919	0	0.957421045819672	6.5864	78.05084745762711	24.534274652698702	86.16438356164383	85.91587813816113	76.10557594826079	26.388160577987534
BCL2L10	ENSG00000137875	9	10.63122575249	1.47727240374301	0	0	9	10.63122575249	1.47727240374301	12.0628098897515	0.0270479544997215	0.997608558196005	0.096731	0.876025486625911	0.5882	24.491525423728813	83.78956957412889	8.849315068493151	15.407755838757325	5.34871525957	80.64440948552118
BCL2L11	ENSG00000153094	8	12.86240047812	1.12223606625768	0	0	8	12.86240047812	1.12223606625768	3.44339006559355	0.0681911557912827	0.998959741111334	0.343502	0.694745612498877	1.4128	71.0225988700565	95.5955363242997	36.676712328767124	31.931302302685566	1.2293888014915808	93.940453300705
BCL2L12	ENSG00000126453	21	22.7329430334	1.33024761671808	0	0	21	22.7329430334	1.33024761671808	17.8709529279001	0.0211362428963184	0.977780870816409	0.045896	0.917767031497872	1.0368	16.593220338983052	74.59804144841722	21.167123287671235	20.549144013564515	7.970634504457266	67.38332459360251
BCL2L13	ENSG00000099968	16	23.63009827033	1.02839960315187	2	2.83366666666667	18	26.4637649369967	1.00861575724508	58640.9753086419	0.0317787751555443	0.927940821997224	0	0.957480080709848	1.7606	30.71186440677966	24.534274652698702	47.30410958904109	40.56774052398403	45.71461865641206	21.726970809299075
BCL2L14	ENSG00000121380	26	32.02101158826	1.12665422777394	0	0	26	32.02101158826	1.12665422777394	58640.9753086419	0.0351481214165687	0.91812634497544	0	0.957509373428836	1.3212	35.66666666666667	24.534274652698702	32.76164383561644	31.603128589399986	50.055351628503175	18.35926120142166
BCL2L15	ENSG00000188761	9	11.47635037259	1.36848526859424	0	0	9	11.47635037259	1.36848526859424	7508.73843308024	0.0178941525518894	0.937607575937782	0.001438	0.957147874895961	1.3343	12.096045197740112	51.50307447050786	33.23835616438356	18.891866761472414	28.543960846005945	35.55905144788207
BCL2L2	ENSG00000129473	5	12.59777565422	0.834515171352482	0	0.20874	5	12.80651565422	0.820912978408555	58640.9753086419	0.0529433861374855	0.912751539905425	0	0.957472229740473	2.6865	59.135593220338976	24.534274652698702	64.04383561643836	56.29820051413882	64.10883878109888	22.46693468507837
BCL2L2-PABPN1	ENSG00000258643	8	37.23904217832	0.387621401379651	1.33333333333333	9.34163533333333	9.33333333333333	46.5806775116533	0.346186964499584	58640.9753086419	0.0722173154354095	0.893898486114011	0	0.957091750325476	8.7922	73.40112994350282	24.534274652698702	91.33150684931508	88.88585024339551	73.48365670337353	36.46215696556546
BCL3	ENSG00000069399	5	35.96016776402	0.292352220872016	0	0.58728	5	36.54744776402	0.287654420539082	14.0387398463571	0.0573668144643307	0.665011402616311	0.087562	0.88872758565088	10.860900000000001	63.28813559322034	82.5506718287406	94.32328767123288	92.22228299513209	90.73588533473169	78.37207947328555
BCL6	ENSG00000113916	6	59.75422837004	0.198185065315945	3.33333333333333	35.4208	9.33333333333333	95.17502837004	0.16943124292432	58640.9753086419	0.0973156169056892	0.868419014590186	0	0.956390394680539	18.8093	83.50282485875707	24.534274652698702	98.54794520547945	97.83405349231526	79.81122181436811	42.713977742818855
BCL6B	ENSG00000161940	24	42.67749605715	0.790871217692161	4.66666666666667	6.76603333333333	28.6666666666667	49.4435293904833	0.791958770591111	58640.9753086419	0.0495637021958828	0.914777766585474	0	0.957314743855496	3.1451	55.51977401129944	24.534274652698702	68.72876712328767	58.62823387846633	62.244362873623494	31.27658334789956
BCL7A	ENSG00000110987	10	27.16961402009	0.624308436004263	2.66666666666667	4.615	12.6666666666667	31.78461402009	0.637441903610542	5.01462347868259	0.0701642781496048	0.994559246215526	0.219406	0.788805081918914	1.6242	72.17514124293785	92.73969483033477	43.57260273972603	69.82989662528031	6.496533240109542	90.78249723241858
BCL7B	ENSG00000106635	9	20.0216854836	0.784410305265248	2.66666666666667	4.08696666666667	11.6666666666667	24.1086521502667	0.789423809106524	19.0122501822373	0.0535473152995109	0.956040048101599	0.313146	0.692026509660028	0.9245	59.85875706214689	95.02163516283306	17.05205479452055	58.90171197287097	13.954436870011065	94.06863601934394
BCL7C	ENSG00000099385	8	22.21480158766	0.649776216016917	1	2.42103333333333	9	24.6358349209933	0.637494790514785	771.136929995836	0.037246860563755	0.918059096009479	0.007823	0.943352367328137	4.0003	38.706214689265536	59.758597130494195	75.13424657534247	69.82442706339222	50.32919652741362	52.07131620346093
BCL9	ENSG00000116128	18	69.43404349119	0.384419068361925	1.66666666666667	4.584	19.6666666666667	74.01804349119	0.387314461848167	29.9047956762639	0.157229468226433	0.645844155977151	0.096589	0.874007865942052	6.6887	93.63841807909604	83.77590526076064	86.5095890410959	86.21123448011815	91.14956592670279	81.54751500320457
BCL9L	ENSG00000186174	14	98.0574222705	0.223200706342201	0.333333333333333	3.82033333333333	14.3333333333333	101.877755603833	0.218799538552984	106.539904262077	0.213957414031029	0.661455797939218	0.04726	0.912876774921093	15.5944	96.87570621468926	74.8895468002733	97.6	95.82672427938522	90.83493561731632	71.62500728310901
BCLAF1	ENSG00000029363	6	44.81430927158	0.26425478479773	1	2.99276666666667	7	47.8070759382467	0.275024429844147	990.62732622526	0.136033371090889	0.8341954071913	0.005848	0.945792527423002	13.2567	91.35028248587571	58.059667501708034	96.44931506849315	92.8239348028223	83.79071257938588	51.47701450795316
BCLAF3	ENSG00000173681	5	13.214542	0.795565590448881	0	0	5	13.214542	0.795565590448881	NA	NA	NA	0	NA	2.8749	NA	24.534274652698702	66.12602739726027	58.31099928895696	NA	NA
BCO1	ENSG00000135697	48	63.9390625959	0.954875858765322	0.666666666666667	0.454133333333333	48.6666666666667	64.3931959292333	0.959709971211987	507.909557044777	0.0420972220599651	0.918000225704224	0.005511	0.953483468588278	1.8167	45.76271186440678	57.695285811887956	48.76164383561644	44.64803369250123	50.573908990269764	48.34819087572103
BCO2	ENSG00000197580	42	53.52946171138	1.01484200942758	0	0.324936666666667	42	53.8543983780467	1.00871884419562	4322.88432090299	0.0370589606463909	0.917677255039581	0.001896	0.95670202406953	1.5389	38.3954802259887	52.54383967205648	41.03013698630137	40.556801400207846	52.088795665093514	40.83784886092175
BCOR	ENSG00000183337	6	16.280337	0.727404822911239	0.333333333333333	9.52218	6.33333333333333	25.802517	0.475922927027585	NA	NA	NA	0.218783	NA	1.6109	NA	92.71236620359828	43.07945205479452	80.61587266859925	NA	NA
BCORL1	ENSG00000085185	5	16.917503	0.621429469156384	0	3.73267666666667	5	20.6501796666667	0.509101377249108	NA	NA	NA	0.350136	NA	0.9945	NA	95.69574128900022	19.63013698630137	78.31318711371219	NA	NA
BCORP1	ENSG00000215580	NA	NA	NA	NA	NA	NA	NA	NA	NA	NA	NA	0	NA	NA	NA	24.534274652698702	NA	NA	NA	NA
BCR	ENSG00000186716	48	130.11593805031	0.469226662158043	3.66666666666667	12.1691	51.6666666666667	142.28503805031	0.457845690697176	136.211957784337	0.127766445279121	0.79823806121519	0.027603	0.918301189815511	9.4094	90.12429378531074	69.92940104759737	92.36164383561643	81.84652409342011	86.17374584862786	66.6317077434015
BCRP1	ENSG00000225098	NA	NA	NA	NA	NA	NA	NA	NA	NA	NA	NA	0	NA	NA	NA	24.534274652698702	NA	NA	NA	NA
BCRP3	ENSG00000284128	NA	NA	NA	NA	NA	NA	NA	NA	NA	NA	NA	0	NA	NA	NA	24.534274652698702	NA	NA	NA	NA
BCRP4	ENSG00000215456	NA	NA	NA	NA	NA	NA	NA	NA	NA	NA	NA	0	NA	NA	NA	24.534274652698702	NA	NA	NA	NA
BCS1L	ENSG00000074582	32	45.68723560629	0.940797865097749	1.66666666666667	4.70076666666667	33.6666666666667	50.3880022729567	0.890800612829439	1436.05992879843	0.0852454677224159	0.877039572173145	0.09565	0.874464485458274	1.2717	79.33898305084746	83.66203598269188	30.780821917808222	50.52234316031286	76.97372254267901	81.33776146361359
BDH1	ENSG00000161267	20	25.30523836328	1.14845860857827	0.666666666666667	2.0868	20.6666666666667	27.39203836328	1.08966333733485	16.3136969991977	0.0317063331604004	0.974588352147938	0.208243	0.789878717882996	-0.0534	30.621468926553675	92.39353222500569	2.5397260273972604	34.33790953344638	8.62902755928451	90.73588533473169
BDH2	ENSG00000164039	16	26.37611648933	0.921332891954648	0	0.0434933333333333	16	26.4196098226633	0.919816145914502	58640.9753086419	0.0361108742654324	0.917828435681246	0	0.957440697628956	2.189	37.11864406779661	24.534274652698702	56.99726027397261	48.039162063118745	51.354658276525086	25.129639340441642
BDKRB1	ENSG00000100739	2	1.1473220097	5.48738154471403	0	0.0495133333333333	2	1.19683534303333	5.26036740017682	321.985272839448	0.0411906205117702	0.931606919030568	0.010589	0.938339935720977	1.1662	44.463276836158194	61.928945570485084	26.65753424657534	1.2033036153804062	43.47142108023073	54.0115364446775
BDKRB2	ENSG00000168398	4	2.7144184188	3.37218424515561	0.666666666666667	0.7236	4.66666666666667	3.4380184188	2.92715663746785	12.9964778676916	0.0496247000992298	0.976648368739854	0.085869	0.891056299985115	0.5425	55.6271186440678	82.31382373035756	8.098630136986301	3.752119455231636	8.092990735885337	77.90013400920586
BDNF	ENSG00000176697	0	1.2483730207	2.39970924065164	0.333333333333333	9.05341666666667	0.333333333333333	10.3017896873667	0.350829954601813	14.4070634362622	0.142000302672386	0.93856271930155	0.106531	0.872581525643557	1.5584	92.0225988700565	84.92370758369393	41.583561643835615	88.60143302521467	20.649070675289877	81.9553691079648
BDNF-AS	ENSG00000245573	NA	NA	NA	NA	NA	NA	NA	NA	NA	NA	NA	0.024859	NA	NA	NA	68.97745388294238	NA	NA	NA	NA
BDP1	ENSG00000145734	153	206.79967073833	0.846058439983256	0.666666666666667	0.8862	153.666666666667	207.68587073833	0.845870940098182	108.164136184265	0.101694442331791	0.874368776928852	0.014827	0.93765132715766	3.4233	84.66101694915254	64.79161922113413	71.07397260273972	54.39479297708253	78.6167919361417	58.84752082969178
BEAN1	ENSG00000166546	14	14.44587971354	1.5150677111313	0.333333333333333	0.106596666666667	14.3333333333333	14.5524763802067	1.53175345092818	13.696611560258	0.0329051688313484	0.990012633602713	0.119913	0.86801079643515	1.0306	32.20338983050847	86.74561603279435	20.95068493150685	13.925504567084175	7.096661422828177	82.86430111285905
BEAN1-AS1	ENSG00000261656	NA	NA	NA	NA	NA	NA	NA	NA	NA	NA	NA	0	NA	NA	NA	24.534274652698702	NA	NA	NA	NA
BECN1	ENSG00000126581	14	49.20967519452	0.444759812503464	6.66666666666667	8.256	20.6666666666667	57.46567519452	0.519407452158194	58640.9753086419	0.0717624574899673	0.893822178583307	0	0.956960660982672	8.1975	73.10169491525423	24.534274652698702	90.2958904109589	77.6349614395887	73.54192157548215	38.25088853929965
BECN2	ENSG00000196289	NA	NA	NA	NA	NA	NA	NA	NA	NA	NA	NA	0	NA	NA	NA	24.534274652698702	NA	NA	NA	NA
BEGAIN	ENSG00000183092	12	29.36117158382	0.662186427895445	0.666666666666667	2.44896	12.6666666666667	31.81013158382	0.636930558212404	58640.9753086419	0.0581200085580349	0.898138395838909	0	0.957326277232376	4.144	63.93220338983051	24.534274652698702	75.97534246575343	69.84630531094459	68.4787041892443	30.85707626871759
BEND2	ENSG00000177324	9	16.568355	0.947904388946003	0	0.275066666666667	9	16.8434216666667	0.932424345416482	NA	NA	NA	0.54782	NA	2.1202	NA	97.69528581188796	55.78082191780822	46.90696275228354	NA	NA
BEND3	ENSG00000178409	3	8.9100085834	0.870218749550742	5	18.1513333333333	8	27.0613419167333	0.533404801565686	58640.9753086419	0.0663791820406914	0.896550703618619	0	0.957494158214595	2.6074	69.83050847457626	24.534274652698702	63.11780821917809	76.78170978504622	70.87921692011886	20.252869544951352
BEND4	ENSG00000188848	15	38.31741898466	0.602784069808719	5	10.0105666666667	20	48.3279856513267	0.601349682771978	475.666583976351	0.0476307459175587	0.916129842484262	0.009128	0.93824489841993	5.1018	53.225988700564976	60.7811432475518	81.03013698630137	72.29666903681016	60.036124220707336	54.30286080522053
BEND5	ENSG00000162373	16	39.04290106491	0.622422592092879	3	11.1783333333333	19	50.2212343982433	0.555128522297307	58640.9753086419	0.0468762665987015	0.915802039306345	0	0.957227424543553	4.8747	52.33898305084745	24.534274652698702	79.89041095890411	75.41978887491112	60.75278214764319	33.799452310202184
BEND6	ENSG00000151917	22	26.79967275916	1.17220872389073	1.66666666666667	1.87306666666667	23.6666666666667	28.6727394258267	1.16360623664889	58640.9753086419	0.0226664580404758	0.937059117228553	0	0.957522659716218	1.2789	18.881355932203387	24.534274652698702	31.084931506849315	29.065251873324954	33.875196643943355	16.593835576530907
BEND7	ENSG00000165626	21	43.1429916914	0.700935241289636	3.33333333333333	4.85119	24.3333333333333	47.9941816914	0.711349913091789	58640.9753086419	0.0445920266211033	0.916478755024281	0	0.957249507013157	4.0551	49.38418079096045	24.534274652698702	75.45753424657534	64.79789968823496	59.00483598438501	33.129406280953205
BEST1	ENSG00000167995	54	63.44553228331	1.0676888746349	0.333333333333333	0.443856666666667	54.3333333333333	63.8893889499767	1.06606771220807	5.22951344754913	0.0305411051958799	0.998962844057279	0.235999	0.794954768000429	0.0865	29.129943502824858	93.16328854475063	3.320547945205479	36.09910846141224	1.1128590572743775	90.38629610208005
BEST2	ENSG00000039987	33	48.23526543998	0.914788833614748	0.666666666666667	0.751303333333333	33.6666666666667	48.9865687733133	0.916285104835788	58640.9753086419	0.0439023040235043	0.916748249482888	0	0.957380119017847	2.1792	48.43502824858757	24.534274652698702	56.83287671232877	48.329048843187664	58.049292081803884	28.53813435879509
BEST3	ENSG00000127325	47	38.13175674065	1.57179932875712	6.33333333333333	6.45573333333333	53.3333333333333	44.5874900739833	1.50264340890936	618.583765453732	0.02668447047472	0.936691431537766	0.006456	0.954174365847134	0.2675	24.09604519774011	58.642678205420175	4.7835616438356166	14.669364983864796	35.54739847346035	47.63735943599604
BEST4	ENSG00000142959	32	46.40051290392	0.926335745676299	0	0.370786666666667	32	46.7712995705867	0.918992076663315	58640.9753086419	0.0275943465530872	0.934403361102279	0	0.957392505208065	2.1038	25.23728813559322	24.534274652698702	55.45205479452054	48.08838812011158	40.36007690963118	27.897220765600423
BET1	ENSG00000105829	5	7.09175105985	1.48243146438983	0	0.29044	5	7.38219105985	1.42410766986504	261.745960732525	0.0401352532207966	0.933438899733374	0.014615	0.937741736020357	1.3718	42.86440677966102	64.72329765429288	34.778082191780825	16.818902805885244	41.71182194255083	58.043465594593016
BET1-AS1	ENSG00000236861	NA	NA	NA	NA	NA	NA	NA	NA	NA	NA	NA	0	NA	NA	NA	24.534274652698702	NA	NA	NA	NA
BET1L	ENSG00000177951	8	9.70375442542	1.48753246242333	0	0.3754	8	10.07915442542	1.43212903641913	830.461715903182	0.0405997522175312	0.91748543650234	0.00457	0.954913834421164	1.247	43.51977401129943	56.66135276702345	29.832876712328765	16.52354646392824	53.23661364563305	46.6526830973606
BEX1	ENSG00000133169	0	0.730505	4.10090591242222	0	0	0	0.730505	4.10090591242222	NA	NA	NA	0	NA	1.7888	NA	24.534274652698702	48.01095890410959	2.1495378220204486	NA	NA
BEX2	ENSG00000133134	2	1.988594	3.16595223654099	0	0	2	1.988594	3.16595223654099	NA	NA	NA	0	NA	1.2891	NA	24.534274652698702	31.484931506849318	3.309084942296124	NA	NA
BEX3	ENSG00000166681	0	0.121028	24.7523901374392	0	0	0	0.121028	24.7523901374392	NA	NA	NA	0	NA	1.5913	NA	24.534274652698702	42.50684931506849	0.043756495104744886	NA	NA
BEX4	ENSG00000102409	1	2.45421	1.93294971432379	0	0	1	2.45421	1.93294971432379	NA	NA	NA	0	NA	1.7111	NA	24.534274652698702	45.96164383561644	8.056664661160639	NA	NA
BEX5	ENSG00000184515	1	0.69962	6.78063022553754	0	0	1	0.69962	6.78063022553754	NA	NA	NA	0	NA	1.3165	NA	24.534274652698702	32.583561643835615	0.5797735601378236	NA	NA
BFAR	ENSG00000103429	47	44.24271320381	1.3546969728819	0	0.4392	47	44.68191320381	1.341381005238	1602.14862801646	0.0361245796084404	0.918076815806238	0.003896	0.955983485708482	0.5605	37.14689265536723	55.82099749487588	8.367123287671232	20.095170376852806	50.26510516809415	44.34539416185982
BFSP1	ENSG00000125864	22	33.26594018914	0.944353594910862	0	0	22	33.26594018914	0.944353594910862	5.07058052624342	0.0265383180230856	0.998954791972919	0.135414	0.869470835402213	0.7477	23.903954802259886	88.50831245729903	12.087671232876712	45.933380736203034	1.3750509817630956	82.56715026510517
BFSP2	ENSG00000170819	37	44.80961528974	1.08627322227115	0	0	37	44.80961528974	1.08627322227115	2.44333791149726	0.0271163266152143	0.998976860405078	0.264164	0.794895909306546	1.3066	24.576271186440678	93.92393532225005	32.156164383561645	34.578570256522454	0.12235623142807128	90.39794907650177
BFSP2-AS1	ENSG00000249993	NA	NA	NA	NA	NA	NA	NA	NA	NA	NA	NA	0	NA	NA	NA	24.534274652698702	NA	NA	NA	NA
BGLAP	ENSG00000242252	2	4.30235559452	1.46333641735497	0	0	2	4.30235559452	1.46333641735497	58640.9753086419	0.0281658545136452	0.934539488058825	0	0.957540962833358	1.7522	26.135593220338983	24.534274652698702	47.057534246575344	15.730459990154785	40.1503233700402	13.657286022257182
BGN	ENSG00000182492	3	9.317873	0.832127302865442	2	4.1992	5	13.517073	0.777759719781164	NA	NA	NA	0.089873	NA	2.0586	NA	82.82395809610567	54.53150684931507	59.87529398895148	NA	NA
BHLHA15	ENSG00000180535	0	2.1964616094	1.36389011341397	1.66666666666667	3.1247	1.66666666666667	5.3211616094	1.08842915498474	58640.9753086419	0.0337686985731125	0.92181419639616	0	0.957540940347198	2.4019	33.44632768361582	24.534274652698702	60.37260273972602	34.44183120932013	48.14426382334091	13.66311250946805
BHLHA9	ENSG00000205899	0	0.2398012476	12.4925633354127	3	2.1337	3	2.3735012476	3.2667589856011	4.8573426988086	0.0361494682729244	0.998967545705183	0.413542	0.639631398592783	1.3038	37.163841807909606	96.67046230926896	32.04931506849315	3.1778154569818895	0.8448406455747914	95.25723941035949
BHLHB9	NA	NA	NA	NA	NA	NA	NA	NA	NA	NA	NA	NA	0	NA	NA	NA	24.534274652698702	NA	NA	NA	NA
BHLHE22	ENSG00000180828	3	13.9457462919	0.555987206825656	2.66666666666667	21.5116666666667	5.66666666666667	35.4574129585667	0.321573688206253	6.44273600725643	0.0813381597399712	0.989550392586977	0.257627	0.743715733159923	1.9815	77.88700564971751	93.76907310407651	53.06575342465754	90.247771153530607	7.13744683330421	92.54792285730933
BHLHE23	ENSG00000125533	4	7.6380880022	1.19840449913657	7.66666666666667	11.0230333333333	11.6666666666667	18.6611213355333	1.01987140379653	58640.9753086419	0.0494346767663956	0.915454741304397	0	0.95752517221761	1.806	55.36158192090396	24.534274652698702	48.463013698630135	39.659793250560625	61.306298432674936	16.29085824156617
BHLHE40	ENSG00000134107	1	20.9853017947	0.226056530651786	0	7.49266666666667	1	28.4779684613667	0.16658015914394	11.6962035754178	0.0972581878304482	0.730899803218907	0.229157	0.760527136598385	4.638	83.48022598870057	92.99476201320883	78.72602739726028	97.9543838538533	89.02872458194955	91.92448872574725
BHLHE40-AS1	ENSG00000235831	NA	NA	NA	NA	NA	NA	NA	NA	NA	NA	NA	0.005125	NA	NA	NA	57.289911181963106	NA	NA	NA	NA
BHLHE41	ENSG00000123095	3	16.57766274496	0.467717111104219	1.66666666666667	8.095	4.66666666666667	24.67266274496	0.407885380607445	182.07112958806	0.0980720818042755	0.886539414123649	0.008247	0.94746009380062	5.7626	83.68926553672317	60.07059895240264	83.56164383561644	84.98605261718536	75.5870185864942	51.06916040319292
BHMT	ENSG00000145692	29	31.55529503682	1.25306932474522	0.666666666666667	0.48396	29.6666666666667	32.03925503682	1.25806929702279	12.4816285641986	0.0579283013939857	0.974431575626324	0.089972	0.882563429982581	0.7041	63.77966101694915	82.85128672284218	11.073972602739726	24.060602745720075	8.675639456971396	79.20526714443862
BHMT2	ENSG00000132840	24	27.74339618861	1.21659233949979	0	0	24	27.74339618861	1.21659233949979	344.422941963209	0.0281883180141449	0.936843081921393	0.010554	0.938336827540136	1.0672	26.15819209039548	61.89933955818721	22.482191780821918	26.292183996061908	34.95309677795258	54.029015906310086
BICC1	ENSG00000122870	36	94.65531473064	0.502251072429562	7	16.134	43	110.78931473064	0.500490517033654	9.29878986375383	0.113745585083961	0.56887589346737	0.244921	0.737359028054883	2.2195	87.7457627118644	93.40013664313368	57.47945205479452	78.90389979762621	92.99073588533473	92.65862611431568
BICD1	ENSG00000151746	30	82.39129613464	0.493869006842119	4.66666666666667	16.5947666666667	34.6666666666667	98.9860628013067	0.464962886934286	2649.41647737573	0.175832524895668	0.794879021419208	0.002323	0.954136194219701	8.4421	94.87570621468927	53.47529036665908	90.73424657534247	81.3323852759394	86.3310610033211	47.67814484647206
BICD1-AS1	ENSG00000257530	NA	NA	NA	NA	NA	NA	NA	NA	NA	NA	NA	0	NA	NA	NA	24.534274652698702	NA	NA	NA	NA
BICD2	ENSG00000185963	20	85.42071178207	0.340222157298087	1	10.8439	21	96.26461178207	0.314138734176049	6.36740771499907	0.0932136848568916	0.393594919481002	0.416742	0.574771947188397	3.0495	82.2090395480226	96.70690047825097	67.86301369863014	90.69627522835421	96.49245469906194	96.38175144205559
BICDL1	ENSG00000135127	15	67.68684867092	0.341235117510536	0.333333333333333	3.05708	15.3333333333333	70.74392867092	0.332172429539068	58640.9753086419	0.0393997989594936	0.916901662538833	0	0.956445833499115	12.0753	41.67231638418079	24.534274652698702	95.44109589041095	89.7172236503856	57.24523684670512	42.411000407854104
BICDL2	ENSG00000162069	56	61.34374212456	1.14046493621422	1.33333333333333	0.638933333333333	57.3333333333333	61.9826754578933	1.15255487785888	58640.9753086419	0.0343437716364861	0.919405921434763	0	0.957539253340679	0.9413	34.4180790960452	24.534274652698702	17.63013698630137	29.76535579500083	48.92501310959623	13.960263357221933
BICRA	ENSG00000063169	19	78.91173359097	0.353296504471089	1.33333333333333	3.98266666666667	20.3333333333333	82.8944002576367	0.355335165692009	3.14614793828702	0.166646629571915	0.368272531949414	0.825664	0.264233957674083	-0.4559	94.36158192090396	99.76770667273969	1.052054794520548	88.33342449269813	96.83621744450271	99.34160694517276
BICRAL	ENSG00000112624	7	68.21534778177	0.192744217100449	0.333333333333333	0.4468	7.33333333333333	68.66214778177	0.197764151557867	58640.9753086419	0.0666674971580505	0.894912890544967	0	0.956100073960992	20.0827	70.00564971751413	24.534274652698702	98.83835616438355	96.71279330525626	72.81361067412456	43.95501951873215
BID	ENSG00000015475	20	18.51222702167	1.56988237052272	0	0	20	18.51222702167	1.56988237052272	58640.9753086419	0.0423918478190899	0.91713410424319	0	0.95759854198098	0.8241	46.186440677966104	24.534274652698702	13.972602739726028	13.105070283870262	55.759482607935674	2.8782846821651162
BIK	ENSG00000100290	12	13.60460547914	1.4291167325452	0	0	12	13.60460547914	1.4291167325452	106.254484923523	0.0254190880805254	0.954704681660835	0.022296	0.93734072079514	1.0105	22.497175141242938	67.97540423593715	20.213698630136985	16.67122463490675	14.735186156266394	60.956709200023305
BIN1	ENSG00000136717	44	102.84689049255	0.550066558165662	4	8.83905333333333	48	111.685943825883	0.546656680451138	2.39412664037975	0.109013102948666	0.559435432500393	0.332733	0.642033492602743	0.8167	86.65536723163841	95.39057162377591	13.75890410958904	75.9612755018323	93.17718347608226	95.22810697430519
BIN2	ENSG00000110934	38	53.59977107338	0.929266350670647	0.333333333333333	1.19453333333333	38.3333333333333	54.7943044067133	0.915893385834705	58640.9753086419	0.0323772877454758	0.924434603769361	0	0.957378593709486	2.0733	31.457627118644066	24.534274652698702	54.83561643835616	48.3728053382924	47.29359669055526	28.61387869253626
BIN3	ENSG00000147439	32	36.36449266212	1.18198964357859	0	0.20277	32	36.56726266212	1.17543536462577	58640.9753086419	0.0462854169309139	0.916486001172305	0	0.957535259046115	1.1006	51.6045197740113	24.534274652698702	23.797260273972604	28.40890444675381	58.981530035541574	14.71188020742295
BIRC2	ENSG00000110330	15	49.49920943858	0.466616134320262	0	6.3613	15	55.86050943858	0.413478680955015	13.7735199746732	0.0533874444663525	0.712619399071973	0.205427	0.780857858012161	3.2315	59.66666666666667	92.33432020040992	69.53424657534246	84.70163539900454	89.55893491813785	91.06799510575074
BIRC3	ENSG00000023445	21	46.74002461261	0.646992455434216	0.333333333333333	2.1472	21.3333333333333	48.88722461261	0.626591840986144	136.070126256497	0.0697387531399727	0.906945066368382	0.024041	0.936276400145051	4.4561	71.9322033898305	68.68594853108631	77.76986301369863	70.51906142318	66.78902289809474	63.03676513430053
BIRC5	ENSG00000089685	8	15.73561036164	0.917323788747646	0	0.0915366666666667	8	15.8271470283067	0.91201842564425	58640.9753086419	0.0547743588685989	0.910342683832632	0	0.957472563515713	2.2901	61.056497175141246	24.534274652698702	58.676712328767124	48.71738773724225	65.58876653265746	22.426149274602352
BIRC6	ENSG00000115760	92	470.48616134578	0.232547212476814	5	32.4196666666667	97	502.905828012447	0.228336214908037	48.4836866363176	0.187141358852386	0.300104125500172	0.034435	0.894935103837376	16.4434	95.57627118644068	71.95627419722159	97.95616438356164	95.2469507192474	97.80924080871642	76.51343005302104
BIRC7	ENSG00000101197	13	28.70270983188	0.720091210787254	0	0.0541466666666667	13	28.7568564985467	0.718735341491803	58640.9753086419	0.0439512841403484	0.916702356602469	0	0.957355034687222	3.5778	48.51412429378531	24.534274652698702	72.4054794520548	64.37127386096373	58.25904562139486	29.5985550311717
BIVM	ENSG00000134897	23	48.63439924065	0.670006928440665	1	2.70923333333333	24	51.3436325739833	0.657382455869971	371.784937986826	0.0406588837504387	0.922310209972939	0.008153	0.938727033510909	4.5343	43.610169491525426	59.97722614438624	78.21917808219177	68.48438440080949	47.97529569422595	52.84623900250539
BIVM-ERCC5	ENSG00000270181	89	158.50382495093	0.669712269759665	0	0.357866666666667	89	158.861691617597	0.668203613423678	4671.27360804938	0.0320274047553539	0.917838031902313	0.002102	0.953306846223231	6.3854	31.050847457627118	52.98109769984058	85.57808219178082	67.83897609801454	51.31387286604906	48.55211792810115
BLCAP	ENSG00000166619	NA	NA	NA	NA	NA	NA	NA	NA	NA	0.0684943720698357	NA	0	NA	NA	71.19209039548022	24.534274652698702	NA	NA	NA	NA
BLID	ENSG00000259571	1	1.7653114177	2.68726779356092	0	0	1	1.7653114177	2.68726779356092	58640.9753086419	0.0498131811618805	0.915392468845657	0	0.957559512769589	1.5377	55.85310734463277	24.534274652698702	41.008219178082186	4.408466881802767	61.434481151313875	9.520480102546173
BLK	ENSG00000136573	54	79.3383076704	0.853813132057172	2.66666666666667	3.7391	56.6666666666667	83.0774076704	0.851008992337045	7.64468166337069	0.0476869828999043	0.994315223473838	0.106673	0.876805684133879	1.973	53.30508474576271	84.93737189706218	52.863013698630134	53.96269758792321	6.560624599429005	80.17246402144147
BLM	ENSG00000197299	91	125.39366433726	0.863876337544077	3	4.71033333333333	94	130.103997670593	0.857622557874395	343.491139966957	0.0750357955694199	0.895137508462659	0.075969	0.891913969286564	1.8979	74.98870056497175	80.70598952402642	50.81369863013698	53.38839358967347	72.67377498106391	77.69620695682573
BLMH	ENSG00000108578	27	48.68984077932	0.76472137685587	0	0.48872	27	49.17856077932	0.75712183296165	58640.9753086419	0.0476065576076508	0.915611400118767	0	0.957263878707429	3.4674	53.19774011299435	24.534274652698702	71.4958904109589	61.53804080293169	61.06158596981879	32.68076676571695
BLNK	ENSG00000095585	27	63.91068146595	0.582596855886948	0	1.17833333333333	27	65.0890147992833	0.572049864243216	17.687139262603498	0.0680543407797813	0.786407745925594	0.055895	0.908954559349672	4.2704	70.91525423728814	76.72967433386472	76.75068493150685	74.33134605918066	86.81465944182253	72.3941035949426
BLOC1S1	ENSG00000135441	9	13.65085417594	1.15049331123882	1	1.7537	10	15.40455417594	1.10111717885447	17.1094210976757	0.0501694828271866	0.969287314538604	0.075254	0.893228535211287	1.1288	56.31073446327684	80.58756547483489	24.893150684931506	33.555762183449104	10.767348365670344	77.3466177241741
BLOC1S2	ENSG00000196072	8	15.60239231808	0.925156182521413	0	0.0975233333333333	8	15.6999156514133	0.919409380004974	58640.9753086419	0.0541645921766758	0.911288683108665	0	0.957474438882034	2.2602	60.406779661016955	24.534274652698702	58.04383561643836	48.0665098725592	65.00029132436055	22.23387519664395
BLOC1S3	ENSG00000189114	NA	NA	NA	NA	NA	NA	NA	NA	NA	0.0303217768669128	NA	0.028134	NA	NA	28.841807909604523	70.09792757913915	NA	NA	NA	NA
BLOC1S4	ENSG00000186222	8	8.8087015366	1.63868075847735	0	0	8	8.8087015366	1.63868075847735	58640.9753086419	0.0295716244727373	0.933160860118042	0	0.957563605923424	1.1742	28.01129943502825	24.534274652698702	27.03013698630137	11.754088497511347	42.02062576472645	8.68146594418225
BLOC1S5	ENSG00000188428	16	14.90765937696	1.63011396149854	0	0	16	14.90765937696	1.63011396149854	57.4621222112446	0.0330719985067844	0.959066434325034	0.028706	0.932883339462076	0.6333	32.4180790960452	70.27100888180368	9.698630136986301	11.896297106601764	12.794965915049815	64.73809939987183
BLOC1S5-TXNDC5	ENSG00000259040	NA	NA	NA	NA	NA	NA	NA	NA	NA	NA	NA	0	NA	NA	NA	24.534274652698702	NA	NA	NA	NA
BLOC1S6	ENSG00000104164	17	16.57439798513	1.53847096622951	0	0.579433333333333	17	17.1538313184633	1.4865034877316	153.053020855551	0.0597981177270412	0.926432800674938	0.032373	0.93207783365169	0.6592	65.26553672316385	71.3687087223867	10.145205479452054	15.112399496800307	46.454582532191345	64.96533240109537
BLVRA	ENSG00000106605	15	22.30007229254	1.03574237146603	0	0.2373	15	22.53737229254	1.02483685588246	88.8737358609266	0.0232188273221254	0.955832999773324	0.02154	0.937127226498142	1.598	19.497175141242938	67.67934411295833	42.75890410958904	39.315210851610786	14.059313639806561	61.661714152537435
BLVRB	ENSG00000090013	19	13.79679655796	2.02070382949575	0.333333333333333	0.523233333333333	19.3333333333333	14.3200298912933	1.97443743437926	65.9346305803012	0.0248788204044104	0.966198711761079	0.01764	0.937821559278563	0.406	21.819209039548024	66.17854702801185	6.273972602739726	7.695673576546511	11.484006292606182	57.117054128066194
BLZF1	ENSG00000117475	31	35.4771473475	1.17928394753838	0	0.121056666666667	31	35.5982040141667	1.17527362770073	561.218285666457	0.0326841436326504	0.933667851660869	0.00776	0.946263695051302	1.1209	31.898305084745765	59.71304941926668	24.575342465753426	28.43625225619428	41.39719163316437	51.389617199790244
BLZF2P	ENSG00000258565	NA	NA	NA	NA	NA	NA	NA	NA	NA	NA	NA	0	NA	NA	NA	24.534274652698702	NA	NA	NA	NA
BMERB1	ENSG00000166780	9	18.37726120657	0.854600489462529	0	0	9	18.37726120657	0.854600489462529	58640.9753086419	0.0228135250508785	0.936940438309841	0	0.957449813124743	2.5583	19.06779661016949	24.534274652698702	62.54794520547945	53.61811518897336	34.376274544077376	24.45959331119269
BMF	ENSG00000104081	8	16.48017237267	0.875879777758521	0	0	8	16.48017237267	0.875879777758521	19807.786361214	0.0546038411557674	0.910506198905456	7.85e-4	0.957213250343629	2.4634	60.85875706214689	49.99772261443862	61.21917808219178	51.73111633758136	65.53050166054885	34.11990910679951
BMI1	ENSG00000168283	5	30.76501231344	0.341720484348671	3.33333333333333	24.644	8.33333333333333	55.40901231344	0.268184060955043	58640.9753086419	0.0698856860399246	0.895175599922957	0	0.957161869034956	9.4821	72.0225988700565	24.534274652698702	92.50958904109588	93.17398676366022	72.64464254500962	35.20946221523043
BMP1	ENSG00000168487	58	130.87837622286	0.551480222380584	31	55.6713333333333	89	186.549709556193	0.569027722562605	13.5216332781978	0.0931907594203949	0.622807298565925	0.057087	0.896867912084136	4.5424	82.19209039548022	76.95741289000227	78.26301369863013	74.56106765848055	91.74969410942143	74.73635145370856
BMP10	ENSG00000163217	2	6.00210037508	1.04893174529559	1	1.73692	3	7.73902037508	1.0018912151853	29.0726656772934	0.0607963539659977	0.955272919822525	0.098059	0.875710398076907	1.7713	66.02824858757063	83.96265087679345	47.57808219178082	41.15845320789805	14.385596923614756	80.84251005069044
BMP15	ENSG00000130385	2	1.355171	4.64575586540148	0	0	2	1.355171	4.64575586540148	NA	NA	NA	0.018948	NA	1.1024	NA	66.65452061033933	23.887671232876713	1.629929442651644	NA	NA
BMP2	ENSG00000125845	2	9.0077142262	0.698933543379954	1.33333333333333	9.6278	3.33333333333333	18.6355142262	0.441395293201722	15.7528902436367	0.118145063519478	0.928144119525956	0.328864	0.683374917809907	1.5101	88.54802259887006	95.3176952858119	40.1041095890411	82.84198435705301	45.64470080988172	94.35996037988697
BMP2K	ENSG00000138756	45	72.4821313671	0.79598783542838	3.66666666666667	4.37063333333333	48.6666666666667	76.8527647004333	0.804119311157897	162.952293335382	0.081218309700489	0.895456683095573	0.019791	0.937476586071266	3.1226	77.84745762711864	66.97335458893191	68.54794520547945	57.64918230049773	72.38245062052088	60.251704247509174
BMP3	ENSG00000152785	19	31.82541354422	0.876005573366911	0.666666666666667	2.09548	19.6666666666667	33.92089354422	0.845150457032386	135.98920892107	0.0405404940247536	0.935737696170328	0.024134	0.937029183434681	2.2414	43.42372881355932	68.72694147119107	57.791780821917804	54.449488595963466	37.95956417875664	61.92973256423702
BMP4	ENSG00000125378	2	8.95753258264	0.702849089722928	2	7.38701666666667	4	16.3445492493067	0.560034962544217	3.70223594965652	0.121977604925632	0.998233513470394	0.422653	0.632212236230494	0.8203	89.17514124293785	96.76611250284674	13.884931506849316	75.10255428540174	4.748587076851365	95.3737691545767
BMP5	ENSG00000112175	23	39.30073468273	0.829129142618903	6.66666666666667	11.0722733333333	29.6666666666667	50.3730080160633	0.800182570960472	327.492158826242	0.120365805923939	0.858194687464979	0.012131	0.937877182834028	2.6874	88.92655367231639	63.02892279662947	64.05479452054794	57.917190833014274	80.81920410184699	56.57519081745615
BMP6	ENSG00000153162	16	60.99483863206	0.398413771208404	0.666666666666667	8.49252	16.6666666666667	69.48735863206	0.361224211789567	34.6485849994448	0.0785077586770058	0.782390636424302	0.02942	0.933938913468263	7.9669	76.69491525423729	70.4919152812571	89.75890410958904	87.95602472241973	86.99528054535921	64.33024529511158
BMP7	ENSG00000101144	10	45.98643708969	0.368852651111881	2.33333333333333	8.88516333333333	12.3333333333333	54.8716004230233	0.361793533814332	31.6195005672526	0.0786237865686417	0.814953327295729	0.079997	0.889310947329889	6.9348	76.75706214689265	81.41653381917558	87.33150684931506	87.87945085598643	85.20654897162501	78.28468216512265
BMP8A	ENSG00000183682	4	13.3375116669	0.686298858081157	0	0.0400566666666667	4	13.3775683335667	0.684243862441711	691.610673446615	0.0351068004965782	0.926923379874391	0.004405	0.955191292055163	3.5088	35.57627118644068	56.44272375313141	71.86849315068493	66.84351583438166	46.22152304375692	46.233176018178646
BMP8B	ENSG00000116985	5	12.76073183314	0.823858305793941	0	0.0389233333333333	5	12.7996551664733	0.821352979592666	3627.50944733188	0.0385201647877693	0.917478184104046	0.003052	0.956046074051324	2.722	40.3954802259887	54.6549760874516	64.47945205479452	56.254444019034075	53.324010953795955	44.14729359669055
BMPER	ENSG00000164619	39	80.24829611944	0.63477655534144	1.66666666666667	6.10093333333333	40.6666666666667	86.3492294527733	0.611720284914094	8.23707822383609	0.102561973035336	0.705610078614923	0.100036	0.867917177220651	2.6057	84.92655367231639	84.226827601913	63.084931506849315	71.60750423891047	89.79782089378314	82.87012760006992
BMPR1A	ENSG00000107779	2	40.86491675955	0.154063537163591	2.33333333333333	11.1906966666667	4.33333333333333	52.0556134262167	0.184621161396836	7.35560358485196	0.0972971245646477	0.32259701334945	0.319012	0.679317774548642	3.4901	83.49717514124293	95.15372352539285	71.68767123287671	97.24334080840124	97.4887840121191	94.40074579036299
BMPR1B	ENSG00000138696	10	45.97355527108	0.368956003852765	4.33333333333333	18.6225	14.3333333333333	64.59605527108	0.345079987026887	9.62248546932567	0.098323717713356	0.544395236600206	0.095535	0.872292707245108	4.8983	83.77966101694915	83.65292644044636	80.02739726027397	88.95695454794071	93.45685486220357	82.01363398007342
BMPR2	ENSG00000204217	28	85.95266289046	0.446628414839857	0.333333333333333	4.25946666666667	28.3333333333333	90.2121295571267	0.429800460662067	4.38821984494083	0.143088296055794	0.473771796407572	0.27089	0.703906577568056	1.7905	92.11864406779661	94.10157139603736	48.08219178082192	83.59678389760981	95.04748587076851	93.75400570995747
BMS1	ENSG00000165733	40	98.51529710907	0.528540953974782	0	0.495533333333333	40	99.0108304424033	0.525895691233766	9.80218096253558	0.0640653371810913	0.606426660787253	0.115373	0.856996415253125	3.3702	68.12429378531073	86.01229788203143	70.66301369863014	77.25756166931029	92.12841577812736	84.11699586319408
BMS1P1	ENSG00000204177	NA	NA	NA	NA	NA	NA	NA	NA	NA	NA	NA	0	NA	NA	NA	24.534274652698702	NA	NA	NA	NA
BMS1P15	ENSG00000258780	NA	NA	NA	NA	NA	NA	NA	NA	NA	NA	NA	0	NA	NA	NA	24.534274652698702	NA	NA	NA	NA
BMS1P16	ENSG00000258684	NA	NA	NA	NA	NA	NA	NA	NA	NA	NA	NA	0	NA	NA	NA	24.534274652698702	NA	NA	NA	NA
BMS1P2	ENSG00000251079	NA	NA	NA	NA	NA	NA	NA	NA	NA	NA	NA	0	NA	NA	NA	24.534274652698702	NA	NA	NA	NA
BMS1P21	ENSG00000283101	NA	NA	NA	NA	NA	NA	NA	NA	NA	NA	NA	0	NA	NA	NA	24.534274652698702	NA	NA	NA	NA
BMS1P3	ENSG00000240089	NA	NA	NA	NA	NA	NA	NA	NA	NA	NA	NA	0	NA	NA	NA	24.534274652698702	NA	NA	NA	NA
BMS1P4	ENSG00000271816	NA	NA	NA	NA	NA	NA	NA	NA	NA	NA	NA	0	NA	NA	NA	24.534274652698702	NA	NA	NA	NA
BMS1P4-AGAP5	ENSG00000242288	NA	NA	NA	NA	NA	NA	NA	NA	NA	NA	NA	0	NA	NA	NA	24.534274652698702	NA	NA	NA	NA
BMS1P7	ENSG00000270025	NA	NA	NA	NA	NA	NA	NA	NA	NA	NA	NA	0	NA	NA	NA	24.534274652698702	NA	NA	NA	NA
BMS1P8	ENSG00000260518	NA	NA	NA	NA	NA	NA	NA	NA	NA	NA	NA	0	NA	NA	NA	24.534274652698702	NA	NA	NA	NA
BMT2	ENSG00000164603	7	21.06023455494	0.624309941474419	0.666666666666667	3.86933333333333	7.66666666666667	24.9295678882733	0.56189171310138	58640.9753086419	0.0514593310654163	0.913613961421446	0	0.957376516552523	4.2674	57.72316384180791	24.534274652698702	76.71780821917808	75.00957173330417	63.45627221348249	28.73040843675348
BMX	ENSG00000102010	14	24.253197	0.902416531431757	1.33333333333333	2.79453333333333	15.3333333333333	27.0477303333333	0.868804235037712	NA	NA	NA	0	NA	2.2943	NA	24.534274652698702	58.74520547945205	52.37105507848822	NA	NA
BNC1	ENSG00000169594	2	51.13684516284	0.123116582609343	4	13.5706666666667	6	64.7075118295067	0.183014233086616	27.6816459287219	0.0780837088823318	0.614137291499405	0.037903	0.917969374736668	13.8456	76.514124293785315	72.88089273514005	96.82191780821918	97.33085379861073	91.92448872574725	67.04538833537259
BNC2	ENSG00000173068	12	64.52764069493	0.301306062340547	10.6666666666667	49.6453333333333	22.6666666666667	114.172974028263	0.281989670065021	28.5995603524837	0.290494740009308	0.510738900672714	0.114709	0.855079451161799	7.4484	98.87005649717514	85.93486677294466	88.64109589041095	92.49029152764864	94.18516576356114	84.79286837965391
BNIP1	ENSG00000113734	18	22.48692251303	1.18699080748013	1.66666666666667	1.33086666666667	19.6666666666667	23.8177891796967	1.20364902323859	99.9822985513631	0.0385310016572475	0.946304119897555	0.022763	0.936797574762552	1.1523	40.42372881355932	68.16670462309268	26.002739726027396	27.019635727178255	18.30099632931305	62.413331002738445
BNIP2	ENSG00000140299	35	43.57579263079	1.064906279152	1.33333333333333	1.89227	36.3333333333333	45.46806263079	1.05390866956091	58640.9753086419	0.0412404090166092	0.917180337242522	0	0.957481155797135	1.4025	44.536723163841806	24.534274652698702	36.24109589041096	37.0398731061642	55.40989337528404	21.610441065081858
BNIP3	ENSG00000176171	12	25.15549866576	0.772895405026455	0	0.306733333333333	12	25.4622319990933	0.763584642956962	58640.9753086419	0.0583690404891968	0.898823118556106	0	0.957395147829643	3.0966	64.11299435028248	24.534274652698702	68.34520547945205	61.00749329978669	68.40295985550311	27.769038046961498
BNIP3L	ENSG00000104765	9	29.3475058133	0.535146547785946	0.333333333333333	1.124	9.33333333333333	30.4715058133	0.529203363000686	2669.40082972356	0.0650268718600273	0.896535433636208	0.002785	0.955603858106044	5.6555	68.84745762711864	54.201776360737874	83.2	77.07159656511513	70.90834935617316	45.33007050049525
BNIP3P11	ENSG00000271550	NA	NA	NA	NA	NA	NA	NA	NA	NA	NA	NA	0	NA	NA	NA	24.534274652698702	NA	NA	NA	NA
BNIP3P5	ENSG00000260571	NA	NA	NA	NA	NA	NA	NA	NA	NA	NA	NA	0	NA	NA	NA	24.534274652698702	NA	NA	NA	NA
BNIP5	ENSG00000189325	62	73.48059531473	1.04243781700314	0	0	62	73.48059531473	1.04243781700314	58640.9753086419	0.0209406893700361	0.937298002573981	0	0.957460650718214	1.2895	16.327683615819208	24.534274652698702	31.506849315068493	37.9478203795876	32.208821301637244	23.49239643418983
BNIPL	ENSG00000163141	28	37.71591489497	1.01784357306285	0	0	28	37.71591489497	1.01784357306285	58640.9753086419	0.026931382715702	0.935216057576989	0	0.957459707538789	1.6536	24.34463276836158	24.534274652698702	44.38904109589041	39.812940983427225	38.967546466235504	23.573967255141866
BOC	ENSG00000144857	73	112.29349377332	0.789848743795587	1	0.855876666666667	74	113.149370439987	0.793555604666083	9.30078889701602	0.121154725551605	0.828360419184228	0.215477	0.777888360038905	2.8395	89.03954802259886	92.625825552266	65.74246575342467	58.47508614559974	84.4083202237371	91.14373943949192
BOD1	ENSG00000145919	8	11.78389054933	1.22494770761572	1	3.525	9	15.30889054933	1.0258886084206	91.1809495833993	0.0592355765402317	0.933156518269246	0.023877	0.936278249787313	1.4097	64.82485875706215	68.61762696424505	36.57534246575342	39.20581961384894	42.02645225193731	63.03093864708967
BOD1L1	ENSG00000038219	80	232.18461881626	0.414971644408369	4.66666666666667	7.975	84.6666666666667	240.15961881626	0.422376558818168	2538.77509102675	0.0634998455643654	0.89008263323760906	0.002318	0.938459271151627	15.5077	67.83050847457626	53.459348667729444	97.56164383561644	84.18202701963573	74.84705471071491	53.59202936549554
BOD1L2	ENSG00000228075	6	6.3255971168	1.87213877737619	0	0	6	6.3255971168	1.87213877737619	58640.9753086419	0.00837623421102762	0.943150592893493	0	0.957568181516218	1.1739	2.0395480225988702	24.534274652698702	27.01917808219178	8.620029535634202	19.163316436520418	7.34137388568432
BOK	ENSG00000176720	14	17.4967438484	1.25088908556391	0	0	14	17.4967438484	1.25088908556391	58640.9753086419	0.034027025103569	0.920494832133226	0	0.957533960491594	1.3136	33.85875706214689	24.534274652698702	32.47123287671233	24.410654706558006	48.64534172347492	14.944939695857357
BOLA1	ENSG00000178096	NA	NA	NA	NA	NA	NA	NA	NA	NA	0.0280085764825344	NA	0	NA	NA	25.84180790960452	24.534274652698702	NA	NA	NA	NA
BOLA2-SMG1P6	ENSG00000261740	0	0.499434	5.99825457128267	0	0	0	0.499434	5.99825457128267	NA	NA	NA	NA	NA	NA	NA	NA	NA	0.8477820926543842	NA	NA
BOLA3	ENSG00000163170	2	9.09648592771	0.692112720440049	0.333333333333333	0.380833333333333	2.33333333333333	9.47731926104333	0.716428168207324	5.69689646315054	0.0365469679236412	0.99891061453868	0.144492	0.841607752449429	2.1182	37.67796610169491	89.32817125939422	55.73972602739726	64.51895203194223	2.307288935500779	86.87292431393112
BOLA3-AS1	NA	NA	NA	NA	NA	NA	NA	NA	NA	NA	NA	NA	0	NA	NA	NA	24.534274652698702	NA	NA	NA	NA
BOLL	ENSG00000152430	20	41.74959526836	0.696103007792718	2.66666666666667	4.40946666666667	22.6666666666667	46.1590619350267	0.697492495014102	3758.85443654012	0.0417002812027931	0.916970282127512	0.001518	0.956637620395791	4.0653	45.23163841807909	51.68982008654065	75.52328767123288	65.89728162774162	56.84320922915575	41.315620812212316
BOP1	ENSG00000261236	48	96.0717472231	0.635502830641032	1.33333333333333	3.91433333333333	49.3333333333333	99.9860805564333	0.625518978606596	NA	NA	NA	0	NA	6.0382	NA	24.534274652698702	84.4931506849315	70.63939178471804	NA	NA
BORA	ENSG00000136122	27	51.96334369737	0.716546692924597	0	0	27	51.96334369737	0.716546692924597	58640.9753086419	0.0520983152091503	0.912114153172733	0	0.957201689257797	4.0429	58.3502824858757	24.534274652698702	75.3945205479452	64.50254334627796	64.4584280137505	34.417059954553395
BORCS5	ENSG00000165714	11	13.509818020200001	1.34772461210652	0.333333333333333	0.520066666666667	11.3333333333333	14.0298846868667	1.32718649737729	18.97695345765	0.0358590595424175	0.973069744166597	0.061598	0.898969276188153	0.8357	36.76836158192091	77.85470280118425	14.268493150684932	20.691352622654918	9.2058497931597	73.57105401153645
BORCS6	ENSG00000196544	11	19.59703083715	0.929095555454644	0	0.4224	11	20.01943083715	0.909492102898152	58640.9753086419	0.030574319884181	0.930599903768194	0	0.957462626126883	2.1989	29.18079096045198	24.534274652698702	57.16438356164384	48.87600503199694	44.11816116063625	23.387519664394347
BORCS7	ENSG00000166275	9	11.30112480007	1.38970383036724	0	0.07263	9	11.37375480007	1.38082952359926	339.548313390161	0.0148202516138554	0.951628612298153	0.009212	0.939498981488491	1.3133	8.288135593220339	60.90184468230472	32.44931506849315	18.39413662965596	16.185981471770674	52.61317951407097
BORCS7-ASMT	ENSG00000270316	NA	NA	NA	NA	NA	NA	NA	NA	NA	NA	NA	0	NA	NA	NA	24.534274652698702	NA	NA	NA	NA
BORCS8	ENSG00000254901	11	17.01902239785	1.0698331446584	0	0.0934733333333333	11	17.1124957311833	1.06398941083298	51.1129187261835	0.0113527206704021	0.972351939649511	0.038239	0.917224733462456	1.4909	4.3107344632768365	72.97198815759508	39.46301369863014	36.27413444183121	9.56709200023306	68.49035716366603
BORCS8-MEF2B	ENSG00000064489	13	33.00517222191	0.626222124724838	4.33333333333333	11.607	17.3333333333333	44.61217222191	0.580499250951532	58640.9753086419	0.0114432154223323	0.937988724827086	0	0.957280814805109	4.643	4.437853107344632	24.534274652698702	78.77260273972603	73.78985943225948	23.03793043174271	32.24378022490241
BPGM	ENSG00000172331	16	18.54650841806	1.31028348494876	0	0	16	18.54650841806	1.31028348494876	7.84561699669978	0.0471750199794769	0.998662967865922	0.076884	0.912169601335299	0.5184	52.78531073446327	80.86996128444545	7.7315068493150685	21.385986982442702	3.979490765017772	71.78232243780225
BPHL	ENSG00000137274	22	23.01955163736	1.36470122010191	0.333333333333333	0.958633333333333	22.3333333333333	23.9781849706933	1.32643112161177	58640.9753086419	0.0155562376603484	0.937749986217159	0	0.957570209635066	0.9723	9.214689265536723	24.534274652698702	18.791780821917808	20.740578679647754	26.137621627920524	6.828643011128591
BPI	ENSG00000101425	46	50.63559030284	1.1615510991263	0	0	46	50.63559030284	1.1615510991263	58640.9753086419	0.0191977713257074	0.937519256570008	0	0.957541411888794	0.9794	13.830508474576272	24.534274652698702	19.013698630136986	29.163703987310612	29.79665559634097	13.546582765250832
BPIFA1	ENSG00000198183	15	16.50978733579	1.39899620088196	0	0	15	16.50978733579	1.39899620088196	58640.9753086419	0.0218191668391228	0.937239515742622	0	0.957559625650903	1.1041	17.706214689265536	24.534274652698702	23.96164383561644	17.73231964119674	32.69824622734953	9.49717415370273
BPIFA2	ENSG00000131050	17	22.74154302567	1.12126209088242	0	0	17	22.74154302567	1.12126209088242	58640.9753086419	0.0132358195260167	0.937889249194707	0	0.957506631829605	1.486	6.271186440677965	24.534274652698702	39.32054794520548	32.01334573100695	23.981821359902113	18.749635844549317
BPIFA3	ENSG00000131059	22	19.05124447277	1.64896368059343	0	0	22	19.05124447277	1.64896368059343	58640.9753086419	0.0121599799022078	0.938061395706749	0	0.95761632507951	0.7182	5.141242937853107	24.534274652698702	11.39178082191781	11.524366898211454	22.519373069976112	1.771252112101621
BPIFB1	ENSG00000125999	33	49.05410004027	0.899518738998645	0	0	33	49.05410004027	0.899518738998645	209.712640775051	0.028265293687582	0.937830862676806	0.012093	0.937869005089683	2.2875	26.259887005649716	62.99703939877021	58.61095890410959	49.75113493409178	24.762570646157428	56.66841461282993
BPIFB2	ENSG00000078898	29	40.96343920534	0.965274718407184	0	0	29	40.96343920534	0.965274718407184	58640.9753086419	0.0229597669094801	0.936887424670495	0	0.957427489594944	1.8895	19.282485875706215	24.534274652698702	50.56438356164384	44.183120932013345	34.69090485346385	25.95117403717299
BPIFB3	ENSG00000186190	24	26.11013485588	1.29269356367072	0	0	24	26.11013485588	1.29269356367072	58640.9753086419	0.0179252363741398	0.937611959149473	0	0.957558197033728	1.0282	12.15819209039548	24.534274652698702	20.876712328767123	22.211890827544707	28.462390025053892	9.765192565402316
BPIFB4	ENSG00000186191	57	60.84904137916	1.16795726619045	0	0	57	60.84904137916	1.16795726619045	197.47443597549	0.0250117741525173	0.948472274258471	0.009121	0.946751852959025	0.7275	21.949152542372882	60.76520154862218	11.610958904109589	28.81365202647268	17.572685427955477	51.25560799394046
BPIFB6	ENSG00000167104	44	47.36161426406	1.1944828306709	0	0	44	47.36161426406	1.1944828306709	58640.9753086419	0.0188396293669939	0.937552226442719	0	0.957556034683767	0.9169	13.378531073446329	24.534274652698702	16.816438356164383	27.468139802001858	29.39462797879159	10.20217910621686
BPIFC	ENSG00000184459	55	53.42531467957	1.28872861759697	0	0	55	53.42531467957	1.28872861759697	3375.35602998011	0.0235550720244646	0.937010735362873	0.002137	0.957081322598879	0.5739	19.98870056497175	53.06763835117285	8.61917808219178	22.40332549362796	34.0616442346909	36.631125094680414
BPNT1	ENSG00000162813	26	33.09553002822	1.09007494524939	0.666666666666667	0.944466666666667	26.6666666666667	34.0399966948867	1.08250983020392	58640.9753086419	0.0246221367269754	0.936495248404384	0	0.957494877022687	1.4231	21.480225988700568	24.534274652698702	37.07945205479452	34.862987474703274	36.15335314338986	20.177125211210154
BPNT2	ENSG00000104331	10	23.75146097443	0.71415477363615	0.333333333333333	1.45837	10.3333333333333	25.20983097443	0.689355639584922	314.24135432158	0.0425632745027542	0.926615590702003	0.013737	0.937802223958167	3.4257	46.4180790960452	64.12206786608972	71.11780821917807	66.48252474976755	46.36135873681757	57.32098118044631
BPTF	ENSG00000171634	17	261.03629286227	0.0976846162012783	1.66666666666667	28.6203333333333	18.6666666666667	289.656626195603	0.0948846080530753	2.90605435463706	0.276010662317276	0.0951564292743997	0.845319	0.128656585828508	0.1777	98.68926553672316	99.89068549305398	4.016438356164383	99.704643658043	99.8951232302045	99.98834702557828
BPY2C	ENSG00000185894	0	0.054224	55.2473493942533	0	0	0	0.054224	55.2473493942533	NA	NA	NA	NA	NA	NA	NA	NA	NA	0.005469561888091334	NA	NA
BPY2DP	ENSG00000229745	NA	NA	NA	NA	NA	NA	NA	NA	NA	NA	NA	0	NA	NA	NA	24.534274652698702	NA	NA	NA	NA
BRAF	ENSG00000157764	15	89.52134859247	0.258006946089304	24	98.456	39	187.97734859247	0.270988698181683	3.24168125320499	0.210349380970001	0.268672381223393	0.705201	0.320157913538568	17.2607	96.72316384180792	98.8362559781371	98.18082191780822	92.99896078324126	98.26953329837441	98.89296742993649
BRAP	ENSG00000089234	35	56.64215875316	0.819250823291847	3	24.3723333333333	38	81.0144920864933	0.614809306080263	20.055077815103	0.0653338804841042	0.926629125089279	0.065614	0.89778509993037	2.3612	69.06214689265536	78.58346618082442	59.76438356164383	71.37231307772248	46.35553224960671	73.78663403833829
BRAT1	ENSG00000106009	69	88.07923886786	0.957166276757794	0	0.0383433333333333	69	88.1175822011933	0.956749777068534	237.14153898956	0.0363164730370045	0.934119333256068	0.095508	0.874535523152114	0.8138	37.40677966101695	83.64381689820087	13.695890410958905	44.88869441557731	40.715492629493674	81.30862902755928
BRCA1	ENSG00000012048	130	141.27952429819	1.06439596201562	0	0.0849	130	141.36442429819	1.06375671195236	9.82133832756371	0.0986497551202774	0.971003844841752	0.153896	0.85026063525721	-0.6677	83.90395480225989	90.07059895240263	0.6246575342465753	36.30695181315977	10.196352619006007	85.91155392413914
BRCA2	ENSG00000139618	202	254.68184741222	0.891269460288025	0	0	202	254.68184741222	0.891269460288025	25.7805518137244	0.0844294130802155	0.900217847937464	0.079236	0.892557113833851	0.9699	79.03389830508475	81.29355499886131	18.68219178082192	50.47311710332003	68.16407387985784	77.52723882771078
BRCC3	ENSG00000185515	7	12.312381	1.06787743186571	1.33333333333333	5.77703333333333	8.33333333333333	18.0894143333333	0.82146462355855	NA	NA	NA	0.218903	NA	0.7936	NA	92.71692097472102	13.12054794520548	56.2325657714817	NA	NA
BRD1	ENSG00000100425	21	136.4476818201	0.22162665490381	5.33333333333333	56.396	26.3333333333333	192.8436818201	0.189079472719546	17.427255273982	0.119653053581715	0.321914440880479	0.37286	0.597899679493341	3.8252	88.7457627118644	96.14666363015259	74.06301369863014	97.07925395175846	97.49461049932995	96.08460059430169
BRD2	ENSG00000204256	12	78.5600233768	0.247486806828735	8.66666666666667	19.4688333333333	20.6666666666667	98.0288567101333	0.304482791506948	44.5740943331795	0.092073380947113	0.672536276035175	0.177841	0.792645879095077	4.3731	81.88700564971751	91.23662035982692	77.2876712328767	91.18853579828256	90.50865233350812	90.57857018003845
BRD3	ENSG00000169925	14	87.7233443427	0.249494431349646	5.66666666666667	30.2564333333333	19.6666666666667	117.979777676033	0.242992987837001	4.20955500100483	0.104722812771797	0.277755816570157	0.598974	0.388962276707319	17.644	85.57062146892656	98.02322933272603	98.26849315068493	94.52496855001914	98.1238711181029	98.22874788789838
BRD3OS	ENSG00000235106	NA	NA	NA	NA	NA	NA	NA	NA	NA	NA	NA	0	NA	NA	NA	24.534274652698702	NA	NA	NA	NA
BRD4	ENSG00000141867	11	137.54409927647	0.132375829618875	3	34.6505	14	172.19459927647	0.127103207678023	21.0090147763585	0.29026585817337	0.227165281355912	0.362948	0.606745296684868	5.0429	98.86440677966102	95.93258938738329	80.69041095890411	99.13580922168134	98.78226417293014	95.95641787566277
BRD7	ENSG00000166164	15	71.74116381601	0.321950865187732	0	2.29086666666667	15	74.0320304826767	0.311988332746647	58640.9753086419	0.0533509328961372	0.902658391339135	0	0.956297234157592	13.0382	59.62146892655367	24.534274652698702	96.25205479452055	90.80566646611607	67.70378139019985	43.121831847579095
BRD8	ENSG00000112983	59	124.42377950177	0.588984509905048	4	21.6224666666667	63	146.046246168437	0.532039422198679	58640.9753086419	0.132419005036354	0.834569938588231	0	0.956039808419916	7.5137	90.84180790960453	24.534274652698702	88.78356164383561	76.86922277525571	83.67418283516868	44.164773058323135
BRD9	ENSG00000028310	40	71.38234840345	0.729443206615213	0.666666666666667	6.34194666666667	40.6666666666667	77.7242950701167	0.679601856733619	137.599678304888	0.0686550736427307	0.905418188763515	0.053119	0.910188087232911	3.5197	71.30508474576271	76.19676611250284	71.95890410958904	67.13887217633868	67.18522402843325	72.17269708092991
BRD9P2	ENSG00000249908	NA	NA	NA	NA	NA	NA	NA	NA	NA	NA	NA	0	NA	NA	NA	24.534274652698702	NA	NA	NA	NA
BRDT	ENSG00000137948	72	99.17279586131	0.883294484816631	0.333333333333333	0.0280586666666667	72.3333333333333	99.2008545279767	0.886728454077211	435.760500565148	0.0623769089579582	0.906355757146177	0.0060350000000000004	0.951158944291739	2.4427	67.15254237288136	58.246413117740836	60.94794520547945	50.85051687359842	66.95799102720969	49.79898619122531
BRF1	ENSG00000185024	55	97.83105931488	0.703771710271292	4.33333333333333	7.50366666666667	59.3333333333333	105.334725981547	0.699222661140789	8.19771709802675	0.0621126219630241	0.769817987449326	0.099819	0.867476090436451	2.0914	66.94350282485875	84.18583466180824	55.183561643835624	65.77695126620358	87.51966439433666	82.93421895938938
BRF2	ENSG00000104221	17	25.31669303706	1.00721014571406	0.666666666666667	0.757466666666667	17.6666666666667	26.0741597037267	1.00846358649638	216.820690912006	0.0394173488020897	0.93412291409716	0.016788	0.937578878113592	1.7009	41.728813559322035	65.76178547028012	45.68767123287672	40.589618771536394	40.70383965507196	59.57583173104935
BRI3	ENSG00000164713	1	4.9306082031	0.962125628925046	1.33333333333333	4.31413333333333	2.33333333333333	9.24474153643333	0.73445195313971	58640.9753086419	0.0230970457196236	0.936956410777214	0	0.957519233199176	2.5674	19.43502824858757	24.534274652698702	62.66849315068493	63.27189192145709	34.3121831847579	16.995863194080286
BRI3BP	ENSG00000184992	2	5.73799726806	1.09721098281397	0	0.505266666666667	2	6.24326393472667	1.00841381810773	58640.9753086419	0.0270473845303059	0.935338460899545	0	0.957522463773075	2.1535	24.48587570621469	24.534274652698702	56.45479452054795	40.59508833342449	38.746139952222805	16.61714152537435
BRICD5	ENSG00000182685	33	22.8000495461	1.93530641772157	0	0	33	22.8000495461	1.93530641772157	58640.9753086419	0.0179100167006254	0.937663762418345	0	0.957697167024923	0.2757	12.135593220338983	24.534274652698702	4.86027397260274	8.02384728983209	27.646681815533412	0.20975353959099152
BRINP1	ENSG00000078725	12	41.63063268709	0.467025554861296	0.666666666666667	5.03033333333333	12.6666666666667	46.6609660204233	0.434214003576874	1204.2689638423	0.103378124535084	0.862614659514747	0.005265	0.950627552918983	7.3633	85.17514124293785	57.43566385789114	88.43835616438356	83.32330580320516	80.45796189477365	50.03787216687059
BRINP2	ENSG00000198797	11	42.04250810642	0.433073930908592	2	1.29003333333333	13	43.3325414397533	0.476975695147027	58640.9753086419	0.0438801310956478	0.916435876612964	0	0.9570551899877	8.0656	48.3728813559322	24.534274652698702	89.98356164383561	80.52835967838976	59.138845190234804	36.951581891277755
BRINP3	ENSG00000162670	13	40.10510001033	0.515360118049575	1.66666666666667	3.97433333333333	14.6666666666667	44.0794333436633	0.514851116381711	14977.0893311605	0.0570373944938183	0.898947595967864	0.001272	0.956572474808314	6.441	63.056497175141246	51.06353905716238	85.79178082191781	77.95766559098615	68.36800093223795	41.6885159937074
BRIP1	ENSG00000136492	85	137.01039745474	0.743014845844513	0.666666666666667	1.26195666666667	85.6666666666667	138.272354121407	0.741482414736615	14.8626534092396	0.0962852761149406	0.800031948733829	0.084964	0.876653676283227	2.2878	83.22598870056497	82.16351628330676	58.62465753424657	62.77963135152874	86.14461341257356	80.29482025286954
BRIX1	ENSG00000113460	13	33.135156499	0.623765548725791	0.666666666666667	1.08538666666667	13.6666666666667	34.2205431656667	0.627732842551515	58640.9753086419	0.038075614720583	0.917416863372802	0	0.957278469167993	4.6757	39.85310734463277	24.534274652698702	78.93698630136986	70.46436580429908	53.801782905086526	32.30204509701102
BRK1	ENSG00000254999	3	5.3433598186	1.45108261302984	0	0.491466666666667	3	5.83482648526667	1.32885811557743	58640.9753086419	0.0543177276849747	0.911682059776255	0	0.957541125695176	1.6363	60.58757062146892	24.534274652698702	43.895890410958906	20.614778756221625	64.7555788615044	13.616500611781163
BRME1	ENSG00000132016	33	55.85432579069	0.790002951182198	0	0	33	55.85432579069	0.790002951182198	58640.9753086419	0.0261107664555311	0.93513185740665	0	0.957248289591245	3.2891	23.389830508474578	24.534274652698702	69.98904109589041	58.85248591587814	39.113208646507026	33.17019169142924
BRMS1	ENSG00000174744	26	42.7546012968	0.843806443967745	0	0	26	42.7546012968	0.843806443967745	58640.9753086419	0.0400350801646709	0.917230441337567	0	0.957349205699095	2.6958	42.683615819209045	24.534274652698702	64.13150684931507	54.55887983372532	55.071957117054126	29.866573442871285
BRMS1L	ENSG00000100916	16	37.67912478935	0.64495085327767	1	7.56097666666667	17	45.2401014560167	0.563642194915195	58640.9753086419	0.059612650424242	0.897495814919724	0	0.957253132268613	4.5624	65.11864406779661	24.534274652698702	78.33424657534248	74.94940655253514	69.25362698828877	33.036182485579445
BROX	ENSG00000162819	54	55.32100305468	1.22449133645	0.333333333333333	0.398166666666667	54.3333333333333	55.7191697213467	1.22238746651997	589.51703724906	0.0334477871656418	0.933292173625324	0.009355	0.942390137960205	0.612	32.96045197740113	60.98383056251423	9.2986301369863	25.936662473335886	41.8807900716658	52.216978383732446
BRPF1	ENSG00000156983	15	124.9334039291	0.184875533954449	6	95.2266666666667	21	220.160070595767	0.137356620613973	3.09027734321217	0.199873104691505	0.189366659818751	0.819011	0.208578852445526	0.2007	96.24858757062147	99.74948758824868	4.180821917808219	98.88420937482907	99.17846530326867	99.84851133251763
BRPF3	ENSG00000096070	17	103.53229813196	0.24629251492471	5	29.4549333333333	22	132.987231465293	0.236224258972581	58640.9753086419	0.117327757179737	0.845311489582357	0	0.954733978115975	18.9393	88.37853107344633	24.534274652698702	98.59178082191781	94.8586118251928	82.83516867680476	46.920701509060194
BRS3	ENSG00000102239	1	1.959687	2.42072561505515	1	5.69985333333333	2	7.65954033333333	0.821954496991615	NA	NA	NA	0	NA	1.584	NA	24.534274652698702	42.29041095890411	56.172400590712684	NA	NA
BRSK1	ENSG00000160469	10	87.11599060677	0.194708446951916	6	60.756	16	147.87199060677	0.164339328793309	11.8585087772647	0.232129663228989	0.283898441434383	0.222704	0.748843889596303	4.9205	97.57062146892656	92.79890685493054	80.14246575342466	98.03095772028661	98.0189943483074	92.36730175377265
BRSK2	ENSG00000174672	8	130.5591281748	0.110560248961454	10	67.118459	18	197.6775871748	0.135026791316923	3.16713618790238	0.11148177832365	0.11846780405204	0.48088	0.387785547973214	1.824	87.24858757062147	97.2899111819631	48.945205479452056	98.96625280315047	99.77276699877643	98.23457437510925
BRWD1	ENSG00000185658	70	221.4753020816	0.385616807125433	2	6.48233333333333	72	227.957635414933	0.384276593625353	40.7400397765662	0.131765022873878	0.50961984956036	0.027162	0.917656504655928	10.8688	90.72881355932203	69.81097699840582	94.33972602739726	86.39173002242521	94.21429819961546	67.6222105692478
BRWD3	ENSG00000165288	2	54.123732	0.116322237754632	2.33333333333333	17.5896666666667	4.33333333333333	71.7133986666667	0.134013559343966	NA	NA	NA	0.759962	NA	1.1539	NA	99.3851058984286	26.0986301369863	98.98266148881474	NA	NA
BSCL2	ENSG00000168000	38	51.03301531302	0.976004716880493	0.333333333333333	1.35316666666667	38.3333333333333	52.3861819796867	0.957995774667874	6.10200907735019	0.0701843351125717	0.99821661058322	0.285551	0.746406401278071	0.7765	72.19209039548022	94.40218629013893	12.772602739726027	44.79024230159164	4.78354600011653	92.45469906193556
BSDC1	ENSG00000160058	23	46.76653520631	0.696767128632363	0.333333333333333	0.96653	23.3333333333333	47.73306520631	0.690816201143378	58640.9753086419	0.0329790897667408	0.918365320997087	0	0.957220773695059	4.1749	32.30508474576271	24.534274652698702	76.16986301369863	66.3731335120057	49.239643418982695	33.91598205441939
BSG	ENSG00000172270	35	65.3368467487	0.710229181552554	0	0.336333333333333	35	65.6731800820333	0.706591871043701	13.7881226270724	0.0610847808420658	0.856905629901536	0.111869	0.86466172676249	2.2828	66.20338983050847	85.56137554087907	58.536986301369865	65.15889077284909	80.95903979490765	83.26632873040843
BSG-AS1	ENSG00000267751	NA	NA	NA	NA	NA	NA	NA	NA	NA	NA	NA	0	NA	NA	NA	24.534274652698702	NA	NA	NA	NA
BSN	ENSG00000164061	50	335.14882090713	0.188832751744289	0.333333333333333	1.60683333333333	50.3333333333333	336.755654240463	0.189035654352935	3.69240312006124	0.0939202085137367	0.186321283509139	0.380666	0.365474120042672	2.0099	82.48022598870057	96.26053290822136	53.64383561643835	97.08472351364655	99.22507720095554	98.45015440191109
BSND	ENSG00000162399	10	16.87802358984	1.00498847779384	0.333333333333333	0.375833333333333	10.3333333333333	17.2538569231733	1.00722633974466	10.8658537055881	0.0206138696521521	0.9985076169767	0.078143	0.895133264722836	1.3244	15.802259887005649	81.13186062400365	32.87397260273973	40.67713176174589	4.352385946512854	76.3561148983278
BSPH1	ENSG00000188334	9	8.81850801336	1.78093804511173	0	0	9	8.81850801336	1.78093804511173	58640.9753086419	0.0115480693057179	0.938124813915397	0	0.957576243171631	1.0574	4.570621468926554	24.534274652698702	22.082191780821915	9.730350598917028	22.169783837324474	5.8964050573908935
BSPRY	ENSG00000119411	19	23.16140341746	1.20369388404275	0	0	19	23.16140341746	1.20369388404275	58640.9753086419	0.0205946136265993	0.937376543734647	0	0.957528861559382	1.2742	15.768361581920903	24.534274652698702	30.89041095890411	27.014166165290163	31.42224552817106	15.708209520480096
BST1	ENSG00000109743	45	37.76591656988	1.52769746094678	0	0	45	37.76591656988	1.52769746094678	12.5052688459594	0.0235335901379585	0.998369903293112	0.119426	0.872490416490731	-0.7421	19.926553672316384	86.64085629697108	0.547945205479452	13.996608871629377	4.573792460525553	81.96119559517567
BST2	ENSG00000130303	5	11.71392904095	0.897481525796312	0	0	5	11.71392904095	0.897481525796312	45.8295284437419	0.0351482667028904	0.957776505566382	0.025111	0.936824117445589	2.2647	35.67231638418079	69.10043270325666	58.139726027397266	49.95350872395121	13.17368758375575	62.3317601817864
BSX	ENSG00000188909	5	10.56222308191	0.995343009441572	6	17.2866666666667	11	27.8488897485767	0.6537967730593	58640.9753086419	0.0348116904497147	0.918191957744563	0	0.957500348467225	2.1322	35.124293785310734	24.534274652698702	56.03287671232877	68.68675819066893	49.79898619122531	19.501252694750335
BTAF1	ENSG00000095564	36	194.72778899132	0.244139439886213	2.66666666666667	16.6750133333333	38.6666666666667	211.402802324653	0.239177677633393	58640.9753086419	0.169418558478355	0.787837112064631	0	0.943199475998384	24.3281	94.57062146892655	24.534274652698702	99.47397260273972	94.69452496855001	86.7447415952922	52.094622152304375
BTBD1	ENSG00000064726	28	42.47487425791	0.903802595033737	3.33333333333333	8.14073333333333	31.3333333333333	50.6156075912433	0.834119954777565	58640.9753086419	0.0622538477182388	0.89714047336882	0	0.957387933036154	2.2565	67.05084745762711	24.534274652698702	58.01643835616438	55.28086200295356	69.78966381168793	28.194371613354306
BTBD10	ENSG00000148925	19	44.3516362553	0.628595515145441	5	23.1618666666667	24	67.5135029219667	0.499935595310204	58640.9753086419	0.129097282886505	0.838309188644476	0	0.957185465366471	4.9505	90.32768361581921	24.534274652698702	80.33972602739726	78.93671716895477	83.16145196061295	34.74334323836159
BTBD10P2	ENSG00000219433	NA	NA	NA	NA	NA	NA	NA	NA	NA	NA	NA	0	NA	NA	NA	24.534274652698702	NA	NA	NA	NA
BTBD11	ENSG00000151136	31	107.96490034041	0.387511406387147	3	12.2086666666667	34	120.173567007077	0.37666862892382	58640.9753086419	0.0740810856223106	0.884420511927643	0	0.955388654877971	12.4742	74.4180790960452	24.534274652698702	95.84109589041095	86.90039927801783	75.90747538309154	45.91271922158131
BTBD16	ENSG00000138152	61	66.62982002475	1.1330469597503	0	0	61	66.62982002475	1.1330469597503	810.290908845524	0.0195894036442041	0.937476768770758	0.006301	0.951676315129571	0.9207	14.372881355932204	58.4923707583694	16.96164383561644	31.105398457583547	30.379304317427028	49.50766183068228
BTBD17	ENSG00000204347	5	10.1186074887	1.03898040520714	0.333333333333333	0.131500666666667	5.33333333333333	10.2501081553667	1.06917205440058	58640.9753086419	0.0334724895656109	0.922310354087767	0	0.957506322610163	2.0262	33.0225988700565	24.534274652698702	53.912328767123284	35.84750861455997	47.969469207015095	18.778768280603614
BTBD18	ENSG00000233436	0	2.51429755273	1.19147881693686	0	0.858033333333333	0	3.37233088606333	0.888326909418736	488.208437282057	0.0187400430440903	0.938160179075004	0.008451	0.944882237599497	2.5625	13.242937853107344	60.25962195399681	62.608219178082194	50.70830826450801	21.971683272155218	51.65763561148983
BTBD19	ENSG00000222009	7	17.72259657302	0.741884167382569	0	0	7	17.72259657302	0.741884167382569	58640.9753086419	0.0265686828643084	0.935334581409626	0	0.957428336465663	3.2226	23.926553672316384	24.534274652698702	69.43561643835616	62.74681398020018	38.75779292664453	25.887082677853527
BTBD2	ENSG00000133243	15	59.0903504316	0.390878199087266	10.6666666666667	34.8799	25.6666666666667	93.9702504316	0.379802161007142	58640.9753086419	0.0732976719737053	0.891770104187381	0	0.956722806847769	10.0338	74.0225988700565	24.534274652698702	93.26027397260273	86.67067767871794	74.3751092466352	40.68636019343938
BTBD3	ENSG00000132640	2	12.45906963729	0.505318118058244	3	15.2604	5	27.71946963729	0.379265370019877	205.773784555153	0.121598415076733	0.867274457195579	0.011377	0.938228431618685	5.1371	89.11864406779661	62.46868594853109	81.18356164383562	86.6980254881584	79.9627104818505	54.3960846005943
BTBD6	ENSG00000184887	5	10.397787341	1.01108385505127	3.66666666666667	8.89842	8.66666666666667	19.296207341	0.792036825959483	58640.9753086419	0.0288634952157736	0.933598609436278	0	0.95750256923962	2.0923	27.016949152542374	24.534274652698702	55.202739726027396	58.61729475469015	41.50206840295986	19.24488725747247
BTBD7	ENSG00000011114	30	76.64209492173	0.530915910323228	0.666666666666667	0.9655	30.6666666666667	77.60759492173	0.534168299481166	58640.9753086419	0.0865226462483406	0.875915376738025	0	0.956670507806627	7.5092	79.87005649717514	24.534274652698702	88.77808219178083	76.70513591861291	77.88265454757327	41.0825613237779
BTBD8	ENSG00000189195	96	133.76190528098	0.850378269994449	0	0	96	133.76190528098	0.850378269994449	58640.9753086419	0.0435156747698784	0.916549244970967	0	0.957005614284112	3.0633	47.847457627118644	24.534274652698702	68.01643835616439	54.05568014002078	58.77177649595059	37.67406630542446
BTBD9	ENSG00000183826	47	60.12354644457	0.996871827987396	4.33333333333333	10.491868	51.3333333333333	70.61541444457	0.917269041473193	46.3331545969533	0.0551051050424576	0.943617047055398	0.021976	0.937449778541578	1.3383	61.42372881355932	67.88430881348212	33.43013698630137	48.24153585297818	19.017654256248903	60.35075453009381
BTC	ENSG00000174808	10	14.48823977044	1.17075776660802	1	1.16923333333333	11	15.6574731037733	1.1628641563188	58640.9753086419	0.0408411026000976	0.917241856950177	0	0.957518271411239	1.5617	43.91525423728814	24.534274652698702	41.68767123287671	29.08713012087732	55.01951873215638	17.112392938297504
BTD	ENSG00000169814	8	11.30966139797	1.27631139494479	0	0	8	11.30966139797	1.27631139494479	109.910619893847	0.0433917120099068	0.938417832200507	0.025993	0.936733066724637	1.3314	47.68926553672316	69.45115007970848	33.156164383561645	22.972159929989616	21.033618831206667	62.51820777253394
BTF3	ENSG00000145741	8	18.90790888618	0.763418620329124	1.33333333333333	4.76195666666667	9.33333333333333	23.6698655528467	0.681272283363432	58640.9753086419	0.157448515295982	0.81566007350582	0	0.957426361470399	3.0926	93.65536723163842	24.534274652698702	68.31780821917808	67.03495050046492	85.09584571461866	26.038571345335896
BTF3L4	ENSG00000134717	5	11.67968400079	0.900112957510703	0.333333333333333	4.1672	5.33333333333333	15.84688400079	0.691563666002428	58640.9753086419	0.110927939414978	0.856350850656389	0	0.957485057158257	2.423	87.10169491525423	24.534274652698702	60.71232876712329	66.31843789312475	81.18627279613122	21.214239934743347
BTF3L4P4	ENSG00000229226	NA	NA	NA	NA	NA	NA	NA	NA	NA	NA	NA	0	NA	NA	NA	24.534274652698702	NA	NA	NA	NA
BTG1	ENSG00000133639	0	2.92389510945	1.02456899492455	1.66666666666667	14.5346666666667	1.66666666666667	17.4585617761167	0.331740237731355	5.47431089658157	0.0974410846829414	0.997991193238848	0.260823	0.765523526463506	1.4472	83.53107344632768	93.83739467091779	37.961643835616435	89.73363233604988	5.069043873448692	91.77882654547574
BTG2	ENSG00000159388	1	3.1252341477	1.51792291207422	0	0.155866666666667	1	3.28110081436667	1.44581492211975	45.452067862102	0.0870816707611084	0.930777129336769	0.020031	0.937456787181115	1.8142	80.07909604519774	67.08722386700067	48.68767123287671	16.189903188754585	44.00163141641904	60.33327506846122
BTG3	ENSG00000154640	2	17.08304333793	0.368540516893336	0.333333333333333	3.79	2.33333333333333	20.87304333793	0.325291255701413	58640.9753086419	0.0490762256085873	0.915114776367357	0	0.957355486993203	7.6395	54.96610169491526	24.534274652698702	89.08493150684932	90.1000929825521	61.80154984559809	29.551943133484826
BTG4	ENSG00000137707	6	17.07533315685	0.693538190068611	0	0	6	17.07533315685	0.693538190068611	15.9692251586651	0.0166207179427147	0.986818336478344	0.073325	0.893830078578307	2.782	10.581920903954803	80.23684809838305	65.147945205479445	66.15982059837008	7.347200372895173	77.13103769737225
BTK	ENSG00000010671	4	24.126223	0.37940124430739	7.33333333333333	58.6688	11.3333333333333	82.795023	0.224896048596663	NA	NA	NA	0.053632	NA	6.0595	NA	76.30608061944886	84.55890410958904	95.4712027566592	NA	NA
BTLA	ENSG00000186265	8	19.20200745062	0.751726076157222	0	0	8	19.20200745062	0.751726076157222	782.635065910266	0.0568637549877167	0.909477306486973	0.005648	0.951129335959878	3.1366	62.90395480225989	57.877476656798	68.66849315068492	62.01936224908385	65.89757035483308	49.816465652857886
BTN1A1	ENSG00000124557	23	29.57210933981	1.10189584643252	0	0	23	29.57210933981	1.10189584643252	1538.4817634059	0.0287106037139893	0.933792695937559	0.004497	0.954491858418076	1.3985	26.85310734463277	56.57253473012981	36.07671232876712	33.495597002680086	41.18161160636252	47.21785235681407
BTN2A1	ENSG00000112763	36	29.67225995351	1.60219455508639	0	0	36	29.67225995351	1.60219455508639	10.2958869212633	0.0333740599453449	0.99861481850858	0.091354	0.893765809623964	-0.4322	32.847457627118644	83.07447050785697	1.1123287671232878	12.448722857299131	4.119326458078419	77.16599662063742
BTN2A2	ENSG00000124508	23	30.10342670926	1.08244768167079	0	0	23	30.10342670926	1.08244768167079	6698.69181607133	0.0277812480926514	0.934673846611681	0.001658	0.956856666867032	1.4754	25.502824858757062	52.035982691869734	38.96986301369863	34.868457036591366	39.9289168560275	39.41618598147178
BTN2A3P	ENSG00000124549	NA	NA	NA	NA	NA	NA	NA	NA	NA	NA	NA	0	NA	NA	NA	24.534274652698702	NA	NA	NA	NA
BTN3A1	ENSG00000026950	16	29.91385342909	0.812372225505898	0	0	16	29.91385342909	0.812372225505898	158.332888977773	0.0218872465193272	0.950110953792174	0.023321	0.936670859170682	2.6679	17.80225988700565	68.38533363698474	63.775342465753425	57.00924355959088	16.90846588591738	62.61143156790771
BTN3A2	ENSG00000186470	16	24.89142479838	0.976287371272884	0	0	16	24.89142479838	0.976287371272884	24.1996324767576	0.0257136393338442	0.970672439137065	0.034556	0.926901677139838	1.947	22.875706214689266	71.99726713732635	52.20273972602739	43.29158234425422	10.301229388801488	65.7460816873507
BTN3A3	ENSG00000111801	26	31.18888744175	1.15671352980737	0	0	26	31.18888744175	1.15671352980737	18.9048478919427	0.0234992876648903	0.974865717964483	0.070772	0.897529555047618	0.6	19.88135593220339	79.70849464814394	9.07123287671233	29.486408138708086	8.541630251121603	74.03717298840529
BTNL10	NA	NA	NA	NA	NA	NA	NA	NA	NA	NA	NA	NA	0	NA	NA	NA	24.534274652698702	NA	NA	NA	NA
BTNL2	ENSG00000204290	34	40.32022060817	1.12265290305153	0	0	34	40.32022060817	1.12265290305153	47.8648209902399	0.0184766966849566	0.97042979097863	0.023823	0.936979384513133	0.9694	12.887005649717514	68.59940787975404	18.660273972602738	31.89848493135699	10.417759133018706	62.063741770086814
BTNL3	ENSG00000168903	5	9.0417650986400009	1.16271931354674	0	0	5	9.0417650986400009	1.16271931354674	330.327882364107	0.0140970190986991	0.952270122052429	0.009368	0.938730061044184	1.7452	7.299435028248588	60.99294010475974	46.865753424657534	29.0980692446535	15.929616034492796	52.83458602808367
BTNL8	ENSG00000113303	17	29.51799335592	0.863853778113996	0	0	17	29.51799335592	0.863853778113996	40.9252597056206	0.0198215134441853	0.966742024878183	0.037834	0.917183919553593	2.2417	14.689265536723164	72.8490093372808	57.8	52.79221134387135	11.414088446075866	68.5661014974072
BTNL9	ENSG00000165810	26	42.1849410863	0.855201101495145	0	0	26	42.1849410863	0.855201101495145	2889.32075369724	0.0262977331876755	0.935319334587242	0.002059	0.956612715274401	2.5874	23.56497175141243	52.874060578455925	62.90410958904109	53.563419570092435	38.79275184990969	41.45545650527297
BTRC	ENSG00000166167	36	71.25443794611	0.667196804928513	22.6666666666667	45.2176666666667	58.6666666666667	116.472104612777	0.626028279352447	2.48110345513817	0.108504474163055	0.713679640602383	0.255455	0.759972665637437	4.9048	86.49717514124293	93.69164199498975	80.05479452054794	70.57375704206093	89.52980248208355	91.94196818737983
BUB1	ENSG00000169679	72	108.86192968705	0.804677850925155	0	0.025946	72	108.88787568705	0.804486110831151	2.96410131603724	0.0592431984841824	0.997989480947791	0.205027	0.788524602089326	0.5599	64.8361581920904	92.31154634479617	8.347945205479453	57.61089536728108	5.07487036065956	90.82910913010546
BUB1B	ENSG00000156970	82	116.30042332773	0.847219211675792	0	0	82	116.30042332773	0.847219211675792	5.87340124579387	0.0757811665534973	0.982274433333742	0.132241	0.845002523480769	0.7262	75.36723163841808	88.13026645411068	11.567123287671233	54.30181042498496	7.679310143914236	86.62238536386413
BUB1B-PAK6	ENSG00000259288	NA	NA	NA	NA	NA	NA	NA	NA	NA	NA	NA	0	NA	NA	NA	24.534274652698702	NA	NA	NA	NA
BUB3	ENSG00000154473	18	37.99886587018	0.702435972764948	6.66666666666667	12.4593333333333	24.6666666666667	50.4581992035133	0.684300023387551	178.554837937994	0.0603690147399902	0.914624119385999	0.065398	0.896639052266398	3.3514	65.71751412429379	78.52425415622865	70.54246575342465	66.82710714871739	62.48907533647964	74.98689040377556
BUD13	ENSG00000137656	43	54.60254852397	1.01550207655602	0.666666666666667	1.06924666666667	43.6666666666667	55.6717951906367	1.00945631919548	171.547158542346	0.0485895164310932	0.930153184298226	0.066573	0.896479379429003	0.9465	54.45762711864407	78.7702117968572	17.846575342465755	40.50210578132691	44.39783254675756	75.12672609683622
BUD23	ENSG00000071462	26	38.96072229709	0.925973800188148	0.333333333333333	0.323036666666667	26.3333333333333	39.2837589637567	0.928189731269888	49.6751323072114	0.0439992472529411	0.948744189283011	0.170183	0.812393210352634	0.8098	48.58757062146893	90.89956729674333	13.567123287671231	47.27889296067384	17.479461632581717	89.4482316611315
BUD31	ENSG00000106245	8	14.811699870090001	0.974543762147444	4.66666666666667	5.80766666666667	12.6666666666667	20.6193665367567	0.982612381926231	58640.9753086419	0.0370560213923454	0.917701384366049	0	0.957485465192066	2.0897	38.378531073446325	24.534274652698702	55.13972602739726	42.744626155444955	51.93730699761114	21.17928101147818
BVES	ENSG00000112276	28	34.1381112794	1.12451744221702	0.333333333333333	0.6755	28.3333333333333	34.8136112794	1.11373722564376	11.4018272255949	0.0366309396922588	0.995646512118942	0.084944	0.891298057566589	0.4939	37.79661016949152	82.15896151218402	7.358904109589042	32.60952797680906	6.222688341199088	77.8476956243081
BVES-AS1	NA	NA	NA	NA	NA	NA	NA	NA	NA	NA	NA	NA	0	NA	NA	NA	24.534274652698702	NA	NA	NA	NA
BYSL	ENSG00000112578	16	37.74903505714	0.64375642044526	0	1.15669666666667	16	38.9057317238067	0.624617057871117	58640.9753086419	0.0529900826513767	0.911192672140491	0	0.957251831819367	4.5784	59.220338983050844	24.534274652698702	78.41095890410958	70.68314827982279	65.08768863252345	33.07114140884461
BZW1	ENSG00000082153	3	37.22500644077	0.208291610110796	5	25.3954966666667	8	62.6205031074367	0.230509960778039	58640.9753086419	0.0740693733096123	0.891932592371955	0	0.956970263838617	15.6815	74.41242937853107	24.534274652698702	97.63287671232877	95.13208991959743	74.32267086173746	38.1401852822933
BZW2	ENSG00000136261	18	48.78815229845	0.547095330608219	3	5.23618	21	54.02433229845	0.559755984101924	58640.9753086419	0.106898427009583	0.85662094655388	0	0.95706939358276	6.2742000000000004	86.12429378531074	24.534274652698702	85.23835616438356	75.11896297106603	81.09304900075745	36.78844024937366
C10orf105	ENSG00000214688	0	1.4412259398	2.07860002434435	0	0	0	1.4412259398	2.07860002434435	58640.9753086419	0.0333078727126122	0.924030912270618	0	0.957550456446951	2.0604	32.73446327683616	24.534274652698702	54.56986301369863	6.940874035989722	47.41595292198334	11.618015498455975
C10orf120	ENSG00000183559	11	9.42696540762	1.93142898733734	0	0	11	9.42696540762	1.93142898733734	58640.9753086419	0.00968124996870756	0.938581714548278	0	0.957593924519452	0.9146	2.8926553672316384	24.534274652698702	16.71780821917808	8.067603784936821	20.614111752024698	3.2861387869253633
C10orf143	ENSG00000237489	NA	NA	NA	NA	NA	NA	NA	NA	NA	NA	NA	0	NA	NA	NA	24.534274652698702	NA	NA	NA	NA
C10orf53	ENSG00000178645	5	6.2997096592	1.66881260843322	0	0	5	6.2997096592	1.66881260843322	980.862641931905	0.014331141486764	0.937832423906263	0.004215	0.954939875143933	1.3286	7.59322033898305	56.21726258255523	33.07671232876712	11.22354099436636	24.739264697313985	46.606071199673714
C10orf55	ENSG00000222047	NA	NA	NA	NA	NA	NA	NA	NA	NA	NA	NA	0	NA	NA	NA	24.534274652698702	NA	NA	NA	NA
C10orf62	ENSG00000203942	7	8.32800332144	1.57878344843872	0	0	7	8.32800332144	1.57878344843872	58640.9753086419	0.0114084919914603	0.938133287233916	0	0.957556552911411	1.2595	4.389830508474576	24.534274652698702	30.33150684931507	12.875348684570369	22.099865990794157	10.079822874788789
C10orf67	ENSG00000179133	42	27.70763231995	1.96061308521261	0	0	42	27.70763231995	1.96061308521261	58640.9753086419	0.0101632848381996	0.938681022492655	0	0.957738687094638	0.0403	3.209039548022599	24.534274652698702	3.0410958904109586	7.799595252420275	20.44514362290974	0.06991784653033051
C10orf71	ENSG00000177354	0	0.7591226552	3.94630861433681	0	0	0	0.7591226552	3.94630861433681	182.7194274449	0.0489601492881775	0.931434118390781	0.021365	0.937389472524746	1.7277	54.83050847457627	67.60191300387156	46.38356164383562	2.384728983208433	43.57629785002622	60.729476198799745
C10orf82	ENSG00000165863	14	21.42658007432	1.02146426713717	0	0	14	21.42658007432	1.02146426713717	58640.9753086419	0.0210728030651808	0.937283818968185	0	0.957481415785592	1.8164	16.514124293785308	24.534274652698702	48.74520547945205	39.539462889022595	32.31952455864359	21.56965565460584
C10orf88	ENSG00000119965	22	27.20509596684	1.15473991505104	0	0	22	27.20509596684	1.15473991505104	58640.9753086419	0.00922468863427639	0.938624382163594	0	0.957517338168772	1.3169	2.632768361581921	24.534274652698702	32.5972602739726	29.58486025269376	20.520887956650938	17.32214647788848
C10orf88B	ENSG00000255624	NA	NA	NA	NA	NA	NA	NA	NA	NA	NA	NA	0	NA	NA	NA	24.534274652698702	NA	NA	NA	NA
C10orf90	ENSG00000154493	45	67.03301557696	0.860693709771932	0.333333333333333	0.09004	45.3333333333333	67.12305557696	0.865107874766028	58640.9753086419	0.0222145617008209	0.936911258653942	0	0.95727530408167	2.6583	18.2090395480226	24.534274652698702	63.70410958904109	52.71016791554997	34.55106916040319	32.401095379595645
C10orf95	ENSG00000120055	3	1.1739512449	6.60475174042956	0	0	3	1.1739512449	6.60475174042956	58640.9753086419	0.0213131476193666	0.93733235053475	0	0.957591857833581	1.0217	16.89830508474576	24.534274652698702	20.668493150684935	0.6180604933544771	31.88253801782905	3.484239352094619
C10orf95-AS1	ENSG00000269609	NA	NA	NA	NA	NA	NA	NA	NA	NA	NA	NA	0	NA	NA	NA	24.534274652698702	NA	NA	NA	NA
C10orf99	ENSG00000188373	3	3.01771602289	2.56937911623216	0	0	3	3.01771602289	2.56937911623216	58640.9753086419	0.0197507999837398	0.937481494044038	0	0.957569956079316	1.2401	14.6045197740113	24.534274652698702	29.60821917808219	4.7749275283049855	30.32103944531842	6.857775447182888
C11orf1	ENSG00000137720	16	12.87674748546	1.88721443136842	0	0	16	12.87674748546	1.88721443136842	58640.9753086419	0.0154991680756211	0.93776664233975	0	0.957614666202995	0.7584	9.152542372881356	24.534274652698702	12.323287671232878	8.450473117103314	25.857950241799216	1.846996445842791
C11orf16	ENSG00000176029	31	39.52379881924	1.05854274187314	0	0	31	39.52379881924	1.05854274187314	58640.9753086419	0.0193469561636448	0.937476700090308	0	0.95747887812887	1.4668	14.045197740112995	24.534274652698702	38.63013698630137	36.695290707214355	30.385130804637882	21.826021091883703
C11orf21	ENSG00000110665	2	2.1293198094	2.95671584610206	0	0	2	2.1293198094	2.95671584610206	58640.9753086419	0.024047814309597	0.936790804859484	0	0.957567950227825	1.3117	20.717514124293785	24.534274652698702	32.41095890410959	3.675545588798329	35.162850317543544	7.422944706636372
C11orf24	ENSG00000171067	4	3.84169921558	2.38267457002243	0	0	4	3.84169921558	2.38267457002243	58640.9753086419	0.0191836841404438	0.937529398693441	0	0.957572731675476	1.1785	13.802259887005649	24.534274652698702	27.213698630136985	5.332822840890444	29.68595233933462	6.479053778476953
C11orf40	ENSG00000171987	NA	NA	NA	NA	NA	NA	NA	NA	NA	NA	NA	0.002142	NA	NA	NA	53.07902527897973	NA	NA	NA	NA
C11orf42	ENSG00000180878	20	21.7878661432	1.33386255677472	0	0	20	21.7878661432	1.33386255677472	58640.9753086419	0.0163332894444466	0.937703343480335	0	0.957559515763437	1.0539	10.214689265536723	24.534274652698702	21.904109589041095	20.37411803314555	27.017421196760466	9.514653615335305
C11orf45	ENSG00000174370	1	2.0539565074	2.30962267277782	0	0	1	2.0539565074	2.30962267277782	58640.9753086419	0.0158944427967071	0.937725745791866	0	0.957555946769566	1.6072	9.666666666666666	24.534274652698702	42.95616438356164	5.62270962095937	26.592087630367658	10.242964516692894
C11orf49	ENSG00000149179	25	34.93508377853	0.999456030827737	0	0	25	34.93508377853	0.999456030827737	58640.9753086419	0.0518112331628799	0.913783268971595	0	0.957454219863716	1.7585	58.03954802259887	24.534274652698702	47.221917808219175	41.37723568342175	63.28147759715668	24.092524616908463
C11orf52	ENSG00000149300	6	6.31725042658	1.87461234757975	0	0	6	6.31725042658	1.87461234757975	58640.9753086419	0.0118403239175677	0.93807465482277	0	0.957568282840461	1.1729	4.824858757062147	24.534274652698702	26.975342465753428	8.570803478641366	22.426149274602352	7.306414962419154
C11orf53	ENSG00000150750	9	11.57860179344	1.35640008200415	0	0.0202966666666667	9	11.5988984601067	1.35402654623903	1376.43835539204	0.0469191335141659	0.916330537580179	0.003354	0.955894956689012	1.3273	52.40677966101694	55.08767934411296	33.038356164383565	19.466170759722146	59.500087397308164	44.60758608634854
C11orf54	ENSG00000182919	26	26.02370575947	1.38629787844044	0	0	26	26.02370575947	1.38629787844044	58640.9753086419	0.0319969691336155	0.929003796156755	0	0.957584683397961	0.8647	31.00564971751412	24.534274652698702	15.016438356164382	18.19723240168463	45.20771426906718	4.218376740663061
C11orf58	ENSG00000110696	3	14.23605631091	0.544649189255496	1	3.48766666666667	4	17.7237229775767	0.516455771635465	58640.9753086419	0.037862665951252	0.917526721929098	0	0.957417321121995	4.7944	39.54237288135593	24.534274652698702	79.52328767123288	77.82639610567193	52.94528928509002	26.650352502476267
C11orf65	ENSG00000166323	34	31.42389713174	1.44048373528181	0	0	34	31.42389713174	1.44048373528181	58640.9753086419	0.013337324373424	0.937927355188137	0	0.957619365321313	0.6511	6.4293785310734455	24.534274652698702	9.98904109589041	16.337581359733093	23.52152887024414	1.625589931830092
C11orf68	ENSG00000175573	NA	NA	NA	NA	NA	NA	NA	NA	NA	0.0476580336689949	NA	0	NA	NA	53.26553672316384	24.534274652698702	NA	NA	NA	NA
C11orf71	ENSG00000180425	4	4.66889669778	1.9605314958007	0	0	4	4.66889669778	1.9605314958007	58640.9753086419	0.0113475201651454	0.938147953331583	0	0.957562681285094	1.2852	4.293785310734463	24.534274652698702	31.2986301369863	7.805064814308366	22.006642195420383	8.856260560508062
C11orf80	ENSG00000173715	39	43.33794387197	1.17540733204153	0	0	39	43.33794387197	1.17540733204153	229.732741179012	0.024147005751729	0.945857324328168	0.015907	0.937661668490865	0.8622	20.853107344632768	65.37462992484627	14.947945205479451	28.425313132418097	18.42917904795199	58.77177649595059
C11orf86	ENSG00000173237	5	5.3732371315	1.95655517362337	0	0	5	5.3732371315	1.95655517362337	58640.9753086419	0.024443319067359	0.93667681370614	0	0.957566948327148	1.2094	21.214689265536723	24.534274652698702	28.515068493150686	7.848821309413111	35.611489832779824	7.70261609275768
C11orf87	ENSG00000185742	NA	NA	NA	NA	NA	NA	NA	NA	NA	0.0313762463629246	NA	0	NA	NA	30.107344632768363	24.534274652698702	NA	NA	NA	NA
C11orf91	ENSG00000205177	7	9.1736819426	1.43324282275102	0	0	7	9.1736819426	1.43324282275102	58640.9753086419	0.0186929795891046	0.937554745410746	0	0.957545993749999	1.3653	13.175141242937855	24.534274652698702	34.490410958904114	16.50166821637586	29.36549554273728	12.69008914525432
C11orf94	ENSG00000234776	1	0.965632215	4.91270324736481	0	0	1	0.965632215	4.91270324736481	58640.9753086419	0.00861572381108999	0.941720587212784	0	0.957569282963912	1.3668	2.1807909604519775	24.534274652698702	34.56164383561644	1.3947382814636597	19.501252694750335	6.991784653032681
C11orf96	ENSG00000187479	4	3.8683991296	2.36622921264695	0	0.446033333333333	4	4.31443246293333	2.12160443007936	58640.9753086419	0.0907989218831062	0.876128222900665	0	0.95757240992219	1.1817	81.43502824858757	24.534274652698702	27.326027397260273	6.678335065361267	77.71951290566918	6.543145137796429
C11orf97	ENSG00000257057	11	9.79884031021	1.85812950048101	0	0	11	9.79884031021	1.85812950048101	NA	NA	NA	0	NA	0.9426	NA	24.534274652698702	17.67945205479452	8.767707706612697	NA	NA
C11orf98	ENSG00000278615	5	8.65205627892	1.21509090669644	0	0	5	8.65205627892	1.21509090669644	NA	NA	NA	0	NA	1.7144	NA	24.534274652698702	46.030136986301365	26.346879614942836	NA	NA
C12orf29	ENSG00000133641	27	30.5251116409	1.21978790831891	0	0	27	30.5251116409	1.21978790831891	58640.9753086419	0.0254394151270389	0.936284482347354	0	0.957542523255927	1.0979	22.52542372881356	24.534274652698702	23.654794520547945	26.08434064431438	36.712695915632466	13.365961661714152
C12orf4	ENSG00000047621	42	70.38303992046	0.771832909578009	0.333333333333333	1.32408	42.3333333333333	71.70711992046	0.762813034624131	8.94215900215308	0.0443993620574474	0.915321613133833	0.10847	0.86343269658979	1.6538	49.12994350282486	85.18332953769074	44.4	61.10594541377235	61.52770494668764	83.44112334673426
C12orf40	ENSG00000180116	53	55.02317745292	1.21091572561297	0	0	53	55.02317745292	1.21091572561297	3546.24743603776	0.0138741321861744	0.937864099537376	0.001664	0.957119764642439	0.753	7.056497175141242	52.04736961967661	12.202739726027398	26.631296833123656	24.273145720445143	36.05430286080522
C12orf42	ENSG00000179088	22	19.74930465756	1.59067930493839	0	0	22	19.74930465756	1.59067930493839	58640.9753086419	0.0289595350623131	0.934209988495659	0	0.957608481837473	0.7594	27.1864406779661	24.534274652698702	12.356164383561644	12.678444456599024	40.57565693643303	2.214065140127019
C12orf43	ENSG00000157895	15	21.01148496135	1.09926213223985	0	0	15	21.01148496135	1.09926213223985	58640.9753086419	0.014982683584094	0.937764007909798	0	0.957501552452118	1.5795	8.451977401129945	24.534274652698702	42.14520547945205	33.714379478203796	25.916215113907825	19.38472295053313
C12orf50	ENSG00000165805	33	53.71881589297	0.821408318062193	0	0	33	53.71881589297	0.821408318062193	58640.9753086419	0.0139719173312187	0.937775637873515	0	0.957287336482403	2.9593	7.158192090395481	24.534274652698702	66.99178082191781	56.248974457145984	25.71811454873857	32.08646507020917
C12orf54	ENSG00000177627	12	13.56996098974	1.43276530747695	0	0	12	13.56996098974	1.43276530747695	58640.9753086419	0.011491522192955	0.938120106665057	0	0.957556889512451	1.163	4.474576271186441	24.534274652698702	26.536986301369865	16.51260734015206	22.19891627337877	9.998252053836737
C12orf56	ENSG00000185306	58	52.59099711769	1.37241809396906	0	0	58	52.59099711769	1.37241809396906	58640.9753086419	0.0149856209754944	0.937816520668293	0	0.957663246554354	0.3745	8.463276836158192	24.534274652698702	5.9150684931506845	18.689492971612978	25.059721493911326	0.43698654081454436
C12orf57	ENSG00000111678	5	5.5667394093	1.88854446665459	0.333333333333333	1.30426666666667	5.33333333333333	6.87100607596667	1.59498173529991	8.75019739064873	0.0184220913797617	0.998925417295922	0.099476	0.877114554342608	0.6326	12.858757062146891	84.11751309496698	9.671232876712327	12.57452278072526	2.0975353959098157	79.9627104818505
C12orf60	ENSG00000182993	1	1.3285054315	3.57082809442061	0	0	1	1.3285054315	3.57082809442061	58640.9753086419	0.0155951641499996	0.937745293441682	0	0.957564869309299	1.4405	9.259887005649718	24.534274652698702	37.71780821917808	2.76759831537494	26.22501893608343	8.308570762687168
C12orf71	ENSG00000214700	9	8.71530077078	1.80202804644112	0	0	9	8.71530077078	1.80202804644112	58640.9753086419	0.0143587291240692	0.937826855418272	0	0.957577477834355	1.0482	7.661016949152542	24.534274652698702	21.635616438356166	9.402176885631462	24.867447415952924	5.610907184058732
C12orf73	ENSG00000204954	2	3.34112196807	1.88433516706029	0	0	2	3.34112196807	1.88433516706029	58640.9753086419	0.0110674826428294	0.938190132152493	0	0.957553048673952	1.5347	4.107344632768362	24.534274652698702	40.90410958904109	8.477820926543785	21.91341840004661	11.064499213424227
C12orf75	ENSG00000235162	3	8.13768661944	0.952808444283186	0	0	3	8.13768661944	0.952808444283186	4040.40286797612	0.0156131433323026	0.937727546927174	0.001983	0.956790324828824	2.3565	9.27683615819209	52.728307902527895	59.69315068493151	45.21139856697478	26.55712870710248	40.045446600244716
C12orf76	ENSG00000174456	3	1.5538685805	4.98990495414855	0	0	3	1.5538685805	4.98990495414855	58640.9753086419	0.0183586105704307	0.937593386371549	0	0.957587412170868	1.0614	12.785310734463277	24.534274652698702	22.23835616438356	1.3455122244708235	28.771193847229497	3.9445318417526067
C13orf42	ENSG00000226792	NA	NA	NA	NA	NA	NA	NA	NA	NA	NA	NA	0	NA	NA	NA	24.534274652698702	NA	NA	NA	NA
C14orf119	ENSG00000179933	2	1.05755951257	5.9531341234617	0	0	2	1.05755951257	5.9531341234617	9954.29750460698	0.029258580878377	0.933661556330854	0.001091	0.957277256326555	1.1495	27.59322033898305	50.66499658392166	25.808219178082194	0.8751299020948409	41.40301812037522	32.33700402027617
C14orf132	ENSG00000227051	2	3.1366223472	2.00718892011087	0.333333333333333	0.5931	2.33333333333333	3.7297223472	1.82046218073111	58640.9753086419	0.0517820604145527	0.914261182966668	0	0.957555589387433	1.4933	58.016949152542374	24.534274652698702	39.52602739726027	9.188863971995843	62.87362349239643	10.36532074812095
C14orf178	NA	NA	NA	NA	NA	NA	NA	NA	NA	NA	NA	NA	0	NA	NA	NA	24.534274652698702	NA	NA	NA	NA
C14orf180	ENSG00000184601	11	16.9401952574	1.07481135690866	0	0	11	16.9401952574	1.07481135690866	58640.9753086419	0.0248773004859686	0.936401424703841	0	0.957499604453677	1.7319	21.8135593220339	24.534274652698702	46.484931506849314	35.426352349176824	36.42137155508943	19.59447649012411
C14orf28	ENSG00000179476	28	25.42246143038	1.51003873811195	0	0	28	25.42246143038	1.51003873811195	58640.9753086419	0.0151576716452837	0.937787946709846	0	0.95761578660418	0.6933	8.6610169491525415	24.534274652698702	10.849315068493151	14.423234698900629	25.5200139835693	1.806211035366772
C14orf39	ENSG00000179008	52	77.77658066998	0.842358053808245	0	0	52	77.77658066998	0.842358053808245	444.714778643346	0.0215277019888163	0.937146906391822	0.005572	0.950694538593512	2.8242	17.23728813559322	57.79549077658848	65.54520547945205	54.67374063337527	33.32168035891161	50.008739730816295
C14orf93	ENSG00000100802	17	32.05417147171	0.795504263941439	2.33333333333333	3.08456666666667	19.3333333333333	35.1387381383767	0.804639112749475	481.130906673534	0.056975245475769	0.912622291844812	0.009919	0.938421262560898	2.9989	63.01694915254237	61.462081530403104	67.38082191780822	57.5944866816168	64.17875662762921	53.74351803297792
C15orf32	ENSG00000183643	NA	NA	NA	NA	NA	NA	NA	NA	NA	NA	NA	0	NA	NA	NA	24.534274652698702	NA	NA	NA	NA
C15orf39	ENSG00000167173	23	61.66632881476	0.528414534772589	0	0	23	61.66632881476	0.528414534772589	58640.9753086419	0.0436146296560764	0.916360582778146	0	0.956885335986933	7.0591	48.016949152542374	24.534274652698702	87.67671232876712	77.10988349833178	59.38938414030181	39.153994056983045
C15orf40	ENSG00000169609	5	10.14023804941	1.03676411318107	0	0	5	10.14023804941	1.03676411318107	58640.9753086419	0.0157257560640574	0.937721626509245	0	0.957506032568522	2.0313	9.423728813559322	24.534274652698702	54.016438356164386	38.35256795930646	26.67365845131971	18.8253801782905
C15orf48	ENSG00000166920	12	9.35105215043	2.07918521008579	0	0	12	9.35105215043	2.07918521008579	58640.9753086419	0.0389347076416016	0.917536982649544	0	0.957606894861076	0.8273	41.005649717514125	24.534274652698702	14.071232876712328	6.935404474101631	52.8753714385597	2.2956359610790713
C15orf61	ENSG00000189227	9	15.64946645635	1.00356241958286	0	0	9	15.64946645635	1.00356241958286	58640.9753086419	0.00906674470752477	0.938639434553262	0	0.957488447386744	1.9755	2.519774011299435	24.534274652698702	52.90958904109589	40.98889678936717	20.485929033385773	20.89378313814602
C15orf62	ENSG00000188277	4	7.34815400942	1.24568959971486	0	0	4	7.34815400942	1.24568959971486	58640.9753086419	0.0257452577352524	0.936098682807693	0	0.957528936069493	1.7442	22.90960451977401	24.534274652698702	46.83835616438356	24.667724115298356	37.12637650760357	15.684903571636653
C15orf65	ENSG00000261652	3	2.38912234445	3.24539952754814	0	0	3	2.38912234445	3.24539952754814	58640.9753086419	0.0145533876493573	0.937813344715658	0	0.957577516006895	1.1578	7.949152542372881	24.534274652698702	26.24931506849315	3.199693704534269	25.100506904387345	5.605080696847878
C16orf46	ENSG00000166455	7	5.50438214	2.38866297215915	0	0	7	5.50438214	2.38866297215915	58640.9753086419	0.012858534231782	0.937960938784601	0	0.957590514494559	0.9769	5.836158192090395	24.534274652698702	18.936986301369863	5.283596783897622	23.26516343296626	3.653207481209577
C16orf54	ENSG00000185905	2	1.4187658499	4.43751421160563	0	0	2	1.4187658499	4.43751421160563	58640.9753086419	0.0180606991052627	0.937608168135869	0	0.957576517672093	1.2037	12.350282485875706	24.534274652698702	28.224657534246578	1.8432423562872629	28.526481384373355	5.820660723649709
C16orf72	ENSG00000182831	4	30.80235088995	0.297169493956519	0	3.95906666666667	4	34.7614175566167	0.26332410097284	34.527246470475	0.0559475161135197	0.899746636417433	0.056937	0.906565358842254	8.322	62.18079096045198	76.91641994989752	90.4931506849315	93.46934310561724	68.23399172638815	72.79030472528113
C16orf74	ENSG00000154102	5	4.84846288292	2.16832327329482	0	0	5	4.84846288292	2.16832327329482	58640.9753086419	0.017632894217968	0.937633277802246	0	0.957573298441872	1.1486	11.853107344632768	24.534274652698702	25.753424657534246	6.38297872340425	28.182718638932585	6.374177008681471
C16orf78	ENSG00000166152	17	24.00185060936	1.06238600089076	0	0	17	24.00185060936	1.06238600089076	58640.9753086419	0.0151804946362972	0.9377491448847	0	0.957489524746278	1.6398	8.700564971751412	24.534274652698702	43.99178082191781	36.41087348903353	26.160927576763967	20.794732855561378
C16orf82	ENSG00000234186	NA	NA	NA	NA	NA	NA	NA	NA	NA	NA	NA	0	NA	NA	NA	24.534274652698702	NA	NA	NA	NA
C16orf86	ENSG00000159761	10	15.49007370959	1.09503799360364	0	0	10	15.49007370959	1.09503799360364	58640.9753086419	0.0170448794960976	0.937646781737579	0	0.957504949801728	1.7121	11.124293785310735	24.534274652698702	45.98904109589041	34.01520538204889	27.949659150498164	19.006001281827196
C16orf87	ENSG00000155330	11	15.06936789696	1.20824671448739	0	1.07216666666667	11	16.1415345636267	1.12799152888056	58640.9753086419	0.0295514240860939	0.932889475185299	0	0.957524462893887	1.4666	27.98870056497175	24.534274652698702	38.62465753424657	31.510146037302405	42.27116471479345	16.39573501136165
C16orf89	ENSG00000153446	54	52.4494738589	1.29153038115148	0	0	54	52.4494738589	1.29153038115148	58640.9753086419	0.0179505664855242	0.93763448057496	0	0.95761993066723206	0.5807	12.209039548022599	24.534274652698702	8.717808219178082	22.255647322649452	28.153586202878287	1.6022839829866484
C16orf90	ENSG00000215131	7	9.8138812357	1.33974657800047	0	0	7	9.8138812357	1.33974657800047	187.393052272505	0.0136773642152548	0.955551107749832	0.013894	0.937807224804147	1.4534	6.790960451977401	64.25643361421088	38.16986301369863	20.16080511950993	14.239934743343241	57.26854279554857
C16orf91	NA	NA	NA	NA	NA	NA	NA	NA	NA	NA	0.012596046552062	NA	0	NA	NA	5.5875706214689265	24.534274652698702	NA	NA	NA	NA
C16orf92	ENSG00000167194	4	4.19897529839	2.17994114662863	0	0	4	4.19897529839	2.17994114662863	58640.9753086419	0.0151715995743871	0.937771318854473	0	0.957568411650262	1.2229	8.689265536723163	24.534274652698702	29.00821917808219	6.268117923754318	25.758899959214588	7.283109013575711
C16orf95	ENSG00000260456	29	35.7561722014	1.10585025771792	0	0	29	35.7561722014	1.10585025771792	58640.9753086419	0.0309768915176392	0.930257245149758	0	0.957501673817093	1.3372	29.672316384180792	24.534274652698702	33.38356164383562	33.23305803205163	44.33956767464895	19.373069976111395
C16orf95-DT	ENSG00000270006	NA	NA	NA	NA	NA	NA	NA	NA	NA	NA	NA	0	NA	NA	NA	24.534274652698702	NA	NA	NA	NA
C16orf96	ENSG00000205832	103	105.18462753124	1.15343158657231	0	0	103	105.18462753124	1.15343158657231	199.661256938271	0.042651928961277	0.935331258405705	0.027814	0.935424047342379	0.505	46.559322033898304	69.97950352994762	7.567123287671233	29.688781928567522	38.76361941385539	63.71846413797122
C17orf100	ENSG00000256806	4	2.7203919786	3.36477945040415	0	0	4	2.7203919786	3.36477945040415	NA	NA	NA	0	NA	1.0541	NA	24.534274652698702	21.923287671232877	3.046545971667669	NA	NA
C17orf107	ENSG00000205710	6	11.8324566009	1.00083998208111	0	0	6	11.8324566009	1.00083998208111	58640.9753086419	0.0184235237538815	0.937555168656685	0	0.95749741449899	2.0759	12.864406779661017	24.534274652698702	54.87671232876712	41.25690532188372	29.353842568315557	19.86832138903455
C17orf113	ENSG00000267221	0	2.14195805292	1.39859521033574	0	0.5592	0	2.70115805292	1.10905478867316	NA	NA	NA	0	NA	2.3754	NA	24.534274652698702	59.93424657534246	33.0252146803041	NA	NA
C17orf114	ENSG00000262165	NA	NA	NA	NA	NA	NA	NA	NA	NA	NA	NA	0	NA	NA	NA	24.534274652698702	NA	NA	NA	NA
C17orf49	ENSG00000258315	15	19.0969970525	1.20946396423701	3.33333333333333	2.9794	18.3333333333333	22.0763970525	1.2270180211635	58640.9753086419	0.0487974584102631	0.915735791800582	0	0.957526904858722	1.3537	54.666666666666664	24.534274652698702	34.013698630136986	25.64130613137887	60.85765891743868	16.005360368233994
C17orf50	ENSG00000270806	6	12.1396259167	0.975515698233269	0	0	6	12.1396259167	0.975515698233269	NA	NA	NA	0	NA	2.1464	NA	24.534274652698702	56.33150684931507	43.34627796313515	NA	NA
C17orf58	ENSG00000186665	1	3.21657273792	1.47481959990067	0	0	1	3.21657273792	1.47481959990067	58640.9753086419	0.0131250964477658	0.937912121759445	0	0.95754136838441	1.9344	6.175141242937853	24.534274652698702	51.84109589041096	15.489799267078709	23.67301753772651	13.5524092524617
C17orf64	ENSG00000141371	31	24.77405526543	1.68876794384734	0	0	31	24.77405526543	1.68876794384734	58640.9753086419	0.0120175164192915	0.938112664799228	0	0.957656715593884	0.4808	5.011299435028248	24.534274652698702	7.136986301369863	10.878958595416506	22.228048709433082	0.5360368233991721
C17orf67	ENSG00000214226	7	6.35783839789	2.06801635706809	0	0	7	6.35783839789	2.06801635706809	58640.9753086419	0.014461737126112	0.937820670797727	0	0.957580455428457	1.0526	7.807909604519773	24.534274652698702	21.838356164383562	7.001039216758741	24.960671211326684	5.004952514129229
C17orf75	ENSG00000108666	23	31.56289303768	1.03239536416653	0	0	23	31.56289303768	1.03239536416653	58640.9753086419	0.0258751213550568	0.935898879696124	0	0.957472285032308	1.6508	23.07909604519774	24.534274652698702	44.3041095890411	38.7026199201444	37.60414845889414	22.44945522344578
C17orf78	ENSG00000278505	17	20.26535944738	1.25826685428725	0	0	17	20.26535944738	1.25826685428725	NA	NA	NA	0	NA	1.2272	NA	24.534274652698702	29.142465753424656	24.055133183831984	NA	NA
C17orf80	ENSG00000141219	28	44.97647443344	0.853532920523637	0	0	28	44.97647443344	0.853532920523637	58640.9753086419	0.0145003851503134	0.937755676713156	0	0.957347305491016	2.6288	7.870056497175142	24.534274652698702	63.34246575342466	53.71109774107094	26.050224319757618	29.93649128940163
C17orf97	ENSG00000187624	7	4.3778805687	3.00330573118773	0	0	7	4.3778805687	3.00330573118773	58640.9753086419	0.0147308856248856	0.937810361046683	0	0.957603525746591	0.8869	8.203389830508474	24.534274652698702	15.73150684931507	3.5935021604769446	25.152945289285086	2.540348423935214
C17orf98	ENSG00000275489	13	7.57336990338	2.7291112595054	0	0	13	7.57336990338	2.7291112595054	NA	NA	NA	0	NA	0.6471	NA	24.534274652698702	9.923287671232876	4.260788710824258	NA	NA
C17orf99	ENSG00000187997	14	21.7452833642	1.00649347935854	0	0	14	21.7452833642	1.00649347935854	190.36635510927	0.0217341464012861	0.950164988613028	0.025441	0.93626676762304	1.7015	17.55367231638418	69.22796629469369	45.71506849315068	40.72635781873872	16.85602750101964	63.065897570354835
C18orf21	ENSG00000141428	14	17.48867512675	1.25146620623047	0	0	14	17.48867512675	1.25146620623047	58640.9753086419	0.0112748397514224	0.938139550456104	0	0.957534064088914	1.3127	4.231638418079096	24.534274652698702	32.42465753424658	24.36689821145326	22.047427605896402	14.909980772592206
C18orf25	ENSG00000152242	12	24.17640786384	0.804195951665538	0	0.31734	12	24.49374786384	0.793776821660599	58640.9753086419	0.0293987840414047	0.932245141909769	0	0.95741034801854	2.869	27.74576271186441	24.534274652698702	66.05479452054794	58.45320789804737	42.90625182077725	26.97080929907358
C18orf32	ENSG00000177576	2	4.2202611029	1.4918019213422	0	0	2	4.2202611029	1.4918019213422	261.884896944153	0.0190085433423519	0.950193507670361	0.013843	0.937782698637256	1.6752	13.587570621468927	64.2177180596675	45.04657534246576	14.964721325821813	16.826895064965328	57.577346617724174
C18orf54	ENSG00000166845	46	41.46441133555	1.41846522540033	0	0	46	41.46441133555	1.41846522540033	1911.29474827006	0.0122094582766294	0.938076877687121	0.002558	0.956812367188629	0.4783	5.192090395480227	53.83739467091778	7.093150684931507	16.96111141497566	22.420322787391484	39.83569306065373
C18orf63	ENSG00000206043	32	56.50266286877	0.760715540441769	0	0	32	56.50266286877	0.760715540441769	58640.9753086419	0.0224367827177048	0.93678958190866	0	0.95721591945506	3.6102	18.468926553672315	24.534274652698702	72.66301369863014	61.248154022862764	35.180329779176134	34.0616442346909
C19orf12	ENSG00000131943	2	3.86518826112	1.62884527131615	0	0	2	3.86518826112	1.62884527131615	2.5129613500732	0.0244013387709856	0.998977023597571	0.241769	0.780627682487509	0.6248	21.175141242937855	93.32726030516967	9.545205479452054	11.9455231635946	0.0932237953737598	91.07964808017246
C19orf18	ENSG00000177025	15	19.80422329068	1.1662729419441	0	0	15	19.80422329068	1.1662729419441	58640.9753086419	0.0105157569050789	0.938270579966362	0	0.957517654942717	1.4326	3.5988700564971747	24.534274652698702	37.43561643835616	28.895695454794065	21.592961603449282	17.25222863135815
C19orf25	ENSG00000119559	4	6.9452631494	1.317951361919	0	0	4	6.9452631494	1.317951361919	58640.9753086419	0.0204269513487816	0.937395671381889	0	0.957534129373036	1.6625	15.531073446327683	24.534274652698702	44.657534246575345	21.03046545971668	31.24162442463438	14.898327798170484
C19orf33	ENSG00000167644	7	8.19472654893	1.60446034702023	0	0	7	8.19472654893	1.60446034702023	58640.9753086419	0.0182540211826563	0.937589551566774	0	0.95755820040963	1.2439	12.689265536723163	24.534274652698702	29.71506849315069	12.388557676530112	28.83528520654896	9.759366078191462
C19orf38	ENSG00000214212	14	24.3543665139	0.898667838491287	0	0	14	24.3543665139	0.898667838491287	58640.9753086419	0.0209941118955612	0.93726501038613	0	0.957439429256341	2.3132	16.401129943502823	24.534274652698702	59.035616438356165	49.83864792430126	32.4826662005477	25.234516110237138
C19orf44	ENSG00000105072	39	47.2944735101	1.07707588650584	0	0	39	47.2944735101	1.07707588650584	206.110963075196	0.0188784003257751	0.951964021108274	0.01213	0.937991085714776	1.1991	13.429378531073446	63.02209063994534	28.063013698630137	35.28961330197451	16.028666317077437	55.648779350929324
C19orf47	ENSG00000160392	13	24.42930565835	0.846056345799134	0.666666666666667	1.26436666666667	13.6666666666667	25.6936723250167	0.836056386308213	58640.9753086419	0.0280206557363272	0.934090259080374	0	0.957422557931607	2.6061	25.858757062146893	24.534274652698702	63.1013698630137	55.160531641415524	40.76793101439142	26.29493678261376
C19orf53	ENSG00000104979	6	5.68297633628	2.08383687555035	0	0	6	5.68297633628	2.08383687555035	58640.9753086419	0.0195052493363619	0.93750566003032	0	0.957575932196885	1.1054	14.26553672316384	24.534274652698702	24.03287671232877	6.90805666466116	30.000582648721092	5.9430169550777805
C19orf54	ENSG00000188493	16	18.10078231759	1.34254880575143	0	0.24859	16	18.34937231759	1.32436048836132	58640.9753086419	0.0142263220623135	0.937828155805219	0	0.957552973777862	1.139	7.474576271186441	24.534274652698702	25.3013698630137	20.795274298528682	24.838314979898627	11.093631649478525
C19orf67	ENSG00000188032	18	28.24855198058	0.944889859481449	0	0	18	28.24855198058	0.944889859481449	58640.9753086419	0.0180901419371367	0.9375612866099	0	0.957444158723095	2.0622	12.429378531073446	24.534274652698702	54.5972602739726	45.89509380298637	29.243139311309207	24.908232826428943
C19orf71	ENSG00000183397	16	17.7229403247	1.3711711058339	0	0	16	17.7229403247	1.3711711058339	58640.9753086419	0.00844556372612714	0.94246650942518	0	0.957557660337653	1.1063	2.07909604519774	24.534274652698702	24.07945205479452	18.749658152381997	19.308978616791933	9.864242847986944
C19orf73	ENSG00000221916	3	3.3739748473	2.2980777506796	0	0	3	3.3739748473	2.2980777506796	58640.9753086419	0.0131696052849293	0.937918183452032	0	0.957565628097371	1.2908	6.237288135593221	24.534274652698702	31.55616438356164	5.682874801728374	23.63223212725049	8.133776146361356
C19orf81	ENSG00000235034	13	19.55244212908	1.05708376167362	0	0	13	19.55244212908	1.05708376167362	58640.9753086419	0.0191506054252386	0.93749745987555	0	0.957492735402695	1.7309	13.762711864406779	24.534274652698702	46.465753424657535	36.78280369742384	30.09963293130572	20.427664161277164
C19orf84	ENSG00000262874	0	1.2788576184	2.34250649208471	0	0	0	1.2788576184	2.34250649208471	58640.9753086419	0.00694941962137818	0.949289816653625	0	0.957552483185605	1.9943	1.175141242937853	24.534274652698702	53.30410958904109	5.496909697533226	17.25805511856902	11.186855444852299
C19orf85	ENSG00000283567	NA	NA	NA	NA	NA	NA	NA	NA	NA	NA	NA	0	NA	NA	NA	24.534274652698702	NA	NA	NA	NA
C1D	ENSG00000197223	10	11.66256790866	1.45441547423931	0	0	10	11.66256790866	1.45441547423931	58640.9753086419	0.0348758213222027	0.918263973653763	0	0.957554406803243	1.2155	35.2316384180791	24.534274652698702	28.723287671232878	15.93283378001422	49.530967779525724	10.790654314513787
C1GALT1	ENSG00000106392	9	32.4423826962	0.484095652566081	1.33333333333333	2.71428	10.3333333333333	35.1566626962	0.494317088779999	199.23400352658	0.0654808282852173	0.908904566543436	0.029958	0.927277101867006	6.0113	69.18079096045197	70.66271919836028	84.43287671232876	79.32505606300936	66.1306298432675	65.72277573850725
C1GALT1C1	ENSG00000171155	0	0.742229	4.03612937995415	0.333333333333333	3.38633333333333	0.333333333333333	4.12856233333333	0.875407978984841	NA	NA	NA	0.295044	NA	0.7773	NA	94.63447961739922	12.794520547945206	51.7803423945742	NA	NA
C1GALT1C1L	ENSG00000223658	29	20.9138987188	1.89065524202716	0	0	29	20.9138987188	1.89065524202716	NA	NA	NA	0	NA	0.4001	NA	24.534274652698702	6.213698630136986	8.417655745774766	NA	NA
C1QA	ENSG00000173372	2	5.79556850057	1.08631165713127	0.333333333333333	0.06669	2.33333333333333	5.86225850057	1.15822570380427	55.431449424769	0.0508876480162144	0.94836788591636	0.016924	0.937695326450163	2.0815	57.079096045197744	65.82099749487588	55.03561643835616	29.37154733905814	17.648429761696676	58.46879916098584
C1QB	ENSG00000173369	2	3.9702530385	1.58574115070776	0	0.199076666666667	2	4.16932970516667	1.51002536788352	37.6215509420426	0.0523545518517494	0.956102191337352	0.036919	0.91753171875877	1.5033	58.587570621468934	72.60305169665224	39.9013698630137	14.42870426078872	13.913651459535046	67.82613762162792
C1QBP	ENSG00000108561	19	24.66985857586	1.13009320883274	0.333333333333333	0.356786666666667	19.3333333333333	25.0266452425267	1.12975601822792	6.96411407581008	0.0428924709558487	0.998839306907562	0.113725	0.871026705418783	0.4838	46.95480225988701	85.79366886813938	7.197260273972603	31.389815675764382	3.023946862436631	82.21756103245353
C1QC	ENSG00000159189	3	5.2643186307	1.47286991382239	0	0.0288746666666667	3	5.29319329736667	1.46483532573619	46.6790179142065	0.0463073551654816	0.955066314407522	0.019751	0.937508569823954	1.5175	51.62146892655367	66.9551355044409	40.328767123287676	15.708581742602405	14.50212666783196	60.08856260560508
C1QL1	ENSG00000131094	8	8.052156563	1.79264394603604	7.33333333333333	8.1805	15.3333333333333	16.232656563	1.44764860702597	58640.9753086419	0.0401515997946262	0.917358915127623	0	0.957572790298273	1.0983	42.887005649717516	24.534274652698702	23.663013698630138	16.12426844609746	54.15137213773816	6.473227291266099
C1QL2	ENSG00000144119	5	14.93331575516	0.703998702037014	5.66666666666667	13.6978	10.6666666666667	28.63111575516	0.621478382603184	673.433417133073	0.0421854518353939	0.917362656777391	0.005459	0.952561935673291	3.4415	45.909604519774014	57.64973810066044	71.24931506849315	70.9019307553465	54.128066188894714	49.012410417759135
C1QL3	ENSG00000165985	4	12.6941043708	0.721084273396494	2	9.39280333333333	6	22.0869077041333	0.536172641777468	58640.9753086419	0.0766633301973343	0.892197830079525	0	0.95745581602858	3.2994	75.87570621468926	24.534274652698702	70.11506849315069	76.59027511896298	74.23527355357454	23.981821359902113
C1QL4	ENSG00000186897	3	9.03294939505	0.858374844010715	1.66666666666667	3.83805333333333	4.66666666666667	12.8710027283833	0.781883016164287	58640.9753086419	0.0157947055995464	0.937714019754378	0	0.957492477367904	2.6493	9.497175141242938	24.534274652698702	63.59452054794521	59.536181151889735	26.81932063159121	20.48010254617492
C1QTNF1	ENSG00000173918	11	15.51021600214	1.17390462185643	0.333333333333333	0.19225	11.3333333333333	15.70246600214	1.18581842582128	58640.9753086419	0.0324297025799751	0.926587960382273	0	0.957518690559619	1.5246	31.536723163841806	24.534274652698702	40.556164383561644	27.922113438713552	46.378838198450154	17.059954553399763
C1QTNF12	ENSG00000184163	31	44.3002178421	0.94441139139502694	0	0.0533566666666667	31	44.3535745087667	0.943275279044107	58640.9753086419	0.0174274314194918	0.937596582564509	0	0.957408795857368	1.9955	11.63276836158192	24.534274652698702	53.33424657534247	46.02636328830061	28.68962302627746	27.023247683971334
C1QTNF2	ENSG00000145861	5	6.43778152341	1.63302138640656	0.333333333333333	0.16557	5.33333333333333	6.60335152341	1.65963134863404	58640.9753086419	0.0246728472411633	0.936579282521098	0	0.95755385534915	1.3478	21.55367231638418	24.534274652698702	33.81643835616438	11.3329322321282	35.93194662937715	10.889704597098401
C1QTNF3	ENSG00000082196	17	24.58813973634	1.03705405761823	0.333333333333333	0.549933333333333	17.3333333333333	25.1380730696733	1.03020356756708	58640.9753086419	0.017922330647707	0.937585390083585	0	0.957481415025093	1.7169	12.146892655367232	24.534274652698702	46.11506849315069	38.855767653011	28.91102954029016	21.575482141816707
C1QTNF3-AMACR	ENSG00000273294	NA	NA	NA	NA	NA	NA	NA	NA	NA	NA	NA	0	NA	NA	NA	24.534274652698702	NA	NA	NA	NA
C1QTNF4	ENSG00000172247	NA	NA	NA	NA	NA	NA	NA	NA	NA	0.0234534405171871	NA	0.015765	NA	NA	19.7909604519774	65.30630835800501	NA	NA	NA	NA
C1QTNF5	ENSG00000223953	0	1.1776820402	2.54375304309238	0	0.492816666666667	0	1.67049870686667	1.79331612843511	35.7483448784435	0.0195634067058563	0.973286118978709	0.046407	0.917001993407883	1.8472	14.338983050847457	74.72557503985425	49.52876712328767	9.560794180386154	9.09514653615335	68.99143506380003
C1QTNF6	ENSG00000133466	4	6.9202404215	1.3227169099789	0	0.0273533333333333	4	6.94759375483333	1.31750924847464	188.850197596765	0.0218312758952379	0.951273744966655	0.009413	0.939690454732469	1.6576	17.717514124293785	61.01115918925074	44.50410958904109	21.041404583492863	16.372429062518208	52.59570005243838
C1QTNF7	ENSG00000163145	7	5.29339287428	2.4838726530799	0.333333333333333	0.379296666666667	7.33333333333333	5.67268954094667	2.39373427757454	565.596051556287	0.0621910504996777	0.908935198962515	0.008285	0.944627751264878	0.9592	67	60.12753359143703	18.265753424657536	5.261718536345242	66.10149740721319	51.73337994523102
C1QTNF8	ENSG00000184471	9	8.4837704782	1.85120713278038	0	0	9	8.4837704782	1.85120713278038	685.043767092924	0.00884385127574205	0.951596173501931	0.005187	0.954302901379152	0.9934	2.3220338983050848	57.38556137554088	19.561643835616437	8.811464201717442	16.209287420614118	47.503350230146246
C1QTNF9	ENSG00000240654	4	5.99985883935	1.52562239741447	0	0.165653333333333	4	6.16551217268333	1.48463238256065	58640.9753086419	0.0304570738226175	0.931660147550231	0	0.957546148976451	1.4893	29.0225988700565	24.534274652698702	39.40821917808219	15.194442925121692	43.418982695332986	12.6493037347783
C1QTNF9-AS1	ENSG00000240868	NA	NA	NA	NA	NA	NA	NA	NA	NA	NA	NA	0	NA	NA	NA	24.534274652698702	NA	NA	NA	NA
C1QTNF9B	ENSG00000205863	4	4.83020917415	1.8950564450965799	0	0.130786666666667	4	4.96099584081667	1.84509709750749	58640.9753086419	0.0241343732923269	0.936755759216871	0	0.957560701458029	1.3077	20.819209039548024	24.534274652698702	32.22191780821918	8.849751134934095	35.27938006176076	9.269941152479163
C1R	ENSG00000159403	0	0.954268169	3.13929812485864	3.66666666666667	11.7893333333333	3.66666666666667	12.7436015023333	0.682071158677496	7.66903823830778	0.0480262711644173	0.998684652167666	0.32689	0.703998990161722	1.8693	53.76836158192091	95.29036665907537	49.97260273972603	66.9638461959197	3.892093456854866	93.7481792227466
C1RL	ENSG00000139178	19	25.1704061953	1.10761977471183	0	0.194476666666667	19	25.3648828619667	1.0991274744362	58640.9753086419	0.0244593601673841	0.936561195444065	0	0.957502313806505	1.482	21.248587570621467	24.534274652698702	39.178082191780824	33.736257725756175	35.98438501427489	19.28567266794849
C1RL-AS1	ENSG00000205885	NA	NA	NA	NA	NA	NA	NA	NA	NA	NA	NA	0.001708	NA	NA	NA	52.13391027100888	NA	NA	NA	NA
C1S	ENSG00000182326	28	51.15393584169	0.750458414320959	1.66666666666667	3.90333333333333	29.6666666666667	55.0572691750233	0.732103202088918	6.59502553057656	0.0705824866890907	0.937235524227096	0.266814	0.751113627483269	3.138	72.40677966101696	93.99681166021408	68.67945205479452	63.40316140677132	32.744858125036416	92.24494552234458
C1orf100	ENSG00000173728	14	15.9556011047	1.371711775022	0	0	14	15.9556011047	1.371711775022	58640.9753086419	0.0165568944066763	0.93768888892183	0	0.957553440751412	1.161	10.514124293785311	24.534274652698702	26.40547945205479	18.705901657277252	27.23300122356231	10.977101905261321
C1orf105	ENSG00000180999	13	15.81959724746	1.30651676856263	0	0	13	15.81959724746	1.30651676856263	58640.9753086419	0.015021194703877	0.93777292732122	0	0.957541913307057	1.2659	8.519774011299434	24.534274652698702	30.561643835616437	21.604769457966427	25.753073472003734	13.459185457087912
C1orf109	ENSG00000116922	16	20.27359787411	1.19866162062336	0	0	16	20.27359787411	1.19866162062336	42.1711035104103	0.0394743122160435	0.958816873082237	0.125698	0.85230461060672	0.4971	41.836158192090394	87.3468458209975	7.424657534246576	27.26576601214242	12.864883761580145	85.57944415312008
C1orf112	ENSG00000000460	61	88.36807465384	0.85432114825953	0	0	61	88.36807465384	0.85432114825953	58640.9753086419	0.032373882830143	0.921270332978439	0	0.957190350059853	2.8159	31.451977401129945	24.534274652698702	65.45753424657535	53.634523874637644	48.365670337353606	34.66177241740954
C1orf115	ENSG00000162817	5	4.3512617933	2.41608880553437	0	0	5	4.3512617933	2.41608880553437	58640.9753086419	0.0171549562364817	0.937662781268731	0	0.957579252346424	1.0951	11.282485875706215	24.534274652698702	23.553424657534247	5.185144669911949	27.681640738798578	5.23801200256365
C1orf116	ENSG00000182795	4	7.5884728264	1.20623994261307	0	0	4	7.5884728264	1.20623994261307	58640.9753086419	0.0171629171818495	0.937645689529484	0	0.957525817893944	1.7952	11.305084745762711	24.534274652698702	48.178082191780824	26.866487994311655	27.972965099341607	16.20346093340325
C1orf122	ENSG00000197982	3	5.1429722148	1.50762170280056	0	0	3	5.1429722148	1.50762170280056	58640.9753086419	0.0272260960191488	0.935300073377277	0	0.957543664197021	1.5956	24.75141242937853	24.534274652698702	42.64657534246575	14.510747689110104	38.84519023480743	13.202820019810062
C1orf127	ENSG00000175262	11	19.26593286652	0.945062685365439	1	0.861033333333333	12	20.1269661998533	0.965996024281926	24.515953429181	0.0280929356813431	0.970015999297698	0.048307	0.915585777065895	1.7536	25.9774011299435	75.10817581416534	47.0986301369863	44.106547065580045	10.516809415603333	70.50632173862378
C1orf131	ENSG00000143633	20	28.119267827	1.03352686916438	0	0.08986	20	28.209127827	1.03023457579634	58640.9753086419	0.0156975705176592	0.93771615401106	0	0.957476252073866	1.6849	9.378531073446329	24.534274652698702	45.317808219178076	38.83935896734671	26.772708733904324	22.08821301637242
C1orf141	ENSG00000203963	17	17.6718368372	1.44293037094923	0	0	17	17.6718368372	1.44293037094923	38.8880209884745	0.0299937780946493	0.970117727839786	0.048805	0.916293929051943	0.5981	28.46327683615819	75.24937371897063	9.03013698630137	16.29382486462835	10.4760240051273	69.92949950474859
C1orf146	ENSG00000203910	14	14.98694598288	1.46036997383407	0	0	14	14.98694598288	1.46036997383407	58640.9753086419	0.00572010222822427	0.952760668749893	0	0.957565374095524	1.0754	0.711864406779661	24.534274652698702	22.794520547945204	15.768746923371438	15.708209520480096	8.197867505680819
C1orf147	NA	NA	NA	NA	NA	NA	NA	NA	NA	NA	NA	NA	0	NA	NA	NA	24.534274652698702	NA	NA	NA	NA
C1orf158	ENSG00000157330	8	13.38619445203	1.07832362415797	0	0	8	13.38619445203	1.07832362415797	58640.9753086419	0.0107109164819121	0.938219924770083	0	0.957504898901576	1.8131	3.7796610169491527	24.534274652698702	48.67123287671233	35.20210031176502	21.791062168618538	19.01182776903805
C1orf159	ENSG00000131591	15	29.44917676628	0.78430476829444	0	0.490466666666667	15	29.9396434329467	0.771456407350607	58640.9753086419	0.0195726826786995	0.937404570278528	0	0.957377187290345	3.059	14.361581920903955	24.534274652698702	67.96712328767124	60.394902368320295	31.13092116762803	28.68379653906659
C1orf162	ENSG00000143110	6	6.59743140439	1.79500095211907	0	0	6	6.59743140439	1.79500095211907	58640.9753086419	0.0144232865422964	0.937818094957974	0	0.957564872123542	1.2046	7.740112994350283	24.534274652698702	28.2958904109589	9.527976809057591	25.03058905785703	8.302744275476314
C1orf167	ENSG00000215910	18	26.49995847933	1.00723819368639	0	0	18	26.49995847933	1.00723819368639	58640.9753086419	0.0279117356985807	0.934437799570518	0	0.957469370413474	1.8043	25.689265536723166	24.534274652698702	48.41095890410959	40.67166219985779	40.31929149915516	22.72912660956709
C1orf167-AS1	ENSG00000177553	NA	NA	NA	NA	NA	NA	NA	NA	NA	NA	NA	0	NA	NA	NA	24.534274652698702	NA	NA	NA	NA
C1orf174	ENSG00000198912	13	22.0338926229	0.9380352999557	0	0	13	22.0338926229	0.9380352999557	58640.9753086419	0.0161838755011558	0.93768353602042	0	0.957457902850222	2.1382	10.033898305084746	24.534274652698702	56.150684931506845	46.491276048788485	27.34370448056866	23.81867971799801
C1orf185	ENSG00000204006	11	12.68720382	1.43510851636209	0	0	11	12.68720382	1.43510851636209	58640.9753086419	0.0140212280675769	0.937843414550159	0	0.957554769371118	1.1952	7.2259887005649714	24.534274652698702	27.945205479452056	16.43056391183066	24.57029656819904	10.679951057507424
C1orf189	ENSG00000163263	6	6.72603481617	1.76068009995281	0	0	6	6.72603481617	1.76068009995281	58640.9753086419	0.00882530678063631	0.940146574491466	0	0.957563300043343	1.2195	2.2994350282485874	24.534274652698702	28.898630136986302	9.927254826888372	19.9498922099866	8.75138379071258
C1orf194	ENSG00000179902	19	13.16270977271	2.11804712865773	0	0	19	13.16270977271	2.11804712865773	26.2778353174097	0.0110288159921765	0.976639642609989	0.051392	0.916667376335422	0.5792	4.0790960451977405	75.83238442268276	8.684931506849315	6.711152436689815	8.098817223096205	69.49251296393405
C1orf198	ENSG00000119280	15	36.9667619863	0.624808030757444	0	0.5041	15	37.4708619863	0.616402413389474	58640.9753086419	0.0186571851372719	0.937442755817739	0	0.957246762409079	4.7824	13.101694915254235	24.534274652698702	79.48219178082192	71.23557403052016	30.68228165239178	33.205150614694404
C1orf21	ENSG00000116667	2	14.78843857147	0.425724027012419	0.666666666666667	0.775533333333333	2.66666666666667	15.5639719048033	0.467449394961543	58640.9753086419	0.047995999455452	0.915689271783195	0	0.957392456479794	6.3877	53.72316384180791	24.534274652698702	85.58904109589041	81.19017666684898	60.97418866165589	27.908873740022145
C1orf210	ENSG00000253313	2	1.1101121219	5.67131328238853	0	0	2	1.1101121219	5.67131328238853	58640.9753086419	0.0180701706558466	0.937608909581037	0	0.957580200622861	1.1612	12.372881355932204	24.534274652698702	26.42191780821918	1.0063993874090755	28.514828409951647	5.063217386237838
C1orf216	ENSG00000142686	0	1.1187601514	2.677725220911	0	0	0	1.1187601514	2.677725220911	58640.9753086419	0.0364910438656807	0.917871327050203	0	0.95755447499861	1.9314	37.61581920903955	24.534274652698702	51.769863013698625	4.441284253131329	51.15655771135582	10.767348365670344
C1orf220	ENSG00000213057	NA	NA	NA	NA	NA	NA	NA	NA	NA	NA	NA	0	NA	NA	NA	24.534274652698702	NA	NA	NA	NA
C1orf226	ENSG00000239887	1	5.64792711652	0.839930193949375	0	0	1	5.64792711652	0.839930193949375	58640.9753086419	0.0209185220301151	0.937321396926547	0	0.957509736816277	2.8871000000000002	16.28813559322034	24.534274652698702	66.23561643835616	54.85423617568233	31.95245586435938	18.324302278156495
C1orf232	ENSG00000282872	1	3.8307902608	1.23835140935121	0	0	1	3.8307902608	1.23835140935121	NA	NA	NA	0	NA	2.1399	NA	24.534274652698702	56.18630136986301	25.04512388557677	NA	NA
C1orf35	ENSG00000143793	33	43.3699073309	1.01741241627	0.333333333333333	0.897033333333333	33.3333333333333	44.2669406642333	1.00538882765055	58640.9753086419	0.015238881111145	0.937737389708529	0	0.957454160018406	1.6112	8.813559322033898	24.534274652698702	43.09041095890411	40.83574905650057	26.359028141933223	24.09835110411933
C1orf43	ENSG00000143612	16	22.4570181782	1.08211978504062	0.333333333333333	1.4082	16.3333333333333	23.8652181782	1.03502819610987	58640.9753086419	0.0294726304709911	0.93279426953052	0	0.957496241924651	1.6032	27.881355932203387	24.534274652698702	42.868493150684934	38.489307006508774	42.39352094622152	20.037289518149507
C1orf50	ENSG00000164008	16	16.97565438107	1.43153148256517	0	0	16	16.97565438107	1.43153148256517	58640.9753086419	0.020576685667038	0.937402020126	0	0.95756682331225	1.0445	15.751412429378531	24.534274652698702	21.495890410958904	16.550894273368698	31.17753306531492	7.75505447765542
C1orf52	ENSG00000162642	4	12.41053100055	0.737560627037789	0	0	4	12.41053100055	0.737560627037789	58640.9753086419	0.017380965873599	0.93761249636728	0	0.957459898785988	3.197	11.531073446327683	24.534274652698702	69.17260273972603	63.06404856970957	28.45656353784304	23.550661306298437
C1orf53	ENSG00000203724	12	10.4116448414	1.86738691398742	0	0	12	10.4116448414	1.86738691398742	58640.9753086419	0.0141880381852388	0.937845288144084	0	0.957594727059802	0.9012	7.423728813559322	24.534274652698702	16.235616438356164	8.658316468850842	24.558643593777305	3.1929149915516035
C1orf54	ENSG00000118292	12	12.32825270703	1.57707420442705	0	0	12	12.32825270703	1.57707420442705	1435.18366517368	0.0214549917727709	0.937300454886711	0.004571	0.955044562605705	1.0512	17.129943502824858	56.66590753814621	21.758904109589043	12.908166055898917	32.17386237837208	46.46623550661306
C1orf56	ENSG00000143443	11	17.43184533251	1.04449723500857	0	0	11	17.43184533251	1.04449723500857	58640.9753086419	0.0263102799654007	0.935708595229357	0	0.957492912280479	1.8102	23.593220338983052	24.534274652698702	48.586301369863016	37.723568342175795	38.00617607644351	20.398531725222867
C1orf68	ENSG00000198854	11	9.37815555094	1.94148136613907	0	0	11	9.37815555094	1.94148136613907	191.863493314021	0.0178716219961643	0.954355012432789	0.015066	0.937771815832141	0.9109	12.05084745762712	64.96470052379868	16.578082191780823	7.958212547174966	14.93328672143565	57.688049874730524
C1orf74	ENSG00000162757	0	1.0393492501	2.88231532688917	0	0	0	1.0393492501	2.88231532688917	58640.9753086419	0.0181692335754633	0.937593437090794	0	0.957555460552171	1.9011	12.54237288135593	24.534274652698702	50.87123287671233	3.8833889405458564	28.765367360018644	10.406106158596984
C1orf87	ENSG00000162598	52	51.01011856679	1.28436731703028	0	0	52	51.01011856679	1.28436731703028	58640.9753086419	0.0162685178220272	0.937724243788648	0	0.957612473814044	0.6205	10.146892655367232	24.534274652698702	9.463013698630137	22.611168845375488	26.627046553632823	1.9693526772708765
C1orf94	ENSG00000142698	42	54.42443716993	0.998153574232427	0	0	42	54.42443716993	0.998153574232427	58640.9753086419	0.0366416350007057	0.917734294880691	0	0.957431068570308	1.6405	37.81920903954802	24.534274652698702	44.016438356164386	41.470218235519326	51.77999184291791	25.71811454873857
C2	ENSG00000166278	58	75.41189835651	0.957101433555967	4	5.06566666666667	62	80.4775650231767	0.951805032246173	319.167734364107	0.0633105635643005	0.910923635272805	0.007042	0.947882512126884	1.7495	67.70621468926554	59.10726485994079	46.964383561643835	45.287972433408086	65.27996271048184	50.91184524849968
C2-AS1	ENSG00000281756	NA	NA	NA	NA	NA	NA	NA	NA	NA	NA	NA	0	NA	NA	NA	24.534274652698702	NA	NA	NA	NA
C20orf141	ENSG00000258713	6	7.0110156442	1.6891127125379	0	0	6	7.0110156442	1.6891127125379	58640.9753086419	0.00373223447240889	0.955628479486359	0	0.957559801596107	1.2535	0.19774011299435026	24.534274652698702	30.07123287671233	10.873489033528415	14.175843384023764	9.479694692070154
C20orf144	ENSG00000149609	0	0.2351840336	12.737821644173	0	0	0	0.2351840336	12.737821644173	58640.9753086419	0.00672876881435513	0.950188060946913	0	0.957565351220303	1.6259	1.0734463276836157	24.534274652698702	43.62191780821918	0.169556418530874	16.832721552176196	8.203693992891687
C20orf173	ENSG00000125975	16	19.15282778614	1.26880395704454	0	0	16	19.15282778614	1.26880395704454	58640.9753086419	0.0174022857099771	0.937636809087012	0	0.957539732282665	1.2357	11.548022598870057	24.534274652698702	29.45205479452055	23.371437947820382	28.1069743051914	13.913651459535046
C20orf202	ENSG00000215595	NA	NA	NA	NA	NA	NA	NA	NA	NA	0.0109675982967019	NA	0	NA	NA	4.016949152542373	24.534274652698702	NA	NA	NA	NA
C20orf203	ENSG00000198547	1	2.1225512597	2.23498231042065	0	0	1	2.1225512597	2.23498231042065	NA	NA	NA	0	NA	1.6244	NA	24.534274652698702	43.583561643835615	6.000109391237757	NA	NA
C20orf204	ENSG00000196421	1	1.5822112262	2.99824981635602	0	0	1	1.5822112262	2.99824981635602	NA	NA	NA	0	NA	1.4958	NA	24.534274652698702	39.6	3.6044412842531415	NA	NA
C20orf27	ENSG00000101220	9	19.07916505089	0.823160572290497	0	0.448366666666667	9	19.5275317175567	0.804260192699896	58640.9753086419	0.0180745385587215	0.937559876949504	0	0.957439518143142	2.7279	12.389830508474576	24.534274652698702	64.58082191780822	57.63277361483345	29.307230670628684	25.228689623026284
C20orf85	ENSG00000124237	10	12.3959644078	1.36836624224644	0	0	10	12.3959644078	1.36836624224644	58640.9753086419	0.0144213382154703	0.937812057806525	0	0.957545227714827	1.2954	7.734463276836158	24.534274652698702	31.734246575342468	18.908275447136674	25.141292314863378	12.853230787158424
C20orf96	ENSG00000196476	51	51.00417101408	1.26268014327358	0	0	51	51.00417101408	1.26268014327358	58640.9753086419	0.0116012115031481	0.938135007092581	0	0.957600574514787	0.6779	4.627118644067797	24.534274652698702	10.53972602739726	23.748837718098784	22.082386529161568	2.7384489891044694
C21orf58	ENSG00000160298	29	36.61444765005	1.07992813716174	0	0	29	36.61444765005	1.07992813716174	5049.01048872016	0.0150079391896725	0.937759958118982	0.001962	0.956812216785769	1.4166	8.508474576271187	52.69414711910726	36.827397260273976	35.0708308264508	25.974479986016433	39.84151954786459
C21orf62	ENSG00000205929	1	1.37242975268	3.45654450373656	0	0	1	1.37242975268	3.45654450373656	58640.9753086419	0.025160102173686	0.936427380179566	0	0.957564332828314	1.4499	22.152542372881356	24.534274652698702	38.06575342465754	2.9316851720177226	36.32232127250481	8.442579968536961
C21orf62-AS1	NA	NA	NA	NA	NA	NA	NA	NA	NA	NA	NA	NA	0	NA	NA	NA	24.534274652698702	NA	NA	NA	NA
C21orf91	ENSG00000154642	17	24.05207114503	1.06016774726381	0	0	17	24.05207114503	1.06016774726381	58640.9753086419	0.0124606927856803	0.937956331007443	0	0.95748883388456	1.6463	5.423728813559322	24.534274652698702	44.180821917808224	36.56949078378822	23.300122356231427	20.852997727669987
C22orf15	ENSG00000169314	12	14.47316237794	1.34335322317322	0	0	12	14.47316237794	1.34335322317322	58640.9753086419	0.00894090440124273	0.938773697425003	0	0.957545611773658	1.253	2.4293785310734464	24.534274652698702	30.041095890410958	19.991248700979042	20.258696032162206	12.794965915049815
C22orf23	ENSG00000128346	24	24.00570328036	1.40601601546849	0	0	24	24.00570328036	1.40601601546849	58640.9753086419	0.0115633755922318	0.938127973325007	0	0.957583624209966	0.8824	4.5875706214689265	24.534274652698702	15.610958904109589	17.39320680413499	22.140651401270176	4.387344869778005
C22orf31	ENSG00000100249	9	12.14114033868	1.29355365179997	0	0	9	12.14114033868	1.29355365179997	58640.9753086419	0.0103021552786231	0.938334973965661	0	0.957535069445263	1.4176	3.350282485875706	24.534274652698702	36.86027397260274	22.15719520866378	21.301637242906253	14.746839130688102
C22orf39	ENSG00000242259	4	8.9003200287	1.02844830265891	0	0	4	8.9003200287	1.02844830265891	58640.9753086419	0.0250770505517721	0.936337862110811	0	0.957508523555906	2.106	22.0225988700565	24.534274652698702	55.484931506849314	38.99250670021331	36.601992658626116	18.475790945638863
C22orf42	ENSG00000205856	16	20.99202682729	1.15763874939675	0	0	16	20.99202682729	1.15763874939675	58640.9753086419	0.00261300057172775	0.95639548641504	0	0.957515887600743	1.4272	0.05084745762711865	24.534274652698702	37.26027397260274	29.43718208171525	13.767989279263531	17.48528811979257
C22orf46	NA	NA	NA	NA	NA	NA	NA	NA	NA	NA	NA	NA	0	NA	NA	NA	24.534274652698702	NA	NA	NA	NA
C2CD2	ENSG00000157617	37	79.6118870301	0.611409765618457	0	0.08317	37	79.6950570301	0.610771696557445	58640.9753086419	0.0277080424129963	0.931567322861582	0	0.956799168092559	6.1045	25.3954802259887	24.534274652698702	84.74520547945205	71.68407810534376	43.48307405465245	39.958049292081796
C2CD2L	ENSG00000172375	20	73.88397305673	0.393346725116142	0	0.2237	20	74.10767305673	0.392159376238771	58640.9753086419	0.0397354699671268	0.916840562666967	0	0.95641291475284	10.7339	42.248587570621474	24.534274652698702	94.14246575342466	85.83383470983975	57.583173104935035	42.591621511390784
C2CD3	ENSG00000168014	137	200.31142120614	0.788144034520136	0	0.216706666666667	137	200.528127872807	0.787292303302247	5.98658383080738	0.118594698607922	0.801208069237701	0.129126	0.836510977493137	0.9547	88.60451977401131	87.74311090867684	18.147945205479452	59.12049444839468	86.10382800209753	87.31573734195653
C2CD4A	ENSG00000198535	2	1.230461841	5.11661021259739	0	0	2	1.230461841	5.11661021259739	297.834073549729	0.0293312948197126	0.937177304605609	0.005337	0.954556617203799	1.1775	27.683615819209038	57.52675928034616	27.167123287671235	1.2579992342613338	33.15271222979665	47.130455048651164
C2CD4B	ENSG00000205502	1	1.4713248087	3.22421296123053	0	0	1	1.4713248087	3.22421296123053	289.156480269873	0.0371759124100208	0.934504468848784	0.005513	0.954053458258879	1.4713	38.570621468926554	57.69984058301071	38.81643835616438	3.2379806377509084	40.202761754937946	47.77136864184583
C2CD4C	ENSG00000183186	1	2.4478389815	1.93798062464207	0	0.733646666666667	1	3.18148564816667	1.49108468275638	58640.9753086419	0.0267665535211563	0.935622023784849	0	0.95755104654474	1.7094	24.163841807909606	24.534274652698702	45.90684931506849	14.981130011486073	38.12270582066072	11.466526830973606
C2CD4D	ENSG00000225556	NA	NA	NA	NA	NA	NA	NA	NA	NA	0.0163308046758175	NA	0	NA	NA	10.209039548022599	24.534274652698702	NA	NA	NA	NA
C2CD5	ENSG00000111731	104	114.59777468519	1.06811689226835	9.33333333333333	16.9010333333333	113.333333333333	131.498808018523	1.00739412635294	58640.9753086419	0.121085129678249	0.854126630233219	0	0.957504313235481	0.9151	89.02824858757063	24.534274652698702	16.747945205479454	40.6661926379697	81.86214531259104	19.075919128357512
C2CD6	ENSG00000155754	107	133.57707887724	0.940604343827131	0	0	107	133.57707887724	0.940604343827131	58640.9753086419	0.0400852486491203	0.917202411941598	0	0.957253167481958	1.9194	42.76836158192091	24.534274652698702	51.402739726027406	46.228737078160044	55.23509875895822	33.03035599836859
C2orf15	ENSG00000273045	5	3.3615031369	3.12748032073435	0	0	5	3.3615031369	3.12748032073435	58640.9753086419	0.0168409198522568	0.937683935202217	0	0.957590925833717	0.9988	10.84180790960452	24.534274652698702	19.764383561643836	3.369250123065143	27.326225018936086	3.5949426091009684
C2orf16	ENSG00000221843	4	3.22927145153	2.83454617056139	0	0	4	3.22927145153	2.83454617056139	3570.97787721423	0.058936595916748	0.901599678662899	0.002086	0.956919449157947	1.1079	64.56497175141243	52.94010475973583	24.117808219178084	3.998249740195817	67.90770844257997	38.7752723882771
C2orf27A	NA	NA	NA	NA	NA	NA	NA	NA	NA	NA	NA	NA	0	NA	NA	NA	24.534274652698702	NA	NA	NA	NA
C2orf42	ENSG00000115998	39	46.65235287214	1.09190070482251	4	5.818	43	52.47035287214	1.05676822007393	58640.9753086419	0.0418963320553303	0.917118341838872	0	0.957496824950612	1.2669	45.536723163841806	24.534274652698702	30.613698630136987	36.79374282120003	55.85853289052031	19.961545184408322
C2orf49	ENSG00000135974	10	14.99613109687	1.1311063584435	0	0	10	14.99613109687	1.1311063584435	58640.9753086419	0.0210370905697346	0.937309298126359	0	0.957511551991687	1.636	16.44632768361582	24.534274652698702	43.88493150684932	31.258546190450147	32.08646507020917	18.102895764143796
C2orf50	ENSG00000150873	15	10.62229672296	2.17440073107871	0	0	15	10.62229672296	2.17440073107871	58640.9753086419	0.0178899951279163	0.937637984481334	0	0.957627937250794	0.6916	12.07909604519774	24.534274652698702	10.808219178082192	6.317343980747154	28.077841869137103	1.258521237545878
C2orf66	ENSG00000187944	2	3.7880072843	1.66203313493242	0	0	2	3.7880072843	1.66203313493242	58640.9753086419	0.0089094378054142	0.939049707173729	0	0.957547459420406	1.631	2.384180790960452	24.534274652698702	43.75342465753425	11.311053984575835	20.1712987239993	12.37545883586786
C2orf68	ENSG00000168887	7	12.04176400349	1.09187605724722	0	0	7	12.04176400349	1.09187605724722	58640.9753086419	0.0133540751412511	0.937879732162142	0	0.957508791489332	1.8214	6.463276836158192	24.534274652698702	48.88219178082191	34.233987857572615	24.092524616908463	18.440832022373712
C2orf69	ENSG00000178074	8	10.75914074689	1.34161733309128	0.333333333333333	0.322397333333333	8.33333333333333	11.0815380802233	1.34095229634647	11.1655196993936	0.0281361788511276	0.998083445829335	0.106295	0.871863089870306	0.7267	26.073446327683612	84.89182418583466	11.580821917808219	20.106109500629003	4.999126026918361	82.07189885218202
C2orf72	ENSG00000204128	8	8.0443721949	1.79437864950451	0	0	8	8.0443721949	1.79437864950451	58640.9753086419	0.0183905810117721	0.937586196764419	0	0.95757288406292	1.0976	12.824858757062147	24.534274652698702	23.63013698630137	9.538915932833774	28.899376565868437	6.455747829633523
C2orf73	ENSG00000177994	22	18.67761370065	1.68194988445504	0	0.0395933333333333	22	18.7172070339833	1.67839198170254	58640.9753086419	0.0180620178580284	0.937625722133311	0	0.957620477332345	0.6966	12.35593220338983	24.534274652698702	10.92054794520548	11.026636766395015	28.29342189593895	1.5673250597214974
C2orf74	ENSG00000237651	4	7.94576510778	1.15199970078086	0	0	4	7.94576510778	1.15199970078086	196.600437391733	0.0130157405510545	0.955470045997624	0.017135	0.937753988821692	1.8745	6.005649717514125	65.92575723069916	50.12602739726027	29.83646009954603	14.269067179397538	57.880323952688926
C2orf76	ENSG00000186132	21	12.64589682848	2.39132453010871	0	0.0679166666666667	21	12.7138134951467	2.37855017322003	58640.9753086419	0.0140069974586368	0.937892385744407	0	0.957672874885964	0.4349	7.192090395480226	24.534274652698702	6.572602739726027	5.354701088442809	23.94686243663695	0.3495892326516383
C2orf78	ENSG00000187833	3	3.07768563892	2.51931400331503	0	0	3	3.07768563892	2.51931400331503	58640.9753086419	0.030426811426878	0.931941154671045	0	0.957569229749013	1.2484	28.96045197740113	24.534274652698702	29.906849315068495	4.900727451731115	43.13348482200081	7.009264114665271
C2orf80	ENSG00000188674	24	22.78411807635	1.48140047210367	0	0	24	22.78411807635	1.48140047210367	604.622057052729	0.0183920208364725	0.937886687799027	0.006198	0.953709763604989	0.7439	12.836158192090396	58.396720564791615	12	15.309303724771652	24.005127308745557	48.16174328497349
C2orf81	ENSG00000284308	4	6.7721426131	1.35164298060278	0	0	4	6.7721426131	1.35164298060278	NA	NA	NA	0	NA	1.6289	NA	24.534274652698702	43.673972602739724	19.60837936881255	NA	NA
C2orf83	NA	NA	NA	NA	NA	NA	NA	NA	NA	NA	NA	NA	7.83e-4	NA	NA	NA	49.98405830107037	NA	NA	NA	NA
C2orf88	ENSG00000187699	1	2.6308694866	1.80315463862911	0	0	1	2.6308694866	1.80315463862911	58640.9753086419	0.0133250532671809	0.937897052856197	0	0.957548756022759	1.7598	6.40677966101695	24.534274652698702	47.26575342465754	9.380298638079083	23.88859756452834	11.990910679951057
C2orf92	ENSG00000228486	NA	NA	NA	NA	NA	NA	NA	NA	NA	NA	NA	0	NA	NA	NA	24.534274652698702	NA	NA	NA	NA
C3	ENSG00000125730	94	232.55316397016	0.479804795458539	0	0	94	232.55316397016	0.479804795458539	4.47991502535779	0.155090615153313	0.483528614398979	0.171758	0.722826069927903	3.0271	93.40677966101694	90.97699840583012	67.63835616438357	80.35333369797078	94.83773233117753	93.24127483540174
C3AR1	ENSG00000171860	1	1.1295923638	4.1996251660484	0	0.241713333333333	1	1.37130569713333	3.4593778238561	593.955112740194	0.0388131029903889	0.924258235784353	0.008663	0.940963908944467	1.3672	40.80790960451978	60.40537462992484	34.57808219178082	2.926215610129617	47.34603507545301	52.397599487269126
C3P1	ENSG00000167798	NA	NA	NA	NA	NA	NA	NA	NA	NA	NA	NA	0	NA	NA	NA	24.534274652698702	NA	NA	NA	NA
C3orf14	ENSG00000114405	12	14.81474644725	1.31237948615206	0	0	12	14.81474644725	1.31237948615206	58640.9753086419	0.0172920916229486	0.937643478350671	0	0.957541292020657	1.2893	11.418079096045197	24.534274652698702	31.4986301369863	21.28753486845703	27.99627104818505	13.587368175726851
C3orf18	ENSG00000088543	9	10.71556154106	1.46564567446475	0	0.658733333333333	9	11.3742948743933	1.38076395904525	58640.9753086419	0.0234159305691719	0.936930748528517	0	0.957553078344187	1.2464	19.76271186440678	24.534274652698702	29.80821917808219	18.405075753432158	34.45201887781856	11.03536677736993
C3orf20	ENSG00000131379	67	89.74592185372	0.914895058551221	0	0	67	89.74592185372	0.914895058551221	58640.9753086419	0.0221512038260698	0.93694294359727	0	0.95728381568303	2.1833	18.146892655367232	24.534274652698702	56.893150684931506	48.460318328501884	34.364621569655654	32.19134184000467
C3orf22	ENSG00000180697	6	10.64364607585	1.11262583968197	0	0	6	10.64364607585	1.11262583968197	58640.9753086419	0.00770595902577042	0.945504401949725	0	0.957513373383931	1.8244	1.5480225988700564	24.534274652698702	48.95890410958904	32.7189192145709	18.53988230495834	17.893142224552818
C3orf33	ENSG00000174928	17	20.25072181288	1.25917635521698	0	0	17	20.25072181288	1.25917635521698	58640.9753086419	0.0148859741166234	0.937780557616008	0	0.957539171461782	1.2258	8.350282485875708	24.534274652698702	29.07945205479452	24.01137668872724	25.654023189419092	13.977742818854509
C3orf35	NA	NA	NA	NA	NA	NA	NA	NA	NA	NA	NA	NA	0	NA	NA	NA	24.534274652698702	NA	NA	NA	NA
C3orf38	ENSG00000179021	8	11.23977442475	1.28424727843392	0	0	8	11.23977442475	1.28424727843392	58640.9753086419	0.022384736686945	0.937119205354856	0	0.957533112107826	1.4702	18.3728813559322	24.534274652698702	38.772602739726025	22.62210796915167	33.49647497523743	15.102254850550594
C3orf49	ENSG00000163632	7	3.93441351553	3.34182305711731	0	0	7	3.93441351553	3.34182305711731	58640.9753086419	0.00721159530803561	0.949252629424886	0	0.957608566186045	0.8541	1.3220338983050848	24.534274652698702	14.76986301369863	3.0848329048843226	17.275534580201608	2.1907591912835755
C3orf52	ENSG00000114529	18	20.50523551291	1.30170513255893	0	0	18	20.50523551291	1.30170513255893	800.628683891454	0.0191516913473606	0.937521885725968	0.003093	0.956358294348768	1.1173	13.768361581920905	54.7210202687315	24.47671232876712	21.785265000273483	29.76752316028667	42.84798694866865
C3orf56	ENSG00000214324	2	1.22195226277	5.15224187858229	0	0	2	1.22195226277	5.15224187858229	58640.9753086419	0.0536121129989624	0.912837305310237	0	0.957578868797302	1.1763	59.91525423728814	24.534274652698702	27.115068493150684	1.2415905485970598	64.062226883412	5.325409310726556
C3orf62	ENSG00000188315	8	10.84278422703	1.33126781949715	0	0	8	10.84278422703	1.33126781949715	29605.3246338209	0.0151034165173769	0.937766701461908	5.71e-4	0.95740087243984	1.4127	8.615819209039548	49.565019357777274	36.66301369863014	20.49991795657168	25.852123754588362	27.425275301520713
C3orf70	ENSG00000187068	2	4.9085779025	1.28261051305012	0	0	2	4.9085779025	1.28261051305012	58640.9753086419	0.0303126908838749	0.931773599954781	0	0.957533217533066	1.91	28.81920903954802	24.534274652698702	51.156164383561645	22.70962095936116	43.3141059255375	15.090601876128886
C3orf80	ENSG00000180044	4	8.9936733554	1.0177731239418	0	0.0550533333333333	4	9.04872668873333	1.01158089325813	58640.9753086419	0.0279562380164862	0.934560541819894	0	0.957507275080089	2.1302	25.779661016949152	24.534274652698702	55.96986301369863	40.338018924684135	40.11536444677504	18.644759074753836
C3orf84	ENSG00000236980	4	8.16594391116	1.12093826827881	0	0	4	8.16594391116	1.12093826827881	58640.9753086419	0.0129488203674555	0.937919320983058	0	0.957518262136612	1.9253	5.915254237288135	24.534274652698702	51.556164383561644	32.0461631023355	23.608926178407046	17.118219425508357
C3orf85	ENSG00000241224	NA	NA	NA	NA	NA	NA	NA	NA	NA	NA	NA	0	NA	NA	NA	24.534274652698702	NA	NA	NA	NA
C4A	ENSG00000244731	6	21.56577602236	0.549129122000607	19.6666666666667	112.886666666667	25.6666666666667	134.452442689027	0.265447793067257	19.4071838287734	0.0919139683246612	0.903764992964042	0.049044	0.916215549630299	4.7051	81.81920903954803	75.29947620132089	79.12328767123287	93.36542142974348	67.48237487618715	70.01107032570064
C4B	ENSG00000224389	2	20.53648695328	0.306566241645651	12	70.7266666666667	14	91.2631536199467	0.239817330924312	26.2941955633508	0.0968475490808487	0.881570724797678	0.039721	0.917522962886652	7.6872	83.35593220338983	73.30904122067867	89.16712328767123	94.66717715910956	76.23375866689972	67.83779059604964
C4BPA	ENSG00000123838	26	58.355255161	0.618223808361004	0	0	26	58.355255161	0.618223808361004	178.994063255234	0.0558738633990288	0.913691298312993	0.024201	0.93634084682146	5.1104	62.118644067796616	68.77248918241858	81.07123287671233	71.13712191653448	63.38052787974131	62.990153236613644
C4BPAP1	ENSG00000224462	NA	NA	NA	NA	NA	NA	NA	NA	NA	NA	NA	0	NA	NA	NA	24.534274652698702	NA	NA	NA	NA
C4BPB	ENSG00000123843	20	24.37164569423	1.19245204878858	0.333333333333333	0.314903333333333	20.3333333333333	24.6865490275633	1.19317185312533	58640.9753086419	0.0348429381847382	0.91823238987378	0	0.957526833643653	1.2753	35.18079096045198	24.534274652698702	30.947945205479456	27.550183230323256	49.647497523742935	16.017013342655716
C4orf17	ENSG00000138813	25	26.66125044867	1.30961900069717	0	0	25	26.66125044867	1.30961900069717	58640.9753086419	0.0100607089698315	0.938428452420587	0	0.957564371051545	0.9845	3.1186440677966103	24.534274652698702	19.227397260273975	21.429743477547447	20.992833420730634	8.425100506904386
C4orf19	ENSG00000154274	3	3.52585098036	2.19908798503477	0	0	3	3.52585098036	2.19908798503477	58640.9753086419	0.0157614499330521	0.937735589641168	0	0.957563773432382	1.3135	9.480225988700566	24.534274652698702	32.463013698630135	6.175135371656722	26.382334090776666	8.640680533706231
C4orf3	ENSG00000164096	1	1.63864671103	2.89498919227607	0	0	1	1.63864671103	2.89498919227607	58640.9753086419	0.0237622410058975	0.936854620519969	0	0.957561070985341	1.5085	20.282485875706215	24.534274652698702	40.04657534246575	3.845102007329217	34.89483190584397	9.2058497931597
C4orf33	ENSG00000151470	14	15.0832554558	1.45104523204605	0	0	14	15.0832554558	1.45104523204605	7699.51855845524	0.0194540750235319	0.937505189160132	0.002971	0.956253339908831	1.0631	14.186440677966102	54.55477112275108	22.317808219178083	16.036755455887985	30.006409135931946	43.27914700227233
C4orf36	ENSG00000163633	9	8.79697453878	1.78529747390783	0	0	9	8.79697453878	1.78529747390783	58640.9753086419	0.0204926561564207	0.937415713247528	0	0.957576500990643	1.0555	15.621468926553671	24.534274652698702	21.97808219178082	9.664715856259903	30.950300064091365	5.838140185282299
C4orf45	ENSG00000164123	30	22.61765636192	1.7990594137312	0	0	30	22.61765636192	1.7990594137312	58640.9753086419	0.0129974400624633	0.937989322454259	0	0.95766797754618	0.4291	5.983050847457627	24.534274652698702	6.515068493150684	9.45687250451239	23.03210394453184	0.39037464312765735
C4orf46	ENSG00000205208	4	4.295453858	2.13097831550204	0	0	4	4.295453858	2.13097831550204	58640.9753086419	0.0186679996550083	0.937564778192594	0	0.957567239650264	1.2353	13.124293785310734	24.534274652698702	29.43013698630137	6.618169884592234	29.196527413622334	7.609392297383906
C4orf47	ENSG00000205129	35	31.26463276047	1.48423733446905	0	0	35	31.26463276047	1.48423733446905	58640.9753086419	0.0236141793429851	0.937007854304984	0	0.95763265724076	0.5833	20.062146892655367	24.534274652698702	8.75068493150685	15.216321172674071	34.067470721901756	1.089553108430934
C4orf48	ENSG00000243449	4	8.4507796226	1.08315675421925	0	0	4	8.4507796226	1.08315675421925	129.184935995539	0.0170540753751993	0.955952112281438	0.074029	0.89383902237511	1.6517	11.135593220338984	80.36893646094285	44.32876712328767	34.78094404638189	14.024354716541396	77.11938472295053
C4orf50	ENSG00000181215	30	73.6170178054	0.552732354657605	0	0	30	73.6170178054	0.552732354657605	58640.9753086419	0.0412154532968998	0.916764458685703	0	0.956760063259751	6.993	44.49717514124294	24.534274652698702	87.48493150684932	75.57293660777772	57.97354774806269	40.34259744799861
C4orf51	ENSG00000237136	17	17.77340346094	1.43468470396759	0	0	17	17.77340346094	1.43468470396759	58640.9753086419	0.0114500038325787	0.938136327389534	0	0.957569931220505	1.0149	4.4576271186440675	24.534274652698702	20.350684931506848	16.457911721271117	22.076560041950714	6.869428421604624
C4orf54	ENSG00000248713	1	1.31769786074	3.60011551944578	0.333333333333333	0.3729	1.33333333333333	1.69059786074	3.12044033893247	8584.69195837742	0.0859331116080284	0.877126713900229	0.00146	0.957091240293636	1.433	79.62711864406779	51.56456388066499	37.468493150684935	3.3911283706175084	76.88049874730525	36.47380993998718
C5	ENSG00000106804	115	184.93858985298	0.726001303194684	0	0	115	184.93858985298	0.726001303194684	58640.9753086419	0.090147890150547	0.8744393985482	0	0.955973713978964	5.5421	81.23728813559322	24.534274652698702	82.77260273972603	63.80243942460209	78.5876595000874	44.421138495601
C5AR1	ENSG00000197405	2	1.103694618	5.70428950109458	0	0.0724333333333333	2	1.17612795133333	5.35298358884735	1051.07830499403	0.0430648177862167	0.91703145056643	0.004503	0.955137398426923	1.1604	47.20338983050848	56.583921657936685	26.378082191780823	1.170486244051844	56.38291673949776	46.33805278797413
C5AR2	ENSG00000134830	1	1.231874136	3.85093280210778	0	0	1	1.231874136	3.85093280210778	58640.9753086419	0.0173458848148584	0.937647398945297	0	0.957566047845265	1.4203	11.457627118644067	24.534274652698702	36.967123287671235	2.472241973417937	27.94383266328731	7.964808017246412
C5orf15	ENSG00000113583	6	8.91586090607	1.32823916581716	0	0.813613333333333	6	9.72947423940333	1.21716706997998	58640.9753086419	0.0206321515142918	0.937374363459293	0	0.957535886451403	1.5184	15.824858757062147	24.534274652698702	40.35890410958904	26.23748837718098	31.451377964225372	14.601176950416601
C5orf22	ENSG00000082213	35	41.65501008432	1.11401089803172	0	0.0821333333333333	35	41.7371434176533	1.1118186677799	58640.9753086419	0.0282844211906195	0.934303517809973	0	0.957507375601022	1.2398	26.282485875706215	24.534274652698702	29.59452054794521	32.8119017666685	40.488259628270114	18.633106100332114
C5orf24	ENSG00000181904	0	0.9923490046	3.01882932281624	0.333333333333333	2.73473333333333	0.333333333333333	3.72708233793333	0.969706617842077	58640.9753086419	0.07297433167696	0.895013578459973	0	0.957556043109553	1.8835	73.80790960451978	24.534274652698702	50.37808219178083	43.751025542854016	72.73786634038339	10.196352619006007
C5orf34	ENSG00000172244	60	62.01380000432	1.19956576031497	0	0	60	62.01380000432	1.19956576031497	58640.9753086419	0.0198542214930057	0.937486958049293	0	0.957582793335234	0.7276	14.717514124293785	24.534274652698702	11.621917808219179	27.211070393261508	30.25112159878809	4.538833537260388
C5orf38	NA	NA	NA	NA	NA	NA	NA	NA	NA	NA	NA	NA	0	NA	NA	NA	24.534274652698702	NA	NA	NA	NA
C5orf46	ENSG00000178776	5	5.38338852548	1.95286571997962	0	0	5	5.38338852548	1.95286571997962	58640.9753086419	0.00889321230351924	0.939775614054119	0	0.957566824815323	1.2106	2.367231638418079	24.534274652698702	28.545205479452058	7.881638680741673	20.025636543727785	7.749227990444567
C5orf47	ENSG00000185056	13	16.37353382624	1.26231571602402	0	0	13	16.37353382624	1.26231571602402	58640.9753086419	0.0149657195433974	0.937774262011476	0	0.957534850696194	1.3248	8.43502824858757	24.534274652698702	32.893150684931506	23.79259421320353	25.72976752316029	14.80510400279671
C5orf49	ENSG00000215217	6	8.0220721677	1.47622651664771	0	0	6	8.0220721677	1.47622651664771	58640.9753086419	0.0142297362908721	0.937825733653399	0	0.957547223963736	1.3855	7.480225988700565	24.534274652698702	35.46027397260274	15.446042771973964	24.89657985200722	12.445376682398177
C5orf51	ENSG00000205765	14	23.99596347666	0.912090316113345	0	0.241563333333333	14	24.2375268099933	0.902999967135554	58640.9753086419	0.0225677266716957	0.936991563789769	0	0.957444705141167	2.2468	18.70056497175141	24.534274652698702	57.91232876712329	49.42843078269431	34.14904154285381	24.8849268775855
C5orf52	ENSG00000187658	6	8.60631511563	1.37601232273185	0	0	6	8.60631511563	1.37601232273185	58640.9753086419	0.0162034537643194	0.937704168661233	0	0.957539836456801	1.4705	10.073446327683616	24.534274652698702	38.78356164383562	18.580101733851123	26.994115247917023	13.896171997902456
C5orf58	ENSG00000234511	5	4.04180374784	2.60107505574952	0	0	5	4.04180374784	2.60107505574952	58640.9753086419	0.0217526238411665	0.937267159135969	0	0.957582927603936	1.0636	17.576271186440678	24.534274652698702	22.336986301369862	4.660066728655039	32.46518673891511	4.515527588416944
C5orf60	NA	NA	NA	NA	NA	NA	NA	NA	NA	NA	NA	NA	0	NA	NA	NA	24.534274652698702	NA	NA	NA	NA
C5orf63	ENSG00000164241	7	6.15635493131	2.13569781942939	0	0	7	6.15635493131	2.13569781942939	58640.9753086419	0.0193812064826488	0.937519078859228	0	0.95758284602432	1.0341	14.084745762711865	24.534274652698702	21.08219178082192	6.596291637039869	29.802482083551823	4.527180562838666
C5orf64	NA	NA	NA	NA	NA	NA	NA	NA	NA	NA	NA	NA	0	NA	NA	NA	24.534274652698702	NA	NA	NA	NA
C5orf67	ENSG00000225940	NA	NA	NA	NA	NA	NA	NA	NA	NA	NA	NA	0.002854	NA	NA	NA	54.329309952174896	NA	NA	NA	NA
C6	ENSG00000039537	99	101.09990662405	1.15724275474584	2.33333333333333	3.676	101.333333333333	104.77590662405	1.14073450908903	9.42927833469768	0.0668163374066353	0.993528626922581	0.086193	0.893601443537019	-0.3966	70.10734463276836	82.35937144158505	1.2712328767123287	30.536564021221906	6.68880731806793	77.24756744158947
C6orf118	ENSG00000112539	42	47.60026318258	1.14125306993333	0	0	42	47.60026318258	1.14125306993333	58640.9753086419	0.0130786737427115	0.937911246467295	0	0.957526258130762	1.0806	6.07909604519774	24.534274652698702	22.98082191780822	30.498277088005253	23.690496999359084	16.139369574083787
C6orf120	ENSG00000185127	NA	NA	NA	NA	NA	NA	NA	NA	NA	0.0166211389005184	NA	8.53e-4	NA	NA	10.587570621468927	50.10931450694602	NA	NA	NA	NA
C6orf132	ENSG00000188112	28	55.09611306042	0.69676242924673	0	0	28	55.09611306042	0.69676242924673	1755.46402124005	0.0615983419120312	0.897036396744836	0.004612	0.951688948752802	4.2879	66.55932203389831	56.75244818947848	76.86575342465754	65.94650768473446	69.98193788964633	49.4901823690497
C6orf136	ENSG00000204564	27	46.24511935854	0.80514792903824	0	0.0900466666666667	27	46.3351660252067	0.8035832235801	58640.9753086419	0.0263518206775188	0.935124393358963	0	0.957307678245559	3.0498	23.627118644067796	24.534274652698702	67.87397260273973	57.714817043154845	39.148167569772184	31.544601759599132
C6orf141	ENSG00000197261	9	15.78126752599	0.995180925502385	0	0	9	15.78126752599	0.995180925502385	58640.9753086419	0.019397834315896	0.937472638180361	0	0.95748662982491906	2.0007	14.112994350282484	24.534274652698702	53.42191780821918	41.69993983481923	30.43174270232477	21.03944531841752
C6orf15	ENSG00000204542	1	1.1815989144	4.01478408669616	0	0	1	1.1815989144	4.01478408669616	11976.6835609284	0.0172484721988439	0.937653206338471	0.001248	0.957203304204726	1.4099	11.389830508474576	51.01343657481212	36.58082191780822	2.2862768692227746	27.838955893491814	34.34714210802308
C6orf163	ENSG00000203872	17	19.12732222382	1.33313120281417	0	0	17	19.12732222382	1.33313120281417	58640.9753086419	0.0171031802892685	0.937658427721734	0	0.957553313506061	1.125	11.209039548022599	24.534274652698702	24.753424657534246	20.417874528250294	27.763211559750616	11.000407854104765
C6orf201	NA	NA	NA	NA	NA	NA	NA	NA	NA	NA	NA	NA	0	NA	NA	NA	24.534274652698702	NA	NA	NA	NA
C6orf223	NA	NA	NA	NA	NA	NA	NA	NA	NA	NA	NA	NA	0.003212	NA	NA	NA	54.914598041448414	NA	NA	NA	NA
C6orf226	ENSG00000221821	4	1.563511514	5.85446217995525	0	0	4	1.563511514	5.85446217995525	58640.9753086419	0.0120184030383825	0.938069717174202	0	0.957599548368683	0.9453	5.016949152542373	24.534274652698702	17.80821917808219	0.9298255209757684	22.461108197867503	2.8083668356348
C6orf47	ENSG00000204439	3	15.19593186214	0.510245544549369	0	0	3	15.19593186214	0.510245544549369	58640.9753086419	0.0284698810428381	0.933457849277919	0	0.957402560438149	5.2368	26.54237288135593	24.534274652698702	81.61643835616438	78.24755237105508	41.70599545533997	27.372836916622973
C6orf52	ENSG00000137434	13	13.8982678737	1.48713273218926	0	0	13	13.8982678737	1.48713273218926	58640.9753086419	0.0128669058904052	0.937948192147791	0	0.957565799002477	1.0839	5.853107344632768	24.534274652698702	23.08219178082192	15.095990811136033	23.358387228340035	8.110470197517913
C6orf58	ENSG00000184530	29	32.79499070302	1.2057015841838	0	0	29	32.79499070302	1.2057015841838	58640.9753086419	0.01245101634413	0.937981231713692	0	0.957540465364838	1.0937	5.401129943502825	24.534274652698702	23.493150684931507	26.893835803752125	23.113674765483893	13.762162792052663
C6orf62	ENSG00000112308	12	18.57328016613	1.0468032117111	0	0.0594566666666667	12	18.6327368327967	1.043462884942	58640.9753086419	0.054704487323761	0.910688212656688	0	0.95749171281399	1.7809	60.95480225988701	24.534274652698702	47.775342465753425	37.82202045616147	65.4081454291208	20.5849793159704
C6orf89	ENSG00000198663	26	35.65426243779	1.0118455863856	0	0	26	35.65426243779	1.0118455863856	58640.9753086419	0.0217018835246563	0.937174085576938	0	0.957459046414432	1.6973	17.508474576271187	24.534274652698702	45.5972602739726	40.31614067713176	33.18184466585096	23.638058614461343
C7	ENSG00000112936	78	96.02836549073	0.980604486585318	4.66666666666667	3.18403333333333	82.6666666666667	99.2123988240633	1.00046739351639	165.412592717032	0.0476926937699318	0.930064178160424	0.07202	0.895459628913532	0.7977	53.32203389830509	79.95900705989524	13.235616438356166	41.30066181698846	44.45609741886617	76.11722892268251
C7orf25	ENSG00000136197	1	0.997907394	4.75381237468873	0.333333333333333	1.04303333333333	1.33333333333333	2.04094072733333	2.58479322349494	58640.9753086419	0.0436711385846138	0.916942865883328	0	0.957568891724381	1.3731	48.090395480225986	24.534274652698702	34.868493150684934	4.714762347535967	56.988871409427254	7.1199673716716205
C7orf26	ENSG00000146576	5	42.0000175299	0.250310250495902	0	0.669733333333333	5	42.6697508632333	0.246381445779665	58640.9753086419	0.0353277400135994	0.917603712607175	0	0.956903411221684	13.8393	36.01129943502825	24.534274652698702	96.8054794520548	94.29524695071925	52.502476257064615	38.99667890228981
C7orf31	ENSG00000153790	32	48.0328527154	0.894855318614768	0	0	32	48.0328527154	0.894855318614768	58640.9753086419	0.0174656584858894	0.937581646660046	0	0.957366386874357	2.3209	11.661016949152541	24.534274652698702	59.18356164383562	50.16135207569874	28.957641437977045	29.120783079881136
C7orf33	ENSG00000170279	9	7.27298486595	2.15939077443193	0	0	9	7.27298486595	2.15939077443193	58640.9753086419	0.00877668522298336	0.941413658034082	0	0.957594462232424	0.9289	2.2598870056497176	24.534274652698702	17.213698630136985	6.443143904173283	19.617782438967552	3.2278739148167546
C7orf50	ENSG00000146540	12	23.1900190038	0.838402475079002	0	0	12	23.1900190038	0.838402475079002	58640.9753086419	0.0291648972779512	0.932704429646722	0	0.957425356582205	2.649	27.451977401129945	24.534274652698702	63.586301369863016	54.92534048022753	42.475091767173566	26.108489191866227
C7orf57	ENSG00000164746	25	35.34579078436	0.987842665140595	0	0	25	35.34579078436	0.987842665140595	58640.9753086419	0.0141588505357504	0.937801924910151	0	0.957448251143786	1.809	7.367231638418079	24.534274652698702	48.56712328767123	42.33440901383799	25.24034259744799	24.593602517042484
C7orf61	ENSG00000185955	5	10.8780027148	0.966449005793875	0	0	5	10.8780027148	0.966449005793875	58640.9753086419	0.00694728922098875	0.948470940202158	0	0.95749606272569	2.2109	1.1694915254237288	24.534274652698702	57.342465753424655	44.057321008587216	17.578511915166345	20.04894249257123
C7orf77	NA	NA	NA	NA	NA	NA	NA	NA	NA	NA	NA	NA	0	NA	NA	NA	24.534274652698702	NA	NA	NA	NA
C8A	ENSG00000157131	60	56.92445651135	1.30681319965471	0	0.414933333333333	60	57.3393898446833	1.2973565179836	58640.9753086419	0.086604505777359	0.877276766491215	0	0.957640027598922	0.4742	79.89265536723164	24.534274652698702	7.043835616438356	21.96576054258054	76.78144846472063	0.8739730816290887
C8B	ENSG00000021852	61	57.30036680563	1.31752585919458	2	1.22943333333333	63	58.5298001389633	1.32756920818553	15.2014477887248	0.0735133290290833	0.973742610538939	0.046961	0.918189796082483	-0.1645	74.15254237288136	74.83488954680027	2.0931506849315067	20.674943936990644	8.920351919827539	66.77154343646215
C8G	ENSG00000176919	33	35.6198671997	1.23877728020583	0	0	33	35.6198671997	1.23877728020583	58640.9753086419	0.0395399294793606	0.917426730538463	0	0.957557885245994	0.9677	41.93785310734463	24.534274652698702	18.61095890410959	24.995897828583935	53.70855910971276	9.829283924721793
C8orf33	ENSG00000182307	21	23.936555469280002	1.26335818576648	0	0	21	23.936555469280002	1.26335818576648	58640.9753086419	0.0377874076366424	0.917646166701326	0	0.957545877558854	1.1321	39.429378531073446	24.534274652698702	25.02191780821918	23.70508122299404	52.286896230262776	12.71922158130863
C8orf34	ENSG00000165084	62	59.0021679485	1.2982396077181	0	0.116873	62	59.1190409485	1.29567310536558	4209.88970297613	0.0459980517625809	0.916718039864753	0.004542	0.95502416391767	0.4677	51.293785310734464	56.6294693691642	6.980821917808219	22.069682218454304	58.18330128765367	46.501194429878225
C8orf34-AS1	ENSG00000248801	NA	NA	NA	NA	NA	NA	NA	NA	NA	NA	NA	0	NA	NA	NA	24.534274652698702	NA	NA	NA	NA
C8orf44	ENSG00000288596	NA	NA	NA	NA	NA	NA	NA	NA	NA	NA	NA	0	NA	NA	NA	24.534274652698702	NA	NA	NA	NA
C8orf44-SGK3	ENSG00000288602	44	53.22747053904	1.0628465808794	8.33333333333333	11.9488733333333	52.3333333333333	65.1763438723733	1.0108997153683	NA	NA	NA	0	NA	1.3277	NA	24.534274652698702	33.052054794520544	40.37083629601269	NA	NA
C8orf48	ENSG00000164743	26	16.69145316342	2.16138209958704	0	0	26	16.69145316342	2.16138209958704	58640.9753086419	0.0137050282210112	0.937925589316473	0	0.957684958184734	0.3574	6.836158192090395	24.534274652698702	5.764383561643836	6.432204780397086	23.54483481908757	0.2563654372778643
C8orf58	ENSG00000241852	24	40.21681683213	0.839260934440867	0	0	24	40.21681683213	0.839260934440867	58640.9753086419	0.0281322151422501	0.933650090662821	0	0.957356323121476	2.7183	26.06779661016949	24.534274652698702	64.4	54.89799267078707	41.42049758200781	29.51698421021966
C8orf74	ENSG00000171060	25	25.5441465821	1.3668916304446601	0	0	25	25.5441465821	1.3668916304446601	58640.9753086419	0.00382852857001125	0.955611775976303	0	0.957577865405564	0.9081	0.22598870056497175	24.534274652698702	16.46849315068493	18.9739101897938	14.1874963584455	5.500203927052382
C8orf76	ENSG00000189376	40	34.06665120135	1.52845575596446	0	0.124966666666667	40	34.1916178680167	1.52286941542604	58640.9753086419	0.0152003550902009	0.937800496102929	0	0.957658693411875	0.4433	8.745762711864407	24.534274652698702	6.684931506849315	14.138817480719794	25.269475033502303	0.4952514129231531
C8orf82	ENSG00000213563	6	7.1926511552	1.64645766865236	0	0	6	7.1926511552	1.64645766865236	58640.9753086419	0.0154353557154536	0.937752607881246	0	0.957557561159625	1.2759	9.05084745762712	24.534274652698702	30.969863013698628	11.584532078980473	26.085183243022783	9.875895822408665
C8orf86	NA	NA	NA	NA	NA	NA	NA	NA	NA	NA	NA	NA	0.001024	NA	NA	NA	50.52607606467775	NA	NA	NA	NA
C8orf88	ENSG00000253250	14	15.36889182792	1.42407703547701	0	0	14	15.36889182792	1.42407703547701	58640.9753086419	0.0213008504360914	0.937312201462461	0	0.957560696929092	1.1083	16.887005649717516	24.534274652698702	24.136986301369863	16.82437236777335	32.02820019810056	9.281594126900899
C8orf89	ENSG00000274443	11	11.23125449323	1.62114697533377	0	0	11	11.23125449323	1.62114697533377	NA	NA	NA	0	NA	1.0593	NA	24.534274652698702	22.136986301369863	12.082262210796912	NA	NA
C9	ENSG00000113600	55	56.94113071638	1.20915638775468	0	0.272103333333333	55	57.2132340497133	1.2034056993153	16.1940671767402	0.0408953465521336	0.974939800814888	0.11572	0.870183010348691	-0.403	44.0225988700565	86.07606467774994	1.2547945205479452	27.04151397473062	8.51832430227816	82.46809998252054
C9orf116	ENSG00000160345	4	7.4044428953	1.23621981505831	0	0	4	7.4044428953	1.23621981505831	58640.9753086419	0.0133672337979078	0.937885600999576	0	0.957528207086302	1.756	6.474576271186441	24.534274652698702	47.153424657534245	25.17639337089099	24.022606770378147	15.807259803064738
C9orf131	ENSG00000174038	7	6.51457111766	2.01826237905203	0	0	7	6.51457111766	2.01826237905203	58640.9753086419	0.0362401194870472	0.917956836872542	0	0.95757858897466	1.0673	37.30508474576271	24.534274652698702	22.487671232876714	7.3620303013728545	50.77200955543903	5.34871525957
C9orf135	ENSG00000204711	16	19.94955125378	1.21813184539891	0	0	16	19.94955125378	1.21813184539891	58640.9753086419	0.0134300757199526	0.937881075250756	0	0.957529513039607	1.3149	6.5141242937853105	24.534274652698702	32.5041095890411	26.160914510747688	24.08087164248674	15.603332750684615
C9orf152	ENSG00000188959	5	5.34118473487	1.9682964418188	0	0	5	5.34118473487	1.9682964418188	58640.9753086419	0.0179975405335426	0.937609078548666	0	0.957567338139789	1.2055	12.288135593220339	24.534274652698702	28.34520547945206	7.712082262210799	28.50900192274078	7.59191283575133
C9orf153	ENSG00000187753	7	5.36242197167	2.45189839067019	0.333333333333333	0.0988233333333333	7.33333333333333	5.46124530500333	2.48641301421899	58640.9753086419	0.0116014461964369	0.938127961755782	0	0.957592170709595	0.965	4.632768361581921	24.534274652698702	18.44931506849315	4.988240441940604	22.14647788848103	3.4492804288294536
C9orf24	ENSG00000164972	17	25.24209692274	1.01018667985082	0	0	17	25.24209692274	1.01018667985082	58640.9753086419	0.0195390023291111	0.937453988233385	0	0.957472253780625	1.8072	14.316384180790962	24.534274652698702	48.515068493150686	40.463818848110265	30.577404882596284	22.461108197867503
C9orf40	ENSG00000135045	2	8.06101885882	0.781017106166849	0	0	2	8.06101885882	0.781017106166849	58640.9753086419	0.0155529705807567	0.937727413932244	0	0.957491355224915	3.0062	9.209039548022599	24.534274652698702	67.45753424657535	59.58540720888257	26.56295519431336	20.614111752024698
C9orf43	ENSG00000157653	39	51.21277062467	0.994668641461461	0	0	39	51.21277062467	0.994668641461461	58640.9753086419	0.016288748010993	0.937672468557864	0	0.95743181778524	1.6768	10.175141242937853	24.534274652698702	45.101369863013694	41.765574577476336	27.501019635261898	25.66567616384083
C9orf50	ENSG00000179058	7	9.31686496024	1.41121652600334	0	0	7	9.31686496024	1.41121652600334	58640.9753086419	0.0149231683462858	0.937779362930743	0	0.957544187812474	1.3844	8.389830508474576	24.534274652698702	35.4027397260274	17.212711261827934	25.671502651051682	13.086290275592845
C9orf57	ENSG00000204669	4	4.41072431522	2.07528704413733	0	0	4	4.41072431522	2.07528704413733	58640.9753086419	0.0136522129178047	0.937875959086198	0	0.957565836334703	1.2504	6.751412429378531	24.534274652698702	29.972602739726028	6.957282721653996	24.150789489017072	8.075511274252761
C9orf64	ENSG00000165118	23	22.70313648104	1.43528117707427	0	0	23	22.70313648104	1.43528117707427	58640.9753086419	0.0203291680663824	0.937440424795034	0	0.957586557932941	0.8723	15.32768361581921	24.534274652698702	15.241095890410957	16.42509434994257	30.711414088446077	4.0377556371263665
C9orf72	ENSG00000147894	37	43.79358586426	1.11147521329695	1	2.66556666666667	38	46.4591525309267	1.07209152446304	16.5063487846375	0.0292447172105312	0.975205885871594	0.123963	0.855434112780286	1.1276	27.576271186440675	87.19198360282395	24.865753424657534	35.65607394847673	8.436753481326107	84.72295053312358
C9orf78	ENSG00000136819	16	38.17741213099	0.636533026394446	0.333333333333333	6.3882	16.3333333333333	44.56561213099	0.554265330141714	58640.9753086419	0.0443040877580643	0.916529238313039	0	0.957243822494287	4.6764	48.994350282485875	24.534274652698702	78.95342465753424	75.47995405568014	58.8300413680592	33.28089494843559
C9orf85	ENSG00000155621	13	12.68562064486	1.62929112057976	1	0.780766666666667	14	13.4663873115267	1.62526781731112	58640.9753086419	0.0153920259326696	0.937762178017107	0	0.95758039836477	0.9842	9.005649717514125	24.534274652698702	19.213698630136985	12.022097030027894	25.95117403717299	5.022431975761805
C9orf92	NA	NA	NA	NA	NA	NA	NA	NA	NA	NA	NA	NA	0	NA	NA	NA	24.534274652698702	NA	NA	NA	NA
CA1	ENSG00000133742	23	25.22385304552	1.29184801358381	0	0.0386333333333333	23	25.2624863788533	1.28987242043845	58640.9753086419	0.0470967255532741	0.916326756324713	0	0.957556125154231	1.0489	52.67796610169492	24.534274652698702	21.68219178082192	22.348629874747033	59.511740371729886	10.161393695740841
CA10	ENSG00000154975	13	37.31652496673	0.55387175237086	0.666666666666667	1.27783333333333	13.6666666666667	38.5943583000633	0.55659323748895	11.8896723290927	0.0495585612952709	0.833601536811357	0.238384	0.752769211095504	2.272	55.51412429378531	93.23161011159189	58.290410958904104	75.27211070393261	83.90141583639223	92.16337470139253
CA11	ENSG00000063180	16	32.49821562648	0.747769784130737	0	0	16	32.49821562648	0.747769784130737	405.09905382321	0.0273423213511705	0.936016442728856	0.023112	0.936818757891931	3.3995	24.92090395480226	68.28057390116146	70.87671232876713	62.292840343488486	37.36526248324885	62.366719105051565
CA12	ENSG00000074410	27	50.3678966807	0.739243933803615	0.333333333333333	0.226823333333333	27.3333333333333	50.5947200140333	0.743543604895558	18.876156188271	0.0407131128013134	0.932469062848917	0.059753	0.902901419286236	2.7199	43.666666666666664	77.54042359371441	64.44109589041096	62.59366624733359	42.73145720445144	73.25642370214997
CA13	ENSG00000185015	20	25.21447467977	1.15259267581533	0	0	20	25.21447467977	1.15259267581533	58640.9753086419	0.0267155505716801	0.935550145008606	0	0.957515793613097	1.3574	24.124293785310734	24.534274652698702	34.15890410958904	29.759886233112738	38.291673949775685	17.508594068636015
CA14	ENSG00000118298	34	37.13310745663	1.21900955287162	0	0.132046666666667	34	37.2651541232967	1.21469007125727	58640.9753086419	0.050920907407999	0.914880168375254	0	0.957552184390701	0.9922	57.13559322033899	24.534274652698702	19.471232876712328	26.379696986271398	62.09287420614112	11.262599778593483
CA2	ENSG00000104267	22	24.11473435449	1.30272263189393	0	0.07289	22	24.18762435449	1.29879684525002	58640.9753086419	0.0597145594656467	0.897951946359928	0	0.957556809608877	1.0532	65.1864406779661	24.534274652698702	21.86849315068493	21.916534485587704	68.51366311250946	10.02155800268018
CA3	ENSG00000164879	25	27.0049551641	1.29295086615589	0	0	25	27.0049551641	1.29295086615589	4322.45737204585	0.0397627763450146	0.917399619031332	0.00189	0.957007788119387	0.9928	42.29943502824859	52.530175358688226	19.50958904109589	22.19001257999234	53.900833187671154	37.639107382159295
CA4	ENSG00000167434	23	38.22504896346	0.852461549046906	0	0	23	38.22504896346	0.852461549046906	58640.9753086419	0.0270522832870483	0.934786847059851	0	0.957371628506457	2.6092	24.502824858757062	24.534274652698702	63.136986301369866	53.8150194169447	39.77160170133427	28.916856027501012
CA5A	ENSG00000174990	20	37.0850348675	0.783658932619824	0	0.0571566666666667	20	37.1421915341667	0.78245299052158	21.9930382455418	0.0246628895401955	0.962209769100978	0.058843	0.905111816646788	2.4096	21.525423728813557	77.34912320655887	60.4986301369863	59.50883334244927	12.218143681174624	73.01753772650468
CA5AP1	ENSG00000260133	NA	NA	NA	NA	NA	NA	NA	NA	NA	NA	NA	0	NA	NA	NA	24.534274652698702	NA	NA	NA	NA
CA5B	ENSG00000169239	9	9.315349	1.68595040530585	0	0.37909	9	9.694439	1.62002323415676	NA	NA	NA	0	NA	1.1032	NA	24.534274652698702	23.923287671232877	12.109610020237383	NA	NA
CA5BP1	ENSG00000186312	NA	NA	NA	NA	NA	NA	NA	NA	NA	NA	NA	0	NA	NA	NA	24.534274652698702	NA	NA	NA	NA
CA6	ENSG00000131686	26	36.13661679977	0.998339393070719	0	0	26	36.13661679977	0.998339393070719	58640.9753086419	0.0271750092506409	0.935002992700577	0	0.957452079190154	1.7542	24.65536723163842	24.534274652698702	47.106849315068494	41.46474867363125	39.4103594942609	24.26731923323429
CA7	ENSG00000168748	12	28.23870221431	0.688507891841519	0	0	12	28.23870221431	0.688507891841519	58640.9753086419	0.0738591849803925	0.893811475279685	0	0.957345242275903	3.8567	74.31638418079096	24.534274652698702	74.2958904109589	66.53175080676039	73.55357454990386	30.111285905727442
CA8	ENSG00000178538	17	33.7759343755	0.754952618019997	0.333333333333333	1.0513	17.3333333333333	34.8272343755	0.743594288277957	9.38105808247858	0.0627200156450272	0.939215826801006	0.10693	0.868542392732847	1.9371	67.38983050847457	84.99202915053519	51.912328767123284	62.582727123557405	20.13051331352328	82.782730291907
CA9	ENSG00000107159	28	41.47038914259	0.925694269374613	0.333333333333333	0.06154	28.3333333333333	41.53192914259	0.93357606163298	224.824209557653	0.0329684093594551	0.936077481528666	0.010572	0.938122367299929	2.117	32.28813559322034	61.908449100432705	55.70958904109589	46.824919323962156	37.18464137971217	54.93794791120433
CAAP1	ENSG00000120159	19	25.36547882778	1.0991016502677	0	1.38447333333333	19	26.7499521611133	1.04221642982868	58640.9753086419	0.0173504035919905	0.937627693821805	0	0.957499677445479	1.5039	11.463276836158192	24.534274652698702	39.920547945205485	37.96969862713997	28.25846297267377	19.582823515702387
CAB39	ENSG00000135932	5	30.70147599936	0.342427670544592	3.33333333333333	10.444	8.33333333333333	41.14547599936	0.36115304477113	58640.9753086419	0.0876509323716164	0.876132955305725	0	0.957163168009146	9.4575	80.28813559322035	24.534274652698702	92.47123287671232	87.9779029699721	77.71368641845831	35.18615626638699
CAB39L	ENSG00000102547	23	32.02171093485	1.0176028544534	0.666666666666667	0.934733333333333	23.6666666666667	32.9564442681833	1.01235977237722	156.90314438516901	0.0376807823777199	0.936830681411412	0.03819	0.917472322790443	1.6878	39.271186440677965	72.94921430198133	45.367123287671234	40.29426242957938	35.00553516285032	67.96014682747771
CABCOCO1	ENSG00000183346	25	26.0569858963	1.3399892185873301	0	0	25	26.0569858963	1.3399892185873301	58640.9753086419	0.0111549710854888	0.938189408093356	0	0.957571708696545	0.9425	4.141242937853107	24.534274652698702	17.671232876712327	20.149865995733734	21.92507137446833	6.636368933170189
CABIN1	ENSG00000099991	127	217.32239172175	0.677152194379357	1	4.90566666666667	128	222.228058388417	0.667030779785686	39.4619982203653	0.146979808807373	0.744917003666342	0.105571	0.85582476084798	3.5004	92.62711864406779	84.81894784787065	71.78082191780823	67.93195865011214	88.49268775855037	84.57728835285207
CABLES1	ENSG00000134508	27	48.68033851945	0.764870648234666	3.66666666666667	6.32476666666667	30.6666666666667	55.0051051861167	0.753666716314673	13.6789205283791	0.0760074928402901	0.903526034546083	0.08494	0.892384452140934	2.153	75.485875706214685	82.15440674106127	56.443835616438356	61.855275392441065	67.56394569713919	77.56219775097594
CABLES2	ENSG00000149679	28	54.86146340638	0.699742573282622	0.333333333333333	1.91116666666667	28.3333333333333	56.7726300730467	0.682956114435274	58640.9753086419	0.031073709949851	0.925935170044328	0	0.957164771521679	4.2958	29.80790960451977	24.534274652698702	76.9041095890411	66.93102882459115	46.66433607178232	35.13371788148925
CABP1	ENSG00000157782	12	24.97715662113	0.778414037467625	1.66666666666667	9.55386666666667	13.6666666666667	34.5310232877967	0.622088684022067	58640.9753086419	0.0728968307375908	0.894541604012166	0	0.957397939290956	3.0546	73.76271186440678	24.534274652698702	67.92876712328767	70.85270469835366	73.01753772650468	27.59424343063567
CABP1-DT	ENSG00000256008	NA	NA	NA	NA	NA	NA	NA	NA	NA	NA	NA	0	NA	NA	NA	24.534274652698702	NA	NA	NA	NA
CABP2	ENSG00000167791	9	16.855190259	0.931773310225881	0	0.0957166666666667	9	16.9509069256667	0.926511866945301	17.224278911103	0.0180799495428801	0.978611240412351	0.049227	0.916297074814483	1.8075	12.401129943502825	75.33591437030289	48.52328767123288	47.43204069354044	7.88323719629436	69.92367301753772
CABP4	ENSG00000175544	24	26.1377585324	1.29132738114983	0	0	24	26.1377585324	1.29132738114983	10.5679884382264	0.028152571991086	0.998494154493458	0.146103	0.851594157978873	0.3224	26.124293785310737	89.50580733318151	5.347945205479452	22.27752557020183	4.369865408145429	85.70180038454815
CABP5	ENSG00000105507	13	17.55101322948	1.17762825458972	0	0	13	17.55101322948	1.17762825458972	58640.9753086419	0.027913898229599	0.934672134680889	0	0.957519569480114	1.4611	25.694915254237287	24.534274652698702	38.465753424657535	28.310452332768136	39.93474334323837	16.96673075802599
CABP7	ENSG00000100314	10	23.46054986548	0.723010301675845	3.66666666666667	4.06783333333333	13.6666666666667	27.5283831988133	0.780334924862814	58640.9753086419	0.0299269706010818	0.931155339605984	0	0.95738864845127	3.4542	28.401129943502823	24.534274652698702	71.37534246575342	59.661981075315865	43.77439841519548	28.12445376682399
CABS1	ENSG00000145309	NA	NA	NA	NA	NA	NA	NA	NA	NA	0.0229475349187851	NA	9.64e-4	NA	NA	19.27683615819209	50.434980642222726	NA	NA	NA	NA
CABYR	ENSG00000154040	16	17.57465233334	1.38274050733547	0	0	16	17.57465233334	1.38274050733547	58640.9753086419	0.0349311716854572	0.918259961708758	0	0.957559489752091	1.0938	35.30508474576271	24.534274652698702	23.5013698630137	18.333971448886942	49.56010021558003	9.532133076967895
CACFD1	ENSG00000160325	22	22.48616023508	1.39707312752734	0	0.0275883333333333	22	22.5137485684133	1.3953611549957	58640.9753086419	0.0168503187596798	0.937680025473206	0	0.957576628007369	0.9349	10.853107344632768	24.534274652698702	17.389041095890413	17.869058688399065	27.40196935267727	5.791528287595398
CACHD1	ENSG00000158966	63	124.9297045496	0.62196865594036	6.66666666666667	12.5576666666667	69.6666666666667	137.487371216267	0.618519614026827	328.222707184381	0.0817587077617645	0.877445196936991	0.012292	0.937675738964486	6.5255	78.08474576271186	63.15190161694375	86.01643835616439	71.11524366898212	76.67074520771428	58.67272621336596
CACNA1A	ENSG00000141837	45	255.94792271531	0.225416538810152	10	88.0926666666667	55	344.040589381977	0.200123863452759	4.17475026153156	0.418589770793915	0.221286739271262	0.574579	0.333036024147515	1.3732	99.79096045197741	97.8865861990435	34.88219178082192	96.6034020674944	98.85218201946047	98.76478471129757
CACNA1B	ENSG00000148408	61	263.13093990154	0.286909304683066	0.666666666666667	10.0696666666667	61.6666666666667	273.200606568207	0.279029268802865	4.05135328799504	0.226828247308731	0.284811855810674	0.295638	0.516985118859202	2.1444	97.39548022598869	94.65269870189023	56.25205479452055	92.6653175080676	97.99568839946396	97.05179747130455
CACNA1C	ENSG00000151067	25	249.35903285904	0.140023322073365	20	176.744333333333	45	426.103366192373	0.135401171245584	3.47286534736562	0.462010711431503	0.135755373118997	0.85151	0.15760662148563	41.3532	99.88700564971752	99.92484627647461	99.95068493150686	98.9498441174862	99.62127833129406	99.94173512789139
CACNA1C-AS1	NA	NA	NA	NA	NA	NA	NA	NA	NA	NA	NA	NA	0	NA	NA	NA	24.534274652698702	NA	NA	NA	NA
CACNA1C-AS3	ENSG00000256769	NA	NA	NA	NA	NA	NA	NA	NA	NA	NA	NA	0	NA	NA	NA	24.534274652698702	NA	NA	NA	NA
CACNA1D	ENSG00000157388	41	245.04908547104	0.217088833525347	17	76.3506666666667	58	321.399752137707	0.224570291495644	3.61302282716049	0.507031559944153	0.210904465277207	0.524645	0.346612705513302	29.438	99.96610169491525	97.54497836483716	99.7972602739726	95.50402012798774	98.99201771252112	98.63077550544777
CACNA1E	ENSG00000198216	35	241.55402652439	0.19210665149839	17.6666666666667	130.825666666667	52.6666666666667	372.379693191057	0.177930346063689	4.35980533180917	0.374896287918091	0.190440262413938	0.740222	0.239750694081184	24.6313	99.59887005649718	99.22113413800957	99.52876712328768	97.5004102171416	99.16098584163608	99.59214589523975
CACNA1F	ENSG00000102001	21	51.358246	0.588813786420358	0.666666666666667	2.51836666666667	21.6666666666667	53.8766126666667	0.575830344741609	NA	NA	NA	0.061077	NA	3.7131	NA	77.74994306536097	73.35890410958903	74.08521577421648	NA	NA
CACNA1G	ENSG00000006283	56	214.52212766197	0.326122007606912	1.33333333333333	9.60333333333333	57.3333333333333	224.125460995303	0.318743058573055	2.8321840340637	0.329152971506119	0.321447362015046	0.628524	0.35872090326101	4.7636	99.2768361581921	98.22363926212708	79.38082191780822	90.41185801017339	97.5179164481734	98.51424576123055
CACNA1G-AS1	ENSG00000250107	NA	NA	NA	NA	NA	NA	NA	NA	NA	NA	NA	0	NA	NA	NA	24.534274652698702	NA	NA	NA	NA
CACNA1H	ENSG00000196557	136	293.9464403269	0.533444297521817	1	4.04266666666667	137	297.989106993567	0.529798734130499	12.0935474847085	0.107452265918255	0.554198985795579	0.249824	0.705830264000798	2.1403	86.26553672316383	93.5094511500797	56.1917808219178	77.01143138434611	93.26458078424518	93.689914350638
CACNA1I	ENSG00000100346	57	211.06833631243	0.336711234196277	18	45.073	75	256.14133631243	0.354824114587347	3.90250423049347	0.296516478061676	0.336056772445388	0.506996	0.436381695548369	12.8589	98.92655367231639	97.4675472557504	96.1041095890411	88.35530274025051	97.26737749810638	97.80341432150557
CACNA1S	ENSG00000081248	116	211.41299735244	0.640177924953107	4.33333333333333	7.54396666666667	120.333333333333	218.956964019107	0.639404579599254	2.46422358373908	0.115648277103901	0.641421633577546	0.396385	0.626786881023559	0.1502	88.09604519774011	96.42905943976315	3.8136986301369866	69.72050538751846	91.28940161976345	95.58934918137855
CACNA2D1	ENSG00000153956	42	132.21266743202	0.41088306848272	5	11.7236	47	143.93626743202	0.416402833827761	14.0282511065023	0.146910235285759	0.479780261393336	0.185122	0.774832715094802	3.9072	92.61016949152543	91.5554543384195	74.64657534246575	84.52660941858556	94.901823690497	91.30688108139603
CACNA2D2	ENSG00000007402	43	187.80495553356	0.295247807779139	2	6.8647	45	194.66965553356	0.29637333407716	5.89741559667932	0.114730790257454	0.309409552397499	0.13758600000000001	0.734193389475373	3.986	87.90395480225989	88.69505807333181	75.04383561643836	91.73549198709183	97.66357862844491	92.72271747363514
CACNA2D3	ENSG00000157445	55	144.61411809119	0.476099656385346	2.33333333333333	4.57503333333333	57.3333333333333	149.189151424523	0.478844703248282	3.59538861345698	0.105313248932362	0.485417338605843	0.289161	0.663641072783234	1.3639	85.75141242937853	94.5251651104532	34.43835616438356	80.39162063118744	94.81442638233409	94.72702907417118
CACNA2D3-AS1	ENSG00000243715	NA	NA	NA	NA	NA	NA	NA	NA	NA	NA	NA	0	NA	NA	NA	24.534274652698702	NA	NA	NA	NA
CACNA2D4	ENSG00000151062	133	161.10512000026	0.953364487771912	0.666666666666667	0.432566666666667	133.666666666667	161.537686666927	0.955231679659431	63.5001570104697	0.0797675400972366	0.915848096210621	0.026082	0.93445175339774	1.2805	77.21468926553672	69.478478706445	31.161643835616438	45.003555215227266	60.66538483948028	64.13214472994233
CACNB1	ENSG00000067191	18	51.69266711348	0.516355061596816	7.33333333333333	15.89954	25.3333333333333	67.59220711348	0.52229783894175	41.0431464266997	0.0604799427092075	0.888610066789427	0.047968	0.915524519297178	5.7346	65.80225988700565	75.0466864040082	83.44383561643835	77.50369195427446	75.17916448173396	70.56458661073239
CACNB2	ENSG00000165995	24	58.2149692295	0.579789076959038	11.6666666666667	25.366445	35.6666666666667	83.5814142295	0.564265113343282	4.34430436517943	0.183516561985016	0.619821153734437	0.213773	0.781609915476508	2.0781	95.40677966101696	92.54839444317923	54.95342465753424	74.90565005743039	91.82543844316262	91.05051564411816
CACNB3	ENSG00000167535	28	55.08020176011	0.696963706582364	4.66666666666667	5.83543333333333	32.6666666666667	60.9156350934433	0.718115205139871	59.4175393191204	0.134668782353401	0.85203454098812	0.024234	0.936670008390883	3.8923	91.14689265536722	68.78615349578683	74.53698630136986	64.43143904173276	82.21173454524268	62.62891102954029
CACNB4	ENSG00000182389	21	52.89886547486	0.571665252547616	2.66666666666667	11.8263666666667	23.6666666666667	64.7252321415267	0.515467883448421	10.6032463275784	0.317052870988846	0.622553392647525	0.099922	0.876922307523961	3.5607	99.1864406779661	84.1994989751765	72.27945205479452	77.90296997210524	91.7555205966323	80.09671968770029
CACNG1	ENSG00000108878	14	16.73702244546	1.30766903039004	0.333333333333333	0.125433333333333	14.3333333333333	16.8624557787933	1.32191931041064	58640.9753086419	0.0445115678012371	0.916803897702565	0	0.957543640230521	1.2357	49.271186440677965	24.534274652698702	29.45205479452055	20.87731772685008	57.82788556779118	13.208646507020916
CACNG2	ENSG00000166862	2	14.85148879596	0.42391666642772	2	12.6432	4	27.49468879596	0.332919535644374	14.7265866990435	0.114665426313877	0.887721977777357	0.05187	0.916414060693439	5.9107	87.88135593220339	75.96447278524255	84.06027397260274	89.68987584094513	75.35395909805979	69.76635786284449
CACNG3	ENSG00000006116	2	15.95881908326	0.394502474714809	0.333333333333333	7.14695	2.33333333333333	23.10576908326	0.293858146562386	28.157208177638	0.0958513915538788	0.906773985912978	0.051092	0.915947992225812	6.9882	83.11864406779661	75.72762468685949	87.47397260273972	91.92145709128698	66.83563479578163	70.19751791644816
CACNG4	ENSG00000075461	3	16.2599897265	0.476854946303937	0.666666666666667	3.76376666666667	3.66666666666667	20.0237563931667	0.434086535600634	58640.9753086419	0.0767404362559319	0.891587877571466	0	0.957385855159128	5.7334	75.92655367231639	24.534274652698702	83.43561643835616	83.33424492698134	74.44502709316552	28.305074870360656
CACNG5	ENSG00000075429	11	17.83010998664	1.02116668178415	0.333333333333333	0.827433333333333	11.3333333333333	18.6575433199733	0.998002427052461	58640.9753086419	0.0358594320714474	0.917925949406777	0	0.957487441668128	1.8763	36.77401129943503	24.534274652698702	50.18082191780822	41.486626921183614	50.90019227407796	20.975353959098058
CACNG6	ENSG00000130433	12	17.00468101648	1.14336571859668	0	0	12	17.00468101648	1.14336571859668	3376.4623699801	0.0444951355457306	0.916771541096785	0.002157	0.956691236495386	1.5406	49.248587570621474	53.120018219084486	41.07397260273973	30.410764097795763	57.95024179921925	40.93107265629552
CACNG7	ENSG00000105605	4	16.56446787915	0.552599642404407	0.666666666666667	2.69286666666667	4.66666666666667	19.2573345458167	0.522586259816174	322.958196902027	0.0633227750658989	0.91052764958598	0.012128	0.937878475078813	4.7187	67.7231638418079	63.012981097699836	79.16712328767123	77.4818137067221	65.5071957117054	56.55771135582358
CACNG8	ENSG00000142408	2	18.61782544666	0.338159450463719	1.66666666666667	14.8820133333333	3.66666666666667	33.4998387799933	0.25946522010165	78.0847299670273	0.0700223445892334	0.9152991001235	0.031984	0.927552702509529	7.7691	72.09604519774011	71.23662035982692	89.34794520547945	93.68265601925286	61.551010895531086	65.68199032803123
CACTIN	ENSG00000105298	17	92.12283569726	0.27679597452528	5.66666666666667	34.1163333333333	22.6666666666667	126.239169030593	0.255036527282351	58640.9753086419	0.0663022696971893	0.894431374167036	0	0.9554498290342	16.3847	69.7683615819209	24.534274652698702	97.91780821917808	93.90690805666466	73.1049350346676	45.78453650294237
CACTIN-AS1	ENSG00000226800	NA	NA	NA	NA	NA	NA	NA	NA	NA	NA	NA	0	NA	NA	NA	24.534274652698702	NA	NA	NA	NA
CACUL1	ENSG00000151893	13	42.4443029805	0.48695743891022	2.33333333333333	7.97323333333333	15.3333333333333	50.4175363138333	0.46609145110707	709.238050908152	0.027695182710886	0.934165716023027	0.006026	0.947325500959095	7.0348	25.389830508474574	58.232748804372584	87.6	81.2612809713942	40.65140127017421	51.109945813668936
CACYBP	ENSG00000116161	8	19.29974970955	0.747919010993893	0	1.476	8	20.77574970955	0.694783577824926	198.013430394057	0.0457150936126709	0.929839795028283	0.057056	0.907755265810555	3.2019	50.8587570621469	76.94830334775678	69.21643835616437	66.07230760816059	44.648371496824566	72.62133659616617
CACYBPP1	ENSG00000225928	NA	NA	NA	NA	NA	NA	NA	NA	NA	NA	NA	0	NA	NA	NA	24.534274652698702	NA	NA	NA	NA
CAD	ENSG00000084774	79	256.61626381109	0.371208850297596	1.33333333333333	2.3748	80.3333333333333	258.99106381109	0.373425399858707	5.60572134033065	0.160445421934128	0.377193273064134	0.146153	0.702459872854861	3.2934	93.87570621468927	89.51036210430426	70.07123287671233	87.13012087731772	96.75464662355066	93.81227058206608
CADM1	ENSG00000182985	15	48.74392341584	0.473846341073019	2.33333333333333	11.9191	17.3333333333333	60.66302341584	0.426904745261631	4.04328100901512	0.118463672697544	0.530694175609683	0.302011	0.702790680984657	7.3659	88.5819209039548	94.81211569118652	88.44931506849315	83.81556637313352	93.75983219716832	93.79479112043349
CADM2	ENSG00000175161	10	38.22635702841	0.4437309896707	1.66666666666667	4.8789	11.6666666666667	43.10525702841	0.441522573461145	12.2662527852268	0.130539059638977	0.674228712262347	0.070794	0.897334287903122	5.6029	90.52542372881356	79.71304941926668	82.98082191780823	82.8365147951649	90.49117287187555	74.22944706636369
CADM3	ENSG00000162706	9	38.77736146893	0.405009929174761	3.33333333333333	5.1921	12.3333333333333	43.96946146893	0.451499508064744	21.1458728834968	0.0555865503847599	0.830211901475041	0.096309	0.875813213565698	5.5321	61.87570621468927	83.74402186290139	82.72328767123288	82.20751517803424	84.25100506904387	80.7900716657927
CADM4	ENSG00000105767	11	37.039154345	0.491574782763946	0.666666666666667	0.661155666666667	11.6666666666667	37.7003100116667	0.50482194992556	58640.9753086419	0.0470913387835026	0.915596564341016	0	0.957162870055708	6.6936	52.666666666666664	24.534274652698702	86.53698630136986	78.6030738937811	61.090718405873105	35.191982753597856
CADPS	ENSG00000163618	47	181.71865153909	0.32982563507737	3.66666666666667	9.80298333333333	50.6666666666667	191.521634872423	0.334324901291915	123.533406235885	0.250823706388474	0.592386187836235	0.041051	0.913799229857309	14.1905	98.15254237288136	73.63242997039399	96.99726027397261	89.61877153639993	92.47217852356815	71.2870710248791
CADPS2	ENSG00000081803	77	154.49068936041	0.602449738401903	0.333333333333333	2.42524333333333	77.3333333333333	156.915932693743	0.595460661089112	3.51239836381115	0.125713258981705	0.610154063196715	0.275637	0.704137657153424	0.8851	89.81920903954801	94.20177636073788	15.684931506849315	72.65766012142427	92.02936549554273	93.74235273553575
CAGE1	ENSG00000164304	55	80.59714858938	0.854257664653382	0	0	55	80.59714858938	0.854257664653382	58640.9753086419	0.0249252114444971	0.935835852061678	0	0.957218701406326	2.782	21.864406779661017	24.534274652698702	65.147945205479445	53.64546299841383	37.755637126376506	33.962593952106275
CALB1	ENSG00000104327	14	35.23837400624	0.621098065109231	0	0.50015	14	35.73852400624	0.612405982660327	58640.9753086419	0.0556743666529655	0.905823091453886	0	0.957259302259727	4.7738	61.97175141242938	24.534274652698702	79.44383561643835	71.55280862002954	67.08617374584863	32.7914700227233
CALB2	ENSG00000172137	30	42.52780714043	0.956797689099898	0	1.35881	30	43.88661714043	0.927173481251621	491.758037758521	0.0450444109737873	0.917379038218436	0.007443	0.945182175427785	1.8664	49.91525423728814	59.45115007970849	49.917808219178085	47.3937537603238	54.04066888073181	51.576064790537785
CALCA	ENSG00000110680	3	4.3265140171	1.79212559979868	0	0	3	4.3265140171	1.79212559979868	56.7268038074699	0.0481881275773048	0.951487709615295	0.014536	0.937909409292912	1.4336	53.971751412429384	64.68458209974949	37.47945205479452	9.571733304162336	16.267552292722726	56.248907533647966
CALCB	ENSG00000175868	12	10.70064522015	1.8169529902088	0	0	12	10.70064522015	1.8169529902088	44.6465883066345	0.0430571362376213	0.959047278812245	0.034332	0.928462352597746	0.6401	47.16949152542373	71.92894557048508	9.797260273972602	9.227150905212483	12.800792402260669	65.57128707102488
CALCOCO1	ENSG00000012822	39	80.80248766676	0.630422879958846	0	0.376243666666667	39	81.1787313334267	0.627501023309817	3816.50013579012	0.0737738460302353	0.891898862357177	0.002444	0.954938404614671	5.8126	74.26553672316383	53.6779776816215	83.69315068493151	70.48077448996335	74.32849734894832	46.611897686884575
CALCOCO2	ENSG00000136436	40	52.65139139635	0.988945737885031	0	0.0854866666666667	40	52.7368780630167	0.987342653331088	40.4385290376088	0.0732896476984024	0.934171325197899	0.034723	0.923034631537723	1.3138	74.01694915254238	72.05647916192211	32.47671232876712	42.38910463271892	40.63392180854163	66.16558876653266
CALCP	ENSG00000253179	NA	NA	NA	NA	NA	NA	NA	NA	NA	NA	NA	0	NA	NA	NA	24.534274652698702	NA	NA	NA	NA
CALCR	ENSG00000004948	46	52.41966935715	1.12201824796803	1	1.38233333333333	47	53.8020026904833	1.1140007184135	127.625675661326	0.0478920862078667	0.935191581680084	0.048687	0.915868042049249	0.6043	53.56497175141243	75.21749032111137	9.150684931506849	32.56577148170432	39.01998485113325	70.26743576297851
CALCRL	ENSG00000064989	21	52.29606271025	0.578254685419006	2	9.47484666666667	23	61.7709093769167	0.527519908326974	236.517071008495	0.163427695631981	0.817293372542942	0.015465	0.937569003941321	5.6587	94.11864406779661	65.16966522432249	83.22739726027397	77.15363999343653	84.96183650876887	59.65157606479054
CALD1	ENSG00000122786	24	84.56303609682	0.399138971738502	3	5.39926666666667	27	89.9623027634867	0.413886271648074	14.9409770965243	0.125723332166672	0.527555687448385	0.089526	0.873115004868343	5.5685	89.82485875706215	82.77841038487817	82.85479452054794	84.68522671334026	93.84722950533124	81.80388044048243
CALHM1	ENSG00000185933	5	13.294204529	0.790798342676945	0	0	5	13.294204529	0.790798342676945	103.327605826289	0.0153154535219073	0.957430145998808	0.026349	0.935258814309569	2.7342	8.898305084745763	69.58779321339102	64.68767123287671	58.78138161133293	13.307696789605544	63.84664685661015
CALHM2	ENSG00000138172	6	11.08202562578	1.06861290997843	0	0	6	11.08202562578	1.06861290997843	900.435689966787	0.0198207758367062	0.937425572782405	0.005389	0.953434454080732	1.8859	14.68361581920904	57.59963561831019	50.43561643835617	35.891265109664715	30.839596807085016	48.41228223504049
CALHM3	ENSG00000183128	5	13.04724623221	0.80576657492581	0	0	5	13.04724623221	0.80576657492581	58640.9753086419	0.0113264145329595	0.938088012088172	0	0.957465861404501	2.8229	4.271186440677966	24.534274652698702	65.52054794520548	57.490565005743036	22.350404940861154	23.026277457320973
CALHM4	ENSG00000164451	12	9.48921534944	2.04891222445093	0	0	12	9.48921534944	2.04891222445093	58640.9753086419	0.0175174437463284	0.937651243628876	0	0.957605324675136	0.8366	11.694915254237289	24.534274652698702	14.295890410958902	7.115900016408688	27.879741303967847	2.435471654139718
CALHM5	ENSG00000178033	6	10.77577782818	1.09898290789282	0	0	6	10.77577782818	1.09898290789282	58640.9753086419	0.0240458119660616	0.936701035436849	0	0.957511618727421	1.8506	20.71186440677966	24.534274652698702	49.62465753424657	33.752666411420435	35.51243955019518	18.091242789722074
CALHM6	ENSG00000188820	10	9.47950957698	1.78935620012589	0	0	10	9.47950957698	1.78935620012589	1029.88242145315	0.0339447744190693	0.922192606328318	0.00426	0.955586262489531	1.0113	33.74576271186441	56.294693691641996	20.257534246575343	9.615489799267067	47.99860164306939	45.37668239818213
CALHM6-AS1	ENSG00000244158	NA	NA	NA	NA	NA	NA	NA	NA	NA	NA	NA	0	NA	NA	NA	24.534274652698702	NA	NA	NA	NA
CALM1	ENSG00000198668	2	16.19691609944	0.388703231110129	6.33333333333333	55.2066666666667	8.33333333333333	71.4035827661067	0.208110200637997	3.50237751975413	0.335886090993881	0.479585931097073	0.467898	0.57875837863183	1.3298	99.35028248587571	97.14415850603507	33.104109589041094	96.28069791609693	94.90765017770786	96.37592495484472
CALM2	ENSG00000143933	2	20.65659356445	0.304783729332171	0.666666666666667	29.2681666666667	2.66666666666667	49.9247602311167	0.145726673827153	4.23613267376584	0.303888380527496	0.412083004279019	0.364709	0.664053796723411	7.4809	99.01129943502825	95.97358232748803	88.69041095890411	98.61620084231254	96.19530385130804	94.72120258696032
CALM3	ENSG00000160014	3	19.4312055404	0.399031162107357	7.66666666666667	41.0264666666667	10.6666666666667	60.4576722070667	0.294315326112763	5.28876097173446	0.366413116455078	0.501721978976387	0.254058	0.763190413001135	2.4992	99.54802259887006	93.65520382600774	61.71780821917808	91.89410928184653	94.40657227757384	91.84874439200605
CALML3	ENSG00000178363	2	5.5857535327	1.12711625835535	0	0.172626666666667	2	5.75838019936667	1.0933271864481	58640.9753086419	0.0350167006254196	0.918171473443611	0	0.957524451372101	2.1064	35.440677966101696	24.534274652698702	55.509589041095886	34.15741399113931	49.86307755054477	16.407387985783373
CALML4	ENSG00000129007	8	14.122828858	1.02207920667535	0	0	8	14.122828858	1.02207920667535	58640.9753086419	0.0309196673333645	0.93022225365353	0	0.957494927251672	1.951	29.587570621468927	24.534274652698702	52.27945205479452	39.49570639391785	44.351220649070676	20.165472236788446
CALML5	ENSG00000178372	4	5.913594896	1.5478772536193	0	0	4	5.913594896	1.5478772536193	58640.9753086419	0.0489622838795185	0.9157109680967	0	0.957547234183204	1.4747	54.8361581920904	24.534274652698702	38.945205479452056	13.553574358693865	60.915923789547286	12.439550195187323
CALML6	ENSG00000169885	18	17.74236726253	1.50440862352426	0	0	18	17.74236726253	1.50440862352426	58640.9753086419	0.0332314856350422	0.925190416253677	0	0.957582918501171	0.9268	32.62146892655367	24.534274652698702	17.117808219178084	14.642017174424325	46.99061935559051	4.521354075627798
CALN1	ENSG00000183166	10	24.74939395232	0.685358973573244	2.66666666666667	7.14307333333333	12.6666666666667	31.8924672856533	0.635286216178286	34.1907480962809	0.110053323209286	0.895688085090537	0.070888	0.895338505126012	3.0826	86.84180790960451	79.74493281712594	68.19178082191782	69.92834873926599	72.09112625997787	76.23375866689972
CALR	ENSG00000179218	10	43.87578764669	0.386596347222533	3.33333333333333	9.28103333333333	13.3333333333333	53.1568209800233	0.396475863650418	46.625971180536	0.0531581789255142	0.896586224456829	0.03708	0.917576424014534	9.2508	59.45197740112994	72.6645411068094	92.10410958904109	85.59864354865175	70.79181961195596	67.74456680067587
CALR3	ENSG00000269058	32	40.30128163807	1.06652820886998	0	0	32	40.30128163807	1.06652820886998	53.0431800246039	0.021190220490098	0.966057587758659	0.05078	0.915573328834872	1.4202	16.706214689265536	75.6524709633341	36.95890410958904	36.060821528195596	11.518965215871347	70.53545417467808
CALU	ENSG00000128595	10	31.11909929847	0.545074234733904	0	1.78904666666667	10	32.9081459651367	0.515441351624364	58640.9753086419	0.0719280317425728	0.894560310609779	0	0.957257526195167	5.5982	73.21468926553672	24.534274652698702	82.97534246575341	77.91390909588142	73.00588475208296	32.84973489483191
CALY	ENSG00000130643	13	18.416579692	1.12228054401936	0	0	13	18.416579692	1.12228054401936	356.740435178567	0.0255512129515409	0.937309720343116	0.010878	0.938387630127064	1.5028	22.666666666666664	62.122523343202005	39.87945205479452	31.92583274079746	32.080638582998304	53.83091534114083
CAMK1	ENSG00000134072	38	48.43029531665	1.02845674048612	12	16.8846666666667	50	65.3149619833167	0.968952169212202	1335.66688739663	0.0514986217021942	0.914088067754577	0.004199	0.954587986275056	1.5221	57.774011299435024	56.19676611250285	40.44931506849315	43.822129847399225	63.02511215987881	47.07219017654256
CAMK1D	ENSG00000183049	5	46.10284818099	0.228034391009197	10.3333333333333	49.7783333333333	15.3333333333333	95.8811815143233	0.245086494457179	127.829000665332	0.13215409219265	0.831853463876573	0.008158	0.938736869176578	15.4304	90.7909604519774	59.98633568663174	97.52328767123288	94.42104687414538	84.11699586319408	52.81128007924023
CAMK1G	ENSG00000008118	25	54.38694862881	0.641993732875615	11.3333333333333	20.293	36.3333333333333	74.67994862881	0.641660663599354	58640.9753086419	0.0710319802165031	0.89465110781572	0	0.957108424532157	5.0344	72.68361581920904	24.534274652698702	80.66849315068492	69.5400098452114	72.9417933927635	36.21744450270932
CAMK2A	ENSG00000070808	7	75.96372035002	0.173084121497067	2.33333333333333	59.1713333333333	9.33333333333333	135.135053683353	0.119329684730645	4.29494212558804	0.384790301322937	0.188015358899848	0.730199	0.282001788941369	4.7154	99.64971751412429	99.1163744021863	79.15890410958905	99.29442651643603	99.20759773932296	99.21342422653382
CAMK2B	ENSG00000058404	17	95.24158828245	0.267732096269063	10.6666666666667	70.167	27.6666666666667	165.40858828245	0.229760088472563	5.72474746023224	0.302991032600403	0.290244116789007	0.734373	0.300982543948753	0.5547	98.99435028248588	99.16192211341381	8.301369863013699	95.19225510036647	97.92577055293364	99.05610907184058
CAMK2D	ENSG00000145349	30	66.09542967977	0.615632696414769	15	25.0803333333333	45	91.1757630131033	0.632787628504318	15.8368058037762	0.21779602766037	0.701757127765324	0.299889	0.695256550144354	5.7097	97.03389830508475	94.73468458209975	83.38630136986302	70.12525296723732	89.87356522752432	93.93462681349415
CAMK2G	ENSG00000148660	18	73.15391250162	0.364871397833897	17	62.6633333333333	35	135.817245834953	0.341666000560376	59.3360983020502	0.248243525624275	0.650025484724429	0.195733	0.775301223176843	11.5844	98.09604519774011	91.94260988385334	95.03561643835616	89.14838921402395	91.08547456738333	91.24278972207657
CAMK2N1	ENSG00000162545	1	5.4269078468	0.874137658554091	0	0	1	5.4269078468	0.874137658554091	29588.842932321	0.0915092751383781	0.875845262128718	5.38e-4	0.957376413573494	2.783	81.66101694915254	49.52402641767251	65.16164383561643	51.86785538478368	77.92926644526015	28.7420614111752
CAMK2N2	ENSG00000163888	1	2.83690065296	1.67219973439707	0	0	1	2.83690065296	1.67219973439707	58640.9753086419	0.0404506362974644	0.917302641734033	0	0.957546167379832	1.8189	43.293785310734464	24.534274652698702	48.821917808219176	11.179784499261615	54.63497057623958	12.643477247567432
CAMK4	ENSG00000152495	18	50.01106181822	0.533717328548308	16.6666666666667	29.97152	34.6666666666667	79.98258181822	0.575435857158961	12.4367143810167	0.0822471529245377	0.7291504925622	0.225714	0.766835206223854	6.5116	78.24293785310734	92.90822136187657	86.00547945205479	74.11256358365695	89.11612189011245	91.72638816057798
CAMKK1	ENSG00000004660	13	71.00268022053	0.29109561796144	2.33333333333333	10.0340666666667	15.3333333333333	81.0367468871967	0.289981811516557	477.149882155697	0.0702939406037331	0.892459367444301	0.007883	0.93821996707563	14.2854	72.25988700564972	59.79959007059895	97.05753424657534	92.1347700049226	74.13622327098992	54.46017595991377
CAMKK2	ENSG00000110931	21	69.62432829946	0.434337307515579	7	15.0337666666667	28	84.6580949661267	0.453458131716652	50.4518011272543	0.0923450738191605	0.81211258714888	0.028125	0.933121791572872	7.9301	81.96610169491525	70.08881803689364	89.68767123287671	82.12547174971284	85.53865874264406	64.6681815533415
CAMKMT	ENSG00000143919	48	42.15846361719	1.44819953258484	0.333333333333333	1.00713333333333	48.3333333333333	43.1655969505233	1.42304058168401	29.6579974938414	0.0568667389452457	0.969369013610479	0.0502	0.915018552571146	-0.2454	62.90960451977401	75.49988613072193	1.7808219178082192	16.851720177213807	10.738215929616032	70.86173745848627
CAMKV	ENSG00000164076	5	43.76761259484	0.240201242093359	3.33333333333333	27.256	8.33333333333333	71.02361259484	0.209223572173037	82.3850375026903	0.190333962440491	0.763386480145383	0.023809	0.935659581648291	12.6294	95.74011299435028	68.58346618082442	95.93972602739727	96.24788054476836	87.82846821651226	63.56697547048884
CAMLG	ENSG00000164615	18	20.495513838	1.30232257275718	0	0.216436666666667	18	20.7119505046667	1.28871350409372	310.810490472356	0.0236039217561483	0.93850777414669	0.01325	0.937855089059277	1.04	20.050847457627118	63.78501480300615	21.315068493150687	22.408795055516052	20.777253393928802	56.8199032803123
CAMP	ENSG00000164047	6	10.30869981737	1.14877684501648	0	0	6	10.30869981737	1.14877684501648	58640.9753086419	0.0316772535443306	0.928721543342964	0	0.957517800141884	1.7597	30.56497175141243	24.534274652698702	47.25479452054795	30.006016518076905	45.37668239818213	17.223096195303853
CAMSAP1	ENSG00000130559	54	161.07872856708	0.420540251135456	0	1.12306666666667	54	162.201795233747	0.417628478566224	18.2289299792021	0.0915279760956764	0.504157672528789	0.068411	0.87686671857119	6.4134	81.66666666666667	79.14825780004556	85.67123287671234	84.46097467592845	94.34830740546525	80.12585212375458
CAMSAP2	ENSG00000118200	24	127.06066619259	0.265640062233036	0.666666666666667	2.144	24.6666666666667	129.20466619259	0.267239163356456	58640.9753086419	0.110261619091034	0.85154514382558	0	0.953383329426549	19.1407	86.90395480225989	24.534274652698702	98.66849315068494	93.23962150631735	82.29330536619472	48.453067645516526
CAMSAP3	ENSG00000076826	28	123.43992415429	0.310992588832505	1.33333333333333	4.49333333333333	29.3333333333333	127.933257487623	0.31207230167427	58640.9753086419	0.107287719845772	0.853992965631428	0	0.954095108384763	16.3903	86.21468926553672	24.534274652698702	97.92876712328767	90.79472734233988	81.89127774864534	47.730583231369806
CAMTA1	ENSG00000171735	23	211.98878471218	0.153712775400012	6.66666666666667	27.1996666666667	29.6666666666667	239.188451378847	0.168518182332572	4.63143869227309	0.209654286503792	0.158749202831287	0.504716	0.358149215677286	1.8046	96.70056497175142	97.4493281712594	48.42191780821918	97.86687086364383	99.46396317660083	98.55503117170657
CAMTA2	ENSG00000108509	48	131.61063892955	0.463897659045568	3	10.2606333333333	51	141.871272262883	0.453946404627104	179.488516799785	0.0938920229673386	0.84623640989751	0.080712	0.876176139334526	9.9743	82.47457627118644	81.52129355499886	93.17260273972603	82.0926543783843	82.77690380469615	80.57449163899085
CAMTA2-AS1	ENSG00000262678	NA	NA	NA	NA	NA	NA	NA	NA	NA	NA	NA	0	NA	NA	NA	24.534274652698702	NA	NA	NA	NA
CAND1	ENSG00000111530	6	85.65877735202	0.138250813501029	9.66666666666667	44.5396666666667	15.6666666666667	130.198444018687	0.183569987999139	58640.9753086419	0.229493916034698	0.744760173366613	0	0.955148765401096	28.1096	97.44632768361582	24.534274652698702	99.74794520547945	97.30350598917026	88.51599370739382	46.314746839130684
CAND2	ENSG00000144712	58	108.71413629654	0.663913990240565	0.666666666666667	1.07976666666667	58.6666666666667	109.793902963207	0.664106378181396	58640.9753086419	0.0685759708285332	0.894899127687983	0	0.95659013887353	5.7644	71.24858757062147	24.534274652698702	83.56712328767124	68.12886287808347	72.8252636485463	41.554506787857605
CANT1	ENSG00000171302	18	32.8670159477	0.812114198440109	0.666666666666667	0.959133333333333	18.6666666666667	33.8261492810333	0.812506183254991	10.5294933091016	0.0341551639139652	0.993947587151926	0.093094	0.876916528610916	1.7667	34.090395480225986	83.30220906399454	47.49315068493151	56.987365312038506	6.630542445959335	80.10254617491114
CANX	ENSG00000127022	11	70.20748258928	0.259338657069065	3	11.4302	14	81.63768258928	0.268092934766194	58640.9753086419	0.139537811279297	0.830646211703051	0	0.9561919088374	15.7892	91.76271186440678	24.534274652698702	97.68219178082191	93.1958650112126	84.22187263298957	43.50055351628504
CAP1	ENSG00000131236	11	49.79010750821	0.365685377319207	0	2.83893333333333	11	52.6290408415433	0.345959454319588	34.0862336264942	0.0634039789438248	0.829218996061022	0.040236	0.916265911163947	7.9925	67.7683615819209	73.4365748121157	89.82465753424658	88.90225892905978	84.35588183883937	69.94697896638117
CAP2	ENSG00000112186	18	48.12344890942	0.55465206497824	0.666666666666667	0.98309	18.6666666666667	49.10653890942	0.559680157814457	4.94684821527468	0.0682423561811447	0.646708826486724	0.161611	0.825914743895622	2.2063	71.05084745762711	90.49874743794123	57.28767123287671	75.1244325329541	91.13208646507022	88.61504398997845
CAPG	ENSG00000042493	27	41.00457722679	0.908048920336827	0	0	27	41.00457722679	0.908048920336827	89.0445284921081	0.0322486571967602	0.94838123117759	0.020007	0.937391687010097	2.0344	31.35028248587571	67.07811432475518	54.04931506849315	49.00727451731116	17.6309503000641	60.71199673716716
CAPN1	ENSG00000014216	74	103.87918858878	0.864372530214281	3.66666666666667	6.27956666666667	77.6666666666667	110.158755255447	0.851512784515165	10.5584290482291	0.0662175640463829	0.917864289995975	0.07457	0.894206711726577	1.2826	69.70621468926554	80.47369619676611	31.224657534246575	53.90253240715418	51.17986366019927	76.95624308104644
CAPN10	ENSG00000142330	60	98.54732073288	0.75486203581162	0	0.09747	60	98.64479073288	0.75411616365675	91.7084297514754	0.0373247601091862	0.929548654841954	0.013291	0.937897743804989	3.8395	38.83050847457627	63.81462081530403	74.15890410958905	61.778701526007765	44.82899260036124	56.39456971391948
CAPN11	ENSG00000137225	82	91.14157512049	1.08108679095155	0	0.0356866666666667	82	91.1772617871567	1.08066365492849	289.53137881257	0.0190734919160604	0.94799716145945	0.011806	0.938167971922192	0.9744	13.655367231638419	62.78296515600091	18.887671232876713	34.9887873981294	17.759133018703025	54.69323544834819
CAPN12	ENSG00000182472	68	74.66161798406	1.11446351848813	0	0	68	74.66161798406	1.11446351848813	582.542563891595	0.0390828736126423	0.923778010978357	0.007945	0.943632889103613	0.8317	41.19209039548022	59.831473468458206	14.142465753424657	32.48919761527101	47.51500320456796	51.983918895298025
CAPN13	ENSG00000162949	79	95.91786325785	0.993122918104446	0	0	79	95.91786325785	0.993122918104446	1286.63295559284	0.020030714571476	0.937373293910376	0.005773	0.951308328897525	1.4387	14.926553672316384	57.99134593486678	37.660273972602745	41.858557129573924	31.474683913068816	49.7115888830624
CAPN14	ENSG00000214711	82	96.15252775716	1.02474636151147	0	0	82	96.15252775716	1.02474636151147	84.686777474017	0.0202056542038918	0.956830833765529	0.011935	0.938184287537395	1.2815	15.124293785310735	62.883170120701436	31.205479452054796	39.32068041349888	13.476664918720502	54.63497057623958
CAPN15	ENSG00000103326	47	160.9424153057	0.37240319486594	6	18.8739	53	179.8163153057	0.370536070309645	20.6591139376443	0.053204283118248	0.479173936369584	0.060062	0.891943206370139	7.6172	59.50847457627118	77.59963561831017	89.03013698630137	87.28873817207241	94.93095612655131	77.68455398240401
CAPN2	ENSG00000162909	83	102.41168320404	0.972760971677192	2.66666666666667	3.67369333333333	85.6666666666667	106.085376537373	0.966452892676846	247.422185248774	0.0592842511832714	0.914948291834351	0.014096	0.937825323637477	1.4698	64.86440677966102	64.39990890457754	38.75342465753425	44.046381884811026	62.01712987239993	57.09374817922275
CAPN3	ENSG00000092529	75	101.33611893021	0.896868005462792	1	1.07252333333333	76	102.408642263543	0.898159597542308	5.23546824108736	0.094646729528904	0.993964351127003	0.283417	0.744344556627497	-0.2665	82.7005649717514	94.35208380778866	1.704109589041096	49.89881310507028	6.624715958748467	92.51296393404417
CAPN5	ENSG00000149260	51	77.43060701572	0.831737686759112	0.666666666666667	1.82863333333333	51.6666666666667	79.2592403490533	0.821917939600795	4.53095172138552	0.021627601236105	0.998862232804909	0.27901	0.74990581141511	3.0122	17.372881355932204	94.26098838533363	67.5068493150685	56.177870152600775	2.837499271689097	92.30903688166404
CAPN6	ENSG00000077274	5	16.791274	0.626101087311274	0	0.014024	5	16.805298	0.625578606743036	NA	NA	NA	0	NA	4.1049	NA	24.534274652698702	75.74794520547945	70.63392222282995	NA	NA
CAPN7	ENSG00000131375	67	102.69354039072	0.799544938432294	4	6.84966666666667	71	109.543207057387	0.7896612840795	58640.9753086419	0.0459493473172188	0.915884804668619	0	0.957017537059862	3.5888	51.19774011299435	24.534274652698702	72.4958904109589	58.879833725318605	60.595466992949945	37.48179222746606
CAPN8	ENSG00000203697	31	43.70301025439	0.957316901692324	0	0.112673333333333	31	43.8156835877233	0.954855132811004	58640.9753086419	0.0253996197134256	0.936008867395691	0	0.957417937667582	1.9218	22.468926553672315	24.534274652698702	51.463013698630135	45.04184214844391	37.39439491930315	26.621220066421955
CAPN9	ENSG00000135773	62	82.41046953765	0.929480826910993	0	0.117063333333333	62	82.5275328709833	0.928162380568513	141.914146757789	0.034132331609726	0.937327611016903	0.027279	0.933967306204336	1.7336	34.05084745762712	69.84286039626508	46.55342465753425	47.28983208445003	31.905843966672492	64.31859232068985
CAPNS1	ENSG00000126247	26	32.33552292468	1.11569582986321	3	2.9821	29	35.31762292468	1.11958192453244	52.6349535828325	0.050236277282238	0.949532162683828	0.024954	0.936252997915116	1.1154	56.40677966101695	69.02755636529264	24.40821917808219	32.1282065306569	17.1415253743518	63.07172405756569
CAPNS2	ENSG00000256812	8	9.63944428697	1.49745662565924	0	0.0855333333333333	8	9.72497762030333	1.48428616278359	1922.73168227006	0.0238298736512661	0.936828465242708	0.002926	0.956461739443748	1.2658	20.401129943502823	54.44545661580506	30.553424657534244	15.21085161078598	35.0230146244829	42.32942958690206
CAPRIN1	ENSG00000135387	23	86.57239105293	0.376394645630873	0.333333333333333	5.96867666666667	23.3333333333333	92.5410677195967	0.356325851725281	25.1825993323455	0.0994986444711685	0.599134016547608	0.292778	0.691703842959599	3.8294	84.11299435028249	94.58893190617171	74.0986301369863	88.28419843570529	92.30903688166404	94.08611548097652
CAPRIN2	ENSG00000110888	18	32.54907602097	0.820046943707043	2	3.91076666666667	20	36.4598426876367	0.797096660274093	4.43896101336517	0.0798422396183014	0.998380933082417	0.161367	0.844110488886133	1.8498000000000001	77.26553672316385	90.47141881120474	49.59178082191781	58.16879067986655	4.544660024471241	86.69812969760531
CAPS	ENSG00000105519	12	18.0336888926	1.07812491641093	0	0.243353333333333	12	18.2770422259333	1.06377000663313	58640.9753086419	0.0121541554108262	0.937995204582548	0	0.957499067116175	1.6988	5.11864406779661	24.534274652698702	45.61643835616439	36.30148225127168	22.985492046844954	19.652741362232703
CAPS2	ENSG00000180881	34	23.90665381115	1.89343155570892	0	0	34	23.90665381115	1.89343155570892	4.35773967649701	0.0222862157970667	0.998976945381822	0.256653	0.792402709822689	-1.0598	18.26553672316384	93.73718970621726	0.2958904109589041	8.401247060110478	0.10487676979549576	90.59022315446018
CAPSL	ENSG00000152611	17	16.68780310981	1.52801599557856	1.33333333333333	1.12506666666667	18.3333333333333	17.8128697764767	1.52070594832229	174.508585441365	0.0201391652226448	0.953757484096	0.019123	0.937665896826557	0.774	15.033898305084744	66.7410612616716	12.742465753424659	14.155226166384068	15.212958107556958	58.730991085474564
CAPZA1	ENSG00000116489	9	27.35833673191	0.574055966048453	2.33333333333333	10.1233	11.3333333333333	37.48163673191	0.496783895787492	58640.9753086419	0.0695168823003769	0.895585157448856	0	0.957306237573556	5.0607	71.8135593220339	24.534274652698702	80.7945205479452	79.12268227314992	72.21348249140593	31.57373419565343
CAPZA1P4	ENSG00000233263	NA	NA	NA	NA	NA	NA	NA	NA	NA	NA	NA	0	NA	NA	NA	24.534274652698702	NA	NA	NA	NA
CAPZA2	ENSG00000198898	13	33.96721691437	0.608485797580012	3.33333333333333	18.1863333333333	16.3333333333333	52.1535502477033	0.473624012237566	81.4357401435331	0.0856931880116463	0.897565844705099	0.17075	0.809713060912581	3.2368	79.514124293785315	90.92689592347985	69.56712328767122	80.84012470601105	69.11379129522811	89.69294412398764
CAPZA3	ENSG00000177938	9	12.79100368367	1.22783299970166	0	0	9	12.79100368367	1.22783299970166	58640.9753086419	0.0266138818114996	0.935637610896396	0	0.957526684021841	1.5054	23.994350282485875	24.534274652698702	39.96712328767123	25.60301919816223	38.105226359028144	16.046145778710013
CAPZB	ENSG00000077549	2	37.99032324158	0.165720980625438	2	8.35866666666667	4	46.3489899082467	0.197491230008638	43.0333672247293	0.0977425202727318	0.816712849213316	0.17126	0.807688615729775	9.439	83.62146892655367	90.9587793213391	92.43835616438356	96.71826286714435	84.98514245761231	89.82112684262658
CARD10	ENSG00000100065	45	125.52447999582	0.459630622298174	0	0.0955433333333333	45	125.620023329153	0.459281039161723	129.204671287427	0.0465971902012825	0.883893294190934	0.046657	0.912751347166307	10.7996	51.97175141242938	74.78934183557277	94.24109589041096	81.74260241754635	76.00069917846531	71.6716191807959
CARD11	ENSG00000198286	39	156.9898830158	0.324477832610342	0	2.53272333333333	39	159.522606349133	0.31932613281926	4.00708862261034	0.139416575431824	0.332591559072613	0.42488	0.510543346606732	1.6402	91.75141242937853	96.78433158733773	44.00273972602739	90.37904063884483	97.34312183184758	97.09258288178057
CARD14	ENSG00000141527	103	138.07374923928	0.878684561582553	0	0.102093333333333	103	138.175842572613	0.878035332063338	4.30499093669776	0.0467029437422752	0.998632681268004	0.211738	0.802799155065638	1.8503	52.112994350282484	92.49829196082896	49.61643835616438	51.534212109610024	4.072714560391546	90.0833187671153
CARD16	ENSG00000204397	NA	NA	NA	NA	NA	NA	NA	NA	NA	0.0169998686760664	NA	0	NA	NA	11.05084745762712	24.534274652698702	NA	NA	NA	NA
CARD17	NA	NA	NA	NA	NA	NA	NA	NA	NA	NA	NA	NA	0	NA	NA	NA	24.534274652698702	NA	NA	NA	NA
CARD18	ENSG00000255501	3	2.35581428661	3.29128512888432	0	0	3	2.35581428661	3.29128512888432	58640.9753086419	0.012571781873703	0.937986053879465	0	0.957577913888784	1.1537	5.564971751412429	24.534274652698702	26.076712328767123	3.1340589618771446	23.061236380586152	5.494377439841529
CARD19	ENSG00000165233	23	20.34830460213	1.60138080734126	0	0	23	20.34830460213	1.60138080734126	58640.9753086419	0.00826503429561853	0.944894300408802	0	0.957613604889112	0.7275	1.9830508474576272	24.534274652698702	11.610958904109589	12.470601104851497	18.72050340849502	1.893608343529678
CARD6	ENSG00000132357	25	20.90605544054	1.67014194854839	0	0	25	20.90605544054	1.67014194854839	260.294011463353	0.0536638423800468	0.921890680713513	0.011785	0.938275758406874	0.4966	59.98870056497175	62.773855613755416	7.405479452054794	11.196193184925889	48.1151313872866	54.1746780865816
CARD8	ENSG00000105483	37	47.18397061443	1.03161062020987	0	0	37	47.18397061443	1.03161062020987	13.9985041910878	0.0742865726351738	0.960624605238226	0.284331	0.725027743260579	0.3454	74.5593220338983	94.37941243452516	5.627397260273972	38.75731553902533	12.556079939404526	93.14805104002797
CARD9	ENSG00000187796	44	99.84165791298	0.566623554274162	0	0	44	99.84165791298	0.566623554274162	9.54971972793764	0.0465478040277958	0.645077341688318	0.098215	0.863760788504156	3.2669	51.91525423728813	83.98997950352994	69.77534246575343	74.71968495323524	91.17287187554624	83.4061644234691
CARF	ENSG00000138380	54	71.20241450622	0.951373481277973	0	1.02299666666667	54	72.2254111728867	0.937898280731551	29731.148989821	0.0529195256531238	0.912303135216819	8.23e-4	0.957121895773833	1.8765	59.11864406779661	50.061489410157144	50.18630136986302	46.507684734452766	64.35937773116588	36.01351745032919
CARHSP1	ENSG00000153048	12	10.0078026735	1.94274107556074	2.33333333333333	2.17746666666667	14.3333333333333	12.1852693401667	1.82932402170665	58640.9753086419	0.0522766150534153	0.914182733387989	0	0.957599391337964	0.8724	58.51412429378531	24.534274652698702	15.24931506849315	9.079472734233988	62.955194313348485	2.8141933228456537
CARM1	ENSG00000142453	12	80.50584001897	0.241505079946171	2.66666666666667	69.6706666666667	14.6666666666667	150.176506685637	0.151117814412638	58640.9753086419	0.194862335920334	0.77445133614745	0	0.955780904995527	17.6057	95.99435028248587	24.534274652698702	98.24657534246576	98.47946179511021	87.27495193148052	44.92221639573501
CARMIL1	ENSG00000079691	83	165.15526437503	0.603202621736838	0.333333333333333	1.96936666666667	83.3333333333333	167.124631041697	0.598268170516607	721.49265755275	0.113644875586033	0.8517664717504	0.004962	0.940306983175099	7.7837	87.67231638418079	57.11682987929857	89.43287671232876	72.49904282666958	82.26417293014042	52.496649769853754
CARMIL2	ENSG00000159753	79	189.92306862818	0.501562179597414	0	0	79	189.92306862818	0.501562179597414	6.80245511853642	0.0595037490129471	0.523300518820168	0.119087	0.808757861180676	3.0432	65.01694915254237	86.58164427237531	67.78630136986301	78.85467374063337	93.96958573675931	89.75120899609625
CARMIL3	ENSG00000186648	79	194.03732359973	0.49092734577953	3.66666666666667	6.552	82.6666666666667	200.58932359973	0.494835758328232	58640.9753086419	0.0810494646430016	0.875368295819092	0	0.952408829121292	11.6646	77.78531073446328	24.534274652698702	95.12328767123289	79.27583000601652	78.2031113441706	49.09398123871118
CARMN	ENSG00000249669	NA	NA	NA	NA	NA	NA	NA	NA	NA	NA	NA	0.006479	NA	NA	NA	58.67456160327944	NA	NA	NA	NA
CARNMT1	ENSG00000156017	25	39.48178227147	0.884359270557926	1.66666666666667	2.54915	26.6666666666667	42.03093227147	0.876702681832639	385.325438803566	0.0535671338438988	0.915287723724059	0.011018	0.937994398330288	2.2956	59.8813559322034	62.22272830790253	58.76164383561644	51.64907290925997	61.56849035716366	55.62547340208589
CARNS1	ENSG00000172508	23	34.69266062961	0.939258732550869	0.333333333333333	0.224873333333333	23.3333333333333	34.9175339629433	0.944361500721876	58640.9753086419	0.039490208029747	0.917338218024003	0	0.957426704512213	2.0589	41.86440677966102	24.534274652698702	54.539726027397265	45.92791117431494	54.3378197284857	26.015265396492453
CARS1	ENSG00000110619	45	146.3989614333	0.394093607558954	11.3333333333333	18.6044666666667	56.3333333333333	165.003428099967	0.426233913729839	36.5673750993515	0.0441484563052654	0.605841159573189	0.051657	0.896982291406659	8.8174	48.79661016949153	75.89615121840127	91.35890410958905	83.85385330635016	92.14589523975995	74.6139952222805
CARS1-AS1	ENSG00000247473	NA	NA	NA	NA	NA	NA	NA	NA	NA	NA	NA	0	NA	NA	NA	24.534274652698702	NA	NA	NA	NA
CARS2	ENSG00000134905	48	74.79698413364	0.816261083412462	3.33333333333333	4.57466666666667	51.3333333333333	79.3716508003067	0.816076431165178	5.64247369017622	0.0686500892043114	0.993113789504955	0.146986	0.833317679052019	0.9254	71.2994350282486	89.59234798451378	17.09041095890411	56.71935677952196	6.741245702965685	87.87508011419915
CARTPT	ENSG00000164326	4	10.3432081814	0.8849787093233	0	0.21263	4	10.5558381814	0.86715226866272	34.6177787414772	0.0263647772371769	0.969002463759171	0.024971	0.936716578552444	2.3965	23.63276836158192	69.03666590753814	60.295890410958904	52.48044631625007	10.848919186622382	62.5531666957991
CASC3	ENSG00000108349	30	69.73649584306	0.583489421178007	1	3.24635	31	72.98284584306	0.573252932083887	58640.9753086419	0.122989118099213	0.847948774348714	0	0.956867098181518	6.3309	89.35028248587571	24.534274652698702	85.44657534246576	74.27118087841164	82.65454757326808	39.334615160519725
CASD1	ENSG00000127995	29	70.87133302612	0.557926181935245	2.66666666666667	4.4039	31.6666666666667	75.27523302612	0.565937734043089	58640.9753086419	0.0574363507330418	0.897581266366863	0	0.956807777267234	6.815	63.37853107344633	24.534274652698702	86.91506849315068	74.79625881966854	69.09048534638467	39.88230495834062
CASK	ENSG00000147044	2	35.110315	0.179314643627435	7.33333333333333	33.9956666666667	9.33333333333333	69.1059816666667	0.233346274275871	NA	NA	NA	0.828807	NA	0.158	NA	99.78820314279207	3.873972602739726	95.0117595580594	NA	NA
CASKIN1	ENSG00000167971	36	158.87910993518	0.299225828707232	2.66666666666667	9.26306666666667	38.6666666666667	168.142176601847	0.300714742291771	444.655180643739	0.0650941208004951	0.877097349878517	0.013285	0.937321290248388	17.6501	68.88700564971751	63.8077886586199	98.27397260273972	91.50030082590385	76.91545767057042	61.04410650818621
CASKIN2	ENSG00000177303	39	139.0075223577	0.366453096341345	1.66666666666667	6.25386666666667	40.6666666666667	145.261389024367	0.363631214032398	58640.9753086419	0.0652362555265427	0.893611017680686	0	0.953748662068273	14.555	68.98870056497175	24.534274652698702	97.1945205479452	87.70442487556747	73.62349239643419	48.10347841286489
CASP1	ENSG00000137752	22	27.65192425698	1.13608043743192	0	0	22	27.65192425698	1.13608043743192	15.1038099498754	0.0613205507397652	0.96817193868237	0.126455	0.856663462305417	1.3402	66.37288135593221	87.42883170120702	33.49589041095891	30.870207296395563	11.047019751791638	84.25683155625474
CASP10	ENSG00000003400	34	41.90843683267	1.08010739933285	0	0.21367	34	42.12210683267	1.07462841061721	4.58342348705136	0.0356025323271751	0.998965821439476	0.285282	0.758787366502496	-0.4783	36.40112994350282	94.39763151901617	0.9808219178082191	35.453700158617295	0.949717415370273	91.96527413622327
CASP12	ENSG00000204403	NA	NA	NA	NA	NA	NA	NA	NA	NA	NA	NA	0	NA	NA	NA	24.534274652698702	NA	NA	NA	NA
CASP14	ENSG00000105141	21	23.81164733544	1.26998535066324	0	0	21	23.81164733544	1.26998535066324	135.364480436634	0.0373005755245686	0.940614979956806	0.017765	0.937606252697278	0.9728	38.78531073446327	66.21043042587111	18.816438356164383	23.289394519498984	19.83918895298025	59.36025170424751
CASP16P	ENSG00000228146	NA	NA	NA	NA	NA	NA	NA	NA	NA	NA	NA	0	NA	NA	NA	24.534274652698702	NA	NA	NA	NA
CASP1P2	ENSG00000254750	NA	NA	NA	NA	NA	NA	NA	NA	NA	NA	NA	0	NA	NA	NA	24.534274652698702	NA	NA	NA	NA
CASP2	ENSG00000106144	32	53.24505498532	0.807257194728525	0.333333333333333	0.800233333333333	32.3333333333333	54.0452883186533	0.8023561381924	55.8218091726185	0.0483922250568867	0.934858049842032	0.034607	0.917576586492931	2.6523	54.220338983050844	72.01548622181735	63.61643835616439	57.780451785811955	39.672551418749634	67.73874031346502
CASP3	ENSG00000164305	9	17.88332086235	0.878204699395618	0.666666666666667	0.563763333333333	9.66666666666667	18.4470841956833	0.896868112747499	9.77531774375136	0.0485241636633873	0.993294708753267	0.081379	0.896632359625873	1.7017	54.35028248587571	81.63516283306764	45.72054794520548	50.01367390472023	6.717939754122241	75.00436986540815
CASP4	ENSG00000196954	18	27.83913385208	0.958785946908703	0	0	18	27.83913385208	0.958785946908703	6678.97610096021	0.0360620059072971	0.917847891495434	0.00148	0.956913826535287	1.9893	37.056497175141246	51.60555682076976	53.23835616438356	44.72460755893452	51.23812853230787	38.851016722018294
CASP4LP	ENSG00000235505	NA	NA	NA	NA	NA	NA	NA	NA	NA	NA	NA	0	NA	NA	NA	24.534274652698702	NA	NA	NA	NA
CASP5	ENSG00000137757	24	30.21641039902	1.11702226800127	0	0.04092	24	30.25733039902	1.11551160758927	193.837955529685	0.0440136454999447	0.933040341949	0.068394	0.89610130633505	0.8641	48.6045197740113	79.13914825780004	15.002739726027398	32.385275939397246	42.13715550894366	75.55205966322904
CASP6	ENSG00000138794	16	20.23627004353	1.20087267225497	0.333333333333333	0.548633333333333	16.3333333333333	20.7849033768633	1.18841898241619	92.7597453411333	0.0416679494082928	0.944996341279937	0.030118	0.933179230302932	1.3056	45.19209039548023	70.69460259621954	32.1013698630137	27.79084395339933	18.697197459651576	64.63322263007632
CASP7	ENSG00000165806	18	27.21836614098	0.980652922854818	0.333333333333333	0.585133333333333	18.3333333333333	27.8034994743133	0.974270776626665	299.066300345628	0.0479078181087971	0.920410675587766	0.014175	0.937810919750017	1.807	53.59322033898305	64.4682304714188	48.50410958904109	43.47207788656129	48.674474159529225	57.2335838722834
CASP8	ENSG00000064012	21	41.75126891564	0.724299981211833	1	0.524233333333333	22	42.2755022489733	0.74309726755445	12.6273326768514	0.0723002925515175	0.898738712374265	0.165357	0.823136194392893	1.7628	73.43502824858757	90.66727396948303	47.391780821917806	62.648361866214515	68.41461282992483	88.80149158072598
CASP8AP2	ENSG00000118412	4	14.45739704498	0.633137417348299	0	1.13836666666667	4	15.5957637116467	0.586923423301282	NA	NA	NA	0.049429	NA	3.4416	NA	75.34957868367115	71.25479452054795	73.36870316687633	NA	NA
CASP9	ENSG00000132906	29	43.42192531957	0.910622270959125	0.666666666666667	0.375133333333333	29.6666666666667	43.7970586529033	0.920326713735467	12.4965020429402	0.0389138460159302	0.973984285930275	0.079964	0.891500961362259	1.2886	40.96610169491525	81.40286950580733	31.46301369863014	48.00634469179019	8.815475150032043	77.7894307521995
CASQ1	ENSG00000143318	34	45.86344975682	0.986964847987895	0.666666666666667	0.48982	34.6666666666667	46.35326975682	0.992914755912822	3.69230104400514	0.0308316238224506	0.99896973083435	0.26524	0.775201241402785	-0.1296	29.53107344632768	93.95126394898656	2.2246575342465755	41.8749658152382	0.7108314397249842	91.25444269649827
CASQ2	ENSG00000118729	41	39.04037239394	1.36262583728886	0.666666666666667	0.12375	41.6666666666667	39.16412239394	1.37750064233815	5.61383408406346	0.0564901158213615	0.998939850894957	0.187747	0.82623246116305	-0.6784	62.5819209039548	91.67387838761101	0.6027397260273972	18.536345238746378	1.8236904969993617	88.60339101555672
CASR	ENSG00000036828	18	43.77324081589	0.609773683967109	1	2.63596666666667	19	46.4092074825567	0.60072647545042	2.96195421629862	0.104726701974869	0.722703052777771	0.452086	0.602355478039189	2.0648	85.57627118644068	97.0211796857208	54.66027397260274	72.34042553191489	89.29674299364913	96.03216220940395
CASS4	ENSG00000087589	20	54.07119802664	0.537476880503288	0	0	20	54.07119802664	0.537476880503288	302.241700556437	0.0343122221529484	0.930732625306578	0.009372	0.938145717515573	6.4463	34.367231638418076	61.002049647005244	85.81369863013698	76.50276212875349	44.02493736526248	54.8097651925654
CAST	ENSG00000153113	72	103.65345202491	0.845112072168025	0	0	72	103.65345202491	0.845112072168025	58640.9753086419	0.0745464786887169	0.892676436733098	0	0.957114109475614	2.9972	74.70056497175142	24.534274652698702	67.35890410958905	54.45495815785156	74.03717298840529	36.14170016896813
CASTOR1	ENSG00000239282	17	36.71987619957	0.694425818438732	0	0.248336666666667	17	36.9682128662367	0.689760962346761	58640.9753086419	0.048572514206171	0.915222633586689	0	0.957289791570891	3.9907	54.42372881355932	24.534274652698702	75.08493150684932	66.4442378165509	61.64423469090485	32.010720736467974
CASTOR2	ENSG00000274070	7	27.0737919163	0.485639907519426	1.66666666666667	8.14595666666667	8.66666666666667	35.2197485829667	0.433941394539459	NA	NA	NA	0	NA	6.2657	NA	24.534274652698702	85.22191780821919	83.34518405075754	NA	NA
CASTOR3	NA	NA	NA	NA	NA	NA	NA	NA	NA	NA	NA	NA	0	NA	NA	NA	24.534274652698702	NA	NA	NA	NA
CASZ1	ENSG00000130940	17	168.789043627	0.15107159525831	16	67.01	33	235.799043627	0.187130030437005	9.45807337984254	0.116093814373016	0.190231497910496	0.181329	0.731714342872484	5.2683	88.18079096045199	91.41425643361421	81.72054794520548	97.15035825630368	99.16681232884694	92.88003262832838
CAT	ENSG00000121691	40	53.22375846831	0.978310638211309	0.333333333333333	0.18124	40.3333333333333	53.40499846831	0.982034649227831	58640.9753086419	0.046116579324007	0.916357673870695	0	0.95741738656139	1.7598	51.435028248587564	24.534274652698702	47.26575342465754	42.81573045999016	59.40103711472353	26.6445260152654
CATIP	ENSG00000158428	33	39.01481064358	1.13098286222742	0	0	33	39.01481064358	1.13098286222742	29708.6850123209	0.0137154562398791	0.937853432842132	7.78e-4	0.957313286825665	1.2086	6.8474576271186445	49.96583921657937	28.465753424657535	31.280424438002512	24.41298141350579	31.323195245586433
CATIP-AS1	ENSG00000225062	NA	NA	NA	NA	NA	NA	NA	NA	NA	NA	NA	0	NA	NA	NA	24.534274652698702	NA	NA	NA	NA
CATSPER1	ENSG00000175294	47	64.39826458094	0.93070007459522	0	0.670433333333333	47	65.0686979142733	0.921110634920762	192.747544489946	0.0422850698232651	0.931864499089428	0.006107	0.952031063547662	1.9712	46.056497175141246	58.314734684582106	52.8082191780822	47.92977082535689	43.18592320689856	49.34452018877818
CATSPER2	ENSG00000166762	19	21.28722804316	1.30966979744465	0	0.215563333333333	19	21.5027913764933	1.29654048868841	16.5392787555584	0.0235367529094219	0.979273932109662	0.068816	0.896902189354018	0.512	19.943502824858758	79.28034616260533	7.649315068493151	22.014986599573376	7.836625298607473	74.71304550486512
CATSPER2P1	ENSG00000205771	NA	NA	NA	NA	NA	NA	NA	NA	NA	NA	NA	0	NA	NA	NA	24.534274652698702	NA	NA	NA	NA
CATSPER3	ENSG00000152705	20	32.21717066166	0.902066141860782	0	0.27736	20	32.49453066166	0.894366474870309	19800.4643798806	0.0236751399934292	0.936672307391556	7.63e-4	0.957198816294196	2.2705	20.146892655367232	49.92940104759736	58.26575342465753	50.221517256467756	35.6289692944124	34.48115131387287
CATSPER4	ENSG00000188782	42	51.61644843751	1.05245417170694	0	0.823433333333333	42	52.4398817708433	1.03592808855183	58640.9753086419	0.0246665980666876	0.936445067937543	0	0.957471852148392	1.3869	21.53672316384181	24.534274652698702	35.539726027397265	38.42367226385166	36.28153586202878	22.519373069976112
CATSPERB	ENSG00000133962	73	109.89065736196	0.807119341375213	0	0	73	109.89065736196	0.807119341375213	58640.9753086419	0.0342805460095406	0.91786201814063	0	0.95699688911363	3.5378	34.31638418079096	24.534274652698702	72.0904109589041	57.37570420609309	51.19151663462099	37.825554972906836
CATSPERD	ENSG00000174898	77	89.97982143395	1.03437497327141	0	0	77	89.97982143395	1.03437497327141	58640.9753086419	0.0203553400933742	0.93736753307065	0	0.957450661421685	1.2483	15.384180790960453	24.534274652698702	29.890410958904113	38.53306350161352	31.53294878517741	24.401328439084082
CATSPERE	ENSG00000179397	72	100.63307821422	0.870477035807919	0	0	72	100.63307821422	0.870477035807919	14877.3037311605	0.022586639970541	0.936725777092979	8.72e-4	0.956809669733579	2.6676	18.728813559322035	50.168526531541794	63.76438356164383	52.20696822184543	35.40173629318883	39.864825496708036
CATSPERG	ENSG00000099338	95	125.84990895049	0.89522821925012	0	0	95	125.84990895049	0.89522821925012	58640.9753086419	0.0529049672186375	0.911182261349854	0	0.957156978063573	2.4443	59.09604519774011	24.534274652698702	60.967123287671235	50.139473828146365	65.10516809415603	35.30851249781507
CATSPERZ	ENSG00000219435	15	20.42149367227	1.13102058697609	0	0	15	20.42149367227	1.13102058697609	58640.9753086419	0.0146992523223162	0.937783579666277	0	0.957509471465545	1.5057	8.146892655367232	24.534274652698702	39.97260273972603	31.26401575233824	25.595758317310498	18.353434714210806
CAV1	ENSG00000105974	6	6.86255543006	1.72565391611223	0	0.568333333333333	6	7.43088876339333	1.59367150141707	14.4894953352256	0.0929398909211159	0.963102381956033	0.115473	0.868440652308847	0.5679	82.14689265536722	86.03051696652243	8.487671232876712	12.612809713941914	12.072481500903109	82.80603624075044
CAV2	ENSG00000105971	4	8.84067863775	1.0353864676804	0	0	4	8.84067863775	1.0353864676804	58640.9753086419	0.0585161373019218	0.901184766046015	0	0.957509319932275	2.0907	64.26553672316385	24.534274652698702	55.17260273972603	38.46195919706832	67.98927926353201	18.370914175843396
CAV3	ENSG00000182533	4	3.5947333755	2.54636938834563	0	0	4	3.5947333755	2.54636938834563	3.64160476272016	0.0732754841446877	0.998964284836195	0.248616	0.78409122257109	-0.0407	73.98305084745763	93.48212252334321	2.5972602739726027	4.81868402340973	1.0196352619006035	90.98642428479869
CAVIN1	ENSG00000177469	4	13.8945915034	0.658782881410923	0	0.688903333333333	4	14.5834948367333	0.627662925047391	8.94625226318728	0.0516629442572594	0.993443955778336	0.096774	0.876298445269042	2.6303	57.91525423728814	83.80323388749716	63.37534246575343	70.46983536618717	6.694633805278798	80.53953271572568
CAVIN2	ENSG00000168497	12	10.31704582833	1.88450935019857	2.33333333333333	1.2265	14.3333333333333	11.54354582833	1.93101896474709	377.560018344368	0.0945335030555725	0.886202079561466	0.009205	0.940223393106627	0.8222	82.68361581920904	60.88818036893646	13.956164383561646	8.073073346824927	75.63363048418108	52.514129231486336
CAVIN2-AS1	ENSG00000233766	NA	NA	NA	NA	NA	NA	NA	NA	NA	NA	NA	0	NA	NA	NA	24.534274652698702	NA	NA	NA	NA
CAVIN3	ENSG00000170955	10	9.5726000858	1.77195527690368	0	0	10	9.5726000858	1.77195527690368	2362.76924356315	0.0340815111994743	0.921530290870054	0.002824	0.956610952945932	1.0003	33.93785310734464	54.26098838533364	19.83287671232877	9.8288027129027	48.25496708034726	41.4671094796947
CAVIN4	ENSG00000170681	5	8.65667690927	1.21444233381099	0	0	5	8.65667690927	1.21444233381099	14.4907879910862	0.0241413302719593	0.992369780133314	0.088913	0.891236417326712	1.7153	20.84180790960452	82.7100888180369	46.07671232876712	26.41251435759996	6.811163549496015	77.87100157315155
CBARP	ENSG00000099625	22	60.2554463205	0.521360509697464	0.333333333333333	0.808933333333333	22.3333333333333	61.0643796538333	0.520850469049099	58640.9753086419	0.0358375161886215	0.917530663654012	0	0.956894629332843	7.14	36.728813559322035	24.534274652698702	87.91232876712328	77.5474484493792	52.92780982345744	39.06659674882014
CBFA2T2	ENSG00000078699	9	48.7789888192	0.321966830438553	1.66666666666667	9.7105	10.6666666666667	58.4894888192	0.30421909766803	13.7781645554373	0.122649967670441	0.54744057717401	0.146351	0.831124911982321	5.1351	89.29943502824858	89.53313595991801	81.17808219178082	91.21588360772301	93.39276350288411	88.19553691079648
CBFA2T3	ENSG00000129993	28	85.38130313	0.44961718983816	6.66666666666667	12.5391333333333	34.6666666666667	97.9204364633333	0.470022879683428	5.23791500135162	0.0846509709954262	0.49107488172878	0.639784	0.408117380693692	6.1322	79.10734463276836	98.28285128672285	84.84383561643835	81.05890718153476	94.62797879158656	98.01316786109655
CBFB	ENSG00000067955	5	29.037884214	0.362045486209112	0.666666666666667	4.799	5.66666666666667	33.836884214	0.336974615843051	5.07136610456028	0.071388378739357	0.52493872553874	0.314009	0.693864236844626	8.325	72.90395480225989	95.05351856069232	90.498630136986307	89.45468467975715	93.93462681349415	93.95793276233759
CBL	ENSG00000110395	42	90.57262749705	0.599783267726479	38.6666666666667	47.6981226666667	80.6666666666667	138.270750163717	0.702083321012695	5.48323776924716	0.0600404180586338	0.646680806489058	0.655885	0.42644312112955	-0.5697	65.45197740112995	98.43315873377362	0.8054794520547945	65.5308209812394	91.13791295228107	97.87333216803589
CBLB	ENSG00000114423	28	83.81032384434	0.458045021390563	7	33.4340666666667	35	117.244390511007	0.395789811259222	14.1440986294255	0.161089733242989	0.564453775916355	0.126912	0.846722938390437	4.2638	93.94350282485875	87.51992712366203	76.7068493150685	85.64786960564459	93.10726562955195	86.44176426032745
CBLC	ENSG00000142273	37	55.67776181985	0.87423566606377	0.333333333333333	0.303916666666667	37.3333333333333	55.9816784865167	0.876239148013696	210.566219742831	0.0439700782299042	0.929078391838387	0.067086	0.896509871847067	1.8998	48.54237288135593	78.87497153268048	50.84931506849315	51.69282940436471	45.19606129464546	75.1150731224145
CBLIF	ENSG00000134812	21	34.16744532402	0.88506597447919	0	0	21	34.16744532402	0.88506597447919	58640.9753086419	0.0146922962740064	0.937756535783795	0	0.957402522893561	2.378	8.141242937853107	24.534274652698702	59.989041095890414	50.98725592080074	26.02109188370332	27.378663403833826
CBLL1	ENSG00000105879	4	19.26649985422	0.475100256709713	3	10.6140666666667	7	29.8805665208867	0.440022239646679	20012.6708358806	0.0732790157198906	0.894151684583551	0.001401	0.956847506139357	5.9538	73.98870056497175	51.405146891368716	84.23013698630137	82.94043647103867	73.30303559983686	39.50940977684554
CBLL2	ENSG00000175809	NA	NA	NA	NA	NA	NA	NA	NA	NA	NA	NA	0	NA	NA	NA	24.534274652698702	NA	NA	NA	NA
CBLN1	ENSG00000102924	3	11.13505473541	0.696328550884957	0.333333333333333	4.89546666666667	3.33333333333333	16.0305214020767	0.513122939642676	40.8658802314864	0.0730397626757622	0.934164923435525	0.048547	0.915883315646769	3.0853	73.84745762711864	75.18105215212935	68.23561643835616	78.05064814308375	40.65722775738507	70.25578278855679
CBLN2	ENSG00000141668	1	7.8529460957	0.604087238162523	3.33333333333333	5.10997733333333	4.33333333333333	12.9629234290333	0.741388920530678	28.8708243102559	0.0917392075061798	0.931115624839097	0.040074	0.917186066004347	4.048	81.74576271186442	73.39558187201092	75.43561643835616	62.79057047530493	43.79187787682805	68.56027501019635
CBLN3	ENSG00000139899	12	11.6769387896	1.665039928721	0	0.0881866666666667	12	11.7651254562667	1.65255945652148	325.621583012288	0.0284893717616796	0.937106380645593	0.011719	0.93819830062207	0.9975	26.559322033898304	62.732862673650644	19.715068493150685	11.436853908001964	33.58387228340034	54.56505272970926
CBLN4	ENSG00000054803	5	11.00538081286	0.955263165128902	2	3.22644666666667	7	14.2318274795267	0.923852809580953	58640.9753086419	0.0965043604373932	0.874291697663925	0	0.957494326105481	2.2435	83.28813559322033	24.534274652698702	57.846575342465755	47.71098834983319	78.65757734661773	20.235390083318777
CBR1	ENSG00000159228	8	9.0121254142	1.60169205950599	0	0.24905	8	9.2611754142	1.55861962111893	16.4743211569787	0.0335763059556484	0.975237411193992	0.069485	0.896397981946268	1.1867	33.19209039548023	79.45342746526987	27.534246575342465	13.301974511841593	8.413447532482664	75.21994989220998
CBR3	ENSG00000159231	11	11.1259978829	1.63648370622895	0	0.0620633333333333	11	11.1880612162333	1.62740566922225	22.6286158037606	0.0295305047184229	0.974079491194204	0.038616	0.923958824138098	1.0502	27.943502824858758	73.0813026645411	21.745205479452054	11.961931849258875	8.763036765134302	66.07236497115889
CBR4	ENSG00000145439	19	17.48693538264	1.59428962419112	0.333333333333333	0.144703333333333	19.3333333333333	17.6316387159733	1.60359473865494	58640.9753086419	0.0293452125042677	0.933721366711385	0	0.957598213144153	0.832	27.70056497175141	24.534274652698702	14.161643835616438	12.415905485970569	41.30979432500146	2.9074171182194277
CBS	ENSG00000160200	0	8.4824335673	0.353168963810411	1.33333333333333	16.3793666666667	1.33333333333333	24.8618002339667	0.212189371321497	252.920998051094	0.0715505555272102	0.906434640786637	0.046064	0.916636718193841	6.6874	72.98870056497175	74.6549760874516	86.50410958904111	96.11114149756605	66.93468507836624	69.53329837441007
CBSL	ENSG00000274276	1	3.140511	1.51053905507434	0	0	1	3.140511	1.51053905507434	NA	NA	NA	0	NA	1.9106	NA	24.534274652698702	51.16712328767123	14.40682601323634	NA	NA
CBWD1	ENSG00000172785	11	30.66888636341	0.59368031936844	0.666666666666667	3.76	11.6666666666667	34.42888636341	0.552789997678062	172.060727125037	0.0535038821399212	0.917929532731067	0.020161	0.937376762033175	4.7219	59.80790960451977	67.14643589159644	79.2	75.55105836022534	50.8943657868671	60.82269999417351
CBWD2	ENSG00000136682	9	27.25747102985	0.576180248157156	1.33333333333333	3.23223333333333	10.3333333333333	30.4897043631833	0.569980572727059	58640.9753086419	0.0357018895447254	0.917785389346634	0	0.957308001006545	5.0306	36.58757062146893	24.534274652698702	80.65205479452054	74.48449379204726	51.529452892850905	31.53877527238828
CBWD3	ENSG00000196873	4	11.33320151447	0.807672837631145	3.33333333333333	21.86485	7.33333333333333	33.19805151447	0.409027360966773	58640.9753086419	0.0426111072301865	0.91699971834156	0	0.957475195488897	2.8252	46.463276836158194	24.534274652698702	65.56438356164384	84.93682656019253	56.66841461282993	22.187263298957063
CBWD4P	NA	NA	NA	NA	NA	NA	NA	NA	NA	NA	NA	NA	0	NA	NA	NA	24.534274652698702	NA	NA	NA	NA
CBWD5	ENSG00000147996	2	18.47273774683	0.340815406365652	0.333333333333333	6.58576666666667	2.33333333333333	25.0585044134967	0.270958648036801	58640.9753086419	0.0133134825155139	0.937830073432362	0	0.957332237843379	8.4005	6.378531073446328	24.534274652698702	90.67397260273972	93.00443034512935	24.797529569422593	30.60653731865058
CBWD6	ENSG00000215126	4	11.64404190727	0.786111824359078	3	2.84753333333333	7	14.4915752406033	0.90729362295915	NA	NA	NA	0	NA	2.9295	NA	24.534274652698702	66.63561643835617	49.100257069408734	NA	NA
CBX1	ENSG00000108468	8	16.84404009381	0.856958878915332	3.33333333333333	14.1117333333333	11.3333333333333	30.9557734271433	0.6015121398919	217.506472861452	0.0818962380290031	0.897054307680296	0.073493	0.894687224401128	2.5517	78.14124293785311	80.26417672511957	62.443835616438356	72.28026035114587	69.95280545359203	76.64743925887083
CBX1P3	ENSG00000237379	NA	NA	NA	NA	NA	NA	NA	NA	NA	NA	NA	0	NA	NA	NA	24.534274652698702	NA	NA	NA	NA
CBX2	ENSG00000173894	5	23.72153845224	0.443185206132733	0.333333333333333	4.0052	5.33333333333333	27.72673845224	0.395254898558622	2.48492856125701	0.0495688654482365	0.994654582586126	0.410573	0.631281331997754	1.1541	55.536723163841806	96.6294693691642	26.112328767123287	85.67521741508506	6.467400804055231	95.42620753947445
CBX3	ENSG00000122565	3	10.50272385191	0.738251965610108	0.333333333333333	9.60675333333333	3.33333333333333	20.1094771852433	0.409042372910346	58640.9753086419	0.0803173556923866	0.887183805006458	0	0.957472051740236	3.1895	77.46892655367232	24.534274652698702	69.0958904109589	84.93135699830444	75.4530093806444	22.484414146710947
CBX4	ENSG00000141582	3	21.4231676414	0.361928574602986	2.66666666666667	9.47366666666667	5.66666666666667	30.8968343080667	0.36904010765794	647.996072115267	0.0773229822516441	0.892618184847775	0.006955	0.945015878777944	8.0715	76.19774011299435	59.01161466636301	90	87.37078160039381	74.07795839888132	51.622676688224665
CBX5	ENSG00000094916	5	14.4318630611	0.728459996067911	2.33333333333333	21.5825766666667	7.33333333333333	36.0144397277667	0.377040750955608	58640.9753086419	0.116596296429634	0.854835387999748	0	0.957445871213651	3.2706	88.24858757062147	24.534274652698702	69.81917808219178	86.86211234480118	81.72230961953039	24.809182543844315
CBX6	ENSG00000183741	1	17.98662118748	0.263744061152111	3.33333333333333	12.7981333333333	4.33333333333333	30.7847545208133	0.312185949102671	58640.9753086419	0.0590303279459476	0.897701766132086	0	0.957322548011514	10.6688	64.61581920903954	24.534274652698702	94.04383561643836	90.7783186566756	68.89821126842627	31.008564936199974
CBX7	ENSG00000100307	9	28.38004742037	0.553389365052397	0	2.31881333333333	9	30.6988607537033	0.51158955207225	3395.31862803566	0.0541992075741291	0.909466961704538	0.002498	0.956119620303611	5.3659	60.451977401129945	53.72808016397176	82.12054794520547	78.17644806650988	65.90922332925479	43.8443162617258
CBX8	ENSG00000141570	3	19.68448831248	0.393896778257472	2.33333333333333	16.0847666666667	5.33333333333333	35.7692549791467	0.306384049673125	58640.9753086419	0.0554944090545177	0.907120674739081	0	0.957329553990949	7.3511	61.76836158192091	24.534274652698702	88.3945205479452	91.11196193184927	66.75406397482958	30.699761114024355
CBY1	ENSG00000100211	9	12.6822366659	1.23836329788291	0	0.286143333333333	9	12.9683799992333	1.2110391909432	256.946824238176	0.0386285297572613	0.93413134332213	0.014835	0.937722550768734	1.4052	40.570621468926554	64.79617399225688	36.38904109589041	26.625827271235565	40.680533706228516	58.218260210918835
CBY2	ENSG00000174015	4	6.05741612765	1.51112600385087	0	0	4	6.05741612765	1.51112600385087	59042.8137046419	0.0326963998377323	0.926175953107186	4.02e-4	0.957453255500151	1.4978	31.90960451977401	49.26895923479845	39.654794520547945	14.40135645134825	46.565285789197695	24.19157489949309
CBY3	ENSG00000204659	NA	NA	NA	NA	NA	NA	NA	NA	NA	0.0100579541176558	NA	0	NA	NA	3.1129943502824857	24.534274652698702	NA	NA	NA	NA
CC2D1A	ENSG00000132024	59	122.79544794131	0.596794751100298	2	3.993	61	126.78844794131	0.595438434917184	7.0784089241634	0.0638087466359138	0.638097915066961	0.117141	0.83666667958429	2.5032	67.98870056497175	86.28558414939648	61.80821917808219	72.66859924520045	91.38262541513721	87.25164598263707
CC2D1B	ENSG00000154222	86	106.53644311942	0.965766364797548	0.666666666666667	0.5501	86.6666666666667	107.08654311942	0.967579396872726	58640.9753086419	0.0334403999149799	0.919147260319073	0	0.957339988943829	1.7008	32.93785310734464	24.534274652698702	45.676712328767124	43.94246020893726	49.04736934102429	30.30355998368583
CC2D2A	ENSG00000048342	150	202.24351304336	0.849296213353194	0	0	150	202.24351304336	0.849296213353194	9.27418016081738	0.105383902788162	0.866514041827043	0.126258	0.847378622502117	0.6878	85.77401129943503	87.40605784559325	10.73972602739726	54.165071377782645	80.04428130280255	86.37184641379712
CC2D2B	ENSG00000188649	73	85.87602422348	1.0328246538575	0	0	73	85.87602422348	1.0328246538575	58640.9753086419	0.0414281040430069	0.917152056185908	0	0.957449037239976	1.2781	44.7683615819209	24.534274652698702	31.060273972602744	38.66980254881584	55.613820427664166	24.506205208879564
CCAR1	ENSG00000060339	76	134.09917814541	0.68590506065996	1.66666666666667	9.86179833333333	77.6666666666667	143.960976478743	0.651576494690839	58640.9753086419	0.228138700127602	0.752677277359084	0	0.956369476249763	5.7428	97.41807909604519	24.534274652698702	83.4958904109589	68.88913198052836	88.2071898852182	42.807201538192615
CCAR2	ENSG00000158941	18	120.36317577474	0.221760269614673	0.333333333333333	2.54573333333333	18.3333333333333	122.908909108073	0.220391973391936	58640.9753086419	0.0537053607404232	0.897091517924093	0	0.953419936988962	21.8726	60.0225988700565	24.534274652698702	99.14520547945206	95.73921128917574	69.89454058148343	48.42976169667308
CCBE1	ENSG00000183287	35	45.92089689479	1.0105232765351	5.33333333333333	5.16187666666667	40.3333333333333	51.0827735614567	1.02667798322938	7.21145240223342	0.0505118668079376	0.998504171700226	0.107483	0.873475042819293	0.5188	56.666666666666664	85.06490548849919	7.736986301369864	39.14565443307991	4.364038920934561	81.68152420905436
CCDC102A	ENSG00000135736	24	42.14234644139	0.800914190236469	3.33333333333333	3.6441833333333302	27.3333333333333	45.7865297747233	0.821625501932748	58640.9753086419	0.0377278663218021	0.917491030753701	0	0.957323965605844	3.0503	39.31638418079096	24.534274652698702	67.89041095890411	56.19974840015315	53.19582823515702	30.96777952572394
CCDC102B	ENSG00000150636	73	55.60184678602	1.59517857985204	0.666666666666667	0.387266666666667	73.6666666666667	55.9891134526867	1.59718980231977	58640.9753086419	0.0392150320112705	0.917716728500742	0	0.957778051749748	-0.2256	41.42372881355932	24.534274652698702	1.8575342465753424	12.525296723732424	51.861562663869954	0.034958923265165254
CCDC103	ENSG00000167131	5	9.49914781916	1.106734531232	0	0	5	9.49914781916	1.106734531232	17.6335916632852	0.00888509303331375	0.994585276183835	0.058839	0.910430575675411	1.5233	2.3559322033898304	77.34456843543612	40.49589041095891	33.17289285128261	6.490706752898674	72.1144322088213
CCDC105	ENSG00000160994	40	45.25994820266	1.15045136335522	0	0	40	45.25994820266	1.15045136335522	58640.9753086419	0.0214784257113933	0.937269525466843	0	0.957529274880754	1.0774	17.17514124293785	24.534274652698702	22.86027397260274	29.89662528031505	32.459360251704254	15.62081221231719
CCDC106	ENSG00000173581	13	21.4756664098	0.962418054057778	4.33333333333333	9.84231333333333	17.3333333333333	31.3179797431333	0.826915809083045	58640.9753086419	0.0469564385712147	0.916190194700241	0	0.957465893661636	2.0394	52.451977401129945	24.534274652698702	54.158904109589045	55.8551660012033	59.89046204043582	23.02045097011012
CCDC107	ENSG00000159884	15	17.70137183172	1.30482145563149	0	0	15	17.70137183172	1.30482145563149	58640.9753086419	0.0212123487144709	0.937311833366918	0	0.95754477047386	1.212	16.751412429378533	24.534274652698702	28.583561643835615	21.65946507684734	32.03402668531142	12.987239993008217
CCDC110	ENSG00000168491	62	72.92727753816	1.0503470574765	0	0	62	72.92727753816	1.0503470574765	58640.9753086419	0.0202879756689072	0.937382640544601	0	0.957468540479451	1.2503	15.259887005649716	24.534274652698702	29.96712328767123	37.340699010009295	31.381460117695042	22.787391481675698
CCDC112	ENSG00000164221	40	59.39896247278	0.876604017098751	0	0	40	59.39896247278	0.876604017098751	58640.9753086419	0.0222404580563307	0.936943762159746	0	0.957317166261882	2.4871	18.242937853107343	24.534274652698702	61.54520547945206	51.66001203303615	34.35296859523393	31.229971450212673
CCDC113	ENSG00000103021	48	44.9693721487	1.35767666719969	0	0	48	44.9693721487	1.35767666719969	7473.57987158025	0.0105091985315084	0.938393879420186	0.001156	0.95736962686023	0.5257	3.5762711864406778	50.81758141653382	7.797260273972603	19.313023026855547	21.08605721610442	28.975120899609635
CCDC115	ENSG00000136710	9	8.65130385298	1.81535831927874	0	0	9	8.65130385298	1.81535831927874	6.46401536283948	0.0167592596262693	0.998968786054875	0.126843	0.86128407056137	0.1837	10.740112994350284	87.5039854247324	4.038356164383561	9.249029152764862	0.7807492862553147	83.66835634795783
CCDC116	ENSG00000161180	22	30.56224895034	1.02789589394254	0	0	22	30.56224895034	1.02789589394254	58640.9753086419	0.0152385337278247	0.937741305893633	0	0.957471534511285	1.6791	8.807909604519775	24.534274652698702	45.156164383561645	39.04173275720615	26.259977859348595	22.5368525316087
CCDC117	ENSG00000159873	0	15.56197169198	0.192503387928528	0	0	0	15.56197169198	0.192503387928528	58640.9753086419	0.0145361321046948	0.937751930117572	0	0.957345753785793	13.7999	7.9209039548022595	24.534274652698702	96.76164383561644	96.8987584094514	26.102662704655373	30.070500495251423
CCDC12	ENSG00000160799	22	24.901061715090002	1.26158517115223	0	0	22	24.901061715090002	1.26158517115223	58640.9753086419	0.0405539683997631	0.917298788883629	0	0.957547001731367	1.1149	43.440677966101696	24.534274652698702	24.378082191780823	23.852759393972548	54.66992949950475	12.509468041717653
CCDC120	ENSG00000147144	6	11.870588	0.997625025181591	0	0	6	11.870588	0.997625025181591	NA	NA	NA	0	NA	2.0845	NA	24.534274652698702	55.08493150684931	41.513974730624085	NA	NA
CCDC121	ENSG00000176714	2	1.07671259601	5.84723689980266	0	0	2	1.07671259601	5.84723689980266	58640.9753086419	0.0168493911623955	0.937680095460015	0	0.957580597763927	1.1568	10.847457627118644	24.534274652698702	26.205479452054792	0.9352950828638598	27.390316378255548	4.969993590864064
CCDC122	ENSG00000151773	27	23.18885292868	1.60569227784456	0	0	27	23.18885292868	1.60569227784456	1994.50157637555	0.014023182913661	0.937871594386962	0.003229	0.956341166745926	0.5962	7.23728813559322	54.93964928262355	8.997260273972604	12.366679428977733	24.179921925071383	42.91790479519898
CCDC124	ENSG00000007080	6	15.9165795871	0.744028928301798	0.666666666666667	0.4645	6.66666666666667	16.3810795871	0.776212257015585	58640.9753086419	0.0342272184789181	0.918267545510308	0	0.957439534014104	3.1868	34.220338983050844	24.534274652698702	69.06575342465754	60.00109391237762	49.51348831789314	25.222863135815416
CCDC125	ENSG00000183323	39	47.91005304901	1.06323691461182	0.333333333333333	0.238466666666667	39.3333333333333	48.1485197156767	1.06579518209694	58640.9753086419	0.0219767317175865	0.93714898710066	0	0.95747949833024	1.3704	17.943502824858758	24.534274652698702	34.701369863013696	36.13739539462889	33.30420089727903	21.791062168618538
CCDC126	ENSG00000169193	3	7.11263274582	1.09012468449035	0	0	3	7.11263274582	1.09012468449035	58640.9753086419	0.0207901131361723	0.9373436147949	0	0.957518255262181	2.0582	16.02824858757062	24.534274652698702	54.52602739726028	34.32150084778209	31.777661248033567	17.124045912719225
CCDC127	ENSG00000164366	2	6.20178517862	1.01515828758082	0	0	2	6.20178517862	1.01515828758082	58640.9753086419	0.0254732798784971	0.936188439406967	0	0.957516370552862	2.3039	22.576271186440678	24.534274652698702	58.88767123287671	40.04266258272713	36.92244945522345	17.4386762221057
CCDC13	ENSG00000244607	60	80.92892716374	0.919197050539087	0.666666666666667	0.6009	60.6666666666667	81.52982716374	0.921459685638103	273.113152643671	0.028672531247139	0.936399197019579	0.013354	0.937829395282707	1.9865	26.785310734463273	63.83967205647916	53.18356164383562	47.907892577804525	36.43302452951116	57.064615743168446
CCDC13-AS1	ENSG00000173811	NA	NA	NA	NA	NA	NA	NA	NA	NA	NA	NA	0	NA	NA	NA	24.534274652698702	NA	NA	NA	NA
CCDC134	ENSG00000100147	18	20.64641118581	1.29280435574341	0	0	18	20.64641118581	1.29280435574341	12.6978788941367	0.0166579205542803	0.998377308110513	0.089714	0.883988061030718	0.4185	10.6045197740113	82.80573901161466	6.38904109589041	22.200951703768524	4.556312998892963	79.05960496416711
CCDC136	ENSG00000128596	93	139.02502703565	0.794787910935488	0.333333333333333	1.07644333333333	93.3333333333333	140.101470368983	0.791262442234282	394.781766422072	0.0664196088910103	0.896828791430911	0.006707	0.945074639407568	3.9279	69.84745762711864	58.84308813482122	74.75890410958904	58.71027730678773	70.33152712229797	51.59937073938123
CCDC137	ENSG00000185298	22	29.6390079036	1.05991436379652	0	0	22	29.6390079036	1.05991436379652	58640.9753086419	0.0213626623153686	0.937246758519788	0	0.957484446068762	1.5706	16.98870056497175	24.534274652698702	41.912328767123284	36.59136903134059	32.64580784245179	21.27833129406281
CCDC138	ENSG00000163006	59	64.66435875195	1.1332932113577	0	0.130353333333333	59	64.7947120852833	1.13101326376645	29666.7468363209	0.0289919935166836	0.933781634576045	6.94e-4	0.957351900011354	0.9375	27.231638418079097	49.77909360054657	17.452054794520546	31.26948531422633	41.187438093573384	29.73839072423236
CCDC14	ENSG00000175455	54	59.30803017406	1.14217398159023	0.666666666666667	0.574733333333333	54.6666666666667	59.8827635073933	1.14357829679448	58640.9753086419	0.0799322798848152	0.88958630860236	0	0.95753833658685406	0.9548	77.28813559322035	24.534274652698702	18.15890410958904	30.39435541213149	75.00436986540815	14.094272563071712
CCDC140	ENSG00000163081	NA	NA	NA	NA	NA	NA	NA	NA	NA	NA	NA	0	NA	NA	NA	24.534274652698702	NA	NA	NA	NA
CCDC141	ENSG00000163492	154	161.95717951202	1.08689732347196	0	0	154	161.95717951202	1.08689732347196	9.34126117297058	0.0516944862902164	0.997481282147857	0.068813	0.915161180088021	-0.2907	57.949152542372886	79.27579139148257	1.6136986301369862	34.54575288519389	5.441939054943774	70.78599312474509
CCDC142	ENSG00000135637	58	78.93694119673	0.914360690064115	0	0	58	78.93694119673	0.914360690064115	58640.9753086419	0.0203663688153028	0.937279480022007	0	0.957307281443935	2.1829	15.412429378531073	24.534274652698702	56.87945205479452	48.51501394738281	32.383615917963056	31.55042824681
CCDC144A	ENSG00000170160	10	30.4491008189	0.557067984917089	0.333333333333333	1.18816666666667	10.3333333333333	31.6372674855667	0.549305946322143	58640.9753086419	0.0672905147075653	0.896097003751208	0	0.957269835515224	5.4068	70.44632768361582	24.534274652698702	82.23561643835616	75.75343215008478	71.63666025753074	32.54675755986716
CCDC144B	NA	NA	NA	NA	NA	NA	NA	NA	NA	NA	NA	NA	0	NA	NA	NA	24.534274652698702	NA	NA	NA	NA
CCDC144CP	ENSG00000154898	NA	NA	NA	NA	NA	NA	NA	NA	NA	NA	NA	0	NA	NA	NA	24.534274652698702	NA	NA	NA	NA
CCDC144NL	ENSG00000205212	NA	NA	NA	NA	NA	NA	NA	NA	NA	NA	NA	0	NA	NA	NA	24.534274652698702	NA	NA	NA	NA
CCDC144NL-AS1	ENSG00000233098	NA	NA	NA	NA	NA	NA	NA	NA	NA	NA	NA	0	NA	NA	NA	24.534274652698702	NA	NA	NA	NA
CCDC146	ENSG00000135205	87	97.59386218766	1.06540878872588	0	0	87	97.59386218766	1.06540878872588	4628.58371412631	0.0420396476984024	0.917117911701032	0.001545	0.957021485934943	1.0033	45.67796610169491	51.753586882259164	19.931506849315067	36.175682327845536	55.87018586494203	37.40604789372487
CCDC148	ENSG00000153237	84	72.66933999803	1.38588966730735	0	0	84	72.66933999803	1.38588966730735	58640.9753086419	0.0264555253088474	0.936439116459465	0	0.957732575584192	-9e-4	23.774011299435028	24.534274652698702	2.8328767123287673	18.20270196357272	36.304841810872226	0.08739730816290603
CCDC148-AS1	ENSG00000227480	NA	NA	NA	NA	NA	NA	NA	NA	NA	NA	NA	0	NA	NA	NA	24.534274652698702	NA	NA	NA	NA
CCDC149	ENSG00000181982	38	57.90523429853	0.860172042571398	1.66666666666667	4.03141	39.6666666666667	61.93664429853	0.834610983959517	881.964099769604	0.0401337258517742	0.917266687778206	0.004065	0.955017592475344	2.6264	42.85310734463277	56.05101343657481	63.320547945205476	55.24804463162501	54.81559167977627	46.50702091708909
CCDC15	ENSG00000149548	77	90.96318039965	1.02319284552046	0	0	77	90.96318039965	1.02319284552046	14798.9159861605	0.0255219433456659	0.936031164612182	5.58e-4	0.957301962646517	1.3083	22.615819209039547	49.55590981553177	32.26575342465753	39.40819340370836	37.31282409835111	31.69026393987066
CCDC150	ENSG00000144395	139	140.37830341477	1.13987622088064	0	0	139	140.37830341477	1.13987622088064	58640.9753086419	0.0442656725645065	0.917003300885103	0	0.957637872697687	0.3317	48.96610169491525	24.534274652698702	5.432876712328767	30.602198763879016	56.61597622793218	0.9322379537376975
CCDC152	ENSG00000198865	27	27.16721104661	1.37055518933368	0	0	27	27.16721104661	1.37055518933368	912.253381609171	0.0159373395144939	0.937765003636236	0.005314	0.95340265366352706	0.8647	9.706214689265536	57.49943065360965	15.016438356164382	18.777005961822454	25.89290916506438	48.43558818388394
CCDC153	ENSG00000248712	18	21.32153012776	1.25186936169899	0	0	18	21.32153012776	1.25186936169899	58640.9753086419	0.0181233584880829	0.937592103293459	0	0.957538955255223	1.2141	12.463276836158192	24.534274652698702	28.66849315068493	24.339550402012804	28.80032628328381	14.001048767697952
CCDC154	ENSG00000197599	72	101.8024578297	0.860478081724511	0	0	72	101.8024578297	0.860478081724511	1387.91038739204	0.0182839203625917	0.937454435188629	0.003874	0.954252482086758	2.8001	12.706214689265538	55.7822819403325	65.31780821917809	53.07115900016409	30.565751908174562	47.56161510225485
CCDC157	ENSG00000187860	58	70.56078059823	1.02290302647251	0	0	58	70.56078059823	1.02290302647251	10018.7979779403	0.0212318636476993	0.937242828525625	0.001479	0.956931876209373	1.4005	16.779661016949152	51.60100204964701	36.14246575342466	39.43007165126073	32.66911379129522	38.60630425916215
CCDC158	ENSG00000163749	108	115.61073494242	1.09611123630042	0	0.3504	108	115.96113494242	1.09279911472287	200.8739053359	0.0396822728216648	0.935716199596381	0.018409	0.937578276573368	0.4615	42.16949152542373	66.46777499430654	6.904109589041097	34.19570092435595	37.982870127600066	59.59331119268193
CCDC159	ENSG00000183401	35	45.57119743584	1.01827772370666	0	0	35	45.57119743584	1.01827772370666	58640.9753086419	0.0310430191457272	0.929556219771089	0	0.957452803790053	1.5911	29.757062146892654	24.534274652698702	42.49315068493151	39.77465405021058	44.82316611315038	24.23236030996911
CCDC160	ENSG00000203952	0	0.648706	4.61801227914339	0	0	0	0.648706	4.61801227914339	NA	NA	NA	0	NA	1.7604	NA	24.534274652698702	47.28493150684932	1.6682163758682975	NA	NA
CCDC162P	ENSG00000203799	NA	NA	NA	NA	NA	NA	NA	NA	NA	NA	NA	0	NA	NA	NA	24.534274652698702	NA	NA	NA	NA
CCDC163	ENSG00000280670	6	4.34939120614	2.72277086404701	0	0	6	4.34939120614	2.72277086404701	NA	NA	NA	0	NA	0.98	NA	24.534274652698702	19.03013698630137	4.277197396488546	NA	NA
CCDC166	ENSG00000255181	15	20.3831965247	1.13314561492603	0	0	15	20.3831965247	1.13314561492603	58640.9753086419	0.0112222172319889	0.938131778845056	0	0.957509982203421	1.5011	4.19774011299435	24.534274652698702	39.8027397260274	31.088989771919273	22.123171939637587	18.289343354891344
CCDC167	ENSG00000198937	13	9.41205297957	2.1959682038103	0	0	13	9.41205297957	2.1959682038103	58640.9753086419	0.0124597260728478	0.938022656371463	0	0.957618048524394	0.7568	5.418079096045197	24.534274652698702	12.2986301369863	6.197013619209102	22.81069743051914	1.718813727203866
CCDC168	ENSG00000175820	13	10.32988684888	2.00085144959305	0	0	13	10.32988684888	2.00085144959305	609.646076524462	0.0433942601084709	0.917686630401209	0.007362	0.94801595895612	0.8077	47.70056497175141	59.36233204281485	13.512328767123288	7.520647596127546	52.030530792984905	50.84775388918021
CCDC169	ENSG00000242715	25	28.21851538399	1.23734646188134	0	0	25	28.21851538399	1.23734646188134	58640.9753086419	0.0136671690270305	0.937867565217175	0	0.95754503764961	1.0997	6.779661016949152	24.534274652698702	23.726027397260275	25.116228190121973	24.20905436112568	12.923148633688754
CCDC169-SOHLH2	ENSG00000250709	34	59.04299752425	0.766655058440232	0	0	34	59.04299752425	0.766655058440232	58640.9753086419	0.00794622115790844	0.938716744750973	0	0.957207510550349	3.5757	1.7372881355932204	24.534274652698702	72.38356164383562	60.74495432915823	20.33444036590339	34.24226533822758
CCDC17	ENSG00000159588	46	51.9630668434	1.13187748807099	0	0	46	51.9630668434	1.13187748807099	91.3239392752478	0.0248348973691463	0.955769095080351	0.032524	0.92220736606967	1.066	21.762711864406782	71.40970166249147	22.416438356164385	31.181972324016854	14.105925537493448	66.25881256190642
CCDC170	ENSG00000120262	66	68.4812639533	1.18291937504443	0	0	66	68.4812639533	1.18291937504443	44.2426291937816	0.0186900533735752	0.973093688863131	0.029213	0.934592801713339	0.3025	13.163841807909604	70.43498064222274	5.134246575342466	28.020565552699225	9.176717357105403	64.07970634504457
CCDC171	ENSG00000164989	159	173.85956587059	1.04313358389232	0	0	159	173.85956587059	1.04313358389232	58640.9753086419	0.0347666405141354	0.918263483377621	0	0.957486585302885	0.8406	35.05084745762712	24.534274652698702	14.410958904109588	37.876716075042395	49.54262075394744	21.05692478005011
CCDC172	ENSG00000182645	26	33.87322058539	1.06504806629081	0	0	26	33.87322058539	1.06504806629081	58640.9753086419	0.0160544905811548	0.937698439031687	0	0.957484184554779	1.5017	9.847457627118644	24.534274652698702	39.83561643835616	36.22490838483837	27.075686068869075	21.30746373011712
CCDC173	ENSG00000154479	59	53.01163941414	1.38240732790536	0	0	59	53.01163941414	1.38240732790536	58640.9753086419	0.0155892372131348	0.937781350809405	0	0.957669660977876	0.3428	9.254237288135593	24.534274652698702	5.6000000000000005	18.35038013455123	25.630717240575663	0.3787216687059356
CCDC174	ENSG00000154781	35	55.2359398083	0.840107642824626	0.666666666666667	1.46670333333333	35.6666666666667	56.7026431416333	0.831743875780146	329.403566589868	0.023533757776022	0.937386710077108	0.011875	0.937874792471564	2.7949	19.93220338983051	62.819403324982915	65.27671232876713	55.444948859596344	31.31736875837558	56.592670279088736
CCDC175	ENSG00000151838	75	78.31026858248	1.16057733566005	0	0	75	78.31026858248	1.16057733566005	58640.9753086419	0.0208888463675976	0.937385209098426	0	0.957576973672094	0.7061	16.220338983050848	24.534274652698702	11.09041095890411	29.223869168079645	31.35232768164073	5.721610441065081
CCDC177	ENSG00000267909	1	1.7961520962	2.64112628792787	0.333333333333333	0.844266666666667	1.33333333333333	2.64041876286667	1.99794435479567	NA	NA	NA	0.00209	NA	1.5449	NA	52.95376907310407	41.23287671232877	7.5479954055680025	NA	NA
CCDC178	ENSG00000166960	116	98.59203505021	1.37274713808551	0	0	116	98.59203505021	1.37274713808551	58640.9753086419	0.0208326913416386	0.937542654168195	0	0.957795867819313	-0.3713	16.129943502824858	24.534274652698702	1.3534246575342466	18.67308428594869	29.50533123579794	0.017479461632589732
CCDC179	ENSG00000255359	13	8.60813579358	2.40105053769347	0	0	13	8.60813579358	2.40105053769347	58640.9753086419	0.0129792746156454	0.937967161563782	0	0.957626915457629	0.7077	5.954802259887006	24.534274652698702	11.117808219178082	5.239840288792863	23.195245586435945	1.3167861096544868
CCDC18	ENSG00000122483	137	161.7422496045	0.976085420203511	0	0	137	161.7422496045	0.976085420203511	748.990573400471	0.0556358583271503	0.911505671452	0.008174	0.941646271184543	1.385	61.943502824858754	60	35.42465753424657	43.313460591806596	64.86045563129989	52.333508127949656
CCDC180	ENSG00000197816	144	202.57267991291	0.816293073734163	0	0	144	202.57267991291	0.816293073734163	58640.9753086419	0.0449364520609379	0.915750132308801	0	0.956482836018486	3.9403	49.802259887005654	24.534274652698702	74.82739726027397	56.70294809385768	60.82852648138437	42.23620579152829
CCDC181	ENSG00000117477	25	43.1028864368	0.810063618851143	0	0.151583333333333	25	43.2544697701333	0.807224787530124	58640.9753086419	0.0177606288343668	0.93754760073487	0	0.957325563076002	2.9788	11.943502824858756	24.534274652698702	67.18356164383562	57.36476508231691	29.43541338926761	30.880382217561035
CCDC182	ENSG00000166329	3	4.3371800269	1.78771839763236	0	0	3	4.3371800269	1.78771839763236	58640.9753086419	0.0166682042181492	0.937682150934391	0	0.957553767535642	1.4451	10.615819209039548	24.534274652698702	37.85479452054795	9.648307170595643	27.36118394220125	10.913010545941844
CCDC183	ENSG00000213213	42	63.7976644714	0.851503686488505	0	0	42	63.7976644714	0.851503686488505	9958.62126994031	0.0159465912729502	0.937655986841861	0.001117	0.956802040018538	2.7219	9.73446327683616	50.71282168071054	64.47123287671232	53.90800196904228	27.792343995804927	39.9289168560275
CCDC183-AS1	ENSG00000228544	NA	NA	NA	NA	NA	NA	NA	NA	NA	NA	NA	0	NA	NA	NA	24.534274652698702	NA	NA	NA	NA
CCDC184	ENSG00000177875	6	7.9586518417	1.4879901631544	0	0.279403333333333	6	8.23805517503333	1.43752322615057	58640.9753086419	0.0318633317947388	0.928688427498594	0	0.957548020587862	1.3767	30.819209039548024	24.534274652698702	35.054794520547944	16.39227697861402	45.39998834702558	12.212317193963756
CCDC185	ENSG00000178395	31	62.74447120726	0.666793895404119	0	0	31	62.74447120726	0.666793895404119	58640.9753086419	0.0119536966085434	0.937876609513041	0	0.957063651330451	4.8808	4.937853107344633	24.534274652698702	79.92876712328767	67.96477602144068	24.13913651459535	36.85253160869312
CCDC186	ENSG00000165813	49	105.63883671023	0.588524624447909	0.666666666666667	1.6139	49.6666666666667	107.25273671023	0.586606908940229	68.6530695298329	0.0305660422891378	0.904397865269934	0.028912	0.918334569599238	6.0829	29.15819209039548	70.35299476201321	84.66849315068494	73.38511185254062	67.3716716191808	66.6025753073472
CCDC187	ENSG00000260220	10	15.2819263121	1.10995295287424	0	0	10	15.2819263121	1.10995295287424	NA	NA	NA	0	NA	1.6795	NA	24.534274652698702	45.16712328767124	32.94864081387081	NA	NA
CCDC188	ENSG00000234409	20	39.43844876104	0.736895586753997	0	0	20	39.43844876104	0.736895586753997	2887.89802226866	0.00931805465370416	0.938369812004497	0.002029	0.956427607693565	3.5939	2.666666666666667	52.812571168298795	72.54246575342465	63.10780506481431	21.161801549845592	42.5158771776496
CCDC189	ENSG00000196118	24	33.32222392645	1.01290968301726	0	0	24	33.32222392645	1.01290968301726	58640.9753086419	0.00767225865274667	0.944675881184406	0	0.957462263858466	1.7131	1.5310734463276836	24.534274652698702	46.01917808219178	40.23956681069847	18.76128881897104	23.404999126026922
CCDC190	ENSG00000185860	10	11.10339812053	1.52766018579114	0	0	10	11.10339812053	1.52766018579114	58640.9753086419	0.0158925242722034	0.937727822562659	0	0.957561313357568	1.1588	9.655367231638417	24.534274652698702	26.317808219178083	14.002078433517468	26.54547573268077	9.13593194662937
CCDC191	ENSG00000163617	91	97.9201221702	1.10625494635943	0	0.17722	91	98.0973421702	1.10425641615202	58640.9753086419	0.0190164092928171	0.937539124169486	0	0.957543158879099	0.7993	13.604519774011301	24.534274652698702	13.301369863013699	33.342449269813486	29.540290159063105	13.2843908407621
CCDC192	ENSG00000230561	NA	NA	NA	NA	NA	NA	NA	NA	NA	NA	NA	0	NA	NA	NA	24.534274652698702	NA	NA	NA	NA
CCDC194	ENSG00000269720	8	3.0674812812	4.70570099438373	0	0	8	3.0674812812	4.70570099438373	NA	NA	NA	0	NA	0.7191	NA	24.534274652698702	11.408219178082192	1.5916425094350046	NA	NA
CCDC195	ENSG00000283428	NA	NA	NA	NA	NA	NA	NA	NA	NA	NA	NA	0	NA	NA	NA	24.534274652698702	NA	NA	NA	NA
CCDC196	ENSG00000196553	NA	NA	NA	NA	NA	NA	NA	NA	NA	NA	NA	0	NA	NA	NA	24.534274652698702	NA	NA	NA	NA
CCDC197	ENSG00000175699	7	2.9628357597	4.43767892276399	0	0	7	2.9628357597	4.43767892276399	NA	NA	NA	0	NA	0.7865	NA	24.534274652698702	12.945205479452055	1.8377727943991715	NA	NA
CCDC198	ENSG00000100557	9	23.61040758363	0.665181927354972	0	0	9	23.61040758363	0.665181927354972	58640.9753086419	0.0183909460902214	0.937510990188367	0	0.957369376822525	3.9569	12.830508474576272	24.534274652698702	74.87945205479451	68.07416725920254	29.913185340558186	28.986773874031343
CCDC201	ENSG00000283247	NA	NA	NA	NA	NA	NA	NA	NA	NA	NA	NA	7.84e-4	NA	NA	NA	49.9908904577545	NA	NA	NA	NA
CCDC22	ENSG00000101997	0	21.934152	0.136578440486507	0	0.0619866666666667	0	21.9961386666667	0.136193552829969	NA	NA	NA	0.132987	NA	4.9825	NA	88.21680710544295	80.48219178082192	98.9334354318219	NA	NA
CCDC24	ENSG00000159214	18	22.61066479069	1.18049471603661	0	0	18	22.61066479069	1.18049471603661	58640.9753086419	0.0158822424709797	0.937717859026782	0	0.957522315524371	1.3388	9.621468926553673	24.534274652698702	33.44931506849315	28.140895914237277	26.737749810639173	16.646273961428662
CCDC25	ENSG00000147419	14	31.37308150821	0.697619897718483	1.66666666666667	5.26327	15.6666666666667	36.63635150821	0.652371915381936	58640.9753086419	0.0421022959053516	0.916961424062655	0	0.957327912475603	3.8412	45.78531073446327	24.534274652698702	74.18082191780822	68.81255811409505	56.90730058847521	30.810464371030704
CCDC27	ENSG00000162592	72	112.7694794617	0.776795140372107	0	0.10864	72	112.8781194617	0.776047510765479	58640.9753086419	0.0140118319541216	0.937705781194867	0	0.956899262767327	3.996	7.203389830508475	24.534274652698702	75.12328767123287	60.00656347426571	26.97080929907358	39.031637825554974
CCDC28A	ENSG00000024862	24	19.20510382938	1.75747049193955	0.333333333333333	0.9764	24.3333333333333	20.18150382938	1.69168052409391	14.4709536929061	0.0194120444357395	0.997330346872027	0.111621	0.872185621465993	0.6002	14.135593220338983	85.52949214301981	9.07945205479452	10.82973253842367	5.535162850317548	82.03693992891685
CCDC28A-AS1	ENSG00000279968	NA	NA	NA	NA	NA	NA	NA	NA	NA	NA	NA	0	NA	NA	NA	24.534274652698702	NA	NA	NA	NA
CCDC28B	ENSG00000160050	13	16.24493012234	1.27230889391702	2	2.7304	15	18.97533012234	1.2172188631884	33.825257649959	0.0630247816443443	0.953168725749711	0.034299	0.93058974639056	1.0492	67.51977401129943	71.91983602823959	21.70958904109589	26.23201881529289	15.492629493678251	65.27996271048184
CCDC3	ENSG00000151468	15	18.26600860001	1.26448696406103	0	0	15	18.26600860001	1.26448696406103	58640.9753086419	0.0340404994785786	0.920541997833843	0	0.95753760384867	1.2672	33.87570621468927	24.534274652698702	30.63013698630137	23.64491604222502	48.61038280020975	14.257414204975817
CCDC30	ENSG00000186409	29	31.59063562751	1.25166751027608	0	0	29	31.59063562751	1.25166751027608	1743.1762059612	0.0690769478678703	0.896180448501349	0.00241	0.95678861229396	1.0064	71.5819209039548	53.62559781370986	20.041095890410958	24.35595908767708	71.50265105168094	40.07457903629902
CCDC32	ENSG00000128891	8	13.78078504137	1.047447563536	0	0	8	13.78078504137	1.047447563536	24.9831677062102	0.0266460441052914	0.971732141634542	0.055957	0.906084503074308	1.5177	24.0225988700565	76.74789341835573	40.345205479452055	37.54854236175682	9.8409368991435	72.86022257181145
CCDC33	ENSG00000140481	88	91.00025627112	1.15455612606196	0.666666666666667	0.506666666666667	88.6666666666667	91.5069229377867	1.15608367221297	315.862283779187	0.0458251088857651	0.928122756479199	0.010869	0.938370236846344	0.6209	50.98305084745762	62.106581644272374	9.473972602739726	29.541103757589013	45.66218027151431	53.89500670046029
CCDC34	ENSG00000109881	27	30.64639416346	1.21496062085011	0	0	27	30.64639416346	1.21496062085011	9962.44595144033	0.0106680169701576	0.938258983658117	0.00114	0.957241020987146	1.0977	3.717514124293785	50.76975631974493	23.638356164383563	26.368757862495215	21.645399988347023	33.40907766707451
CCDC38	ENSG00000165972	64	62.55696293919	1.25973125706324	0	0	64	62.55696293919	1.25973125706324	58640.9753086419	0.0202130600810051	0.937479288994218	0	0.957624683646012	0.5316	15.135593220338983	24.534274652698702	7.934246575342466	24.000437564951056	30.36182485579444	1.4100099050282466
CCDC39	ENSG00000284862	103	114.95566090934	1.05539188637311	0	0	103	114.95566090934	1.05539188637311	NA	NA	NA	0.065093	NA	0.0996	NA	78.43771350489638	3.4246575342465753	36.8867253732976	NA	NA
CCDC40	ENSG00000141519	97	142.24527157603	0.807278948194612	0	0	97	142.24527157603	0.807278948194612	12.0627039075292	0.0519145056605339	0.865607219347361	0.087332	0.877214123220111	1.5747	58.186440677966104	82.50967888863585	42	57.359295520428816	80.20159645749578	79.88696614810931
CCDC42	ENSG00000161973	34	41.76688315369	1.08376803102295	0	0	34	41.76688315369	1.08376803102295	1404.19323421426	0.0158653240650892	0.937711406687982	0.004613	0.95440162427328	1.3469	9.6045197740113	56.757002960601234	33.775342465753425	34.75359623694142	26.865932529278098	47.36351453708559
CCDC43	ENSG00000180329	10	17.33291483232	0.978613199211775	0	0.0492133333333333	10	17.3821281656533	0.975842490290621	58640.9753086419	0.0205429121851921	0.937349935423887	0	0.957479720512122	2.0312	15.677966101694915	24.534274652698702	54.00821917808219	43.32986927747088	31.69026393987066	21.773582706985962
CCDC47	ENSG00000108588	37	49.90920701763	0.975280676615885	3.33333333333333	3.43366666666667	40.3333333333333	53.3428736842967	0.983178357585914	25.8179491761187	0.0555318370461464	0.953663671691222	0.057092	0.902071374356636	1.1781	61.81920903954802	76.96196766112503	27.186301369863013	42.67899141278784	15.265396492454698	73.33216803589116
CCDC50	ENSG00000152492	51	67.20831776319	0.958243802359859	1	1.58703333333333	52	68.7953510965233	0.952327854728185	15.8303777134464	0.0405358895659447	0.964809373715914	0.081177	0.895283200145723	1.8428	43.40677966101695	81.61238897745389	49.37808219178082	45.24968550019144	11.757851191516636	76.25706461574316
CCDC51	ENSG00000164051	18	18.53713162131	1.43990833408121	0.333333333333333	1.75266666666667	18.3333333333333	20.2897982879767	1.33506191837453	1072.99938474403	0.0284392610192299	0.934491182218083	0.005832	0.952044787940449	0.9377	26.49717514124294	58.05055795946254	17.463013698630135	20.335831099928896	40.24354716541397	49.3270407271456
CCDC54	ENSG00000138483	13	12.51062205023	1.65208164651843	0	0	13	12.51062205023	1.65208164651843	58640.9753086419	0.0123704625293612	0.938012656469216	0	0.957582475477394	0.9706	5.322033898305085	24.534274652698702	18.70958904109589	11.453262593666253	22.892268251471194	4.579618947736407
CCDC57	ENSG00000176155	45	45.36226035356	1.27186992897733	0	0	45	45.36226035356	1.27186992897733	11913.2220817284	0.0645217150449753	0.897024947591394	0.00093000000000000005	0.957369065427496	0.736	68.4858757062147	50.332498291960825	11.813698630136987	23.196411967401403	70.00524383848978	29.004253335663932
CCDC59	ENSG00000133773	18	18.69018987003	1.42811659470005	0	0	18	18.69018987003	1.42811659470005	58640.9753086419	0.0221452601253986	0.937201106820571	0	0.957571587768764	0.9957	18.124293785310737	24.534274652698702	19.67123287671233	16.704042006235298	32.983744100681704	6.653848394802779
CCDC6	ENSG00000108091	17	51.63304158429	0.493854890210725	3.33333333333333	18.7369666666667	20.3333333333333	70.3700082509567	0.418577405099091	58640.9753086419	0.20772160589695	0.772332171801583	0	0.95697867047126	7.3188	96.6271186440678	24.534274652698702	88.32328767123288	84.36799212383087	87.39730816290859	38.05861446134126
CCDC60	ENSG00000183273	49	59.16616550314	1.05078732368929	0	0	49	59.16616550314	1.05078732368929	58640.9753086419	0.0143507244065404	0.93779589634994	0	0.957469408467614	1.3385	7.638418079096045	24.534274652698702	33.438356164383556	37.30241207679265	25.36852531608693	22.717473635145367
CCDC61	ENSG00000104983	42	58.77907772604	0.924205492640581	2	3.87638	44	62.65545772604	0.902916316063649	58640.9753086419	0.031614113599062	0.926867543791421	0	0.957362998501831	2.1043	30.474576271186443	24.534274652698702	55.46849315068493	49.43936990647049	46.256481967022076	29.22565984967663
CCDC62	ENSG00000130783	68	72.31085840855	1.15069370362631	0.333333333333333	0.0609433333333333	68.3333333333333	72.3718017418833	1.15478684690665	91.720822063611	0.0182257555425167	0.95865067348118	0.021466	0.937371007698502	0.7887	12.655367231638417	67.62924163060806	13.008219178082193	29.579390690805667	12.923148633688754	60.851832430227816
CCDC63	ENSG00000173093	52	60.6663257722	1.07993566927118	0	0	52	60.6663257722	1.07993566927118	4394.68074804584	0.0167549420148134	0.937662830951015	0.002906	0.956152076761886	1.1928	10.734463276836157	54.415850603507174	27.841095890410962	35.06536126456271	27.669987764376856	43.68700110703257
CCDC65	ENSG00000139537	35	41.35925663298	1.12197701238545	0	0	35	41.35925663298	1.12197701238545	16.989374218331	0.0154088176786899	0.989862702516608	0.059571	0.908677095922143	0.585	9.016949152542372	77.49259849692552	8.789041095890411	31.95318055023793	7.114140884460767	72.46402144147294
CCDC66	ENSG00000180376	115	106.23896959231	1.26380797704922	0.333333333333333	1.1871	115.333333333333	107.42606959231	1.25318233400931	104.992031622448	0.0397391282021999	0.952819642132518	0.058271	0.909769235247256	-1.03	42.25423728813559	77.2443634707356	0.3068493150684931	24.284854783131877	15.690730058847521	72.24261492746024
CCDC68	ENSG00000166510	44	44.0200718856	1.28515544495928	0	0	44	44.0200718856	1.28515544495928	68.6679036325053	0.0366974920034409	0.95577633269216	0.034361	0.91833054073121	0.3079	37.89265536723164	71.93350034160784	5.210958904109589	22.567412350270743	14.100099050282594	66.61422828176893
CCDC69	ENSG00000198624	36	38.5958690371	1.23175703827069	0	0	36	38.5958690371	1.23175703827069	58640.9753086419	0.0217641405761242	0.937253228604825	0	0.95756017189338	0.938	17.598870056497177	24.534274652698702	17.49041095890411	25.36235847508614	32.58754297034318	9.409776845539824
CCDC7	ENSG00000216937	75	75.7469321459	1.19985219587797	0	0	75	75.7469321459	1.19985219587797	1868.13649469535	0.0351283922791481	0.91832163414922	0.004933	0.955138302961252	0.5088	35.63841807909605	57.075836939193806	7.605479452054794	27.19466170759722	49.36782613762163	46.33222630076327
CCDC70	ENSG00000123171	2	1.14901296748	5.47930597831271	0	0	2	1.14901296748	5.47930597831271	58640.9753086419	0.00715907430276274	0.948973795566289	0	0.957579737725558	1.1664	1.3107344632768363	24.534274652698702	26.67123287671233	1.0884428157304598	17.403717298840533	5.150614694400744
CCDC71	ENSG00000177352	0	0.95720390346	3.12966993001735	0	0	0	0.95720390346	3.12966993001735	58640.9753086419	0.0277447681874037	0.934969214700708	0	0.957556478359275	1.8704	25.42937853107345	24.534274652698702	49.989041095890414	3.3583109992889604	39.48027734079124	10.085649361999643
CCDC71L	ENSG00000253276	4	6.8771955483	1.33099589248996	0	0	4	6.8771955483	1.33099589248996	58640.9753086419	0.0719497948884964	0.895331945493716	0	0.957535002552402	1.6492	73.22598870056497	24.534274652698702	44.273972602739725	20.51085708034786	72.50480685194896	14.75266561789897
CCDC73	ENSG00000186714	86	99.42847043228	1.03480736395297	0	0.337633333333333	86	99.7661037656133	1.03130531820334	58640.9753086419	0.0345442555844784	0.918235648269859	0	0.957451182926105	1.2008	34.68926553672316	24.534274652698702	28.093150684931505	38.7737242246896	49.61836508768863	24.36054302860805
CCDC74A	ENSG00000163040	18	14.98497657462	1.78123537121122	0.666666666666667	0.20235	18.6666666666667	15.18732657462	1.80966382144407	58640.9753086419	0.00618095323443412	0.952244526606736	0	0.95761465980819	0.7474	0.8418079096045198	24.534274652698702	12.073972602739726	9.309194333533881	15.941269008914531	1.852822933053659
CCDC74B	ENSG00000152076	12	16.63934119431	1.16846989931089	0.333333333333333	0.161953333333333	12.3333333333333	16.8012945276433	1.18158694203179	58640.9753086419	0.0182126965373755	0.937577982651633	0	0.95751769949575	1.5053	12.621468926553673	24.534274652698702	39.96164383561644	28.113548104796806	29.021732797296508	17.246402144147282
CCDC74BP1	ENSG00000250261	NA	NA	NA	NA	NA	NA	NA	NA	NA	NA	NA	0	NA	NA	NA	24.534274652698702	NA	NA	NA	NA
CCDC77	ENSG00000120647	53	61.76899595275	1.07867110065868	0.333333333333333	0.301886666666667	53.3333333333333	62.0708826194167	1.07939657456271	58640.9753086419	0.037504032254219	0.917651943736061	0	0.95749187026416	1.1897	39.03389830508475	24.534274652698702	27.649315068493152	35.109117759667456	52.25193730699761	20.55584687991609
CCDC78	ENSG00000162004	58	66.1344788346	1.091364705613	0	0	58	66.1344788346	1.091364705613	51.45321792192	0.0354854203760624	0.957371243063471	0.146442	0.833732382992174	1.0991	36.248587570621474	89.53769073104077	23.693150684931506	34.272274790789254	13.319349764027265	87.81098875487969
CCDC8	ENSG00000169515	15	25.86004487286	0.893158920400001	0	0	15	25.86004487286	0.893158920400001	22.5659572230795	0.0418340899050236	0.962080039817422	0.043345	0.917140164985999	1.9167	45.440677966101696	74.04235937144158	51.33150684931507	50.33090849422962	12.247276117228921	68.65932529278098
CCDC80	ENSG00000091986	36	59.6544021708	0.796935877397698	1	1.88047333333333	37	61.534875504133304	0.791022729642915	98.3617652083865	0.0656444504857063	0.914520042901225	0.053743	0.909148279696336	2.6637	69.29378531073446	76.33340924618538	63.750684931506854	58.77044248755674	62.62308454232943	72.35914467167744
CCDC81	ENSG00000149201	72	68.53911237674	1.27808459418959	0	0	72	68.53911237674	1.27808459418959	58640.9753086419	0.0208747889846563	0.937435781467609	0	0.957650916867361	0.3975	16.2090395480226	24.534274652698702	6.186301369863013	22.9010556254444	30.758025986132964	0.6467400804055217
CCDC82	ENSG00000149231	42	45.51254682204	1.19360374841618	0	0	42	45.51254682204	1.19360374841618	150.289240260526	0.070782296359539	0.91623972776105	0.022977	0.936793986926241	0.6956	72.52542372881355	68.25324527442496	10.884931506849314	27.528304982770877	59.785585270640325	62.43663695158189
CCDC83	ENSG00000150676	45	41.44416014204	1.39211157027668	0	0	45	41.44416014204	1.39211157027668	58640.9753086419	0.0141849517822266	0.937862549633779	0	0.957636525302365	0.5321	7.418079096045198	24.534274652698702	7.939726027397261	17.95657167860854	24.30810464371031	0.9730233642137165
CCDC85A	ENSG00000055813	29	57.03930521574	0.693223244819838	1.66666666666667	5.4852	30.6666666666667	62.52450521574	0.663028309670296	59002.8442646418	0.0530590787529945	0.910379125467767	3.62e-4	0.957001117176909	4.4179	59.31638418079096	49.214301981325434	77.51232876712328	68.1780889350763	65.57128707102488	37.749810639165645
CCDC85B	ENSG00000175602	4	10.99589491608	0.832448754421234	0	0	4	10.99589491608	0.832448754421234	58640.9753086419	0.053900670260191	0.911673213297086	0	0.957479915908479	2.715	60.11864406779661	24.534274652698702	64.36712328767123	55.395722802603515	64.77305832313698	21.738623783720783
CCDC85C	ENSG00000205476	14	38.5744732414	0.567382625704437	1.33333333333333	4.043	15.3333333333333	42.6174732414	0.551397839300574	58640.9753086419	0.0476310774683952	0.915437763038322	0	0.957195558167602	5.5894	53.2316384180791	24.534274652698702	82.92602739726027	75.6659191598753	61.33543086872924	34.56854862203578
CCDC86	ENSG00000110104	25	35.46585591093	0.984498449934871	0	0.204753333333333	25	35.6706092442633	0.978847317432331	58640.9753086419	0.0455084182322025	0.916518454970801	0	0.957446496765261	1.824	50.57627118644068	24.534274652698702	48.945205479452056	43.07826943061861	58.8591738041135	24.756744158946574
CCDC87	ENSG00000182791	49	50.80942579084	1.22361266112183	0	0	49	50.80942579084	1.22361266112183	58640.9753086419	0.0227704215794802	0.937109909318024	0	0.957578183549194	0.7885	19.016949152542374	24.534274652698702	12.994520547945204	25.865558168790685	33.55473984734604	5.436112567732906
CCDC88A	ENSG00000115355	51	254.91151617097	0.252644348639056	0.333333333333333	1.9319	51.3333333333333	256.84341617097	0.252189970396929	5.37524758201822	0.342736750841141	0.25346886227292	0.150879	0.642526289579309	3.8991	99.40112994350282	89.86107948075609	74.6082191780822	94.07099491330744	98.47346035075454	95.22228048709434
CCDC88B	ENSG00000168071	121	181.71567260317	0.774388403456361	0	0	121	181.71567260317	0.774388403456361	49.7742489053306	0.0425600409507751	0.892636031319189	0.029294	0.930855778405732	4.5837	46.41242937853107	70.44864495559098	78.46575342465754	60.12142427391566	74.06630542445959	65.23335081279497
CCDC88C	ENSG00000015133	123	225.97153540203	0.632234363965087	0	0.169896666666667	123	226.141432068697	0.63175937576851	14.2075811444052	0.0749548152089119	0.671232734417071	0.149716	0.814308631734855	2.4001	74.94350282485875	89.77453882942382	60.35616438356164	70.19088770989444	90.54943774398416	89.2268251471188
CCDC89	ENSG00000179071	17	22.08361232953	1.15466752913236	0	0	17	22.08361232953	1.15466752913236	58640.9753086419	0.021138893440365802	0.937300186120563	0	0.957515388697949	1.4119	16.598870056497177	24.534274652698702	36.63013698630137	29.59579937646994	32.179688865582946	17.537726504690326
CCDC9	ENSG00000105321	44	64.06282324575	0.883080579422182	1.33333333333333	2.25396666666667	45.3333333333333	66.3167899124167	0.875625675408537	29576.356069821	0.0493380166590214	0.914940819380368	5.13e-4	0.957144623247085	2.4377	55.225988700564976	49.4693691641995	60.87671232876713	51.75846414702182	62.022956359610795	35.61731631999068
CCDC90B	ENSG00000137500	19	28.71694257913	0.970828964908845	0	0	19	28.71694257913	0.970828964908845	58640.9753086419	0.0384452417492867	0.917480121108876	0	0.957452700486524	1.9373	40.31638418079096	24.534274652698702	51.92876712328767	43.69086036208499	53.312357979374234	24.238186797179978
CCDC90B-AS1	ENSG00000255234	NA	NA	NA	NA	NA	NA	NA	NA	NA	NA	NA	0	NA	NA	NA	24.534274652698702	NA	NA	NA	NA
CCDC91	ENSG00000123106	47	53.50337295123	1.12021852723036	0	0	47	53.50337295123	1.12021852723036	77.3338266472225	0.0578330084681511	0.936472215587934	0.023947	0.937314946526868	0.82	63.655367231638415	68.65406513322706	13.871232876712329	32.07898047366406	36.21161801549846	61.090718405873105
CCDC92	ENSG00000119242	5	12.37291483065	0.84968134450411	0	1.1447	5	13.51761483065	0.777728544602717	538.601621047411	0.0264643728733063	0.936284074993876	0.005602	0.952488413863222	2.62	23.796610169491526	57.82054201776361	63.23287671232877	59.88623311272767	36.71852240284332	49.053195828235154
CCDC92B	ENSG00000277200	NA	NA	NA	NA	NA	NA	NA	NA	NA	NA	NA	0	NA	NA	NA	24.534274652698702	NA	NA	NA	NA
CCDC93	ENSG00000125633	60	97.23773356856	0.765028435177915	1	2.50283333333333	61	99.7405669018933	0.756910827286659	18.3793877984409	0.0525195002555847	0.878642314895047	0.384506	0.629354632997723	-0.1705	58.78531073446328	96.31063539057162	2.0602739726027397	61.57085817426024	76.54838897628619	95.53108430926994
CCDC96	ENSG00000173013	46	47.54249135535	1.2371212339623	0	0	46	47.54249135535	1.2371212339623	245.692572287898	0.0186871066689491	0.95194783718435	0.014084	0.93790545826764	0.7947	13.15819209039548	64.38624459120929	13.153424657534247	25.138106437674352	16.040319291499145	56.30717240575657
CCDC97	ENSG00000142039	25	33.83485832168	1.03195585564345	0	0	25	33.83485832168	1.03195585564345	58640.9753086419	0.0343342311680317	0.918292477914628	0	0.957469964223878	1.6293	34.3954802259887	24.534274652698702	43.70958904109589	38.72996772958486	49.44357047136282	22.67668822466935
CCDC9B	ENSG00000188549	32	47.19189032092	0.910801695552371	0	0.164846666666667	32	47.3567369875867	0.907631235908044	133.272115038745	0.0250989217311144	0.949080482877574	0.027512000000000002	0.934725781007459	2.2073	22.039548022598872	69.8884081074926	57.298630136986304	49.045561450527806	17.333799452310203	64.0447474217794
CCER1	ENSG00000197651	22	30.68237617574	1.02387148980147	0	0	22	30.68237617574	1.02387148980147	10014.4773499403	0.0159813202917576	0.937698598800631	0.001453	0.957028307281339	1.6836	9.779661016949152	51.54634479617399	45.28493150684931	39.386315156155995	27.06985958165822	37.2836916622968
CCER2	ENSG00000262484	17	25.25141883765	1.00981375529029	0	0	17	25.25141883765	1.00981375529029	52.180728561081	0.0151152275502682	0.969755230695844	0.04589	0.916740867630717	1.8085	8.621468926553673	74.59348667729446	48.539726027397265	40.474757971886454	10.627512672609683	69.36433024529512
CCHCR1	ENSG00000204536	89	117.71053888395	0.90180503275183	0	0	89	117.71053888395	0.90180503275183	73.0405313041668	0.080815814435482	0.908102766623733	0.017021	0.937687729747735	2.2432	77.67796610169492	65.88020951947165	57.841095890410955	49.51594377290379	66.4569131270757	58.52706403309445
CCIN	ENSG00000185972	13	28.55957712252	0.72370010897031	0	0	13	28.55957712252	0.72370010897031	666.068469458516	0.0334181562066078	0.929703499634167	0.003407	0.955724142224868	3.512	32.91525423728813	55.18560692325211	71.8904109589041	63.98840452879725	44.72994231777662	45.05039911437394
CCK	ENSG00000187094	7	7.0096411618	1.87571852808737	0	0	7	7.0096411618	1.87571852808737	58640.9753086419	0.0544896088540554	0.911790837224753	0	0.957572653973834	1.1156	60.7457627118644	24.534274652698702	24.424657534246574	8.548925231088987	64.70314047660665	6.508186214531264
CCKAR	ENSG00000163394	15	17.98795205818	1.28403331771367	6	4.75633333333333	21	22.7442853915133	1.32958423492399	73.2173103795548	0.049393855035305	0.944582795919282	0.021531	0.937254706187654	1.1988	55.293785310734464	67.67478934183558	28.054794520547944	20.581961384893063	18.784594767814482	61.358736817572684
CCKBR	ENSG00000110148	23	28.2831895699	1.1521113759554	1.33333333333333	2.406	24.3333333333333	30.6891895699	1.11246525090953	116.491348223904	0.0468069463968277	0.936298348236826	0.017566	0.937561931771749	1.1613	52.28813559322034	66.12616716010021	26.432876712328767	32.74079746212328	36.68938996678902	59.70984093689914
CCL1	ENSG00000108702	4	3.87047369624	2.36496091822813	0	0	4	3.87047369624	2.36496091822813	114.943217044242	0.0152008226141333	0.957978100190358	0.019417	0.937561550780629	1.182	8.754237288135593	66.84126622637211	27.334246575342462	5.403927145435645	13.132902173279732	59.71566742411
CCL11	ENSG00000172156	6	6.02924432178	1.96415919149949	0	0	6	6.02924432178	1.96415919149949	58640.9753086419	0.02480155415833	0.936572697945659	0	0.957571768501385	1.1416	21.72881355932203	24.534274652698702	25.42739726027397	7.73943007165127	35.95525257822058	6.624715958748467
CCL13	ENSG00000181374	5	5.75065462974	1.82814576524427	0	0	5	5.75065462974	1.82814576524427	58640.9753086419	0.0335569977760315	0.923342301078971	0	0.957562339003467	1.256	33.163841807909606	24.534274652698702	30.197260273972603	9.123229229338719	47.6431859232069	8.937831381460114
CCL14	ENSG00000276409	8	8.0702423276	1.78862655286449	0	0	8	8.0702423276	1.78862655286449	NA	NA	NA	0.012903	NA	1.1	NA	63.525392849009336	23.75068493150685	9.631898484931355	NA	NA
CCL15	ENSG00000275718	4	8.63173755437	1.06044918175291	0	0	4	8.63173755437	1.06044918175291	NA	NA	NA	0	NA	2.0379	NA	24.534274652698702	54.13150684931507	36.53667341245966	NA	NA
CCL15-CCL14	ENSG00000275688	NA	NA	NA	NA	NA	NA	NA	NA	NA	NA	NA	0	NA	NA	NA	24.534274652698702	NA	NA	NA	NA
CCL16	ENSG00000275152	5	4.87880737018	2.15483705567036	0	0	5	4.87880737018	2.15483705567036	NA	NA	NA	0	NA	1.152	NA	24.534274652698702	25.980821917808218	6.475961275501831	NA	NA
CCL17	ENSG00000102970	7	6.89668149402	1.9064406285592	0	0	7	6.89668149402	1.9064406285592	58640.9753086419	0.0218936130404472	0.937239276815514	0	0.957574013454037	1.1043	17.819209039548024	24.534274652698702	23.983561643835614	8.280916698572454	32.7040727145604	6.269300238885975
CCL18	ENSG00000275385	5	6.48698732126	1.62063441596176	0	0	5	6.48698732126	1.62063441596176	NA	NA	NA	0	NA	1.3547	NA	24.534274652698702	34.057534246575344	12.093201334573095	NA	NA
CCL19	ENSG00000172724	5	9.27543381279	1.1334278397033	0	0.107306666666667	5	9.38274047945667	1.12046527683033	58640.9753086419	0.0463498458266258	0.916419140824367	0	0.957517529188796	1.8398	51.66101694915254	24.534274652698702	49.33424657534247	32.07351091177597	59.208763036765134	17.281361067412462
CCL2	ENSG00000108691	1	5.79948684897	0.817980045809242	0	0	1	5.79948684897	0.817980045809242	96.6632580818252	0.0661643370985985	0.926116326437885	0.018868	0.93757472593422	2.9469	69.66101694915254	66.62719198360283	66.8054794520548	56.58261773231964	46.57693876361941	59.60496416710365
CCL20	ENSG00000115009	6	7.73337955284	1.53133511312933	0	0	6	7.73337955284	1.53133511312933	58640.9753086419	0.0468570813536644	0.916357554424362	0	0.957550841897634	1.346	52.31638418079096	24.534274652698702	33.728767123287675	13.936443690860372	59.4068636019344	11.530618190293069
CCL21	ENSG00000137077	8	13.66137945129	1.05660264885134	0	0	8	13.66137945129	1.05660264885134	168.107348467697	0.0418096221983433	0.935032469073253	0.014104	0.937908515576416	1.8634	45.4180790960452	64.4044636757003	49.868493150684934	36.8046819449762	39.34626813494144	56.26638699528054
CCL22	ENSG00000102962	7	6.88371584756	1.91003145591673	0	0	7	6.88371584756	1.91003145591673	133.595190575829	0.0187729261815548	0.955820309587207	0.009143	0.94401279664671	1.103	13.282485875706215	60.81530403097244	23.915068493150685	8.248099327243892	14.070966614228283	51.8848686127134
CCL23	ENSG00000274736	6	9.03622314379	1.31054705754569	0	0	6	9.03622314379	1.31054705754569	NA	NA	NA	0	NA	1.5375	NA	24.534274652698702	40.99452054794521	21.364108734890337	NA	NA
CCL24	ENSG00000106178	5	4.52251883677	2.32459726276121	0	0	5	4.52251883677	2.32459726276121	58640.9753086419	0.0290015693753958	0.933930057814126	0	0.957577208402639	1.1131	27.242937853107346	24.534274652698702	24.315068493150687	5.557074878302245	41.02429645166929	5.663345568956473
CCL25	ENSG00000131142	12	14.39537982819	1.35061176307702	0	0	12	14.39537982819	1.35061176307702	58640.9753086419	0.0568824261426926	0.907208251518418	0	0.9575465912182	1.245	62.92655367231639	24.534274652698702	29.756164383561647	19.63572717825302	66.71910505156441	12.573559401037116
CCL26	ENSG00000006606	5	6.24852207028	1.68248344016339	0	0	5	6.24852207028	1.68248344016339	58640.9753086419	0.0131560573354363	0.937915484671644	0	0.957556203963365	1.3216	6.206214689265536	24.534274652698702	32.775342465753425	10.971941147514087	23.661364563304787	10.143914234108252
CCL27	ENSG00000213927	4	2.39753688025	3.81788455562073	0	0	4	2.39753688025	3.81788455562073	58640.9753086419	0.0365880504250526	0.917897780356679	0	0.95758987568117	1.0219	37.728813559322035	24.534274652698702	20.676712328767124	2.5269375922988644	51.051680941560335	3.6939928916856104
CCL28	ENSG00000151882	2	4.66374092866	1.3499449729685	0	0	2	4.66374092866	1.3499449729685	58640.9753086419	0.0388489700853825	0.917485131424626	0	0.957536357219914	1.8443	40.85310734463277	24.534274652698702	49.43287671232876	19.674014111469674	53.25409310726563	14.50212666783196
CCL3	ENSG00000277632	3	5.73534383627	1.35190788020398	0	0	3	5.73534383627	1.35190788020398	NA	NA	NA	0.002237	NA	1.7105	NA	53.329537690731044	45.92876712328767	19.597440245036367	NA	NA
CCL3-AS1	ENSG00000277089	NA	NA	NA	NA	NA	NA	NA	NA	NA	NA	NA	0	NA	NA	NA	24.534274652698702	NA	NA	NA	NA
CCL3L3	ENSG00000276085	1	4.22785364774	1.12205031527674	0	0	1	4.22785364774	1.12205031527674	NA	NA	NA	0	NA	2.2854	NA	24.534274652698702	58.56986301369863	31.947710988349826	NA	NA
CCL4	ENSG00000275302	2	4.39862671166	1.43130891402604	0	0	2	4.39862671166	1.43130891402604	NA	NA	NA	0	NA	1.7761	NA	24.534274652698702	47.676712328767124	16.56183339714488	NA	NA
CCL4L2	ENSG00000276070	0	2.23041507821	1.34312769978142	0	0	0	2.23041507821	1.34312769978142	NA	NA	NA	0	NA	2.4186	NA	24.534274652698702	60.635616438356166	20.013126948531422	NA	NA
CCL5	ENSG00000271503	2	5.52452510142	1.13960811224367	0	0	2	5.52452510142	1.13960811224367	NA	NA	NA	0.043802	NA	2.0878	NA	74.12890002277386	55.11780821917808	30.61860744954329	NA	NA
CCL7	ENSG00000108688	8	6.52466255735	2.21232126386916	0	0	8	6.52466255735	2.21232126386916	58640.9753086419	0.0316430553793907	0.929862240561007	0	0.957590906343822	0.9631	30.52542372881356	24.534274652698702	18.38082191780822	6.131378876551992	44.63671852240284	3.6065955835227044
CCL8	ENSG00000108700	3	4.79919191844	1.61561709964979	0	0	3	4.79919191844	1.61561709964979	58640.9753086419	0.0301186516880989	0.932233291028075	0	0.957547995025912	1.5289	28.66101694915254	24.534274652698702	40.68767123287671	12.22447081988733	42.91790479519898	12.218143681174624
CCM2	ENSG00000136280	24	40.03084229878	0.84315995708637	0.333333333333333	1.83315733333333	24.3333333333333	41.8639996321133	0.815513502653961	3.8734969178816	0.0633310675621033	0.998832853692468	0.305986	0.731669989110901	0.212	67.72881355932203	94.89865634251878	4.2684931506849315	56.74670458896243	3.0647322729126643	92.88585911553925
CCM2L	ENSG00000101331	24	34.10843258529	0.989561839007725	1.33333333333333	0.73968	25.3333333333333	34.848112585290004	1.01306099773036	115.518096072293	0.0325408577919006	0.9462367359768	0.039007	0.917625029863059	1.7491	31.70621468926554	73.18606240036438	46.95342465753425	40.22315812503419	18.31847579094564	67.66882246693469
CCN1	ENSG00000142871	5	32.02334572959	0.328292833531986	2	8.87866666666667	7	40.9020123962567	0.321453958672103	170.205151631484	0.0663107931613922	0.906822390240253	0.018041	0.937609018276455	9.4701	69.77966101694916	66.312912776133	92.48219178082192	90.2532407154187	66.82980830857076	59.325292780982345
CCN2	ENSG00000118523	13	29.69224767934	0.696093111539514	1.33333333333333	4.47983333333333	14.3333333333333	34.1720810126733	0.652310460889562	15.6083727857937	0.101122356951237	0.895768556328911	0.300495	0.706850028041166	1.2269	84.50282485875707	94.75290366659075	29.123287671232877	68.82896679975934	72.01538192623667	93.6607819145837
CCN3	ENSG00000136999	14	28.84847570797	0.758670445344344	0.666666666666667	0.512893333333333	14.6666666666667	29.3613690413033	0.772932128421315	17.4772828610475	0.0343611240386963	0.959786700548312	0.094641	0.875785128955539	2.9944	34.48022598870056	83.50717376451833	67.32602739726026	60.23081551167751	12.660956709200022	80.80755112742527
CCN4	ENSG00000104415	18	28.19272045321	0.946761074575389	0	0	18	28.19272045321	0.946761074575389	58640.9753086419	0.0430677905678749	0.916921711579452	0	0.957444977736987	2.0535	47.209039548022595	24.534274652698702	54.40547945205479	45.68725045123886	57.12288061527705	24.867447415952924
CCN5	ENSG00000064205	13	14.57510109082	1.41807380593275	0	0.06705	13	14.64215109082	1.4115800982734	58640.9753086419	0.0199849288910627	0.937455133077984	0	0.957557491594558	1.1443	14.87005649717514	24.534274652698702	25.597260273972605	17.185363452387463	30.559925420963694	9.899201771252109
CCN6	ENSG00000112761	18	21.1842156913	1.25998388141632	0	0	18	21.1842156913	1.25998388141632	15.8047176344763	0.0109271351248026	0.997139088389095	0.071007	0.896571369650384	0.6045	3.954802259887006	79.76770667273969	9.156164383561643	23.978559317398677	5.651692594534751	75.05680825030589
CCNA1	ENSG00000133101	15	47.25076980024	0.488820179179851	0	0.0347	15	47.28546980024	0.488461463060731	1417.54420901493	0.0488274544477463	0.914393278772688	0.002361	0.955678044111174	7.1795	54.717514124293785	53.541334547938966	88.01643835616439	79.67510802384729	62.75709374817922	45.17275534580202
CCNA2	ENSG00000145386	3	44.79472143462	0.173093085069176	0.666666666666667	6.20313333333333	3.66666666666667	50.9978547679533	0.170439385773591	58640.9753086419	0.0849343687295914	0.876289637534804	0	0.956770580198157	19.2768	79.22033898305084	24.534274652698702	98.7013698630137	97.79029699721052	77.56219775097594	40.266853114257415
CCNB1	ENSG00000134057	20	34.32356320322	0.84670751309723	0.666666666666667	2.53301766666667	20.6666666666667	36.8565808698867	0.80984451717612	224.276449697799	0.0381638258695602	0.933547029417573	0.008793	0.938745965445226	2.5552	39.994350282485875	60.53746299248463	62.4986301369863	57.16786085434556	41.554506787857605	52.7704946687642
CCNB1IP1	ENSG00000100814	10	19.42776946931	0.873091440708985	1	3.55243333333333	11	22.9802028026433	0.792313036019391	58640.9753086419	0.060552429407835	0.897534084679245	0	0.957449861589873	2.4611	65.85310734463276	24.534274652698702	61.18356164383562	58.589946945249686	69.1895356289693	24.4421138495601
CCNB2	ENSG00000157456	38	51.9057075286	0.959595120338115	0	0.08386	38	51.9895675286	0.958047278134056	58640.9753086419	0.0504651442170143	0.914577956055788	0	0.957405266517169	1.878	56.61016949152542	24.534274652698702	50.21369863013698	44.78477273970355	62.541513721377385	27.186389325875425
CCNB3	ENSG00000147082	NA	NA	NA	NA	NA	NA	NA	NA	NA	NA	NA	0.034673	NA	NA	NA	72.04281484855386	NA	NA	NA	NA
CCNC	ENSG00000112237	14	37.37738437637	0.585554240299055	1	1.49183333333333	15	38.8692177097033	0.594226771751397	5.34126349830273	0.0771448984742165	0.736547805961641	0.304293	0.707731151721183	2.3347	76.11864406779661	94.86221817353679	59.367123287671234	72.81080785429087	88.842276991202	93.61417001689681
CCND1	ENSG00000110092	6	30.33352109903	0.390406231236999	0	4.11736666666667	6	34.4508877656967	0.343747183903109	58640.9753086419	0.0902013778686523	0.875591250334929	0	0.95719179830602	8.2459	81.25423728813558	24.534274652698702	90.36712328767123	89.01711972870973	78.07492862553167	34.609334032511796
CCND2	ENSG00000118971	0	30.3116971054	0.0988308989475981	0	11.2245333333333	0	41.5362304387333	0.0721233545247383	3.06351900603773	0.129005327820778	0.179482873640903	0.86036	0.188587564795862	4.737	90.29943502824858	99.95445228877249	79.27671232876712	99.90701744790242	99.27168909864243	99.87181728136106
CCND2P1	ENSG00000256847	NA	NA	NA	NA	NA	NA	NA	NA	NA	NA	NA	0	NA	NA	NA	24.534274652698702	NA	NA	NA	NA
CCND3	ENSG00000112576	5	28.23791632758	0.372302077348159	0.333333333333333	3.45414666666667	5.33333333333333	31.6920629942467	0.345800435783908	5.37996902797199	0.0807571560144424	0.548010381689775	0.245242	0.753635128663445	8.5021	77.64406779661017	93.40469141425643	90.84931506849315	88.91319805283597	93.36945755404066	92.12841577812736
CCNDBP1	ENSG00000166946	34	37.26546702929	1.21467987190023	0	0	34	37.26546702929	1.21467987190023	58640.9753086419	0.0400982014834881	0.917356609308282	0	0.957550531961587	1.0012	42.80225988700565	24.534274652698702	19.865753424657534	26.38516654815949	54.18633106100332	11.612189011245121
CCNE1	ENSG00000105173	7	48.52940007542	0.270930895127459	0	0.879476666666667	7	49.4088767420867	0.266108332538402	58640.9753086419	0.059594888240099	0.897096170566851	0	0.956784205830403	13.4711	65.10169491525424	24.534274652698702	96.53150684931506	93.32713449652682	69.88871409427256	40.11536444677504
CCNE2	ENSG00000175305	17	46.05270839307	0.553696643967468	0.333333333333333	0.493323333333333	17.3333333333333	46.5460317264033	0.556381104846134	58640.9753086419	0.0502358935773373	0.913549215377324	0	0.957106341055438	6.0694	56.395480225988706	24.534274652698702	84.58630136986301	75.2885193895969	63.49705762395851	36.26988288760706
CCNF	ENSG00000162063	27	97.3655205719	0.382416299537565	0	0.4622	27	97.8277205719	0.380609523169753	25.9413319348956	0.0681658908724785	0.602278174485425	0.139827	0.828198663923555	12.1885	71.00564971751412	88.86358460487361	95.55068493150685	86.60504293606083	92.23911903513371	88.49851424576123
CCNG1	ENSG00000113328	11	23.53282847074	0.773707005664123	0.666666666666667	0.667	11.6666666666667	24.19982847074	0.786449541818001	58640.9753086419	0.0489682927727699	0.915324052605007	0	0.957404015882483	3.0724	54.847457627118644	24.534274652698702	68.07671232876712	59.20253787671608	61.52187845947678	27.297092582881774
CCNG2	ENSG00000138764	16	33.68779388889	0.721364651060201	0	0	16	33.68779388889	0.721364651060201	58640.9753086419	0.0452858544886112	0.916404622897286	0	0.957324373662669	3.6608	50.24293785310735	24.534274652698702	73.04657534246576	64.16343050921621	59.23789547281943	30.926994115247922
CCNH	ENSG00000134480	26	32.28087205128	1.11758468068031	0.666666666666667	0.87466	26.6666666666667	33.15553205128	1.11138711287552	306.784529806584	0.0382933691143989	0.933107988902756	0.008841	0.944571179341794	1.2709	40.14124293785311	60.58756547483489	30.761643835616436	32.85565826177323	42.05558468799161	51.76833886849618
CCNI	ENSG00000118816	15	22.744630692	1.01549812230028	1.33333333333333	0.7886	16.3333333333333	23.533230692	1.04962952363135	4036.9497698428	0.0435971356928348	0.916874335676712	0.001931	0.956797596825167	1.819	48	52.634935094511505	48.827397260273976	37.400864190778314	57.41420497582008	39.987181728136115
CCNI2	ENSG00000205089	19	24.02522134429	1.16041551667408	0	0	19	24.02522134429	1.16041551667408	58640.9753086419	0.0165174528956413	0.937681135591049	0	0.957517580310759	1.3595	10.457627118644067	24.534274652698702	34.25479452054795	29.234808291855813	27.378663403833826	17.25805511856902
CCNJ	ENSG00000107443	3	20.16072553011	0.384592137636746	0	1.93375333333333	3	22.0944788634433	0.350931858400228	58640.9753086419	0.0556332357227802	0.906663531852916	0	0.957321407002276	7.5771	61.93785310734463	24.534274652698702	88.95890410958904	88.59049390143849	66.84728777020334	31.072656295519437
CCNJL	ENSG00000135083	21	26.30508810298	1.14960433406579	0	0.04351	21	26.34859810298	1.1477059679979	58640.9753086419	0.0378162637352943	0.917614669670745	0	0.957515307491176	1.346	39.47457627118644	24.534274652698702	33.728767123287675	30.08805994639829	52.45586435937773	17.59599137679892
CCNK	ENSG00000090061	8	53.89232288214	0.267842411372103	5.66666666666667	29.078	13.6666666666667	82.97032288214	0.258904124858658	26.0715996285454	0.159176841378212	0.599986048125639	0.34176	0.650779814163659	4.417	93.76271186440678	95.54998861307219	77.5068493150685	93.70453426680523	92.2857309328206	94.98339451144905
CCNL1	ENSG00000163660	6	49.42591556584	0.239598913178353	2.66666666666667	11.9455333333333	8.66666666666667	61.3714488991733	0.249029590950843	19.6165320008463	0.163465708494186	0.533717425935531	0.057778	0.907577942373489	8.8484	94.12994350282486	77.11682987929856	91.42465753424658	94.202264398621665	93.7190467866923	72.64464254500962
CCNL2	ENSG00000221978	20	55.56552319042	0.523022499776346	2.33333333333333	6.5584	22.3333333333333	62.12392319042	0.511967196395542	6678.42218707133	0.0618881359696388	0.896825343685637	0.001475	0.956029672123761	6.9364	66.74011299435028	51.591892507401504	87.33698630136986	78.1491002570694	70.34318009671969	44.21721144322088
CCNO	ENSG00000152669	14	15.7495614437	1.38965684797693	0	0.190226666666667	14	15.9397881103667	1.37307257545268	13.2720628540386	0.0169253721833229	0.998122955624147	0.072376	0.896765133402296	0.5597	10.937853107344633	80.04099294010476	8.336986301369862	18.656675600284416	4.958340616442342	74.85288119792577
CCNO-DT	ENSG00000251307	NA	NA	NA	NA	NA	NA	NA	NA	NA	NA	NA	0	NA	NA	NA	24.534274652698702	NA	NA	NA	NA
CCNP	ENSG00000105219	16	18.19913424635	1.33529339114145	0.333333333333333	0.173666666666667	16.3333333333333	18.3728009130167	1.34444246349236	58640.9753086419	0.0124879796057939	0.937982394972362	0	0.95755174791768	1.1477	5.463276836158192	24.534274652698702	25.701369863013703	19.8818574632172	23.078715842218728	11.315038163491238
CCNQ	ENSG00000262919	0	5.016138	0.597218871082492	1	5.60472666666667	1	10.6208646666667	0.446655208146949	NA	NA	NA	0.179499	NA	4.1699	NA	91.32316101115919	76.147945205479445	82.51381064376744	NA	NA
CCNT1	ENSG00000129315	10	31.0764420136	0.545822434508388	0.333333333333333	1.0851	10.3333333333333	32.1615420136	0.540351552418015	58640.9753086419	0.060784749686718	0.897255524491336	0	0.957258314945888	5.586	66.01694915254237	24.534274652698702	82.91506849315068	76.3386752721107	69.56825729767523	32.83808192041019
CCNT2	ENSG00000082258	6	28.99726632028	0.408396968238968	2.66666666666667	5.42776666666667	8.66666666666667	34.4250329869467	0.443959104446373	58640.9753086419	0.0764031857252121	0.890762202675362	0	0.957217956349827	7.7662	75.72881355932203	24.534274652698702	89.33698630136986	82.6943061860745	74.68973955602166	34.003379362582294
CCNT2-AS1	ENSG00000224043	NA	NA	NA	NA	NA	NA	NA	NA	NA	NA	NA	0	NA	NA	NA	24.534274652698702	NA	NA	NA	NA
CCNT2P1	ENSG00000225672	NA	NA	NA	NA	NA	NA	NA	NA	NA	NA	NA	0	NA	NA	NA	24.534274652698702	NA	NA	NA	NA
CCNY	ENSG00000108100	17	36.56800518641	0.697309846486561	4	8.8531	21	45.42110518641	0.665779557037643	339.704938114934	0.108720488846302	0.870219917413799	0.00855	0.939646634088659	3.868	86.5819209039548	60.31883397859258	74.37260273972602	68.04681944976207	79.54320340266852	52.6073530268601
CCNYL1	ENSG00000163249	15	37.87455883813	0.609832311416558	3.33333333333333	13.0439	18.3333333333333	50.91845883813	0.531990512750821	58640.9753086419	0.0544755794107914	0.90838460233004	0	0.957229610552855	4.997	60.73446327683616	24.534274652698702	80.54246575342465	76.8746923371438	66.31707743401503	33.73536095088271
CCNYL2	ENSG00000182632	NA	NA	NA	NA	NA	NA	NA	NA	NA	NA	NA	0	NA	NA	NA	24.534274652698702	NA	NA	NA	NA
CCNYL3	ENSG00000216671	NA	NA	NA	NA	NA	NA	NA	NA	NA	NA	NA	0	NA	NA	NA	24.534274652698702	NA	NA	NA	NA
CCNYL4	ENSG00000224761	NA	NA	NA	NA	NA	NA	NA	NA	NA	NA	NA	0	NA	NA	NA	24.534274652698702	NA	NA	NA	NA
CCP110	ENSG00000103540	11	25.26965936336	0.720528677854037	0	0.297256666666667	11	25.5669160300267	0.712151368961361	326.323683461305	0.0480879209935665	0.917663064168043	0.012209	0.93787239917017	3.4112	53.847457627118644	63.09268959234798	70.98082191780823	64.7705518787945	52.18201946046728	56.63928217677562
CCPG1	ENSG00000260916	33	60.36452373509	0.730977062033657	0.666666666666667	0.6191	33.6666666666667	60.98362373509	0.73602814255483	58640.9753086419	0.0433016791939735	0.916661931012814	0	0.957159990734945	4.0081	47.52542372881356	24.534274652698702	75.17260273972603	63.16797024558333	58.398881314455515	35.261900600128186
CCR1	ENSG00000163823	4	1.1114943175	8.23532687708732	0.333333333333333	1.08352	4.33333333333333	2.1950143175	4.37836224180932	63.183250429976	0.0560816004872322	0.947236825306903	0.016666	0.937737132175841	0.7944	62.293785310734464	65.72079253017536	13.134246575342464	1.8979379751681904	18.003845481559168	58.095903979490764
CCR10	ENSG00000184451	1	1.3793913429	3.43909981950241	0	0	1	1.3793913429	3.43909981950241	58640.9753086419	0.0407944358885288	0.917277687008843	0	0.957564247756884	1.4514	43.80790960451977	24.534274652698702	38.12328767123287	2.969972105234376	54.75732680766765	8.506671327856424
CCR2	ENSG00000121807	1	1.090636226	4.34963043157763	0	0.0630033333333333	1	1.15363955933333	4.11208551233452	17.3509015756186	0.0476624257862568	0.972400273764655	0.051286	0.915142265686374	1.163	53.28248587570621	75.80505579594626	26.536986301369865	2.1440682601323573	9.508827128124452	70.8151255607994
CCR3	ENSG00000183625	2	1.1726406296	5.3689028530587	0.333333333333333	0.09177	2.33333333333333	1.2644106296	5.36994732467035	112.259091368437	0.0364506840705872	0.948111361488413	0.014624	0.937829341784628	1.1011	37.548022598870055	64.73240719653838	23.813698630136987	1.1540775583875842	17.730000582648714	57.07044223037931
CCR4	ENSG00000183813	NA	NA	NA	NA	NA	NA	NA	NA	NA	0.0665070936083794	NA	0.014988	NA	NA	69.92655367231639	64.90548849920292	NA	NA	NA	NA
CCR5	ENSG00000160791	1	1.08937196652	4.35467835063248	0	0.0967033333333333	1	1.18607529985333	3.99963182689766	15.2463659575253	0.0390353202819824	0.975258641204764	0.102276	0.874972568990597	1.3312	41.11864406779661	84.4500113869278	33.13972602739726	2.3026855548870486	8.395968070850074	81.11052846239002
CCR5AS	ENSG00000223552	NA	NA	NA	NA	NA	NA	NA	NA	NA	NA	NA	0	NA	NA	NA	24.534274652698702	NA	NA	NA	NA
CCR6	ENSG00000112486	3	4.2249472638	1.83520788398171	0.333333333333333	0.16249	3.33333333333333	4.3874372638	1.87481387681749	77.6510528307798	0.0584964901208877	0.936637185227823	0.024875	0.936880832873288	1.321	64.24858757062147	68.99567296743339	32.75616438356164	8.565333916753275	35.722193089786174	62.23270989920177
CCR7	ENSG00000126353	4	3.6875403322	2.48228309442694	0.666666666666667	0.264286666666667	4.66666666666667	3.95182699886667	2.5465736321993	70.7725727362921	0.07498399913311	0.930613544873347	0.037582	0.917769900964682	1.1601	74.96045197740114	72.78979731268504	26.353424657534248	4.813214461521625	44.10068169900367	67.3716716191808
CCR8	ENSG00000179934	0	1.1137213397	2.68984005852033	0	0.0494133333333333	0	1.16313467303333	2.57556785384227	58640.9753086419	0.047149583697319	0.916285921028956	0	0.957554537581921	1.9295	52.75706214689265	24.534274652698702	51.676712328767124	4.753049280752606	59.63409660315796	10.732389442405179
CCR9	ENSG00000173585	4	3.3706943565	2.7156182253624	0	0.08666	4	3.4573543565	2.64755014464413	630.53178867296	0.0511541739106178	0.915710159233448	0.005808	0.953246672578854	1.1236	57.40677966101695	58.0255067182874	24.71232876712329	4.517858119564622	60.92757676396901	48.59290333857717
CCRL2	ENSG00000121797	2	1.6215071531	3.88268014102539	0	0	2	1.6215071531	3.88268014102539	121.26618712894	0.0217403937131166	0.955383688333764	0.032134	0.930957683794393	1.2329	17.56497175141243	71.29583238442268	29.33150684931507	2.4230159164251006	14.309852589873557	65.20421837674067
CCS	ENSG00000173992	24	24.4693856272	1.37937273084828	0	0	24	24.4693856272	1.37937273084828	481.413704146396	0.0331799201667309	0.934374579833107	0.009468	0.938483601886379	0.8265	32.52542372881356	61.061261671600995	14.043835616438354	18.459771372313085	40.41251529452893	53.504632057332635
CCSAP	ENSG00000154429	10	22.40292736388	0.757142982263555	0	0	10	22.40292736388	0.757142982263555	58640.9753086419	0.0356908403337002	0.917873222097129	0	0.957405193887458	3.1774	36.56497175141243	24.534274652698702	68.95890410958904	61.53257124104359	51.15073122414496	27.19804230029716
CCSER1	ENSG00000184305	32	57.70197139104	0.744904423270534	0	0.128713333333333	32	57.8306847243733	0.743246494926941	217.829724519197	0.0761482715606689	0.89658515510159	0.017375	0.937521245755613	3.5969	75.59322033898304	66.05784559325893	72.56438356164384	62.62101405677406	70.80929907358853	60.030297733496475
CCSER2	ENSG00000107771	31	59.26802932383	0.705905542139204	0	0.390073333333333	31	59.6581026571633	0.70128999260651	58640.9753086419	0.058710228651762	0.897592256176071	0	0.957139049039372	4.2988	64.4180790960452	24.534274652698702	76.91506849315068	65.61286440956079	69.06135291033036	35.75132552584047
CCT2	ENSG00000166226	18	52.61361282275	0.507316811742363	0	0.4214	18	53.03501282275	0.503285827434266	13.795155543191	0.071864128112793	0.720801699687708	0.108096	0.856587026930865	3.9679	73.15819209039547	85.15144613983148	74.93698630136987	78.75075206475961	89.36666084017946	84.29761696673076
CCT3	ENSG00000163468	8	54.10664534007	0.266781457702135	0	4.6326	8	58.73924534007	0.245741150258692	58640.9753086419	0.0620162114500999	0.896588658875538	0	0.956650536705444	14.1334	66.84180790960453	24.534274652698702	96.97534246575343	94.37182081715255	70.77434015032337	41.199091067995106
CCT4	ENSG00000115484	15	54.23984738995	0.425833236478074	1	2.74923666666667	16	56.9890840566167	0.426418218259215	58640.9753086419	0.0617511905729771	0.896774410188938	0	0.956858822705	8.8818	66.62711864406779	24.534274652698702	91.4904109589041	83.84291418257398	70.41892443046088	39.39870651983919
CCT5	ENSG00000150753	5	54.79752695897	0.191852360720827	2.33333333333333	5.35	7.33333333333333	60.14752695897	0.225760094998845	6.13743734435726	0.102073587477207	0.283569676020411	0.11016	0.847256425478891	5.282	84.80225988700565	85.35641084035527	81.81369863013698	95.40009845211398	98.03647380993999	86.38349938821884
CCT6A	ENSG00000146731	4	44.96293533751	0.203579213810832	2	10.7555166666667	6	55.7184520041767	0.212539925759829	132.541290447601	0.0555688254535198	0.907381846278683	0.056302	0.897936732301177	14.0397	61.85310734463276	76.82076975631973	96.91506849315068	96.08926325001367	66.65501369224495	73.69341024296452
CCT6B	ENSG00000132141	42	48.75308068231	1.11426694942101	0	0	42	48.75308068231	1.11426694942101	1465.88691145679	0.0524088889360428	0.913666107175331	0.004454	0.954948661632526	1.1624	58.644067796610166	56.50193577772718	26.487671232876714	32.51654542471148	63.415486803006466	46.594418225252
CCT6P1	ENSG00000228409	NA	NA	NA	NA	NA	NA	NA	NA	NA	NA	NA	0	NA	NA	NA	24.534274652698702	NA	NA	NA	NA
CCT6P3	ENSG00000234585	NA	NA	NA	NA	NA	NA	NA	NA	NA	NA	NA	0	NA	NA	NA	24.534274652698702	NA	NA	NA	NA
CCT7	ENSG00000135624	16	51.92140471472	0.468037870261195	1.33333333333333	2.58318	17.3333333333333	54.504584714720004	0.475140443573464	2323.25623735711	0.0701207965612411	0.89467940439726	0.00413	0.952687867476867	7.7798	72.12429378531073	56.12844454566158	89.40821917808219	80.69244653503254	72.92431393113091	48.93083959680708
CCT8	ENSG00000156261	8	53.02072345199	0.272245431133485	1.66666666666667	4.81103333333333	9.66666666666667	57.8317567853233	0.2860816013197	58640.9753086419	0.0518434271216393	0.909373481693311	0	0.956683767323644	13.7896	58.07344632768362	24.534274652698702	96.75616438356165	92.30432642345347	65.93252927809823	40.98351104119327
CCT8L2	ENSG00000198445	8	10.10600180233	1.42832447465706	0	0	8	10.10600180233	1.42832447465706	58640.9753086419	0.0161953195929527	0.937706905437699	0	0.957547522214265	1.3213	10.056497175141244	24.534274652698702	32.76712328767123	16.698572444347207	26.941676863019282	12.35797937423527
CCZ1	ENSG00000122674	7	34.1271318574	0.385268643651961	0.666666666666667	2.2329	7.66666666666667	36.3600318574	0.385250421742087	58640.9753086419	0.0223792605102062	0.936711383669474	0	0.957135873667608	8.6339	18.36723163841808	24.534274652698702	91.04657534246576	86.35344308920855	35.47165413971916	35.80376391073821
CCZ1B	ENSG00000146574	12	35.2631029663	0.551357302518039	0	2.3964	12	37.6595029663	0.516272595188349	58640.9753086419	0.0323911942541599	0.921282739037631	0	0.957219061051674	5.6863	31.47457627118644	24.534274652698702	83.33150684931508	77.8592134770005	48.35401736293189	33.9451144904737
CD101	ENSG00000134256	67	105.13560971624	0.780973265392206	0.666666666666667	0.938766666666667	67.6666666666667	106.074376382907	0.780972906797746	420.466903134915	0.0351912155747414	0.927752219423896	0.005877	0.950144678572911	3.8252	35.76836158192091	58.08699612844455	74.06301369863014	59.596346332658754	45.7961894773641	50.235972732039855
CD109	ENSG00000156535	138	142.76519061645	1.11332598613335	0	0	138	142.76519061645	1.11332598613335	2559.45999248508	0.0831873714923859	0.885901134940841	0.002817	0.956499276253897	0.479	78.59887005649718	54.24732407196539	7.112328767123288	32.65328447191381	75.69189535628969	42.131329021732796
CD14	ENSG00000170458	3	3.0082651967	2.57745112912197	0	0	3	3.0082651967	2.57745112912197	58640.9753086419	0.0407269708812237	0.917290324306246	0	0.957570070463061	1.2388	43.69491525423729	24.534274652698702	29.569863013698633	4.736640595088332	54.69906193555905	6.8519489599720345
CD151	ENSG00000177697	15	39.1828191499	0.58947085128759	0.666666666666667	0.991726666666667	15.6666666666667	40.1745458165667	0.594917162602024	23.0939820993739	0.0890729352831841	0.869815776930915	0.054295	0.909238476199224	4.1477	80.80790960451978	76.41084035527214	76.02191780821917	72.7232948640814	79.61312124919885	72.34166521004487
CD160	ENSG00000117281	8	13.67586252745	1.05548368055202	0	0	8	13.67586252745	1.05548368055202	58640.9753086419	0.0214926358312368	0.937237084686696	0	0.957500995651002	1.8661	17.186440677966104	24.534274652698702	49.912328767123284	36.87578624952141	32.72737866340384	19.4604672842743
CD163	ENSG00000177575	62	132.96777555752	0.576071541024182	0	0	62	132.96777555752	0.576071541024182	58640.9753086419	0.102526254951954	0.856615505042883	0	0.955792278180966	7.9773	84.909604519774	24.534274652698702	89.78356164383563	74.06333752666411	81.0988754879683	44.89891044689157
CD163L1	ENSG00000177675	106	154.99965965605	0.803638977499911	0	0	106	154.99965965605	0.803638977499911	58640.9753086419	0.0381972417235374	0.917200222493127	0	0.956722590210417	3.8919	40.03389830508475	24.534274652698702	74.53150684931506	57.70934748126675	55.252578220590806	40.69218668065023
CD164	ENSG00000135535	8	17.67352654641	0.81673850871197	0	0.08795	8	17.76147654641	0.812694241803556	21.4769819761804	0.022697314620018	0.970852936687274	0.051971	0.916529749799093	2.3056	18.90960451977401	75.98952402641768	58.920547945205485	56.976426188262316	10.248791003903747	69.64982811862728
CD164L2	ENSG00000174950	19	20.95792035525	1.33024838184671	0	0	19	20.95792035525	1.33024838184671	8547.07784180598	0.0244093388319016	0.936675881849742	0.001196	0.957259208792344	1.0811	21.1864406779661	50.91778638123434	22.98904109589041	20.543674451676424	35.61731631999068	32.79729650993416
CD177	ENSG00000204936	28	26.47595012794	1.44995368976462	0	0	28	26.47595012794	1.44995368976462	NA	NA	NA	0.056315	NA	0.1567	NA	76.82532452744249	3.868493150684932	16.06410326532844	NA	NA
CD177P1	ENSG00000204933	NA	NA	NA	NA	NA	NA	NA	NA	NA	NA	NA	0	NA	NA	NA	24.534274652698702	NA	NA	NA	NA
CD180	ENSG00000134061	9	7.12595059154	2.20394685878974	0	0	9	7.12595059154	2.20394685878974	58640.9753086419	0.0446324981749058	0.916841539938381	0	0.957596165701488	0.9176	49.44632768361582	24.534274652698702	16.83287671232877	6.164196247880554	57.55986715609159	3.0647322729126643
CD19	ENSG00000177455	25	58.64479207373	0.595382453160146	0	0	25	58.64479207373	0.595382453160146	244.726018865837	0.0430194102227688	0.92007883095089	0.008014	0.938702761825476	5.6626	47.14124293785311	59.85880209519472	83.24383561643836	72.67953836897664	48.773524442113846	52.921983336246576
CD1A	ENSG00000158477	45	32.00136824778	1.80288837675357	0	0	45	32.00136824778	1.80288837675357	58640.9753086419	0.0328862108290195	0.929440547293911	0	0.957728774131385	0.0863	32.175141242937855	24.534274652698702	3.304109589041096	9.39123776185528	44.916389908524145	0.0932237953737598
CD1B	ENSG00000158485	33	30.78308338247	1.43341983201283	0	0.0893366666666667	33	30.8724200491367	1.42927189189274	58640.9753086419	0.037410594522953	0.917784261689944	0	0.95761476412916	0.6774	38.90395480225989	24.534274652698702	10.517808219178082	16.665755073018644	51.53527938006176	1.8353434714210834
CD1C	ENSG00000158481	35	29.38257612474	1.57930792026373	0	0	35	29.38257612474	1.57930792026373	58640.9753086419	0.033646035939455	0.925473687317953	0	0.957652637400703	0.4875	33.293785310734464	24.534274652698702	7.243835616438356	12.864409560794172	46.85661014974072	0.6059546699295026
CD1D	ENSG00000158473	31	38.67399734712	1.08180258678319	0	0	31	38.67399734712	1.08180258678319	58640.9753086419	0.0424599312245846	0.917043451944361	0	0.957490644886558	1.387	46.26271186440678	24.534274652698702	35.54520547945205	34.9176830935842	56.289692944123985	20.69568257297675
CD1E	ENSG00000158488	40	30.58658611892	1.70235961975921	0	0	40	30.58658611892	1.70235961975921	87.5745358415504	0.0210476629436016	0.963721458655408	0.024324	0.937069466424214	0.2768	16.46327683615819	68.79754042359372	4.890410958904109	10.600010939123777	11.96177824389676	61.85398823049583
CD2	ENSG00000116824	18	24.9802650836	1.06851429407001	0	0	18	24.9802650836	1.06851429407001	58640.9753086419	0.0426799617707729	0.917010083604932	0	0.957490560934393	1.6052	46.59887005649718	24.534274652698702	42.912328767123284	35.9022042334409	56.546058381401856	20.701509060187618
CD200	ENSG00000091972	14	22.61329975011	0.967859010172305	0	0	14	22.61329975011	0.967859010172305	58640.9753086419	0.0372999124228954	0.917647007004877	0	0.957464699944107	2.005	38.77966101694915	24.534274652698702	53.53424657534247	43.9205819613849	52.275243255841055	23.177766124803355
CD200R1	ENSG00000163606	25	23.81049845568	1.46641533922171	0	0	25	23.81049845568	1.46641533922171	58640.9753086419	0.0194310452789068	0.937524660831743	0	0.957598206390141	0.798	14.15819209039548	24.534274652698702	13.24931506849315	15.692173056938145	29.750043698654082	2.9132436054302815
CD200R1L	ENSG00000206531	12	17.74184244317	1.09585965449714	0	0	12	17.74184244317	1.09585965449714	58640.9753086419	0.00763914827257394	0.945629214960941	0	0.957503011103757	1.6561	1.5141242937853108	24.534274652698702	44.47671232876712	33.96597932505607	18.493270407271453	19.209928334207305
CD207	ENSG00000116031	24	30.38894606918	1.11068028479611	0	0	24	30.38894606918	1.11068028479611	58640.9753086419	0.0216961465775967	0.937211680704898	0	0.957502996338064	1.393	17.48587570621469	24.534274652698702	35.843835616438355	32.899414756877974	32.95461166462739	19.21575482141816
CD209	ENSG00000090659	14	17.60094458943	1.24348359837544	0	0.032115	14	17.63305958943	1.24121884814538	18.4657116808296	0.0399521663784981	0.972108792920503	0.05731	0.914977415732135	0.8372	42.570621468926554	77.00296060122979	14.323287671232876	24.88103702893399	9.666142282817688	70.90252286896231
CD22	ENSG00000012124	47	96.10756899281	0.62362902607356	0	0.027734	47	96.13530299281	0.623449115813014	58640.9753086419	0.102953560650349	0.858130868782168	0	0.956622432533507	6.25	85.03389830508475	24.534274652698702	85.1945205479452	70.79253951758464	80.82503058905786	41.39136514595351
CD226	ENSG00000150637	23	34.83385841905	0.935451481136082	0	0	23	34.83385841905	0.935451481136082	63.0983273593873	0.0554643273353577	0.936202489370392	0.029941	0.934024187491685	1.8125	61.71186440677966	70.65360965611478	48.65205479452055	46.69364983864792	36.89914350638001	64.2836333974247
CD24	ENSG00000272398	2	2.597865	2.42344910989293	0	0	2	2.597865	2.42344910989293	NA	NA	NA	0.01966	NA	1.3033	NA	66.90958779321339	32.032876712328765	5.157796860471478	NA	NA
CD244	ENSG00000122223	16	36.87003137135	0.659103960039763	0	0	16	36.87003137135	0.659103960039763	58640.9753086419	0.0394925102591515	0.917244220787471	0	0.957268048090831	4.3778	41.87570621468927	24.534274652698702	77.31506849315069	68.38046272493574	55.0020392705238	32.564237021499736
CD247	ENSG00000198821	7	22.74879006608	0.577969806932143	0	0	7	22.74879006608	0.577969806932143	2.88212224186744	0.0425082333385944	0.998702543405877	0.230007	0.768139585259513	1.6092	46.33898305084746	93.02209063994535	43.019178082191786	73.96488541267844	3.8105226359028137	91.68560275010196
CD248	ENSG00000174807	24	62.72215743688	0.538125674467386	0.666666666666667	2.5185	24.6666666666667	65.24065743688	0.529248910902899	58640.9753086419	0.0406249612569809	0.916915490471078	0	0.956885284595058	6.9171	43.548022598870055	24.534274652698702	87.28219178082192	77.06612700322704	57.175319000174795	39.1598205441939
CD27	ENSG00000139193	12	23.92740884792	0.812564764262184	0	0.113813333333333	12	24.0412221812533	0.808718008732342	7.93588663680293	0.0458213984966278	0.997577665583739	0.110971	0.868837635796396	1.6445	50.9774011299435	85.45206103393305	44.14246575342466	57.271782530219326	5.366194721202589	82.70115947095496
CD27-AS1	ENSG00000215039	NA	NA	NA	NA	NA	NA	NA	NA	NA	NA	NA	0	NA	NA	NA	24.534274652698702	NA	NA	NA	NA
CD274	ENSG00000120217	10	36.9805114087	0.458679953023348	0	0	10	36.9805114087	0.458679953023348	147.091148861348	0.059565082192421	0.913233148294122	0.069384	0.895620343147648	6.3202	65.07344632768361	79.4306536096561	85.3917808219178	81.780889350763	63.776729010079826	75.99487269125444
CD276	ENSG00000103855	29	45.17376026519	0.875308409390791	0	0	29	45.17376026519	0.875308409390791	58640.9753086419	0.0332727804780006	0.919996440664315	0	0.957361451304247	2.4612	32.666666666666664	24.534274652698702	61.1890410958904	51.79128151835038	48.785177416535575	29.313057157839538
CD28	ENSG00000178562	4	13.35804660585	0.685243830683215	0	0	4	13.35804660585	0.685243830683215	10.0780784095201	0.0419140942394733	0.994282997363309	0.115582	0.856848753594756	2.4202	45.55367231638418	86.05329082213619	60.679452054794524	66.77241152983646	6.566451086639873	84.18691370972441
CD2AP	ENSG00000198087	42	74.39915347272	0.730168878960065	5.33333333333333	4.52212666666667	47.3333333333333	78.9212801393867	0.764158986362928	4.96223723767218	0.0606854520738125	0.981882548168224	0.181266	0.810665928466395	1.1036	65.94350282485875	91.4051468913687	23.934246575342467	60.95279768090576	7.708442579968533	89.62302627745731
CD2BP2	ENSG00000169217	22	36.23987515471	0.866857572538331	0	0.137413333333333	22	36.3772884880433	0.863583062713145	58640.9753086419	0.0335099585354328	0.919285145607889	0	0.957386538314615	2.5008	33.079096045197744	24.534274652698702	61.73972602739725	52.830498277088004	48.98327798170483	28.27011594709549
CD300A	ENSG00000167851	13	26.44908607026	0.781447382371141	0	0	13	26.44908607026	0.781447382371141	58640.9753086419	0.0137329613789916	0.937815480943014	0	0.957391379128212	3.0483	6.870056497175141	24.534274652698702	67.85205479452054	59.55258983755401	25.06554798112218	27.97879158655246
CD300C	ENSG00000167850	8	16.64873658352	0.867011718443829	0	0	8	16.64873658352	0.867011718443829	58640.9753086419	0.0207711420953274	0.93730788507838	0	0.957459570521029	2.504	16.005649717514125	24.534274652698702	61.824657534246576	52.51326368757863	32.092291557420026	23.591446716774456
CD300E	ENSG00000186407	10	18.84876560126	0.899911410357186	0	0	10	18.84876560126	0.899911410357186	58640.9753086419	0.0277855582535267	0.934489001984975	0	0.957458242795413	2.3354	25.508474576271183	24.534274652698702	59.37534246575342	49.72378712465132	40.24937365262483	23.766241333100268
CD300H	ENSG00000284690	NA	NA	NA	NA	NA	NA	NA	NA	NA	NA	NA	0	NA	NA	NA	24.534274652698702	NA	NA	NA	NA
CD300LB	ENSG00000178789	15	18.76978062986	1.23054873232749	0	0	15	18.76978062986	1.23054873232749	58640.9753086419	0.0216961465775967	0.93723326753065	0	0.957531139496686	1.3189	17.48587570621469	24.534274652698702	32.676712328767124	25.400645408302793	32.77981704830157	15.370273262250194
CD300LD	ENSG00000204345	17	18.97942367805	1.34351972511924	0	0	17	18.97942367805	1.34351972511924	58640.9753086419	0.00844094064086675	0.942428972051719	0	0.957555151252436	1.1124	2.073446327683616	24.534274652698702	24.29041095890411	19.974840015314783	19.320631591213655	10.54594185165763
CD300LD-AS1	ENSG00000182352	NA	NA	NA	NA	NA	NA	NA	NA	NA	NA	NA	0	NA	NA	NA	24.534274652698702	NA	NA	NA	NA
CD300LF	ENSG00000186074	27	29.77213001345	1.25063816605777	0	0	27	29.77213001345	1.25063816605777	58640.9753086419	0.0237838830798864	0.93684664596818	0	0.957551986830007	1.0416	20.29943502824859	24.534274652698702	21.394520547945206	24.42159383033419	34.941443803530845	11.285905727436926
CD300LG	ENSG00000161649	24	25.89902763374	1.30323052093275	0	0	24	25.89902763374	1.30323052093275	307.95894473416	0.0195707362145185	0.947065729496761	0.006905	0.95243498073721	0.9493	14.355932203389832	58.96606695513551	17.964383561643835	21.736038943280647	18.032977917613465	49.0765017770786
CD302	ENSG00000241399	14	16.0514009084	1.36352496818003	0	0	14	16.0514009084	1.36352496818003	1781.28279441834	0.0216961465775967	0.937251001044218	0.003752	0.955646804655083	1.1443	17.48587570621469	55.61375540879071	25.597260273972605	19.088770989443745	32.605022431975755	45.26015265396492
CD320	ENSG00000167775	12	18.49581734934	1.05118735564334	0	0	12	18.49581734934	1.05118735564334	7.04821268857325	0.0109563013538718	0.998960603472989	0.115	0.868332808573713	0.8717	3.9943502824858754	85.97585971304942	15.22191780821918	37.280533829240284	1.1886033910155476	82.81768921517218
CD33	ENSG00000105383	20	30.79529604328	0.943716170144621	0	0	20	30.79529604328	0.943716170144621	240.759749906945	0.0203369632363319	0.947649192301311	0.012594	0.937971336974384	2.0536	15.344632768361583	63.315873377362784	54.410958904109584	45.993545916972046	17.893142224552818	55.771135582357395
CD34	ENSG00000174059	26	32.91182181968	1.09615955874977	0	0.325976666666667	26	33.2377984863467	1.0854090742	58640.9753086419	0.0390489473938942	0.917438652533587	0	0.957497378082551	1.4052	41.14689265536723	24.534274652698702	36.38904109589041	34.63326587540338	53.62698828876071	19.885800850667138
CD36	ENSG00000135218	91	40.16975592648	2.69667108999026	2	0.478	93	40.64775592648	2.71836435460959	15.8731327302715	0.0717474073171616	0.977920519797327	0.090817	0.895741905909687	-1.3561	73.09604519774011	82.99703939877021	0.16986301369863013	4.304545205929003	7.958981530035544	75.92495484472411
CD37	ENSG00000104894	30	37.30478350646	1.09075844354929	0	0.370566666666667	30	37.6753501731267	1.08002997735834	774.750185340712	0.0212465208023787	0.937243543885059	0.008928	0.939749704379031	1.2969	16.8135593220339	60.63766795718515	31.78630136986301	35.04895257889842	32.66328730408436	52.572394103594945
CD38	ENSG00000004468	29	36.33924975674	1.08810645537861	0	0	29	36.33924975674	1.08810645537861	6.2387648730148	0.0319993533194065	0.998939863091723	0.123327	0.872940368371977	0.2896	31.01129943502825	87.10999772261444	4.991780821917808	34.491057266312964	1.8178640097884937	81.84466585095845
CD3D	ENSG00000167286	16	16.33293133238	1.48786419223291	0	0	16	16.33293133238	1.48786419223291	6.00335556200811	0.0440223477780819	0.998940806995552	0.138184	0.853808219291294	-0.0199	48.61581920903954	88.75882486905033	2.701369863013699	15.068643001695563	1.7887315737341964	85.12497815067296
CD3E	ENSG00000198851	12	21.43501317377	0.907047230262814	0	0	12	21.43501317377	0.907047230262814	5.00822022732689	0.0466836541891098	0.998908959768613	0.158786	0.830792180234105	0.9479	52.07909604519774	90.35754953313597	17.912328767123288	49.12213531696111	2.353900833187666	88.25962827011594
CD3G	ENSG00000160654	20	22.50086687081	1.29159551973243	0	0	20	22.50086687081	1.29159551973243	10.6695226473078	0.0410373955965042	0.996775939464667	0.110515	0.868174075348629	0.2164	44.24858757062147	85.39740378046004	4.301369863013699	22.24470819887327	5.849793159704021	82.84099516401562
CD4	ENSG00000010610	24	54.62572421699	0.617884774226439	0	0	24	54.62572421699	0.617884774226439	58640.9753086419	0.053219657391309703	0.909601927654856	0	0.957080192915059	5.3791	59.53107344632769	24.534274652698702	82.15890410958903	71.14806104031067	65.85095845714619	36.65443104352386
CD40	ENSG00000101017	12	23.02714768255	0.844332506915245	0	0.193023333333333	12	23.2201710158833	0.837313787078299	8.74906354704183	0.0696880742907524	0.975367916859696	0.099199	0.876239966669926	1.6172	71.89265536723164	84.07652015486222	43.31232876712329	55.012853470437015	8.366835634795777	80.56283866456913
CD40LG	ENSG00000102245	0	5.61295	0.533717968902982	1	4.42035733333333	1	10.0333073333333	0.472811642341523	NA	NA	NA	0.611191	NA	0.8693	NA	98.1279890685493	15.13972602739726	80.86747251545151	NA	NA
CD44	ENSG00000026508	32	61.67858174535	0.696878113995479	1.33333333333333	2.2108	33.3333333333333	63.88938174535	0.696602257875651	58640.9753086419	0.144783169031143	0.830838293955768	0	0.957110261939208	4.4569	92.36723163841808	24.534274652698702	77.78082191780823	65.96291637039873	84.19856668414613	36.188312066655016
CD44-AS1	ENSG00000255443	NA	NA	NA	NA	NA	NA	NA	NA	NA	NA	NA	0	NA	NA	NA	24.534274652698702	NA	NA	NA	NA
CD46	ENSG00000117335	21	39.30178075369	0.769442063724529	0.333333333333333	0.228040666666667	21.3333333333333	39.5298214203567	0.774917137747141	4.49665734133479	0.0467551425099373	0.998691131639823	0.32487	0.707617268619463	0.4195	52.20338983050847	95.24481894784788	6.405479452054795	60.099546026363285	3.8687875080114225	93.62582299131853
CD46P1	ENSG00000244703	NA	NA	NA	NA	NA	NA	NA	NA	NA	NA	NA	0	NA	NA	NA	24.534274652698702	NA	NA	NA	NA
CD47	ENSG00000196776	6	27.81629031345	0.425735981289142	0.333333333333333	0.204903333333333	6.33333333333333	28.0211936467833	0.438240053943194	58640.9753086419	0.0591569244861603	0.897572591824964	0	0.957240486198004	7.3422	64.74011299435028	24.534274652698702	88.36712328767123	83.03341902313625	69.10213832080638	33.438210103128824
CD48	ENSG00000117091	16	18.26519231943	1.33046415601089	0	0	16	18.26519231943	1.33046415601089	162.796348843099	0.0414188541471958	0.936184345182491	0.049634	0.915788889694073	0.8002	44.751412429378526	75.363242997039407	13.342465753424657	20.538204889788318	36.92827594243431	70.3257006350871
CD5	ENSG00000110448	32	59.777718014	0.719038048768421	0	0.05309	32	59.830808014	0.718400020781232	58640.9753086419	0.0409978926181793	0.917006306288657	0	0.957150372329238	4.1443	44.197740112994346	24.534274652698702	75.98904109589041	64.40956079418038	56.581017304667014	35.47748062693003
CD52	ENSG00000169442	2	2.43391442862	2.5866947283934	0	0	2	2.43391442862	2.5866947283934	58640.9753086419	0.0314502231776714	0.929902236900061	0	0.957564239303168	1.3629	30.259887005649716	24.534274652698702	34.3972602739726	4.709292785647861	44.5842801375051	8.524150789489013
CD53	ENSG00000143119	18	18.18575775191	1.46772934488701	0	0	18	18.18575775191	1.46772934488701	16.2234353896077	0.0382329002022743	0.975019402597283	0.075614	0.893874479595813	0.3029	40.07344632768361	80.66044181279891	5.147945205479452	15.664825247497674	8.506671327856424	77.11355823573967
CD55	ENSG00000196352	38	43.27029947685	1.15110050691445	0	1.1401	38	44.41039947685	1.12154955255707	91.1840910964832	0.0456614419817924	0.941569826810844	0.024752	0.936215791159363	0.8436	50.802259887005654	68.95468002732864	14.47945205479452	31.99146748345457	19.565344054069797	63.11833595525258
CD58	ENSG00000116815	12	29.73940415505	0.65376458884478	0	0	12	29.73940415505	0.65376458884478	17.3993581249325	0.0237297583371401	0.958353345704573	0.079424	0.892910358712093	3.0891	20.220338983050848	81.33910271008882	68.28493150684932	68.7031668763332	13.016372429062514	77.45732098118044
CD59	ENSG00000085063	3	6.99084782143	1.10911533564847	0	0	3	6.99084782143	1.10911533564847	6.8787608244109	0.0454108975827694	0.998811798890799	0.113502	0.870710511209125	1.3322	50.41242937853107	85.73901161466637	33.178082191780824	33.01974511841601	3.222047427605901	82.32243780224903
CD5L	ENSG00000073754	32	33.0836910548	1.29920369675255	0	0	32	33.0836910548	1.29920369675255	58640.9753086419	0.0211772955954075	0.93734287797687	0	0.957575918785509	0.8778	16.677966101694917	24.534274652698702	15.446575342465755	21.889186676147247	31.789314222455275	5.9488434422886485
CD6	ENSG00000013725	41	63.54221926967	0.837198019408074	0.333333333333333	0.242936666666667	41.3333333333333	63.7851559363367	0.839899108747207	54.9235645153563	0.0417244881391525	0.938487922811514	0.026328	0.93576376351245	2.8708	45.30508474576271	69.5718515144614	66.06575342465753	54.85970573757042	20.835518266037397	63.45627221348249
CD63	ENSG00000135404	16	27.31041547666	0.889813767367082	0	0.430733333333333	16	27.7411488099933	0.875997740760215	58640.9753086419	0.0567596331238747	0.90544310683289	0	0.957426785441895	2.3534	62.79661016949153	24.534274652698702	59.66575342465753	51.7037685281409	67.17357105401155	25.997785934859877
CD68	ENSG00000129226	18	28.01171194993	0.952878937181537	0	0	18	28.01171194993	0.952878937181537	58640.9753086419	0.0274415425956249	0.934757617541138	0	0.957447626594094	2.0255	25.045197740112997	24.534274652698702	53.89041095890411	45.19498988131051	39.81821359902115	24.640214414729357
CD69	ENSG00000110848	10	19.52876519176	0.868576127018976	0	0	10	19.52876519176	0.868576127018976	58640.9753086419	0.0188951194286346	0.937499687116248	0	0.957448389456477	2.4836	13.451977401129945	24.534274652698702	61.468493150684935	52.3819942022644	30.076326982462277	24.57029656819904
CD7	ENSG00000173762	15	20.2293428442	1.14176372104749	0	0	15	20.2293428442	1.14176372104749	58640.9753086419	0.0368585176765919	0.917762402042445	0	0.957512029996465	1.4826	38.10734463276837	24.534274652698702	39.2	30.48733796422907	51.61102371380295	18.062110353667777
CD70	ENSG00000125726	4	7.80654420616	1.17254431473208	0	0	4	7.80654420616	1.17254431473208	9.46419201361348	0.0392865017056465	0.998093441402745	0.095476	0.878563166280889	1.2683	41.53107344632768	83.63926212707811	30.668493150684935	28.551113055844226	4.981646565285786	79.58981530035541
CD72	ENSG00000137101	21	35.5911352718	0.849662227974186	0	0	21	35.5911352718	0.849662227974186	32.9340921032912	0.0336741283535957	0.957606333987561	0.068089	0.896077331369199	1.9703	33.32768361581921	79.06171714871327	52.772602739726025	54.143193130230266	13.255258404707803	75.56953912486162
CD74	ENSG00000019582	19	34.65837363808	0.804401266215559	0.666666666666667	0.7368	19.6666666666667	35.39517363808	0.809948242519755	58640.9753086419	0.0563822723925114	0.90544007612844	0	0.957361074421246	2.9531	62.50847457627119	24.534274652698702	66.91506849315068	57.15692173056938	67.1793975412224	29.32471013226126
CD79A	ENSG00000105369	9	23.05027474188	0.681346170402936	0	0	9	23.05027474188	0.681346170402936	145.992335619185	0.0468223802745342	0.930984651316694	0.017056	0.937579193753385	3.6427	52.29943502824859	65.8938738328399	72.8986301369863	67.02401137668872	43.867622210569245	59.570005243838494
CD79B	ENSG00000007312	5	26.53939405755	0.396129425033001	0	0	5	26.53939405755	0.396129425033001	82.2048432738347	0.0773334950208664	0.904314653611672	0.017204	0.937505158504219	7.8435	76.20903954802259	65.94853108631291	89.52328767123288	85.6369304818684	67.38332459360251	60.12352152887024
CD80	ENSG00000121594	10	20.40164294616	0.83141437581695	0	0	10	20.40164294616	0.83141437581695	58640.9753086419	0.0497117899358272	0.91504897614318	0	0.95743553863456	2.6835	55.74011299435028	24.534274652698702	64.0027397260274	55.48870535470109	61.894773640971856	25.473402085882427
CD81	ENSG00000110651	9	51.4172011628	0.305446738969489	2.66666666666667	15.039	11.6666666666667	66.4562011628	0.286383267172683	17.7589188490686	0.0690210089087486	0.612775326996751	0.064507	0.895753580770241	7.3849	71.52542372881356	78.32839899795036	88.498630136986307	92.2879177377892	91.94779467459068	75.91330187030239
CD81-AS1	ENSG00000238184	NA	NA	NA	NA	NA	NA	NA	NA	NA	NA	NA	0	NA	NA	NA	24.534274652698702	NA	NA	NA	NA
CD82	ENSG00000085117	38	39.68901292028	1.25496856679676	1.66666666666667	1.6673	39.6666666666667	41.35631292028	1.24994226977613	58640.9753086419	0.0534205548465252	0.913142467911012	0	0.957572526002296	0.8642	59.728813559322035	24.534274652698702	15.008219178082191	24.45441120166275	63.817514420555845	6.519839188952986
CD83	ENSG00000112149	18	21.09378288938	1.26538565659188	0	0	18	21.09378288938	1.26538565659188	58640.9753086419	0.0204869471490383	0.937396383548058	0	0.957541849603835	1.1934	15.610169491525424	24.534274652698702	27.876712328767123	23.57381173767982	31.224144963001805	13.476664918720502
CD83P1	ENSG00000219738	NA	NA	NA	NA	NA	NA	NA	NA	NA	NA	NA	0	NA	NA	NA	24.534274652698702	NA	NA	NA	NA
CD84	ENSG00000066294	17	24.45349366928	1.04276429485775	0	0	17	24.45349366928	1.04276429485775	58640.9753086419	0.0286962799727917	0.933696705046989	0	0.957483286103205	1.6989	26.836158192090398	24.534274652698702	45.62465753424657	37.91500300825904	41.350579735477474	21.435646448756046
CD86	ENSG00000114013	8	27.20070418999	0.530671912549541	0	0	8	27.20070418999	0.530671912549541	1704.53724377411	0.0489497929811478	0.915010782178992	0.004483	0.953441337971463	5.6154	54.824858757062145	56.54976087451605	83.07945205479453	76.95673576546518	61.93555905144788	48.40645574782963
CD8A	ENSG00000153563	21	26.70937475899	1.13220333924102	0	0	21	26.70937475899	1.13220333924102	52.2865909076592	0.0385572426021099	0.955760131545751	0.022877	0.937202521836688	1.1842	40.45762711864407	68.21680710544295	27.421917808219177	31.165563638352566	14.11757851191517	61.5043989978442
CD8B	ENSG00000172116	2	10.16427067543	0.619404364849389	0	0	2	10.16427067543	0.619404364849389	58640.9753086419	0.0391427874565125	0.917394890906163	0	0.957461885511863	3.965	41.29943502824859	24.534274652698702	74.92054794520548	71.049608926325	53.93579211093631	23.416652100448644
CD8B2	ENSG00000254126	3	8.09915595375	0.957341304724808	0	0	3	8.09915595375	0.957341304724808	NA	NA	NA	0	NA	2.3446	NA	24.534274652698702	59.52876712328767	44.839468358584476	NA	NA
CD9	ENSG00000010278	10	34.68323692776	0.489061020199806	0.666666666666667	1.319	10.6666666666667	36.00223692776	0.494236498341617	58640.9753086419	0.0641320571303368	0.896614023668828	0	0.957189129039917	6.618	68.19774011299435	24.534274652698702	86.26301369863015	79.33052562489745	70.71607527821476	34.67925187904213
CD93	ENSG00000125810	35	45.41047745201	1.02188168447676	0	0.170443333333333	35	45.5809207853433	1.0180605040887	58640.9753086419	0.072419784963131	0.895015452513945	0	0.957455130512817	1.5752	73.52542372881355	24.534274652698702	42.02191780821918	39.79653229776295	72.73203985317252	24.040086232010722
CD96	ENSG00000153283	56	53.33940939626	1.31160782882859	0	0	56	53.33940939626	1.31160782882859	13.5577239133819	0.0251256190240383	0.997011666144149	0.32556	0.703620991295877	-1.8449	22.073446327683616	95.27670234570714	0.06027397260273973	21.3148826778975	5.739089902697657	93.76565868437919
CD99	ENSG00000292348	11	19.653281	0.926436367083117	0	0.226076666666667	11	19.8793576666667	0.915900531405684	NA	NA	NA	0	NA	2.2099	NA	24.534274652698702	57.32602739726027	48.36733577640431	NA	NA
CD99L2	ENSG00000102181	15	14.692514	1.57203387794214	0.333333333333333	0.7771	15.3333333333333	15.469614	1.51905423508033	NA	NA	NA	0.033279	NA	0.9586	NA	71.64199498975177	18.252054794520546	14.198982661488813	NA	NA
CD99P1	ENSG00000292361	NA	NA	NA	NA	NA	NA	NA	NA	NA	NA	NA	0	NA	NA	NA	24.534274652698702	NA	NA	NA	NA
CDA	ENSG00000158825	5	10.83550639305	0.970239371136793	0.333333333333333	0.536066666666667	5.33333333333333	11.3715730597167	0.9637302716828	58640.9753086419	0.0369182452559471	0.917733538547389	0	0.957496641096813	2.2002	38.20338983050847	24.534274652698702	57.18904109589042	44.270633922222835	51.78581833012876	19.984851133251752
CDADC1	ENSG00000102543	35	47.70435977557	0.972744114162035	1	0.720066666666667	36	48.4244264422367	0.981751087776555	58640.9753086419	0.0185317415744066	0.937521812159947	0	0.957421186401116	1.8165	12.966101694915256	24.534274652698702	48.75342465753425	42.83213914565444	29.773349647497525	26.36485462914409
CDAN1	ENSG00000140326	86	128.84924330674	0.798524777867446	0	0	86	128.84924330674	0.798524777867446	21.8459545068214	0.0626015588641167	0.879003478281753	0.046108	0.91517187938917	2.4766	67.27118644067797	74.66864040081987	61.394520547945206	58.04299075644041	76.47847112975587	70.77434015032337
CDC123	ENSG00000151465	35	48.37842695405	0.959190658175568	0	0.321163333333333	35	48.6995902873833	0.952865001896655	197.367146525993	0.048537865281105	0.927330088958164	0.069354	0.895762841635209	1.317	54.378531073446325	79.42154406741061	32.602739726027394	45.200459443198604	45.99429004253336	75.89582240866982
CDC14A	ENSG00000079335	46	66.08475001079	0.89000602350118	2.33333333333333	6.87633333333333	48.3333333333333	72.9610833441233	0.841906306455055	12.7685965755052	0.0480293445289135	0.953893107959789	0.066107	0.901314172926676	1.3784	53.78531073446327	78.70416761557732	35.12328767123288	54.717497128480005	15.143040261026627	73.40791236963236
CDC14B	ENSG00000081377	18	54.08757302873	0.493491736027916	1.33333333333333	2.94686666666667	19.3333333333333	57.0344396953967	0.495735615705217	142.651996388263	0.0601347126066685	0.908337287264181	0.037736	0.917459016215047	6.7357	65.52542372881356	72.82623548166704	86.69041095890411	79.18831701580703	66.33455689564761	68.00093223795373
CDC14C	ENSG00000218305	NA	NA	NA	NA	NA	NA	NA	NA	NA	NA	NA	0	NA	NA	NA	24.534274652698702	NA	NA	NA	NA
CDC16	ENSG00000130177	29	79.14532942136	0.499599566177975	3.33333333333333	6.5985	32.3333333333333	85.74382942136	0.505733988270496	58640.9753086419	0.0499398149549961	0.911905163856982	0	0.956557835958321	8.25	56.0225988700565	24.534274652698702	90.37808219178082	78.52650002734781	64.60991668123289	41.775913301870304
CDC20	ENSG00000117399	34	53.98070012585	0.838551790026965	5.33333333333333	7.65253333333333	39.3333333333333	61.6332334591833	0.83261022435326	15.0688981827859	0.0494043417274952	0.944339330403479	0.304176	0.702777523500682	2.53	55.32768361581921	94.85310863129128	62.14246575342466	55.39025324071542	18.866165588766535	93.80061760764436
CDC20B	ENSG00000164287	44	51.2476578025	1.10390674417354	0.333333333333333	0.03577	44.3333333333333	51.2834278025	1.11043419862445	56.5605411698684	0.0251634176820517	0.962217876305722	0.038257	0.917436586359623	0.7678	22.163841807909606	72.98565247096333	12.610958904109589	32.91582344254225	12.212317193963756	68.06502359727321
CDC23	ENSG00000094880	24	70.84750826431	0.476409179400508	6.33333333333333	10.9866666666667	30.3333333333333	81.8341749309767	0.501906986626412	7481.81025308024	0.0738305449485779	0.890965335510815	0.001222	0.955756925096656	8.44	74.29943502824858	50.97699840583011	90.72876712328767	78.82732593119292	74.63730117112394	44.986307755054476
CDC25A	ENSG00000164045	14	55.9696345356	0.391042144449773	1	12.5889666666667	15	68.5586012022667	0.336896164085909	58640.9753086419	0.0679013431072235	0.895292181305142	0	0.956782423271656	9.8556	70.78531073446328	24.534274652698702	92.99178082191781	89.46015424164524	72.55141874963584	40.13867039561848
CDC25B	ENSG00000101224	29	73.37072732437	0.538920270874716	1	4.8605	30	78.23122732437	0.520131269649325	453.11744258317	0.0960491895675659	0.872696139867611	0.010494	0.937896685701809	7.0447	83.1638418079096	61.853791846959695	87.64383561643837	77.59120494448395	79.11204334906485	56.400396201130334
CDC25C	ENSG00000158402	36	39.90383708046	1.19138250386205	0	0.027532	36	39.93136908046	1.19056106588354	194.297315451303	0.0432539768517017	0.934098865867078	0.047298	0.916313914114961	0.953	47.46892655367231	74.89410157139604	18.087671232876712	27.69239183941366	40.74462506554798	69.90619355590515
CDC26	ENSG00000176386	0	3.51471627292	0.852339717044972	0	0.0953933333333333	0	3.61010960625333	0.829817540266607	58640.9753086419	0.0394910797476768	0.917396423992211	0	0.957523973729338	3.1343	41.87005649717514	24.534274652698702	68.64657534246575	55.60903571623913	53.92413913651459	16.459826370681114
CDC27	ENSG00000004897	23	82.55819963468	0.394695918709168	5.66666666666667	25.3383333333333	28.6666666666667	107.896532968013	0.362914689403237	140.475965317367	0.126460552215576	0.822613753522895	0.028019	0.932180095619133	10.0096	89.92090395480226	70.05237986791164	93.22191780821917	87.79740742766505	84.74625648196702	64.94202645225194
CDC34	ENSG00000099804	11	29.5246824236	0.616687894883158	4.33333333333333	13.708	15.3333333333333	43.2326824236	0.543551344594111	58640.9753086419	0.0791942998766899	0.887186422920049	0	0.957305210354919	4.639	76.98870056497175	24.534274652698702	78.73972602739727	76.15271016791556	75.44718289343355	31.602866631707755
CDC37	ENSG00000105401	7	49.58918861536	0.265140732678969	2.33333333333333	11.1137	9.33333333333333	60.70288861536	0.265648368964322	58640.9753086419	0.0570411793887615	0.897605793601537	0	0.956753991924372	13.8271	63.06779661016949	24.534274652698702	96.78904109589041	93.35995186785539	69.04387344869778	40.40086232010721
CDC37L1	ENSG00000106993	25	49.6237005007	0.703617018030156	0	0	25	49.6237005007	0.703617018030156	48.5272381490446	0.0571591705083847	0.921855029730922	0.194878	0.788690328697033	2.1142	63.12994350282486	91.92894557048508	55.654794520547945	65.42689930536564	48.12678436170833	90.79997669405115
CDC40	ENSG00000168438	24	64.63110820637	0.522231541613021	5	16.177	29	80.80810820637	0.48931936561296	58640.9753086419	0.0649976953864098	0.896162670199225	0	0.956834420915989	7.2798	68.82485875706215	24.534274652698702	88.2027397260274	79.64776021440683	71.54343646215696	39.602633572219304
CDC42	ENSG00000070831	1	16.19118588695	0.292990553719361	3	35.6552	4	51.84638588695	0.176550763761945	3.73500292747445	0.275390028953552	0.430049406983391	0.645907	0.415776587985534	1.2871	98.66666666666667	98.34206331131861	31.36986301369863	97.56057539791063	95.84571461865642	97.9607294761988
CDC42BPA	ENSG00000143776	71	205.46703099561	0.4210019930106	10	21.9193333333333	81	227.386364328943	0.428527328272767	58640.9753086419	0.156664133071899	0.803700755813046	0	0.949487243915883	14.5179	93.59322033898306	24.534274652698702	97.16712328767123	83.66788820215501	86.01060420672377	50.43989978441997
CDC42BPB	ENSG00000198752	32	241.81122302548	0.177752104235817	7.33333333333333	51.5993333333333	39.3333333333333	293.410556358813	0.174896435134775	19.1283593851964	0.170333340764046	0.231869431803325	0.317721	0.612300057335906	4.8886	94.62711864406779	95.13550444090184	79.97260273972603	97.62621014056774	98.73565227524325	95.81075569539125
CDC42BPG	ENSG00000171219	146	205.3009096885	0.815850838727842	4.66666666666667	7.15317666666667	150.666666666667	212.454086355167	0.811826804723999	1786.98045860711	0.0902305543422699	0.875099964980544	0.002154	0.954641041515132	3.9622	81.26553672316385	53.113186062400366	74.9095890410959	57.053000054695616	78.33129406280953	47.025578278855676
CDC42EP1	ENSG00000128283	5	8.87063485784	1.1851502262490199	0	0	5	8.87063485784	1.1851502262490199	2033.10664785941	0.0246800985187292	0.936516244980872	0.004435	0.954690113306204	1.7572	21.56497175141243	56.48371669323616	47.19452054794521	27.949461248154023	36.09508827128124	46.973139893957935
CDC42EP2	ENSG00000149798	NA	NA	NA	NA	NA	NA	NA	NA	NA	0.0428361967206001	NA	0	NA	NA	46.84180790960452	24.534274652698702	NA	NA	NA	NA
CDC42EP3	ENSG00000163171	NA	NA	NA	NA	NA	NA	NA	NA	NA	0.0511948838829994	NA	0	NA	NA	57.48022598870056	24.534274652698702	NA	NA	NA	NA
CDC42EP4	ENSG00000179604	0	0.7945045836	3.77056638236113	0.333333333333333	1.74443333333333	0.333333333333333	2.53893791693333	1.42349932396207	58640.9753086419	0.0366750061511993	0.917840384447723	0	0.957558489214742	1.8114	37.87005649717514	24.534274652698702	48.62465753424657	16.835311491549533	51.3080463788382	9.712754180504575
CDC42EP5	ENSG00000167617	1	1.7071102771	2.77888580604725	0	0	1	1.7071102771	2.77888580604725	58640.9753086419	0.0206480734050274	0.937387406524492	0	0.957560229255183	1.5242	15.85310734463277	24.534274652698702	40.53150684931507	4.118580101733855	31.305715783953858	9.380644409485512
CDC42P5	ENSG00000253439	NA	NA	NA	NA	NA	NA	NA	NA	NA	NA	NA	0	NA	NA	NA	24.534274652698702	NA	NA	NA	NA
CDC42SE1	ENSG00000197622	5	4.30426787976	2.44246761642719	0	0.128293333333333	5	4.43256121309333	2.3717743316634	58640.9753086419	0.0631139278411865	0.897208326898914	0	0.957579811965597	1.0902	67.57627118644068	24.534274652698702	23.315068493150683	5.38204889788328	69.65565460583814	5.138961719979022
CDC42SE2	ENSG00000158985	2	5.50581363205	1.14348106249427	0	1.34503333333333	2	6.85084696538333	0.918980332458749	378.253453580973	0.0990202575922012	0.876917905415552	0.012433	0.93793634837383	2.0821	83.98870056497175	63.220223183785016	55.041095890410965	48.09932724388777	77.04364038920934	56.02750101963526
CDC45	ENSG00000093009	48	69.91043104314	0.873315560981663	0.333333333333333	0.216036666666667	48.3333333333333	70.1264677098067	0.875937405651194	8.91065261416625	0.0655848383903503	0.9508618529298	0.102433	0.873551911420373	1.0661	69.23728813559322	84.48644955590981	22.424657534246574	51.72017721380517	16.541397191633166	81.66404474742178
CDC5L	ENSG00000096401	14	93.26017931983	0.234682005465728	4.66666666666667	25.7666666666667	18.6666666666667	119.026845986497	0.230905517312153	32.7129205334431	0.135820969939232	0.502019336856286	0.084171	0.87656124528408	10.1033	91.32768361581921	82.02231837850148	93.32602739726028	95.11568123393316	94.40074579036299	80.38804404824332
CDC6	ENSG00000094804	41	49.16424876462	1.08203463813818	0.333333333333333	0.827533333333333	41.3333333333333	49.9917820979533	1.07163804477424	8.29452994783179	0.0463569462299347	0.998351014862616	0.105847	0.874204169680985	0.2278	51.66666666666667	84.83716693236165	4.3999999999999995	35.677952196029096	4.60292489657985	81.44846472061994
CDC7	ENSG00000097046	28	40.40337349052	0.950140997187724	2.66666666666667	10.3382666666667	30.6666666666667	50.7416401571867	0.816992057760519	58640.9753086419	0.0397502593696117	0.917305916430873	0	0.957420036151119	1.9758	42.26553672316384	24.534274652698702	52.92054794520548	56.64825247497676	54.605838140185284	26.469731398939572
CDC73	ENSG00000134371	20	77.37786616769	0.375585684638189	0.666666666666667	6.37422233333333	20.6666666666667	83.7520885010233	0.356386335834136	6.46445254706986	0.191877529025078	0.422942790059898	0.229145	0.749641798397699	2.7713	95.85310734463278	92.99020724208609	65.05205479452056	88.27325931192911	96.03216220940395	92.31486336887491
CDCA2	ENSG00000184661	42	65.49855840195	0.829391482990815	0	0	42	65.49855840195	0.829391482990815	58640.9753086419	0.0851509496569633	0.876841156834781	0	0.95724530175095	2.9618	79.29943502824858	24.534274652698702	67.01369863013699	55.64185308756768	77.1077317485288	33.240109537959555
CDCA3	ENSG00000111665	13	25.2271675641	0.819298045378923	0	0	13	25.2271675641	0.819298045378923	58640.9753086419	0.0330493189394474	0.922054426763471	0	0.957410395334292	2.7763	32.38418079096046	24.534274652698702	65.1013698630137	56.41853087567686	48.03938705354541	26.964982811862725
CDCA4	ENSG00000170779	0	1.6010857429	1.87106298762483	0	0	0	1.6010857429	1.87106298762483	58640.9753086419	0.0330622866749763	0.924927267815541	0	0.957548454433392	2.1281	32.40677966101695	24.534274652698702	55.92328767123288	8.630968659410371	47.10714909980772	12.049175552059666
CDCA5	ENSG00000146670	13	21.1311098224	0.978110910852586	0	0	13	21.1311098224	0.978110910852586	163.119421786813	0.0365179069340229	0.937042995102407	0.050413	0.914856190918692	1.6686	37.64406779661017	75.5682076975632	44.83013698630137	43.13296504949954	33.95094097768455	70.95496125386005
CDCA7	ENSG00000144354	25	48.1677132841	0.724885567309041	1	7.5993	26	55.7670132841	0.646916626137436	7.23901613838371	0.045352965593338	0.991411908006545	0.116647	0.856007895453535	1.8562	50.32203389830509	86.20815304030972	49.73698630136986	69.162610074933	6.904387344869775	84.51902348074346
CDCA7L	ENSG00000164649	43	58.66041662859	0.94525413555139	3.33333333333333	4.1094	46.3333333333333	62.76981662859	0.942956095348854	907.743218337741	0.0551910772919655	0.91014980305621	0.004995	0.952889951004297	1.9535	61.53107344632769	57.130494192666816	52.34794520547945	46.081058907181536	65.6412049175552	48.79683039095729
CDCA8	ENSG00000134690	25	39.13488000333	0.892198472742297	0	0	25	39.13488000333	0.892198472742297	16.4007108322722	0.0523316562175751	0.956254025685106	0.050951	0.917145904947044	1.7077	58.570621468926554	75.69118651787747	45.86027397260274	50.40748236066291	13.82625415137214	68.63601934393753
CDCP1	ENSG00000163814	25	59.95874693546	0.582335054591917	0	0.0369966666666667	25	59.9957436021267	0.581975954852344	58640.9753086419	0.0795030295848846	0.882163484837434	0	0.956981213713858	6.0719	77.10734463276836	24.534274652698702	84.6027397260274	73.6968768801619	76.1638408203694	38.035308512497814
CDCP2	ENSG00000157211	4	5.90377034702	1.55045309837601	0	0.624466666666667	4	6.52823701368667	1.40214257041325	58640.9753086419	0.0188239272683859	0.937545449248676	0	0.957547357655331	1.4731	13.333333333333334	24.534274652698702	38.893150684931506	17.58464147021823	29.464545825321906	12.410417759133026
CDH1	ENSG00000039068	27	69.88758411411	0.532772201981686	0.666666666666667	4.79023333333333	27.6666666666667	74.6778174474433	0.508910050894887	22.0099094998805	0.115971758961678	0.727924771370535	0.121247	0.852632337504372	4.0967	88.15819209039549	86.88681393759964	75.69315068493151	78.34053492315266	89.14525432616675	85.45708792169201
CDH10	ENSG00000040731	22	56.89251509636	0.5521782637399	2.33333333333333	5.19396666666667	24.3333333333333	62.0864817630267	0.549888735931243	4.57947331013601	0.125282198190689	0.606902492063113	0.194044	0.794178988067206	1.8971	89.75706214689265	91.90161694374858	50.778082191780825	75.7370234644205	92.11676280370564	90.47369341024296
CDH11	ENSG00000140937	13	57.97028195478	0.356537321861507	2.66666666666667	20.6758333333333	15.6666666666667	78.6461152881133	0.303899648678887	3.18032782631707	0.122233837842941	0.386482475646043	0.499894	0.51735078776542	4.2393	89.22598870056497	97.41744477340013	76.58356164383562	91.26510966471585	96.57402552001399	97.04014449688283
CDH12	ENSG00000154162	36	58.27526405299	0.815796103324261	1.66666666666667	2.81266666666667	37.6666666666667	61.0879307196567	0.809177792211304	239.577033200788	0.0776417553424835	0.896300487842061	0.015454	0.937721738419043	2.8807	76.35593220338983	65.16511045319973	66.186301369863	57.22802603511459	71.26959156324652	58.23573967255142
CDH13	ENSG00000140945	22	78.1826394644	0.401813118883107	2	4.485178	24	82.6678174644	0.408289517130481	12.5668315042878	0.144319549202919	0.513430534460832	0.077545	0.891010404405018	5.4572	92.28813559322035	81.01115918925073	82.41643835616438	84.96964393152109	94.1618598147177	77.91178698362756
CDH15	ENSG00000129910	68	98.2186683735	0.847167354765136	0	0.145046666666667	68	98.3637150401667	0.845918125810461	41.2225734263882	0.053593847900629	0.925934300712621	0.105932	0.859618447553644	1.5228	59.90395480225988	84.8508312457299	40.47397260273973	54.38932341519444	46.67016255899318	83.84897745149449
CDH16	ENSG00000166589	61	83.78359566568	0.901067976468777	0	0	61	83.78359566568	0.901067976468777	58640.9753086419	0.0300719197839498	0.9300557578061	0	0.957277313161182	2.3113	28.598870056497177	24.534274652698702	59.008219178082186	49.60892632500137	44.461923906077025	32.331177533065315
CDH17	ENSG00000079112	65	79.22909786278	1.00855336714666	2.33333333333333	1.5675	67.3333333333333	80.79659786278	1.02076943945089	142.726892503361	0.0492766685783863	0.931486305367804	0.057651	0.904874660780482	0.8456	55.16949152542373	77.0758369391938	14.526027397260274	39.588688946015424	43.518032977917606	73.046670162559
CDH18	ENSG00000145526	23	53.44728805423	0.60967329939589	3.33333333333333	10.1248	26.3333333333333	63.57208805423	0.573565896478591	218.748533497636	0.0472993515431881	0.91772156042194	0.021593	0.937079032383811	5.164	52.90395480225989	67.70667273969482	81.28767123287672	74.24930263085926	51.84408320223737	61.82485579444153
CDH19	ENSG00000071991	63	57.51508876684	1.35099088068416	0	0.05831	63	57.57339876684	1.34962260505792	58640.9753086419	0.0246880613267422	0.936821556474906	0	0.957666752230906	0.347	21.570621468926554	24.534274652698702	5.64931506849315	19.690422797133948	35.04632057332634	0.4020276175493791
CDH2	ENSG00000170558	16	78.9143421424	0.307943816344511	1.66666666666667	13.7124666666667	17.6666666666667	92.6268088090667	0.283879375180697	23.0081982755865	0.140023484826088	0.523318861661396	0.415887	0.583744205526486	3.1716	91.80790960451978	96.68412662263721	68.92054794520548	92.40824809932724	93.96375924954845	96.3351395443687
CDH20	ENSG00000101542	21	58.38909123064	0.517912552735525	0	1.88786666666667	21	60.2769578973067	0.501691597354475	58640.9753086419	0.057597454637289	0.897625765685187	0	0.956915526878023	7.1356	63.50847457627119	24.534274652698702	87.8986301369863	78.83279549308101	69.00308803822176	38.83353726038571
CDH22	ENSG00000149654	26	60.42771302497	0.597020907751447	2.66666666666667	4.487	28.6666666666667	64.91471302497	0.60321050383001	98.7281897614311	0.0456049703061581	0.920858242965003	0.017043	0.937641551316996	5.8517	50.7231638418079	65.88931906171715	83.87397260273973	72.14899086583165	48.51133251762513	58.95822408669813
CDH23	ENSG00000107736	179	316.14055754002	0.640922989242046	0	0	179	316.14055754002	0.640922989242046	8.86960114209597	0.0934729352593422	0.651891726235375	0.095991	0.836558670206627	2.5101	82.32768361581921	83.71669323616489	61.91232876712329	69.60564458786851	91.03886266969644	87.28660490590224
CDH23-AS1	ENSG00000223817	NA	NA	NA	NA	NA	NA	NA	NA	NA	NA	NA	0	NA	NA	NA	24.534274652698702	NA	NA	NA	NA
CDH24	ENSG00000139880	43	64.22083605153	0.863411391387846	2.33333333333333	5.6701	45.3333333333333	69.89093605153	0.830847134672403	1679.30890661195	0.0476172380149364	0.915683139498908	0.003542	0.954462564697521	2.5864	53.20338983050847	55.38146208153041	62.890410958904106	55.537931411693926	60.99749461049933	47.28194371613355
CDH26	ENSG00000124215	71	86.17744754531	1.00376643786812	0	0.0357166666666667	71	86.2131642119767	1.00335059428321	14849.0998069105	0.0269132275134325	0.935114737541497	7.59e-4	0.957196075791445	1.4556	24.310734463276837	49.91345934866773	38.26027397260274	41.01077503691955	39.17147351861563	34.55106916040319
CDH3	ENSG00000062038	50	77.47225729496	0.816899833637148	0	0.0658066666666667	50	77.5380639616267	0.81620652957066	9.78731683222068	0.0792487487196922	0.891822704682348	0.092316	0.876398974847553	1.5096	77.01694915254237	83.1746754725575	40.087671232876716	56.70841765574578	74.35180329779176	80.49292081803881
CDH4	ENSG00000179242	31	107.09573056546	0.390656379581706	1	3.30564333333333	32	110.401373898793	0.389328974837018	125.28250972076	0.11256267875433	0.810979662066356	0.035975	0.917142626224987	12.0503	87.46892655367232	72.37986791163745	95.42465753424658	86.03620849969917	85.59692361475267	68.64767231835926
CDH5	ENSG00000179776	25	61.58146854132	0.56699005393962	0	0.0306773333333333	25	61.6121458746533	0.566707743647803	74.850674730624	0.0598036609590053	0.903881877981114	0.028729	0.933039542817451	5.6906	65.27118644067797	70.28011842404919	83.35342465753425	74.70874582945906	67.46489541455458	64.69148750218493
CDH6	ENSG00000113361	23	63.81420813559	0.510628986926371	1	4.97696666666667	24	68.7911748022567	0.490650194182516	10.5529725512077	0.0895572155714035	0.639401067816931	0.160165	0.815436834858331	3.0824	81.01129943502825	90.41676155773173	68.18630136986302	79.53836897664497	91.33601351745033	89.11612189011245
CDH7	ENSG00000081138	20	57.65679994811	0.504051887489234	3.33333333333333	5.06216666666667	23.3333333333333	62.7189666147767	0.525754433699221	64.1879273146912	0.0764803066849709	0.879236090304613	0.199021	0.776376581791702	4.2803	75.76836158192091	92.05192439079937	76.8054794520548	77.26303123119838	76.46681815533415	91.20200431160053
CDH8	ENSG00000150394	11	53.02284095121	0.34339001691097	1.66666666666667	14.0164666666667	12.6666666666667	67.0393076178767	0.302223360986648	11.8297547065643	0.108975648880005	0.5253475433283	0.137121	0.836740434697818	4.8308	86.64406779661017	88.65634251878843	79.66849315068492	91.36903134058961	93.91714735186156	87.22834003379363
CDH9	ENSG00000113100	17	54.50154226491	0.467862541557335	0.666666666666667	1.66943333333333	17.6666666666667	56.1709755982433	0.468121486758048	6.90979652923769	0.095765195786953	0.567148801885463	0.088401	0.886022133335386	3.8094	83.07344632768363	82.66909587793214	73.95068493150686	81.16282885740853	93.03734778302162	78.79158655246752
CDHR1	ENSG00000148600	50	66.69559273119	0.948894394728891	3	2.33066666666667	53	69.0262593978567	0.965262081882463	10.9271053706751	0.0332196690142155	0.994891401634641	0.078462	0.894525217738511	0.8756	32.58757062146893	81.17513094966978	15.364383561643836	44.18859049390144	6.397482957524915	76.77562197750976
CDHR2	ENSG00000074276	103	162.33217053595	0.747376637765759	0	0	103	162.33217053595	0.747376637765759	58640.9753086419	0.0500405617058277	0.911579866314723	0	0.956377600751036	4.9239	56.124293785310734	24.534274652698702	80.17534246575343	62.31471859104086	64.82549670803473	42.77806910213832
CDHR3	ENSG00000128536	63	70.95047330412	1.09516338379703	1	0.978233333333333	64	71.9287066374533	1.09559820057171	11.7973127535997	0.0304420832544565	0.996928880706259	0.15144	0.845850627395185	0.6647	28.983050847457626	89.8975176497381	10.27945205479452	33.98238801072034	5.79735477480628	86.55829400454466
CDHR4	ENSG00000187492	71	71.40467952498	1.21143362203399	0	0	71	71.40467952498	1.21143362203399	58640.9753086419	0.0208376664668322	0.9374108542887	0	0.957608280767973	0.5841	16.152542372881356	24.534274652698702	8.764383561643836	26.6039490236832	31.043523859465125	2.225718114548741
CDHR5	ENSG00000099834	69	79.75840077664	1.05702316377815	0.666666666666667	1.102	69.6666666666667	80.86040077664	1.05167220248079	58640.9753086419	0.0325629338622093	0.925717164836034	0	0.957476234881248	1.173	31.728813559322035	24.534274652698702	26.983561643835618	37.23677733413554	46.7575598671561	22.099865990794157
CDIN1	ENSG00000186073	25	31.89483200829	1.09472531979001	0	0.539086666666667	25	32.4339186749567	1.07652980572107	17.1743189926168	0.0702244266867638	0.961443558144738	0.053401	0.914057143772598	0.8982	72.21468926553672	76.25597813709861	16.134246575342466	35.322430673303074	12.352152887024417	71.19384722950534
CDIP1	ENSG00000089486	7	17.14355102892	0.766942261859993	0.333333333333333	2.35103333333333	7.33333333333333	19.4945843622533	0.696547879548281	58640.9753086419	0.0396265126764774	0.917323594389965	0	0.957436971848054	3.0532	42.090395480225986	24.534274652698702	67.91780821917808	65.96838593228682	54.425217036648604	25.374351803297785
CDIPT	ENSG00000103502	13	18.85219826956	1.09634795795069	1	2.62476	14	21.47695826956	1.01906823294859	58640.9753086419	0.0478294305503368	0.916005008661303	0	0.957502249111529	1.6307	53.48587570621469	24.534274652698702	43.74246575342466	39.72542799321774	60.315795606828644	19.29732564237021
CDIPTOSP	ENSG00000214725	NA	NA	NA	NA	NA	NA	NA	NA	NA	NA	NA	0	NA	NA	NA	24.534274652698702	NA	NA	NA	NA
CDK1	ENSG00000170312	6	27.28078306485	0.434092951960703	3.66666666666667	38.0131333333333	9.66666666666667	65.2939163981833	0.253386571076276	58640.9753086419	0.144502937793732	0.831391898996082	0	0.95725052403982	7.15	92.33333333333333	24.534274652698702	87.95068493150686	94.01629929442652	84.15778127367011	33.088620870477186
CDK10	ENSG00000185324	45	55.13553817219	1.04641936520054	1	0.34123	46	55.47676817219	1.06018839072635	4.50847438079828	0.0594184063374996	0.998937305763855	0.145559	0.850168648763583	0.0912	64.954802259887	89.460259621954	3.3534246575342466	36.56402122190012	1.893608343529678	85.9465128474043
CDK11A	ENSG00000008128	27	47.66734428914	0.781125163042442	18.6666666666667	28.9062	45.6666666666667	76.57354428914	0.763218257027582	19852.3769158806	0.0731976255774498	0.89404212735127	9.19e-4	0.956908696335447	3.291	73.96610169491525	50.29833750854019	70.03561643835616	61.062188918667616	73.37877993357804	38.915108081337756
CDK11B	ENSG00000248333	21	54.06387226627	0.559346602889098	12	52.7316666666667	33	106.795538932937	0.413173458852489	58640.9753086419	0.0497559905052185	0.913674125112125	0	0.957021098299951	6.2597	55.80225988700565	24.534274652698702	85.21095890410959	84.728983208445	63.403833828584744	37.417700868146596
CDK12	ENSG00000167258	12	98.91789516917	0.196552598462232	3	41.72	15	140.63789516917	0.164231196238796	282.323924194457	0.240169167518616	0.709281567378908	0.010891	0.937663923799097	20.6967	97.88135593220339	62.13163288544751	98.98630136986301	98.0364272821747	89.68129114956592	58.742644059896286
CDK13	ENSG00000065883	29	89.03103419893	0.444125720875874	3.33333333333333	43.6002	32.3333333333333	132.63123419893	0.326948392546884	3.11906354564063	0.277444362640381	0.449489087959686	0.805291	0.305716358638174	4.1675	98.69491525423729	99.66750170803917	76.11780821917809	89.96882349723788	95.47281943716133	99.00367068694284
CDK14	ENSG00000058091	33	53.07215851712	0.831416762457536	8.66666666666667	20.6688	41.6666666666667	73.74095851712	0.731596182625392	58640.9753086419	0.160637766122818	0.81460013924674	0	0.957298827459987	2.8616	93.89265536723164	24.534274652698702	65.97260273972603	63.43597877809987	85.27646681815533	31.76600827361183
CDK15	ENSG00000138395	52	49.68457695196	1.31863312811079	3	2.00256666666667	55	51.6871436186267	1.33206687604369	58640.9753086419	0.0184402391314506	0.937607867066821	0	0.957627165388403	0.554	12.870056497175142	24.534274652698702	8.284931506849315	20.46710058524313	28.53813435879509	1.2876536736001896
CDK16	ENSG00000102225	1	21.181377	0.223963933902436	2.33333333333333	37.926	3.33333333333333	59.107377	0.13916415654578	NA	NA	NA	0.165068	NA	8.0867	NA	90.63994534274653	90.03287671232877	98.83498331783625	NA	NA
CDK17	ENSG00000059758	21	62.65353467452	0.482661408462665	5.33333333333333	26.2258666666667	26.3333333333333	88.8794013411867	0.410250081859446	58640.9753086419	0.127902388572693	0.836520670671659	0	0.956801857365638	7.9993	90.14124293785311	24.534274652698702	89.84109589041095	84.87119181753542	83.2721552176193	39.94056983044922
CDK18	ENSG00000117266	49	66.63151161331	0.933057876021276	12.6666666666667	15.8976666666667	61.6666666666667	82.5291782799767	0.923685017541501	280.149687826726	0.0854627043008804	0.892969122814613	0.013515	0.937860774853584	1.9966	79.42372881355932	63.96265087679344	53.35342465753424	47.716457911721264	73.91481675697722	56.73833245936025
CDK19	ENSG00000155111	15	57.89003947805	0.39898279511274	16	54.8663333333333	31	112.756372811383	0.371044485807872	5.02333033033431	0.178986072540283	0.44897094675519	0.786896	0.284556214622519	1.0888	95.11864406779661	99.5718515144614	23.232876712328768	87.25045123885576	95.49612538600478	99.1726388160578
CDK2	ENSG00000123374	6	27.09376662061	0.4370893061215	3.33333333333333	12.6250333333333	9.33333333333333	39.7187999539433	0.405994727202032	58640.9753086419	0.144954636693001	0.831082015795262	0	0.957254003723112	7.0829	92.38983050847457	24.534274652698702	87.73150684931507	85.10091341683531	84.17526073530269	32.98957058789256
CDK20	ENSG00000156345	31	32.56332723908	1.28480821582477	3	3.573	34	36.13632723908	1.25263456958314	259.164080615212	0.0342474430799484	0.936245774786647	0.017637	0.937679857777717	0.7444	34.259887005649716	66.16716010020497	12.01095890410959	24.30126346879615	36.80009322379537	58.620287828468214
CDK2AP1	ENSG00000111328	9	13.6511279372	1.15047023911614	1.66666666666667	4.57166666666667	10.6666666666667	18.2227946038667	0.976448448135709	32.8657691533677	0.133336305618286	0.907350065350578	0.050972	0.9117083986304	1.4876	90.98870056497175	75.70485083124574	39.34246575342466	43.27517365858995	66.66666666666667	71.85806677154343
CDK2AP2	ENSG00000167797	1	11.20227120879	0.423473457299288	0.333333333333333	3.814	1.33333333333333	15.01627120879	0.351312898403033	58640.9753086419	0.118693739175797	0.854041638824582	0	0.957431290335426	6.1388	88.61581920903954	24.534274652698702	84.87671232876713	88.57955477766231	81.87379828701276	25.7122880615277
CDK3	ENSG00000250506	22	30.56906227015	1.02766679357319	1	2.89896666666667	23	33.4680289368167	0.973627234316725	58640.9753086419	0.053291242569685	0.912448750938683	0	0.957471438317247	1.6799	59.57627118644068	24.534274652698702	45.18082191780822	43.526773505442215	64.28945988463556	22.54850550603041
CDK4	ENSG00000135446	9	29.60016446841	0.530578687793321	0.666666666666667	2.67926666666667	9.66666666666667	32.2794311350767	0.512543158491366	10.5677450913066	0.111716762185097	0.784370125739703	0.126939	0.856402894184536	5.5963	87.31073446327684	87.52903666590754	82.96438356164384	78.10534376196466	86.91370972440716	84.38501427489366
CDK5	ENSG00000164885	17	44.67893315849	0.570721552200042	1.66666666666667	9.7501	18.6666666666667	54.42903315849	0.504950278402271	162.418673687206	0.189261168241501	0.799661682633168	0.077049	0.888285984315763	4.8613	95.67231638418079	80.9200637667957	79.83013698630137	78.57572608434064	86.15626638699528	78.45947678144847
CDK5R1	ENSG00000176749	0	0.6447549764	4.64631120845427	1.66666666666667	10.5909333333333	1.66666666666667	11.2356883097333	0.515474199212094	8.7891260975916	0.122778825461864	0.964470768864254	0.166423	0.824605779958849	1.1285	89.31073446327683	90.74015030744705	24.87945205479452	77.89750041021713	11.83359552525782	88.7082677853522
CDK5R2	ENSG00000171450	4	24.0578708406	0.380479182355162	2.33333333333333	17.7081	6.33333333333333	41.7659708406	0.294019489267608	58640.9753086419	0.0727653354406357	0.894141562136624	0	0.957271078355387	7.9851	73.71751412429379	24.534274652698702	89.8109589041096	91.9105179675108	73.31468857425858	32.51762512381285
CDK5RAP1	ENSG00000101391	51	48.83179239105	1.31885296054405	6.66666666666667	8.92266666666667	57.6666666666667	57.7544590577167	1.24332714427228	5996.41957526419	0.032494094222784	0.928509068485323	0.001334	0.957339731055699	0.567	31.615819209039547	51.248007287633804	8.465753424657533	24.766176229284028	45.49321214239935	30.32103944531842
CDK5RAP2	ENSG00000136861	142	228.37338702277	0.714713256822021	0	0	142	228.37338702277	0.714713256822021	5.83522103492619	0.141260832548141	0.722879862793185	0.131082	0.820991631098537	1.3581	91.93785310734464	87.95718515144614	34.19178082191781	64.62287370781601	89.29091650643826	88.88888888888889
CDK5RAP3	ENSG00000108465	50	67.52686414922	0.93721328382577	0	0	50	67.52686414922	0.93721328382577	167.891015023061	0.0785949751734734	0.903575741388759	0.076396	0.891738212314233	1.2696	76.7457627118644	80.80163971760419	30.7013698630137	46.56784991522179	67.54063974829575	77.74864534172347
CDK6	ENSG00000105810	4	31.99438578728	0.286097663743141	2	13.110900000000001	6	45.10528578728	0.262550063606069	16.5128642706473	0.146556526422501	0.660195633799286	0.070249	0.893503050359078	7.0892	92.57627118644068	79.5718515144614	87.75068493150685	93.52950828638626	90.84658859173804	77.28835285206549
CDK7	ENSG00000134058	23	38.58605490788	0.844486033350105	4.66666666666667	7.10734333333333	27.6666666666667	45.6933982412133	0.831723910689999	58640.9753086419	0.0770510509610176	0.891273362882639	0	0.957365772260233	2.67	76.0677966101695	24.534274652698702	63.800000000000004	55.450418421484436	74.57903629901531	29.149915515935447
CDK8	ENSG00000132964	24	56.7698536541	0.594548005714877	11.3333333333333	65.3033333333333	35.3333333333333	122.073186987433	0.383239040801862	22.7682661486257	0.186774000525475	0.744711160382815	0.412998	0.594279469043216	1.0276	95.53107344632768	96.66590753814621	20.854794520547944	86.46283432697041	88.52182019460467	96.12538600477772
CDK9	ENSG00000136807	27	35.11969184678	1.06020753946531	18.6666666666667	35	45.6666666666667	70.11969184678	0.833465257298696	12.5551553817163	0.055570263415575	0.9705922521942	0.129106	0.850063898679991	0.4224	61.85875706214689	87.73855613755408	6.449315068493151	55.32461849805831	10.347841286488375	85.9756452834586
CDKAL1	ENSG00000145996	33	65.12554286184	0.677538800782756	15	23.5819666666667	48	88.7075095285067	0.68826041481065	46.9436264329191	0.063322402536869	0.903084763992223	0.046715	0.916346632752085	3.8786	67.71751412429379	74.80300614894102	74.43835616438356	66.54815949242466	67.64551651809124	69.84792868379654
CDKL1	ENSG00000100490	34	32.8116702001	1.37955832304149	6.66666666666667	9.05743333333333	40.6666666666667	41.8691035334333	1.26158839777364	67.537768203378	0.0252702515572309	0.962749475571853	0.182454	0.797065570854145	-0.0118	22.316384180790962	91.45980414484171	2.775342465753425	23.847289832084456	12.12491988580085	90.26393987065198
CDKL2	ENSG00000138769	59	52.46449095786	1.39682435591047	8.33333333333333	9.888	67.3333333333333	62.35249095786	1.32271696997107	174.933090591851	0.0249212514609098	0.952811225794569	0.055842	0.912804326456669	0.3176	21.853107344632768	76.72056479161921	5.304109589041095	20.849969917409624	15.696556546058389	71.65413971916331
CDKL3	ENSG00000006837	60	53.7895798868	1.38297475661188	5	5.52073333333333	65	59.3103132201333	1.34726608387517	40.9346892008793	0.0213932208716869	0.974804788753051	0.107535	0.870676211592507	-0.9929	17.045197740112993	85.0740150307447	0.32876712328767127	19.772466225455346	8.559109712754179	82.34574375109247
CDKL4	ENSG00000205111	16	16.25191698823	1.49528106138165	2.33333333333333	2.68893333333333	18.3333333333333	18.9408503215633	1.43014366123466	58640.9753086419	0.0119679700583219	0.938061348140696	0	0.957575565031526	0.988	4.949152542372881	24.534274652698702	19.33150684931507	16.616529016025822	22.525199557186966	6.012934801608111
CDKL5	ENSG00000008086	4	21.752974	0.420793911979005	4.33333333333333	40.036	8.33333333333333	61.788974	0.240492971055423	NA	NA	NA	0.77536	NA	0.1118	NA	99.49442040537463	3.5123287671232877	94.634359787781	NA	NA
CDKN1A	ENSG00000124762	11	16.26630571876	1.1193392381593401	0	0	11	16.26630571876	1.1193392381593401	28.528735881903	0.0474370904266834	0.962093645431005	0.039796	0.91825408297429	1.3422	53.02824858757062	73.32270553404692	33.57808219178082	32.15008477820926	12.2356231428072	66.70745207714269
CDKN1B	ENSG00000111276	4	17.60869247672	0.519829569329989	1	0.968133333333333	5	18.5768258100533	0.565922026520383	10.8005529628261	0.0595407448709011	0.934159266150719	0.10044	0.883314726559209	3.5511	65.03954802259886	84.26782054201777	72.21917808219177	74.80172838155664	40.663054244595934	79.15282875954087
CDKN1C	ENSG00000129757	5	23.964610626	0.438689994709766	1	1.45676666666667	6	25.4213772926667	0.465843983041646	2.74183855753839	0.0813762545585632	0.982176361411525	0.590649	0.468852962810351	1.5629	77.91525423728814	97.96401730813027	41.706849315068496	81.29956790461084	7.685136631125104	97.45382508885393
CDKN2A	ENSG00000147889	2	13.0886377157	0.48101213882023	0	0	2	13.0886377157	0.48101213882023	12.1173057131356	0.045416571199894	0.964079686221274	0.182368	0.809368148735299	3.2048	50.435028248587564	91.45524937371897	69.24383561643836	80.2712902696494	11.915166346209872	89.72207656004196
CDKN2AIP	ENSG00000168564	3	13.78760578288	0.562364245833051	0	1.13603333333333	3	14.9236391162133	0.519555348903405	58640.9753086419	0.0501139424741268	0.91476762462142	0	0.957424118503707	4.5903	56.237288135593225	24.534274652698702	78.498630136986307	77.61308319203631	62.27932179688865	26.213365961661722
CDKN2AIPNL	ENSG00000237190	6	10.73659738878	1.10299336219833	0	0	6	10.73659738878	1.10299336219833	58640.9753086419	0.0296504572033882	0.932639517666087	0	0.957512139522698	1.8428	28.118644067796613	24.534274652698702	49.37808219178082	33.429962260022975	42.533356639282175	18.050457379246055
CDKN2B	ENSG00000147883	6	5.4288101297	2.18139801715163	0	0	6	5.4288101297	2.18139801715163	29.660678465167	0.0432278625667095	0.969002914176344	0.050756	0.915347238366035	0.7587	47.44632768361582	75.64563880664996	12.331506849315069	6.262648361866212	10.843092699411528	70.65781040610617
CDKN2C	ENSG00000123080	2	2.08737479532	3.01612994273356	0	0	2	2.08737479532	3.01612994273356	28.6692088754969	0.0682456567883492	0.956204247814792	0.041072	0.91789297262678	1.1096	71.05649717514125	73.64609428376224	24.186301369863013	3.571623912924565	13.872866049059013	67.17357105401155
CDKN2D	ENSG00000129355	1	3.12800662264	1.5165775174692	0	0	1	3.12800662264	1.5165775174692	21.214561686936	0.0296930149197578	0.973300147222432	0.048939	0.915962257494564	1.6802	28.152542372881356	75.27670234570712	45.18904109589041	14.27555652792212	9.089320048942497	70.18586494202646
CDKN3	ENSG00000100526	14	26.41888866666	0.828440824632086	0	0.917546666666667	14	27.3364353333267	0.800634232152011	58640.9753086419	0.0352663174271583	0.917967176893976	0	0.957408273250919	2.7229	35.91525423728814	24.534274652698702	64.51506849315068	57.86249521413335	50.72539765775214	27.05238012002563
CDNF	ENSG00000185267	6	10.47644608875	1.13038291345164	0	0	6	10.47644608875	1.13038291345164	6762.66395696021	0.0226702205836773	0.93704511056245	0.002236	0.956653907688035	1.781	18.887005649717516	53.32042814848555	47.78082191780822	31.324180933107257	33.921808541630256	41.187438093573384
CDO1	ENSG00000129596	14	23.01461432168	0.950982084989962	0.666666666666667	0.986333333333333	14.6666666666667	24.0009476550133	0.945560391725528	210.24415174321	0.0458914078772068	0.92998973895242	0.074748	0.89402934882471	1.6088	51.13559322033898	80.51013436574812	43	45.82398949844118	44.502709316553045	77.06694633805279
CDON	ENSG00000064309	67	119.0656334636	0.689603692019109	0	0.258524	67	119.3241574636	0.688109618156237	2.54544514681328	0.103238709270954	0.703423462449953	0.474039	0.597194227057972	-0.1744	85.11299435028249	97.21475745843772	2.043835616438356	66.57003773997702	89.83860630425916	96.10208005593428
CDPF1	ENSG00000205643	8	10.5281976774	1.37104660811812	0	0	8	10.5281976774	1.37104660811812	58640.9753086419	0.0167834609746933	0.937672588579355	0	0.957542195173788	1.3744	10.790960451977401	24.534274652698702	34.964383561643835	18.75512771427009	27.495193148051044	13.418400046611907
CDPF1P1	ENSG00000227799	NA	NA	NA	NA	NA	NA	NA	NA	NA	NA	NA	0	NA	NA	NA	24.534274652698702	NA	NA	NA	NA
CDR1	ENSG00000288642	NA	NA	NA	NA	NA	NA	NA	NA	NA	NA	NA	0	NA	NA	NA	24.534274652698702	NA	NA	NA	NA
CDR2	ENSG00000140743	18	24.68719005145	1.08119920719438	0	0.619133333333333	18	25.3063233847833	1.05474706481995	58640.9753086419	0.0422659926116467	0.91706417350908	0	0.957494572312514	1.5694	46.03389830508475	24.534274652698702	41.87671232876713	36.94142099217853	56.17316319990678	20.200431160053597
CDR2L	ENSG00000109089	12	25.94203048548	0.749462126366601	0.333333333333333	0.506846666666667	12.3333333333333	26.4488771521467	0.750587259674362	58640.9753086419	0.0279675982892513	0.933945130626017	0	0.957382714509951	3.2851	25.7909604519774	24.534274652698702	69.96438356164384	62.11781436306952	41.012643477247565	28.40995164015615
CDRT1	ENSG00000241322	12	21.28854962109	0.913287644107694	0	0	12	21.28854962109	0.913287644107694	58640.9753086419	0.011471202597022	0.938060308589409	0	0.957453447560081	2.2566	4.463276836158192	24.534274652698702	58.02191780821918	48.62440518514467	22.5368525316087	24.185748412282237
CDRT15	ENSG00000223510	3	2.3085869647	3.35861574482221	0	0	3	2.3085869647	3.35861574482221	58640.9753086419	0.00891755521297454	0.939968518582696	0	0.957578477579005	1.1479	2.406779661016949	24.534274652698702	25.71232876712329	3.0629546573319573	19.973198158830044	5.377847695624311
CDRT15L2	ENSG00000214819	1	1.2345292483	3.84265056897038	0	0	1	1.2345292483	3.84265056897038	58640.9753086419	0.00670609110966324	0.950266498398035	0	0.957566015494061	1.4208	1.056497175141243	24.534274652698702	36.986301369863014	2.4886506590821966	16.774456680067587	7.9881139660898555
CDRT15P2	ENSG00000227255	NA	NA	NA	NA	NA	NA	NA	NA	NA	NA	NA	0	NA	NA	NA	24.534274652698702	NA	NA	NA	NA
CDRT15P5	ENSG00000239792	NA	NA	NA	NA	NA	NA	NA	NA	NA	NA	NA	0	NA	NA	NA	24.534274652698702	NA	NA	NA	NA
CDRT15P6	ENSG00000276832	NA	NA	NA	NA	NA	NA	NA	NA	NA	NA	NA	0	NA	NA	NA	24.534274652698702	NA	NA	NA	NA
CDRT4	ENSG00000239704	0	3.4982573681	0.856349878905866	0	0	0	3.4982573681	0.856349878905866	58640.9753086419	0.0184843558818102	0.937560340167961	0	0.957524188397004	3.1241	12.915254237288135	24.534274652698702	68.56986301369862	53.45949789421867	29.278098234574372	16.448173396259392
CDS1	ENSG00000163624	35	48.02035177905	0.966343091468121	5.33333333333333	8.1618	40.3333333333333	56.18215177905	0.933491460848538	58640.9753086419	0.054032888263464	0.911124390993823	0	0.957416384336268	1.852	60.28813559322034	24.534274652698702	49.64931506849315	46.83585844773833	65.16343296626464	26.71444386179573
CDS2	ENSG00000101290	44	57.86812825061	0.977613010503435	6	21.95151	50	79.81963825061	0.792875982437361	58640.9753086419	0.102753959596157	0.869164952424673	0	0.957410825814232	1.7447	84.97175141242937	24.534274652698702	46.85479452054794	58.51884264070448	79.71799801899435	26.935850375808428
CDSN	ENSG00000204539	0	1.13552042981	2.63820200404078	0	0	0	1.13552042981	2.63820200404078	18.8977204884584	0.029440775513649	0.974296203281378	0.04295	0.927453707693302	1.8462	27.82485875706215	73.97859257572307	49.4986301369863	4.55067549089317	8.704771893025693	65.70529627687466
CDT1	ENSG00000167513	60	62.68910259136	1.18664373993535	0	0.3464	60	63.03550259136	1.18012275771715	4.15232978074437	0.0407259501516819	0.998972850624353	0.140532	0.859312835890827	-0.262	43.68926553672316	88.92735140059213	1.7369863013698632	28.179182847453916	0.5302103361883042	83.87228340033793
CDV3	ENSG00000091527	6	16.57490140142	0.714477592693597	0.333333333333333	1.19911666666667	6.33333333333333	17.7740180680867	0.690896642969427	58640.9753086419	0.0581126473844051	0.900720128954691	0	0.957429743135866	3.3953	63.920903954802256	24.534274652698702	70.84931506849314	66.36766395011759	68.09415603332751	25.776379420847178
CDX1	ENSG00000113722	5	8.71945783147	1.20569823398861	9	11.7717333333333	14	20.4911911648033	1.06809241770505	140.95096373161	0.0560790114104748	0.928696994109531	0.038209	0.917798136648427	1.5425	62.28813559322034	72.95376907310408	41.156164383561645	35.96236941420993	45.394161859814716	67.34836567033736
CDX2	ENSG00000165556	4	23.81793195818	0.384312082287812	3	19.0489333333333	7	42.8668652915133	0.306719740597294	58640.9753086419	0.0702104270458221	0.895288869518665	0	0.95727543957106	7.8832	72.20338983050848	24.534274652698702	89.56712328767124	91.09555324618498	72.55724523684671	32.389442405173924
CDX4	ENSG00000131264	1	2.868308	1.6538895120017	0.333333333333333	1.50846666666667	1.33333333333333	4.37677466666667	1.20531902218849	NA	NA	NA	0	NA	1.8281	NA	24.534274652698702	49.035616438356165	26.9102444894164	NA	NA
CDYL	ENSG00000153046	6	45.23189225958	0.261815172013108	2	18.9434333333333	8	64.1753255929133	0.224925227598538	58640.9753086419	0.151165589690208	0.816111572236919	0	0.95684604376286	13.5952	93.01129943502825	24.534274652698702	96.63013698630138	95.4657331947711	85.03758084251005	39.53271572568898
CDYL2	ENSG00000166446	20	54.2714660689	0.535493528100724	2.66666666666667	8.54612666666667	22.6666666666667	62.8175927355667	0.51252519994042	71.1431791299214	0.0478724278509617	0.916235837532035	0.022748	0.936739701541803	6.626	53.53107344632768	68.15759508084719	86.2958904109589	78.11081332385277	59.81471770669463	62.50072831090136
CEACAM1	ENSG00000079385	20	34.05516410532	0.853380672327872	1	0.208876666666667	21	34.2640407719867	0.882570841320384	58640.9753086419	0.0488085374236107	0.915371610554446	0	0.95738775885796	2.5872	54.68926553672316	24.534274652698702	62.8986301369863	51.227916643876824	61.481093049000755	28.211851074986896
CEACAM16	ENSG00000213892	28	40.25091409734	0.953739869986398	0	0	28	40.25091409734	0.953739869986398	7.07492866802394	0.0163011644035578	0.99893424055337	0.112522	0.879455625298033	1.9562	10.197740112994351	85.63425187884309	52.438356164383556	45.156702948093866	1.9635261900600227	79.50824447940337
CEACAM16-AS1	ENSG00000266903	NA	NA	NA	NA	NA	NA	NA	NA	NA	NA	NA	0	NA	NA	NA	24.534274652698702	NA	NA	NA	NA
CEACAM18	ENSG00000213822	9	6.8713471058	2.28560952900472	0	0	9	6.8713471058	2.28560952900472	58640.9753086419	0.0168875548988581	0.937684154644826	0	0.957599103328582	0.8984	10.887005649717514	24.534274652698702	16.142465753424656	5.764918230049773	27.320398531725218	2.849152246110819
CEACAM19	ENSG00000186567	25	28.11149453683	1.24205705691596	0	0.027467	25	28.13896153683	1.24084466031995	58640.9753086419	0.00745675526559352	0.94725883934747	0	0.957546386107769	1.0914	1.4180790960451977	24.534274652698702	23.356164383561644	24.897445714598263	17.986366019926592	12.608518324302281
CEACAM20	ENSG00000273777	42	53.54612893632	1.01452612104525	0	0.027976	42	53.57410493632	1.0139963430341	NA	NA	NA	0	NA	1.5574	NA	24.534274652698702	41.55890410958904	40.15752338237707	NA	NA
CEACAM21	ENSG00000007129	31	31.69687218177	1.319929301902	0.666666666666667	1.05133333333333	31.6666666666667	32.7482055151033	1.30086806706769	1374.65781975309	0.0223121978342533	0.937185867901789	0.00466	0.954820427350864	0.86240000000000006	18.2909604519774	56.795718515144614	14.953424657534248	21.83449105726632	33.088620870477186	46.792518790421255
CEACAM3	ENSG00000170956	17	13.9503200658	1.8278598600306	0.333333333333333	0.8594	17.3333333333333	14.8097200658	1.7486713079705	175.925824283711	0.0158981718122959	0.955723984041048	0.024029	0.93668040022008	0.754	9.677966101694915	68.67683898884081	12.241095890410959	10.069463435978776	14.129231486336892	62.593952106275125
CEACAM4	ENSG00000105352	19	22.68703151262	1.22886238439504	0	0	19	22.68703151262	1.22886238439504	58640.9753086419	0.0222120899707079	0.937154818452912	0	0.957534972463492	1.2298	18.19774011299435	24.534274652698702	29.224657534246575	25.51003664606465	33.26341548680301	14.764318592320691
CEACAM5	ENSG00000105388	33	43.21675710842	1.0210178912832	0	0.654233333333333	33	43.8709904417533	1.00579179468312	430.182622903637	0.0224327780306339	0.937475658453792	0.005636	0.952054442536898	1.5955	18.463276836158194	57.854702801184246	42.64109589041096	40.80293168517202	30.396783779059604	49.32121423993474
CEACAM6	ENSG00000086548	14	28.9222717532	0.756734674911888	1.33333333333333	1.22966666666667	15.3333333333333	30.1519384198667	0.779358936547666	58640.9753086419	0.0167653243988752	0.937626189570129	0	0.957368685018447	3.2704	10.751412429378531	24.534274652698702	69.81369863013698	59.76590275118963	28.287595408728066	29.027559284507376
CEACAM7	ENSG00000007306	21	23.1054477361	1.30880144096582	0	0	21	23.1054477361	1.30880144096582	58640.9753086419	0.0158300474286079	0.937730391939096	0	0.95755625820506	1.0654	9.559322033898306	24.534274652698702	22.400000000000002	21.473499972652192	26.469731398939572	10.132261259686544
CEACAM8	ENSG00000124469	21	26.46281402242	1.14275236433842	0	0	21	26.46281402242	1.14275236433842	58640.9753086419	0.015478148125112	0.937738400662073	0	0.957513218676008	1.3616	9.112994350282486	24.534274652698702	34.33424657534246	30.443581469124325	26.347375167511515	17.91644817339626
CEACAMP1	ENSG00000233681	NA	NA	NA	NA	NA	NA	NA	NA	NA	NA	NA	0	NA	NA	NA	24.534274652698702	NA	NA	NA	NA
CEACAMP11	ENSG00000236123	NA	NA	NA	NA	NA	NA	NA	NA	NA	NA	NA	0	NA	NA	NA	24.534274652698702	NA	NA	NA	NA
CEACAMP3	ENSG00000239736	NA	NA	NA	NA	NA	NA	NA	NA	NA	NA	NA	0	NA	NA	NA	24.534274652698702	NA	NA	NA	NA
CEACAMP5	ENSG00000231561	NA	NA	NA	NA	NA	NA	NA	NA	NA	NA	NA	0	NA	NA	NA	24.534274652698702	NA	NA	NA	NA
CEACAMP8	ENSG00000236932	NA	NA	NA	NA	NA	NA	NA	NA	NA	NA	NA	0	NA	NA	NA	24.534274652698702	NA	NA	NA	NA
CEBPA	ENSG00000245848	2	7.2172565576	0.872325040910776	3.33333333333333	15.3646666666667	5.33333333333333	22.5819232242667	0.485305396066744	3.10355159157712	0.0765967518091202	0.99894902481835	0.421169	0.629731034112992	0.545	75.84180790960453	96.73422910498748	8.158904109589042	79.89936006125909	1.5498455980889219	95.51360484763735
CEBPB	ENSG00000172216	7	12.72233185	1.03346728865842	3.66666666666667	17.704	10.6666666666667	30.42633185	0.584809881104395	15.6698014097786	0.0772487595677376	0.958159967552104	0.097552	0.876589840064021	1.9545	76.1638418079096	83.88977453882941	52.37808219178082	73.49997265219056	13.080463788381977	80.35308512497815
CEBPD	ENSG00000221869	1	8.2927556077	0.572049237045621	1.33333333333333	3.5645	2.33333333333333	11.8572556077	0.572629848115614	58640.9753086419	0.0487818419933319	0.915575574909179	0	0.957473493350034	4.3058	54.66101694915254	24.534274652698702	76.93698630136986	74.2985286878521	61.1198508419274	22.321272504806856
CEBPE	ENSG00000092067	4	13.37637286183	0.684305014609565	1.66666666666667	4.9832	5.66666666666667	18.35957286183	0.621047730529933	5.6321210985351	0.0586362294852734	0.998550717308907	0.145138	0.838660313068507	2.028	64.36723163841808	89.41926668184924	53.95890410958904	70.95115681233933	4.288294587193391	87.10015731515469
CEBPG	ENSG00000153879	2	0.80274194121	7.84286119693974	1.33333333333333	3.09893333333333	3.33333333333333	3.90167527454333	2.10822984667815	339.315306244647	0.0576333291828632	0.915531805084397	0.011946	0.938228913180145	1.1215	63.53107344632768	62.89455704850832	24.602739726027398	6.782256741235031	61.17228922682515	54.38443162617258
CEBPZ	ENSG00000115816	68	91.69075162572	0.907481376248111	0	0	68	91.69075162572	0.907481376248111	239.140450908826	0.0524332523345947	0.917017305935424	0.019046	0.937437132101992	2.2576	58.67796610169491	66.68640400819858	58.02739726027397	49.08384838374447	56.476140534871526	60.42067237662413
CEBPZOS	ENSG00000218739	9	3.28095140971	4.78678726409533	3	2.2348	12	5.51575140971	3.52491761968969	58640.9753086419	0.00788221601396799	0.947253298957508	0	0.957638941287752	0.663	1.6892655367231637	24.534274652698702	10.246575342465754	2.816824372367776	17.998018994348314	0.908932004894254
CECR2	ENSG00000099954	28	143.95275111956	0.266677095640547	1	4.84733333333333	29	148.800084452893	0.265732189530055	10.2637934146885	0.114686422049999	0.316995573471363	0.161024	0.774296831871082	4.8743	87.89265536723164	90.45319972671373	79.88493150684931	93.3544823059673	97.55870185864941	91.37679892792636
CEL	ENSG00000170835	29	43.92226977462	0.900248836110302	1	4.09466666666667	30	48.0169364412867	0.847419902438057	420.527533478446	0.0372301563620567	0.930033521794452	0.017104	0.937637423418164	2.2805	38.67231638418079	65.9120929173309	58.487671232876714	54.28540173932068	44.48522985492047	58.993183009963296
CELA1	ENSG00000139610	24	27.51430985613	1.22672178409195	0	0	24	27.51430985613	1.22672178409195	647.243542945325	0.0286888722330332	0.935493353722443	0.00491	0.954248477455604	1.1365	26.813559322033896	57.04623092689592	25.186301369863013	25.66318437893125	38.41985666841461	47.57909456388744
CELA2A	ENSG00000142615	26	30.03695531046	1.20107406728232	0.333333333333333	0.265646666666667	26.3333333333333	30.3026019771267	1.20328880349495	783.295671734568	0.0134359579533338	0.938194388205122	0.010486	0.938399775145536	1.0649	6.519774011299435	61.84240491915281	22.38082191780822	27.052453098506817	21.895938938414034	53.795956417875665
CELA2B	ENSG00000215704	24	31.10213488646	1.08521178362789	0	0	24	31.10213488646	1.08521178362789	58640.9753086419	0.0130669893696904	0.93789934854177	0	0.957493316519044	1.465	6.067796610169491	24.534274652698702	38.56712328767124	34.649674561067656	23.85363864126319	20.340266853114258
CELA3A	ENSG00000142789	22	24.12010136126	1.30243276075781	0	0.027807	22	24.14790836126	1.3009329725676	58640.9753086419	0.0188888404518366	0.937546570245202	0	0.957556743199362	1.0536	13.440677966101694	24.534274652698702	21.89041095890411	21.823551933490123	29.4528928509002	10.039037464312756
CELA3B	ENSG00000219073	21	19.23069876648	1.57250881303797	0.333333333333333	0.20741	21.3333333333333	19.43810876648	1.57589076379397	59.3974615871151	0.0126653034240007	0.97325243315779	0.038249	0.91802366289188	0.7973	5.638418079096045	72.98109769984057	13.219178082191782	12.94645298911557	9.124278972207662	66.96381751442055
CELF1	ENSG00000149187	7	48.2240441299	0.272646436848294	6.66666666666667	34.3386666666667	13.6666666666667	82.5627107965667	0.260182334467803	1306.22884218004	0.410112977027893	0.589157837289569	0.004122	0.951307153349606	13.231	99.7457627118644	56.117057617854705	96.41095890410959	93.6498386479243	92.57122880615277	49.717415370273265
CELF2	ENSG00000048740	6	76.448721015	0.154906393399266	17.3333333333333	115.110333333333	23.3333333333333	191.559054348333	0.172138951546454	1.88612575894077	0.39175546169281	0.148148081513457	0.517809	0.411075873646235	24.8031	99.67231638418079	97.5130949669779	99.53424657534246	97.7301318164415	99.5571869719746	98.00734137388568
CELF2-AS1	ENSG00000181800	NA	NA	NA	NA	NA	NA	NA	NA	NA	NA	NA	0	NA	NA	NA	24.534274652698702	NA	NA	NA	NA
CELF3	ENSG00000159409	26	63.99417037375	0.563748351964102	7.33333333333333	17.5428	33.3333333333333	81.53697037375	0.545831999571305	58640.9753086419	0.264240562915802	0.722674614400562	0	0.956906932823847	6.5036	98.45197740112994	24.534274652698702	85.98356164383561	76.00503199693705	89.30256948085999	38.9384140301812
CELF4	ENSG00000101489	10	54.25387332591	0.312645313521261	7	35.529	17	89.78287332591	0.284009958004949	17.0678597352015	0.240731626749039	0.497704978544219	0.356207	0.639151948867001	3.307	97.89265536723164	95.82327488043725	70.18082191780822	92.39730897555106	94.49396958573676	95.26889238478121
CELF5	ENSG00000161082	4	57.08894840371	0.160337846160829	1.33333333333333	15.9454	5.33333333333333	73.03434840371	0.150054452922932	58640.9753086419	0.449268341064453	0.549403250402437	0	0.956410509334106	22.0174	99.85875706214689	24.534274652698702	99.17808219178083	98.51227916643877	93.32867214356465	42.603274485812506
CELF6	ENSG00000140488	30	53.49713181566	0.760611012468119	4.33333333333333	8.21533333333333	34.3333333333333	61.7124651489933	0.739645369170093	286.989826888334	0.0462352931499481	0.918130267178255	0.012061	0.937999043263206	3.4366	51.548022598870055	62.96971077203371	71.16712328767123	62.8890225892906	50.03787216687059	55.60216745324244
CELP	ENSG00000170827	NA	NA	NA	NA	NA	NA	NA	NA	NA	NA	NA	0	NA	NA	NA	24.534274652698702	NA	NA	NA	NA
CELSR1	ENSG00000075275	101	387.93029953014	0.307171171310003	0	1.6597	101	389.58999953014	0.305862585377001	3.02585882068986	0.129076555371284	0.302758586213147	0.322048	0.433232481253749	1.674	90.31073446327683	95.20838077886586	44.99178082191781	91.13384017940163	97.77428188545126	97.81506729592729
CELSR2	ENSG00000143126	80	289.17123517081	0.333193697566775	2.33333333333333	7.791	82.3333333333333	296.96223517081	0.33302346212844	30.5221523297033	0.142521843314171	0.403967101605293	0.077896	0.867111368332729	9.1238	92.07909604519774	81.08859029833751	91.88493150684931	89.67893671716895	96.3351395443687	82.9750043698654
CELSR3	ENSG00000008300	64	317.07764579747	0.24853521718078	0	2.49073333333333	64	319.568379130803	0.246598120176304	13.0842646628573	0.121661849319935	0.273249580589359	0.137948	0.750666003326947	5.9573	89.12994350282486	88.74060578455932	84.24109589041096	94.28977738883115	98.20544193905495	92.27990444560974
CEMIP	ENSG00000103888	96	157.39414095404	0.722696644960985	0	0.13547	96	157.52961095404	0.722075150919961	33.7648813636039	0.0852033421397209	0.822766564354552	0.033979	0.917848031492545	3.8982	79.31638418079096	71.8059667501708	74.6027397260274	64.11420445222338	84.74042999475616	67.24348890054186
CEMIP2	ENSG00000135048	76	125.99019954538	0.730051267893647	0	0	76	125.99019954538	0.730051267893647	58640.9753086419	0.0557836778461933	0.897937001412354	0	0.956643704930721	4.865	62.056497175141246	24.534274652698702	79.84109589041097	63.523491768309356	68.54279554856377	41.26900891452543
CEMP1	ENSG00000205923	20	13.71005440566	2.11975955605517	0	0	20	13.71005440566	2.11975955605517	58640.9753086419	0.0100335339084268	0.938557603100074	0	0.957651230905517	0.5481	3.0903954802259888	24.534274652698702	8.208219178082192	6.7002133129136325	20.66655013692244	0.6350871059837999
CENATAC	ENSG00000186166	48	49.25842138407	1.23946049405177	0	0.16013	48	49.41855138407	1.23544429358952	581.858975510105	0.0174942705780268	0.938100216887827	0.007274	0.948500230612422	0.6774	11.689265536723163	59.298565247096334	10.517808219178082	25.19280205655528	22.309619530385135	50.71374468333042
CEND1	ENSG00000184524	2	1.5957223916	3.94541911238039	0	0	2	1.5957223916	3.94541911238039	58640.9753086419	0.017422704026103	0.93764572418937	0	0.957574395662667	1.2292	11.621468926553673	24.534274652698702	29.2	2.3901985450965384	27.961312124919885	6.2168618539882345
CENPA	ENSG00000115163	4	10.16036678358	0.900904388750062	0	0	4	10.16036678358	0.900904388750062	58640.9753086419	0.08571907132864	0.877030090287664	0	0.957491469321135	2.456	79.53107344632768	24.534274652698702	61.112328767123294	49.62533501066565	76.97954902988988	20.596632290392122
CENPB	ENSG00000125817	12	34.7524048231	0.559459681391358	0.333333333333333	2.82337666666667	12.3333333333333	37.5757814897667	0.52832408099084	58640.9753086419	0.068161629140377	0.895837631035151	0	0.957228859165059	5.5519	71	24.534274652698702	82.83287671232877	77.11535306021987	71.93963759249549	33.741187438093576
CENPC	ENSG00000145241	57	89.17152753199	0.79699296385853	0	0.06232	57	89.23384753199	0.796436352181668	58640.9753086419	0.0583251900970936	0.897658224764199	0	0.957085300212627	3.514	64.06214689265536	24.534274652698702	71.91780821917808	58.25083410818793	68.95647614053487	36.590339684204395
CENPE	ENSG00000138778	138	289.47399011517	0.549079371743686	0	0	138	289.47399011517	0.549079371743686	3.0698686509504	0.113475896418095	0.547551344546018	0.798682	0.414513379072471	-1.2945	87.65536723163841	99.64017308130266	0.1917808219178082	75.76437127386096	93.38693701567325	97.98403542504224
CENPF	ENSG00000117724	210	305.96751542812	0.769518763184474	0	0	210	305.96751542812	0.769518763184474	5.39115474354648	0.136655926704407	0.772363629892008	0.138379	0.817066327359848	0.8736	91.3954802259887	88.77248918241858	15.284931506849315	60.56992834873927	87.39148167569772	89.01124512031696
CENPH	ENSG00000153044	31	30.24051175554	1.38349610977387	0	0	31	30.24051175554	1.38349610977387	896.660490923456	0.0374879762530327	0.91798568326415	0.004212	0.95551774581353	0.7294	38.994350282485875	56.2104304258711	11.654794520547945	18.284745391894106	50.66713278564354	45.59808891219483
CENPI	ENSG00000102384	2	24.091718	0.261326054948509	0	0.67893333333333294	2	24.7706513333333	0.25416342659508	NA	NA	NA	0.023546	NA	11.4817	NA	68.50375768617627	94.93698630136987	93.9561341136575	NA	NA
CENPIP1	ENSG00000224778	NA	NA	NA	NA	NA	NA	NA	NA	NA	NA	NA	0	NA	NA	NA	24.534274652698702	NA	NA	NA	NA
CENPJ	ENSG00000151849	117	134.1994126878	1.01653116033681	0	0	117	134.1994126878	1.01653116033681	5.79783082460363	0.069970466196537	0.998652694352387	0.136878	0.853334237646961	-0.2447	72.07909604519774	88.63584604873606	1.7863013698630137	39.9059235355248	4.026102662704659	85.27064033094447
CENPK	ENSG00000123219	43	31.14133286265	1.78055967147913	0	0	43	31.14133286265	1.78055967147913	58640.9753086419	0.0533853955566883	0.914254085704796	0	0.957717582363159	0.1481	59.66101694915255	24.534274652698702	3.791780821917808	9.74128972269321	62.879449979607294	0.13400920584979303
CENPL	ENSG00000120334	17	29.73173643298	0.857643486122467	0	0	17	29.73173643298	0.857643486122467	53.9805377457721	0.0396044887602329	0.95000351802432	0.150818	0.82986723827866	1.4513	42.050847457627114	89.83830562514234	38.11232876712329	53.38292402778537	16.96673075802599	88.40529045038747
CENPM	ENSG00000100162	11	17.19240884853	1.05904381470433	0	0	11	17.19240884853	1.05904381470433	1179.76840727115	0.0364154130220413	0.917824953325033	0.005146	0.953674835661135	1.7716	37.53107344632768	57.326349350945115	47.59178082191781	36.67341245966198	51.36631125094681	48.190875721027794
CENPN	ENSG00000166451	28	45.2324664819	0.848702371633708	0	0	28	45.2324664819	0.848702371633708	58640.9753086419	0.0495798178017139	0.914867769380028	0	0.95734302946949	2.6687	55.559322033898304	24.534274652698702	63.78082191780822	54.20335831099929	62.10452718056284	30.204509701101202
CENPN-AS1	ENSG00000260213	NA	NA	NA	NA	NA	NA	NA	NA	NA	NA	NA	0	NA	NA	NA	24.534274652698702	NA	NA	NA	NA
CENPO	ENSG00000138092	28	33.75877652401	1.13715322445787	0	0	28	33.75877652401	1.13715322445787	58640.9753086419	0.0328743495047092	0.92508229333385	0	0.957514290520039	1.2653	32.163841807909606	24.534274652698702	30.534246575342465	30.79910299185036	47.025578278855676	17.73582706985958
CENPP	ENSG00000188312	24	34.61163035671	0.975175191891161	0	0	24	34.61163035671	0.975175191891161	168.490439334036	0.033710278570652	0.937648752258575	0.016021	0.937773479630117	1.744	33.38418079096045	65.43384194944204	46.827397260273976	43.39003445823989	27.903047252811277	57.67057041309794
CENPQ	ENSG00000031691	21	29.2643529054	1.03335424463078	0	0.0903466666666667	21	29.3546995720667	1.03017383015374	2373.70396956315	0.0369154773652553	0.917719647866865	0.00311	0.955899443300601	1.6723	38.19774011299435	54.75062628102938	44.93698630136986	38.866706776787176	51.84990968944823	44.578453650294236
CENPS	ENSG00000175279	14	15.11090618665	1.44839003316738	0	0.14667	14	15.25757618665	1.43446676229093	58640.9753086419	0.0344714410603046	0.919094666443468	0	0.957563860128332	1.0859	34.58757062146893	24.534274652698702	23.161643835616438	16.463381283159222	49.09398123871118	8.62902755928451
CENPS-CORT	ENSG00000251503	16	17.33342706637	1.40198378489132	0	0.0661033333333333	16	17.3995303997033	1.39665744565505	58640.9753086419	0.00261300057172775	0.956522909777326	0	0.957562453894846	1.0737	0.05084745762711865	24.534274652698702	22.7013698630137	17.825302193294306	13.668938996678904	8.926178407038392
CENPT	ENSG00000102901	32	53.41358242275	0.804710183646254	0	0.0476666666666667	32	53.4612490894167	0.803992694759622	155.08668127053	0.0846620127558708	0.895519468453369	0.018819	0.937339102865352	2.9083	79.11864406779661	66.59530858574357	66.44383561643835	57.68199967182628	72.3067062867797	60.968362174445026
CENPU	ENSG00000151725	42	52.72505728766	1.03032503483819	0	0	42	52.72505728766	1.03032503483819	58640.9753086419	0.0377705208957195	0.917580394188137	0	0.957456029947079	1.4828	39.40677966101695	24.534274652698702	39.23287671232877	38.82841984357053	52.62483248849269	23.97016838548039
CENPUP1	ENSG00000255075	NA	NA	NA	NA	NA	NA	NA	NA	NA	NA	NA	0	NA	NA	NA	24.534274652698702	NA	NA	NA	NA
CENPV	ENSG00000166582	11	19.52702366481	0.932426495888144	1.66666666666667	4.30236	12.6666666666667	23.82938366481	0.850246282131613	58640.9753086419	0.0325679145753384	0.925096546740349	0	0.95746362650767	2.1852	31.745762711864405	24.534274652698702	56.91506849315069	54.077558387573156	47.019751791644815	23.300122356231427
CENPVL3	ENSG00000224109	NA	NA	NA	NA	NA	NA	NA	NA	NA	NA	NA	0	NA	NA	NA	24.534274652698702	NA	NA	NA	NA
CENPW	ENSG00000203760	3	9.26584970721	0.836799297737303	0	0	3	9.26584970721	0.836799297737303	58640.9753086419	0.0469018183648586	0.916234640647644	0	0.957489281540168	2.7301	52.37853107344633	24.534274652698702	64.61369863013698	55.089427336870315	59.82637068111635	20.81803880440482
CENPX	ENSG00000169689	7	13.3039330658	0.988287729455852	0	0	7	13.3039330658	0.988287729455852	58640.9753086419	0.0153337912634015	0.937740350662445	0	0.957491715199003	2.0762	8.92090395480226	24.534274652698702	54.88219178082192	42.301591642509436	26.28328380819204	20.579152828759533
CEP104	ENSG00000116198	78	112.42655803818	0.837576527137706	0.666666666666667	3.60241666666667	78.6666666666667	116.028974704847	0.81784886736815	6.13272648244525	0.0579780228435993	0.990923938440492	0.129547	0.849504750815504	0.8196	63.80790960451977	87.78638123434297	13.854794520547944	56.59355685609583	7.009264114665271	86.04556312998893
CEP112	ENSG00000154240	125	142.64646783028	1.0165988520457	2	1.99563333333333	127	144.642101163613	1.01741009884592	19708.2463708806	0.104744613170624	0.867935191725739	4.86e-4	0.95729518749786	1.1626	85.5819209039548	49.41926668184924	26.51232876712329	39.823880107203415	79.91027209695275	31.859232068985605
CEP120	ENSG00000168944	98	102.47545661418	1.1311448339448	1	1.59260666666667	99	104.068063280847	1.12423668470148	5.31840576202023	0.0820221304893494	0.998844379284707	0.146468	0.853923382916927	-0.548	78.19209039548024	89.54224550216352	0.8493150684931507	31.789093693595134	2.9889879391714658	85.07253976577522
CEP126	ENSG00000110318	67	93.63056167227	0.876936963344202	0	0	67	93.63056167227	0.876936963344202	58640.9753086419	0.0394167825579643	0.917242531626112	0	0.957211200391238	2.5823	41.72316384180791	24.534274652698702	62.83287671232877	51.6271946617076	55.013692244945524	34.16069451727553
CEP128	ENSG00000100629	117	135.63759538651	1.00575275097818	0	0	117	135.63759538651	1.00575275097818	36.0693663869116	0.0659484937787056	0.943870427520553	0.033564	0.931700943609199	1.1977	69.50847457627118	71.72853564108404	28.03013698630137	40.80840124706011	18.971042358562016	65.05855619646914
CEP131	ENSG00000141577	87	191.11465303264	0.544057490362485	0	0	87	191.11465303264	0.544057490362485	58640.9753086419	0.067949041724205	0.891416119494785	0	0.953608865138749	9.9731	70.84745762711864	24.534274652698702	93.16712328767123	76.119892796587	74.53242440132844	48.249140593136396
CEP135	ENSG00000174799	135	139.40229452075	1.11715231422145	0	0	135	139.40229452075	1.11715231422145	4.85812731167832	0.0723389461636543	0.998937562812813	0.151266	0.855027861737219	-0.6363	73.45762711864407	89.88385333636984	0.6958904109589041	32.270415139747314	1.8877818563188242	84.81034784128649
CEP152	ENSG00000103995	128	165.92706022842	0.893362148844333	0	0	128	165.92706022842	0.893362148844333	4.84282596348812	0.0641987472772598	0.997685776976718	0.155102	0.832277172958796	0.2038	68.24293785310735	90.11614666363015	4.202739726027397	50.30903024667724	5.302103361883127	88.00326283283809
CEP162	ENSG00000135315	126	138.92573156347	1.05155054704107	0	0	126	138.92573156347	1.05155054704107	308.989475491593	0.0550484322011471	0.916707520967416	0.009965	0.938323474144507	0.7537	61.344632768361585	61.4985196993851	12.23013698630137	37.247716457911714	58.22991318534056	54.04066888073181
CEP164	ENSG00000110274	151	185.28331145247	0.932795943872522	0	0	151	185.28331145247	0.932795943872522	9.64435604218084	0.0819256082177162	0.940994710276798	0.095799	0.876456499407944	0.3587	78.15254237288136	83.68025506718287	5.7753424657534245	46.87961494284308	19.7576181320282	80.43465594593019
CEP170	ENSG00000143702	9	45.83047964572	0.342680603465649	1.33333333333333	2.3379	10.3333333333333	48.16837964572	0.360787289982052	58640.9753086419	0.139714390039444	0.832831931410986	0	0.95691328755814	10.6058	91.77401129943503	24.534274652698702	93.97260273972603	88.01618990318876	84.00046611897687	38.86266969644001
CEP170B	ENSG00000099814	52	170.8638771604	0.383438150964588	0	0.21739	52	171.0812671604	0.382950922754149	58640.9753086419	0.0642694681882858	0.892899577948848	0	0.951745628690639	15.0158	68.30508474576271	24.534274652698702	97.36986301369863	86.49565169829897	73.95560216745324	49.45522344578453
CEP170P1	ENSG00000154608	NA	NA	NA	NA	NA	NA	NA	NA	NA	NA	NA	0	NA	NA	NA	24.534274652698702	NA	NA	NA	NA
CEP19	ENSG00000174007	5	3.38735597084	3.10361089866044	0	0	5	3.38735597084	3.10361089866044	104.095067228822	0.0310131181031465	0.953071024637319	0.019181	0.937457344858352	0.8831	29.711864406779657	66.76383511728535	15.630136986301371	3.413006618169888	15.56837382741945	60.3216220940395
CEP192	ENSG00000101639	143	259.35975407065	0.633445236161687	0	0	143	259.35975407065	0.633445236161687	13.5297954559816	0.0725373700261116	0.665428747009565	0.109835	0.836507502849287	2.8397	73.58757062146893	85.324527442496	65.74794520547945	70.08149647213259	90.71257938588825	87.32156382916739
CEP192-DT	ENSG00000266969	NA	NA	NA	NA	NA	NA	NA	NA	NA	NA	NA	0	NA	NA	NA	24.534274652698702	NA	NA	NA	NA
CEP20	ENSG00000133393	13	16.80650300718	1.22979593475714	0	0.0825333333333333	13	16.8890363405133	1.22378616867169	58640.9753086419	0.00992365647107362	0.938425001457626	0	0.957529274407769	1.3732	3.0451977401129944	24.534274652698702	34.88219178082192	25.832740797462122	21.010312882363223	15.626638699528044
CEP250	ENSG00000126001	230	291.77584507034	0.879288296759611	0	0	230	291.77584507034	0.879288296759611	28.8436020115078	0.0718748942017555	0.896530966438109	0.040627	0.916843420896681	1.6632	73.16949152542372	73.51400592120247	44.68493150684931	51.452168681288626	70.92000233059488	69.20118860339102
CEP250-AS1	ENSG00000230155	NA	NA	NA	NA	NA	NA	NA	NA	NA	NA	NA	0	NA	NA	NA	24.534274652698702	NA	NA	NA	NA
CEP290	ENSG00000198707	273	273.1520795261	1.10481942551547	0	0	273	273.1520795261	1.10481942551547	8.04005729123275	0.108512707054615	0.981801091093151	0.100389	0.892463639824672	-0.7842	86.50282485875707	84.2541562286495	0.4821917808219178	33.30963189848492	7.725922041601123	77.54471828934336
CEP295	ENSG00000166004	176	248.29747292949	0.80321780844208	0	0	176	248.29747292949	0.80321780844208	274.729756576585	0.0379302650690079	0.917371419697067	0.014073	0.937547362282935	4.0423	39.655367231638415	64.36347073559554	75.38082191780822	57.74216485259531	54.08728077841869	59.81471770669463
CEP295NL	ENSG00000178404	NA	NA	NA	NA	NA	NA	NA	NA	NA	0.00565280532464385	NA	0	NA	NA	0.6779661016949152	24.534274652698702	NA	NA	NA	NA
CEP350	ENSG00000135837	123	300.62725667313	0.4752295967443	1	0.8219	124	301.44915667313	0.477495946080866	58640.9753086419	0.0921440348029137	0.855913016690195	0	0.938734445513907	14.511	81.92655367231639	24.534274652698702	97.16164383561645	80.47913362139693	81.36106741245703	52.82293305366195
CEP41	ENSG00000106477	24	36.34618344612	0.92863679414389	0.666666666666667	1.21866666666667	24.6666666666667	37.5648501127867	0.919171693521671	15.5315171564414	0.143504828214645	0.908296842286473	0.078519	0.890494756141607	1.3204	92.1864406779661	81.19335003416079	32.73698630136986	48.08291855822348	66.34620987006933	78.02249024063391
CEP43	ENSG00000213066	31	49.46987790857	0.845719297077802	0	0.418976666666667	31	49.8888545752367	0.838616775782369	58640.9753086419	0.0404431670904159	0.917171391380312	0	0.957324811136724	2.7142	43.271186440677965	24.534274652698702	64.35342465753425	54.91987091833944	55.46233176018179	30.90368816640448
CEP44	ENSG00000164118	41	54.2391003611	0.980794662285995	0	0	41	54.2391003611	0.980794662285995	58640.9753086419	0.0326024740934372	0.924305456438516	0	0.957417972442615	1.7407	31.779661016949152	24.534274652698702	46.73150684931507	42.89230432642346	47.334382101031295	26.609567092000233
CEP55	ENSG00000138180	50	52.43364798282	1.20699353431375	0	0.0900866666666667	50	52.5237346494867	1.20492334595186	4.47142139984534	0.0459559261798859	0.998968745853938	0.165321	0.835848297627946	-0.4179	51.209039548022595	90.65360965611478	1.1945205479452055	26.954000984521144	0.7865757734661827	87.40313465011944
CEP57	ENSG00000166037	31	55.1199652721	0.759028605421444	0	0.06997	31	55.1899352721	0.758066306204032	5.88519746875447	0.0433338470757008	0.997065167706383	0.12836	0.849431060297841	1.4599	47.58757062146893	87.66112502846732	38.41369863013699	61.434119127057926	5.715783953854228	86.06304259162151
CEP57L1	ENSG00000183137	30	45.07346792891	0.902759638078586	0	0	30	45.07346792891	0.902759638078586	58640.9753086419	0.0555385611951351	0.907974881974783	0	0.957380123485439	2.2633	61.82485875706215	24.534274652698702	58.104109589041094	49.46124815402286	66.51517799918429	28.532307871584223
CEP63	ENSG00000182923	79	80.03312152729	1.19023507316902	0	0	79	80.03312152729	1.19023507316902	18.1584401043226	0.0730830803513527	0.970657949702539	0.065504	0.89746020946683	-0.2409	73.88135593220339	78.55841493964928	1.8027397260273974	27.703330963189856	10.31288236322321	74.13039678377906
CEP68	ENSG00000011523	25	56.66769603985	0.616154927939373	0	0	25	56.66769603985	0.616154927939373	165.474199489154	0.0319913849234581	0.934463261577901	0.024181	0.936448039844346	5.4589	31	68.74971532680483	82.43287671232876	71.26292183996063	40.272679601468276	62.891102954029016
CEP70	ENSG00000114107	65	76.87048055352	1.03949881476108	0	0	65	76.87048055352	1.03949881476108	1098.96757292218	0.0339228957891464	0.919350568371026	0.002965	0.956241311142968	1.2521	33.69491525423729	54.5433841949442	30.005479452054796	38.128315921894654	48.942492571228804	43.33741187438094
CEP72	ENSG00000112877	75	80.98578735102	1.12223546672888	0.666666666666667	1.18393333333333	75.6666666666667	82.1697206843533	1.11494411020937	18.1297913356424	0.0429854951798916	0.973035308794762	0.076849	0.896760924129687	0.8457	47.09604519774011	80.8654065133227	14.534246575342467	32.43450199639008	9.234982229214012	74.86453417234749
CEP72-DT	ENSG00000249650	NA	NA	NA	NA	NA	NA	NA	NA	NA	NA	NA	0	NA	NA	NA	24.534274652698702	NA	NA	NA	NA
CEP76	ENSG00000101624	47	68.22766248716	0.878462891214587	1	1.27986	48	69.50752248716	0.878377837682074	46.6009296090576	0.0409719496965408	0.944533932600726	0.038726	0.917124536433738	1.986	44.14689265536723	73.10407652015486	53.17534246575343	51.528742547721926	18.807900716657926	68.71176367767873
CEP78	ENSG00000148019	67	67.0353001803	1.22484870222483	1.66666666666667	1.71436666666667	68.6666666666667	68.7496668469667	1.22095545013444	11.2849115264163	0.0609017908573151	0.978916967006533	0.08489	0.893037663415549	-0.3273	66.09604519774011	82.13618765657026	1.4465753424657535	26.024175463545376	7.859931247450916	77.434015032337
CEP83	ENSG00000173588	61	85.16120877678	0.886491820538094	0.333333333333333	0.170306666666667	61.3333333333333	85.3315154434467	0.889037145935989	17.8151524080077	0.040538813918829	0.949535539655798	0.068303	0.895402400358134	1.3911	43.41242937853107	79.10726485994078	35.75068493150685	50.66455176940327	17.12987239993008	76.1638408203694
CEP85	ENSG00000130695	53	88.93811294451	0.749154987047057	0	0.112286666666667	53	89.0503996111767	0.748210352136046	58640.9753086419	0.0317431911826134	0.921025365790774	0	0.956993915887255	4.1507	30.65536723163842	24.534274652698702	76.04383561643836	62.25455341027183	48.42976169667308	37.877993357804584
CEP85L	ENSG00000111860	55	87.30218819342	0.788648410268308	0	0.162673333333333	55	87.4648615267533	0.787181626196545	3.41562337504614	0.0537967905402184	0.998019395854985	0.802773	0.397464769945068	-1.9592	60.056497175141246	99.65383739467092	0.049315068493150684	59.12596401028278	5.0399114373943945	98.1530035541572
CEP89	ENSG00000121289	89	86.32110365593	1.22973353997639	0.333333333333333	0.4045	89.3333333333333	86.72560365593	1.22817478367548	20.1871658253755	0.0384446531534195	0.975456762267676	0.083251	0.889974514429754	-0.6192	40.31073446327684	81.84923707583694	0.7342465753424657	25.564732264945576	8.343529685952348	78.144846472062
CEP95	ENSG00000258890	84	94.37076945864	1.06719154682164	0	0.153643333333333	84	94.5244127919733	1.06545689582815	171.596063741089	0.0308541636914015	0.941177019444318	0.021382	0.937378616967429	0.7503	29.542372881355934	67.60874516055569	12.145205479452056	36.16474320406935	19.693526772708736	60.79939404533007
CEP97	ENSG00000182504	40	59.79686390352	0.870770901951462	3.33333333333333	5.44011	43.3333333333333	65.23697390352	0.855706482801193	58640.9753086419	0.0468219481408596	0.915996829640016	0	0.957310263696454	2.5392	52.293785310734464	24.534274652698702	62.2986301369863	53.52513263687579	60.33910155567209	31.404766066538485
CEPT1	ENSG00000134255	7	32.34296128939	0.40652164422388	1.33333333333333	5.0551	8.33333333333333	37.39806128939	0.397341825308525	59024.827852642	0.077572338283062	0.888677380193534	3.84e-4	0.957051102655952	8.0314	76.34463276836159	49.23707583693919	89.92328767123287	85.554887053547	75.17333799452311	37.009846763386356
CER1	ENSG00000147869	8	13.315982519	1.08400936202793	0	0	8	13.315982519	1.08400936202793	861.685297255369	0.0517685078084469	0.914514593911748	0.004353	0.955207578835478	1.8006	57.994350282485875	56.37440218629014	48.3013698630137	34.72077886561287	62.63473751675115	46.17491114607003
CERCAM	ENSG00000167123	47	60.21054636359	0.995431419727612	1	1.9457	48	62.15624636359	0.982264388164115	538.831595361372	0.0420278608798981	0.917944343232996	0.005084	0.953489337639191	1.575	45.67231638418079	57.2625825552266	42.01643835616438	42.7829130886616	50.83610091475849	48.34236438851016
CERK	ENSG00000100422	36	68.4797206228	0.69423083070805	0	1.04266666666667	36	69.5223872894667	0.683819057258186	256.933782384129	0.0551468394696712	0.913469255815202	0.009018	0.938455738105611	4.4622	61.451977401129945	60.68321566841266	77.81369863013698	66.8982114532626	63.5728019576997	53.609508827128124
CERKL	ENSG00000188452	56	67.89911758435	1.03035782257873	0	0.329476666666667	56	68.2285942510167	1.02538221279834	22.004175644503	0.034202080219984	0.9692860275082	0.047425	0.915940124395789	0.7802	34.15819209039548	74.92143019813254	12.854794520547946	39.27692391839413	10.773174852881198	70.21499737808075
CERNA1	ENSG00000259577	NA	NA	NA	NA	NA	NA	NA	NA	NA	NA	NA	0	NA	NA	NA	24.534274652698702	NA	NA	NA	NA
CEROX1	ENSG00000260807	NA	NA	NA	NA	NA	NA	NA	NA	NA	NA	NA	0	NA	NA	NA	24.534274652698702	NA	NA	NA	NA
CERS1	ENSG00000223802	16	34.69923485433	0.7003377390212	0	0.367533333333333	16	35.0667681876633	0.692997528417699	21.7266875243262	0.0239524561911821	0.957946044220482	0.058943	0.897644089256018	3.0275	20.576271186440678	77.36278751992712	67.64657534246575	66.20357709347482	13.144555147701453	73.93812270582066
CERS2	ENSG00000143418	19	51.47920269861	0.54156315906183	0.333333333333333	1.09434666666667	19.3333333333333	52.5735493652767	0.537799015287214	3.21557625312659	0.0644307509064674	0.595899788905957	0.374023	0.635773666357831	0.8905	68.41242937853107	96.16943748576634	15.85753424657534	76.47541431931302	92.40226067703782	95.3155042824681
CERS3	ENSG00000154227	24	43.30152331754	0.77947380805189	0	0	24	43.30152331754	0.77947380805189	13.2475179918584	0.0278706848621368	0.96912725989777	0.067256	0.897370591045339	2.2086	25.62146892655367	78.89774538829424	57.31506849315069	59.738554941749165	10.813960263357231	74.19448814309852
CERS4	ENSG00000090661	60	52.94907082144	1.40492798075846	0	0	60	52.94907082144	1.40492798075846	1206.32235252155	0.0245747361332178	0.936875488013942	0.005375	0.954163022056636	0.2893	21.3954802259887	57.58369391938055	4.986301369863014	17.45337198490401	34.79578162325933	47.649012410417754
CERS5	ENSG00000139624	29	45.86516649905	0.862113347931341	0	0.0392333333333333	29	45.9043998323833	0.861376521385868	19738.880408214	0.0442086383700371	0.916663801620487	5.78e-4	0.957183036240548	2.5645	48.887005649717516	49.57412890002277	62.635616438356166	53.01646338128316	58.393054827244654	34.778302161626755
CERS6	ENSG00000172292	23	48.93506489279	0.665890287939232	0	0.917306666666667	23	49.8523715594567	0.653637599024187	28.9921911905563	0.0380363985896111	0.93145902695994	0.040699	0.917495014579393	3.76	39.790960451977405	73.55044409018447	73.66575342465754	68.71957556199749	43.54133892676105	67.9018819553691
CERT1	ENSG00000113163	29	72.93229204874	0.542160010787807	3	11.3946	32	84.32689204874	0.509712295524565	16.191848282772	0.0963148176670074	0.699795688902313	0.273891	0.714270365733292	7.1724	83.23728813559322	94.17444773400136	87.99452054794521	78.27490018049554	89.93183009963293	93.41606945172755
CES1	ENSG00000198848	35	35.81246499857	1.2957537324897	0	0.102246666666667	35	35.9147116652367	1.29206481243925	288.104133750628	0.0200934037566185	0.948204759878318	0.006741	0.951179040086696	0.8358	15.01129943502825	58.86586199043498	14.276712328767124	22.222829951320904	17.712521121016138	49.78150672959273
CES1P1	ENSG00000228695	NA	NA	NA	NA	NA	NA	NA	NA	NA	NA	NA	0	NA	NA	NA	24.534274652698702	NA	NA	NA	NA
CES1P2	ENSG00000260765	NA	NA	NA	NA	NA	NA	NA	NA	NA	NA	NA	0	NA	NA	NA	24.534274652698702	NA	NA	NA	NA
CES2	ENSG00000172831	40	52.33390559304	0.994945218116145	0	0.26077	40	52.59467559304	0.990012173818359	79.3217252578829	0.0331983603537083	0.950701966822482	0.014335	0.937797213363639	1.5029	32.559322033898304	64.57299020724209	39.88493150684931	42.09374829076191	16.611315038163482	57.42003146303094
CES3	ENSG00000172828	47	56.88545004202	1.05361686696705	0	0.027685	47	56.91313504202	1.05310434234614	58640.9753086419	0.0172512829303741	0.937627543918648	0	0.957471854597206	1.3415	11.3954802259887	24.534274652698702	33.55890410958904	37.105507848821304	28.264289459884637	22.513546582765258
CES4A	ENSG00000172824	15	18.77635296521	1.23011800017474	0	0	15	18.77635296521	1.23011800017474	58640.9753086419	0.0257678404450416	0.936102533453315	0	0.957531054720135	1.3196	22.92090395480226	24.534274652698702	32.69041095890411	25.438932341519447	37.114723533181845	15.381926236671902
CES5A	ENSG00000159398	64	56.10464284654	1.40460677696488	0	0	64	56.10464284654	1.40460677696488	58640.9753086419	0.019476281479001	0.93757054675833	0	0.957691083565472	0.2328	14.22598870056497	24.534274652698702	4.441095890410959	17.469780670568298	29.14408902872458	0.23305948843443502
CES5AP1	ENSG00000215478	NA	NA	NA	NA	NA	NA	NA	NA	NA	NA	NA	0	NA	NA	NA	24.534274652698702	NA	NA	NA	NA
CETN1	ENSG00000177143	6	6.4692212628	1.83057514519061	0	0	6	6.4692212628	1.83057514519061	2756.403394711	0.0201580282300711	0.937442610205527	0.002025	0.956999870395558	1.179	15.067796610169493	52.798906854930536	27.232876712328768	9.052124924793532	30.688108139602633	37.773116588009096
CETN2	ENSG00000147400	0	4.82441	0.620953085155281	0	0.956173333333333	0	5.78058333333333	0.518240478651922	NA	NA	NA	0	NA	4.0269	NA	24.534274652698702	75.30410958904109	77.72247442979817	NA	NA
CETN3	ENSG00000153140	13	13.91009814295	1.48586795458299	0.333333333333333	0.57346	13.3333333333333	14.48355814295	1.45512561892286	38.3312640589862	0.0397617481648922	0.964841109395016	0.167066	0.814093410482299	-0.0311	42.293785310734464	90.77203370530631	2.6520547945205477	15.894546846797581	11.746198217094914	89.27343704480569
CETP	ENSG00000087237	50	58.08584639994	1.08954380487107	0	0	50	58.08584639994	1.08954380487107	13.7083425075729	0.036206778138876	0.978843100186115	0.072108	0.897946344248659	0.9822	37.24858757062147	79.98178091550899	19.153424657534245	34.359787780998744	7.86575773466177	73.6817572685428
CFAP100	ENSG00000163885	62	80.43617223351	0.952294835084988	0	0	62	80.43617223351	0.952294835084988	58640.9753086419	0.0125418715178967	0.937900461317021	0	0.957353460847923	1.8602	5.519774011299435	24.534274652698702	49.80821917808219	45.260624623967615	23.830332692419745	29.662646390491176
CFAP126	ENSG00000188931	16	12.21100833101	1.99010458636196	0	0	16	12.21100833101	1.99010458636196	877.310551830711	0.0198040176182985	0.937498489670628	0.005505	0.954057493878401	0.7181	14.666666666666666	57.683898884081074	11.386301369863014	7.591751900672762	30.093806444094852	47.75971566742411
CFAP157	ENSG00000160401	39	64.02681717642	0.7956000193225	0	0	39	64.02681717642	0.7956000193225	218.823856560125	0.0101776029914618	0.954164137909205	0.015231	0.937676994257849	3.3088	3.2203389830508473	65.04213163288544	70.1917808219178	58.30006016518077	14.997378080755112	58.64359377731166
CFAP161	ENSG00000156206	19	23.84618749871	1.16912775431929	0	0	19	23.84618749871	1.16912775431929	58640.9753086419	0.00774368457496166	0.945449933374887	0	0.957519934854137	1.3413	1.5932203389830506	24.534274652698702	33.54794520547945	28.748017283815557	18.563188253801783	16.9201188603391
CFAP20	ENSG00000070761	9	19.87491355669	0.790203005276921	0.333333333333333	0.914866666666667	9.33333333333333	20.7897802233567	0.775651458497703	237.966583596763	0.0581440664827824	0.915778262510975	0.012242	0.937916730270701	2.8424	63.954802259887	63.10635390571624	65.76986301369863	60.02844172181808	60.79356755811921	56.184816174328496
CFAP206	ENSG00000272514	48	50.78920524586	1.20210322270964	0	0	48	50.78920524586	1.20210322270964	19800.797204214	0.0246085692197084	0.936646191173789	7.64e-4	0.957376548709845	0.8431	21.468926553672315	49.93395581872011	14.471232876712328	27.118087841163913	35.68723416652101	28.72458194954261
CFAP20DC	ENSG00000163689	76	110.01071862103	0.836094028593094	0	0.106223333333333	76	110.116941954363	0.835287497889271	58640.9753086419	0.0286856088787317	0.931350313739166	0	0.957067176324282	3.1458	26.802259887005647	24.534274652698702	68.73972602739727	55.21522726029645	43.6229097477131	36.823399172638815
CFAP221	ENSG00000163075	83	93.68126714681	1.06341525364445	0.333333333333333	0.30934	83.3333333333333	93.99060714681	1.06378020417939	12.4688810102313	0.0337367542088032	0.993125136251653	0.072525	0.897113770329644	0.1283	33.40112994350283	80.06376679571852	3.654794520547945	36.29601268938358	6.735419215754817	74.4799860164307
CFAP251	ENSG00000158023	89	119.60555125971	0.887516969366907	0	0	89	119.60555125971	0.887516969366907	2183.5914007015	0.0314197540283203	0.924972672923416	0.002533	0.955688051916295	2.4927	30.19774011299435	53.78501480300615	61.610958904109594	50.77394300716513	47.089669638175145	45.14362290974772
CFAP298	ENSG00000159079	29	34.73696344091	1.13829674004713	0	0	29	34.73696344091	1.13829674004713	58640.9753086419	0.0215084012597799	0.937251442385744	0	0.957515291508503	1.2483	17.214689265536723	24.534274652698702	29.890410958904113	30.733468249193237	32.5991959447649	17.607644351220657
CFAP298-TCP10L	ENSG00000265590	35	46.26654258044	1.00297391167439	0	0	35	46.26654258044	1.00297391167439	58640.9753086419	0.0443648882210255	0.916734088693393	0	0.957442648728915	1.6619	49.045197740113	24.534274652698702	44.64657534246575	41.054531532024285	58.107556953912486	25.059721493911326
CFAP299	ENSG00000197826	18	21.06701311074	1.26699357764567	0	0	18	21.06701311074	1.26699357764567	58640.9753086419	0.02570098079741	0.936164490024161	0	0.957542188925476	1.191	22.847457627118644	24.534274652698702	27.742465753424657	23.48629874747033	36.95740837848861	13.424226533822761
CFAP300	ENSG00000137691	25	26.64020199247	1.3106537322725	0	0	25	26.64020199247	1.3106537322725	12.9310938735413	0.0190030410885811	0.998135343297412	0.071681	0.897160660042879	0.2943	13.576271186440678	79.92256889091324	5.0410958904109595	21.353169611114154	4.940861154809767	74.42754763153295
CFAP36	ENSG00000163001	31	50.0897561278	0.835253225522103	0	0	31	50.0897561278	0.835253225522103	58640.9753086419	0.0217172503471375	0.937050201198775	0	0.957314130904912	2.8084	17.53107344632768	24.534274652698702	65.41369863013699	55.22069682218454	33.90432907999768	31.305715783953858
CFAP410	ENSG00000160226	19	30.72571760388	0.907358454532009	1.66666666666667	1.9448	20.6666666666667	32.67051760388	0.913609643447803	13.0822455498607	0.0106221185997128	0.998156251078811	0.062354	0.909275440545811	1.5713	3.694915254237288	77.96857207925302	41.917808219178085	48.59705737570421	4.911728718755455	72.33001223562314
CFAP418	ENSG00000156172	18	16.00673750394	1.66753345614086	0	0	18	16.00673750394	1.66753345614086	58640.9753086419	0.0311740413308144	0.931035263621323	0	0.957603106179717	0.8107	29.93785310734463	24.534274652698702	13.591780821917808	11.245419241918725	43.826836800093226	2.5636543727786574
CFAP418-AS1	ENSG00000253773	NA	NA	NA	NA	NA	NA	NA	NA	NA	NA	NA	0	NA	NA	NA	24.534274652698702	NA	NA	NA	NA
CFAP43	ENSG00000197748	146	189.55485097715	0.883622436975472	0	0	146	189.55485097715	0.883622436975472	10.750246566083	0.0372592359781265	0.932629504774105	0.116495	0.857050883621696	0.5659	38.717514124293785	86.17626964245046	8.432876712328767	51.12399496800306	42.55083610091476	84.10534288877236
CFAP44	ENSG00000206530	130	191.24156034247	0.786321523988769	0	0	130	191.24156034247	0.786321523988769	323.514123239407	0.0546468608081341	0.908762895148991	0.005972	0.943473261556391	4.2437	60.89265536723164	58.178091550899566	76.63013698630137	59.21347700049226	66.18306822816524	52.01887781856318
CFAP44-AS1	ENSG00000243849	NA	NA	NA	NA	NA	NA	NA	NA	NA	NA	NA	0	NA	NA	NA	24.534274652698702	NA	NA	NA	NA
CFAP45	ENSG00000213085	39	71.10741792629	0.716377256667119	0	0.294856666666667	39	71.4022745929567	0.713418967016252	18.2812579907323	0.02414845302701	0.909015633401961	0.064902	0.896001832119367	2.8951	20.864406779661017	78.38761102254612	66.31232876712329	64.72132582180167	66.06071199673715	75.63363048418108
CFAP46	ENSG00000171811	216	427.4639421373	0.565627272971232	0	0	216	427.4639421373	0.565627272971232	428.00378452605	0.0390908494591713	0.889940635306567	0.009663	0.936763976051836	11.9525	41.20338983050848	61.234342974265545	95.36438356164383	74.82360662910901	74.89366660840179	62.483248849268776
CFAP47	ENSG00000165164	15	55.79679	0.413950869936052	0	0	15	55.79679	0.413950869936052	NA	NA	NA	0.028544	NA	8.1153	NA	70.21179685720791	90.08767123287672	84.66881802767598	NA	NA
CFAP52	ENSG00000166596	50	62.77265732707	1.00819491782858	0.666666666666667	2.01607	50.6666666666667	64.78872732707	0.988296179221843	338.54655178571	0.0193091686815023	0.941045467231732	0.011783	0.938020088686578	1.4209	13.994350282485875	62.76702345707128	36.99178082191781	42.296122080621345	19.740138670395623	55.47398473460351
CFAP53	ENSG00000172361	59	53.00300276155	1.38263258630973	0	0	59	53.00300276155	1.38263258630973	13.0781526088223	0.016374247148633	0.998594360950361	0.076538	0.895616378904388	-0.4756	10.288135593220339	80.81985880209518	0.9890410958904109	18.344910572663125	4.154285381343598	76.00069917846531
CFAP54	ENSG00000188596	264	322.91026047862	0.905306089574795	0	0	264	322.91026047862	0.905306089574795	36.2920500068459	0.0627231448888779	0.914514197597993	0.038979	0.91697541105127	1.3886	67.3954802259887	73.17695285811888	35.61369863013699	49.242465678499144	62.64056400396201	69.04969993590865
CFAP57	ENSG00000243710	116	154.83475369227	0.874105656035016	0	0.157616666666667	116	154.992370358937	0.873216750216622	130.240385290541	0.0343720279633999	0.9340376908746	0.017386	0.937448631871486	2.4561	34.497175141242934	66.06240036438169	61.11780821917808	51.966307498769346	40.87863427139777	60.362407504515524
CFAP58	ENSG00000120051	81	113.02054370671	0.862155392247993	0.333333333333333	1.68337	81.3333333333333	114.70391370671	0.852672676423379	1912.60047839506	0.028567798435688	0.931863076929064	0.0026	0.955646580076363	2.7875	26.683615819209038	53.930767478934186	65.21095890410959	53.78767160750424	43.19757618132029	45.265979141175784
CFAP61	ENSG00000089101	100	126.94458806822	0.930163897326929	0	0	100	126.94458806822	0.930163897326929	323.27578659619	0.0589099265635014	0.912833919492379	0.005924	0.9508846885225	1.9401	64.54802259887006	58.14620815304031	52.016438356164386	47.076519170814414	64.0738798578337	49.92134242265338
CFAP65	ENSG00000181378	149	229.82826818961	0.742717844932625	0	0	149	229.82826818961	0.742717844932625	285.594066820413	0.041652649641037	0.914046545797248	0.012298	0.937658319828336	5.1922	45.16949152542373	63.156456388066495	81.42465753424658	62.68117923754307	63.07755054477656	58.806735419215755
CFAP69	ENSG00000105792	80	96.92137129873	0.994105136828334	0	0	80	96.92137129873	0.994105136828334	185.568232676386	0.0219884011894464	0.94870942746889	0.017988	0.937490222828013	1.2689	17.983050847457626	66.27647460715099	30.69315068493151	41.787452825028716	17.48528811979257	60.18761288818971
CFAP70	ENSG00000156042	26	42.82558674753	0.842407794578373	0	0.06997	26	42.89555674753	0.841033683181858	3377.95585848011	0.0430889762938023	0.91684365742736	0.002184	0.95629021701916	2.6894	47.23728813559322	53.16784331587338	64.08767123287672	54.799540556801404	57.55404066888073	43.162617258055114
CFAP73	ENSG00000186710	22	31.18317958677	1.0074280628853	0	0	22	31.18317958677	1.0074280628853	58640.9753086419	0.0103842411190271	0.938252999581603	0	0.957462712572471	1.756	3.457627118644068	24.534274652698702	47.153424657534245	40.66072307608161	21.662879449979613	23.364213715550903
CFAP74	ENSG00000142609	114	233.38515835846	0.570683462789897	0	0	114	233.38515835846	0.570683462789897	37.1917297239798	0.0374486148357391	0.692916859514335	0.037602	0.915807230417686	6.5944	38.954802259887	72.79890685493055	86.1917808219178	74.40791992561395	90.02505389500669	70.31404766066538
CFAP77	ENSG00000188523	19	30.83265180404	0.904211542251792	0	0	19	30.83265180404	0.904211542251792	58640.9753086419	0.00454192329198122	0.953902596173624	0	0.957421342509636	2.2658	0.3728813559322034	24.534274652698702	58.16438356164384	49.34638735437291	15.137213773815773	26.359028141933223
CFAP91	ENSG00000183833	68	80.54583910913	1.0330471492363	0	0	68	80.54583910913	1.0330471492363	59148.7172446418	0.0346143916249275	0.918204900445041	5.08e-4	0.957310053505607	1.2996	34.80790960451978	49.4511500797085	31.887671232876713	38.64792430126347	49.72906834469498	31.433898502592783
CFAP92	ENSG00000114656	71	91.5251590997	0.945117499909443	0	0	71	91.5251590997	0.945117499909443	58640.9753086419	0.0267287269234657	0.934955123150599	0	0.957326493687225	1.9048	24.135593220338983	24.534274652698702	50.98630136986302	45.87321555543401	39.49775680242382	30.84542329429587
CFAP97	ENSG00000164323	31	37.37205881742	1.11948957845103	0	0.0335566666666667	31	37.4056154840867	1.1184852816861	58640.9753086419	0.0202914774417877	0.937399608868272	0	0.957508279971547	1.2725	15.271186440677967	24.534274652698702	30.84109589041096	32.188371711425916	31.20666550136923	18.504923381693175
CFAP97D1	ENSG00000231256	10	14.76586661496	1.14874525674888	0	0	10	14.76586661496	1.14874525674888	58640.9753086419	0.0116718290373683	0.938065886535984	0	0.95751460705145	1.6018	4.672316384180791	24.534274652698702	42.841095890410955	30.016955641853087	22.49606712113267	17.677562197750973
CFAP97D2	ENSG00000283361	NA	NA	NA	NA	NA	NA	NA	NA	NA	NA	NA	0	NA	NA	NA	24.534274652698702	NA	NA	NA	NA
CFAP99	ENSG00000206113	29	29.4565799596	1.34234769610577	0	0	29	29.4565799596	1.34234769610577	NA	NA	NA	0	NA	0.8649	NA	24.534274652698702	15.035616438356165	20.04047475797188	NA	NA
CFB	ENSG00000243649	51	91.81813288671	0.701407793197792	2	4.99533333333333	53	96.8134662200433	0.688214495899745	3.83158479272695	0.053305521607399	0.768588823766525	0.378984	0.66106392006198	3.7762	59.59322033898305	96.23320428148486	73.77534246575343	66.55909861620084	87.61871467692129	94.7852939462798
CFC1	ENSG00000136698	0	2.75026455262	1.08925240326431	0	0	0	2.75026455262	1.08925240326431	2.96787286456573	0.0535066276788711	0.998971278277572	0.515716	0.556166577672782	0.5469	59.813559322033896	97.5039854247324	8.186301369863013	34.387135590439215	0.6758725164598332	96.59150498164657
CFD	ENSG00000197766	19	25.2987537176	1.10200051554509	0	0	19	25.2987537176	1.10200051554509	62.5745216966125	0.0365941785275936	0.953955681403693	0.021744	0.937216935308412	1.3164	37.740112994350284	67.7841038487816	32.56712328767124	33.473718755127706	15.09642836333974	61.440307638524736
CFDP1	ENSG00000153774	27	33.01880256956	1.12766542642527	0	1.28333333333333	27	34.3021359028933	1.08547649000814	154.944437033784	0.037384856492281	0.937594717342652	0.038091	0.917675696602785	1.3041	38.887005649717516	72.92644044636756	32.06027397260274	34.62779631351529	28.7420614111752	67.59890462040437
CFH	ENSG00000000971	50	122.82423582017	0.515265360074435	0.666666666666667	0.76525	50.6666666666667	123.58948582017	0.5180897974376	5.3786476903391	0.0934542492032051	0.541629107299364	0.304307	0.672759590781892	1.3436	82.31638418079096	94.86677294465953	33.654794520547945	77.73888311546244	93.53842568315562	94.4881430985259
CFHR1	ENSG00000244414	6	10.65103756266	1.11185371216199	0.666666666666667	0.310543333333333	6.66666666666667	10.9615808959933	1.15997818921379	5.86695897612568	0.0119749763980508	0.998969694967182	0.268269	0.754087886853841	0.4056	4.96045197740113	94.02869505807332	6.2684931506849315	29.2512169775201	0.7166579269358522	92.08180388044048
CFHR2	ENSG00000080910	15	13.29179217253	1.7376986835435	1.33333333333333	0.353	16.3333333333333	13.64479217253	1.8103004727679	47.6077981753174	0.0153884263709188	0.973792404439356	0.085206	0.884805255785747	0.7378	8.994350282485875	82.20450922341152	11.857534246575343	9.298255209757698	8.891219483773241	78.96055468158247
CFHR3	ENSG00000116785	6	8.53416915169	1.38764482422699	0	0.12723	6	8.66139915169	1.36726127557689	3.88554979158852	0.0144797377288342	0.998976069479534	0.272342	0.76002620532741	0.0916	7.847457627118644	94.13800956501936	3.3643835616438356	18.968440627905707	0.20392705238010933	91.9303152129581
CFHR4	ENSG00000134365	46	47.21143637803	1.24579614778556	0	0	46	47.21143637803	1.24579614778556	5.32359940917728	0.0367037281394005	0.998966168668088	0.180785	0.83263187017791	-0.5511	37.90960451977401	91.38692780687771	0.8383561643835616	24.656784991522173	0.9380644409485512	87.97413039678378
CFHR5	ENSG00000134389	69	56.69066298353	1.48713161374216	0.333333333333333	0.156156666666667	69.3333333333333	56.8468196501967	1.48948693894168	5.75318201933667	0.0194775834679604	0.998975406933241	0.259145	0.792053983800111	-1.1864	14.231638418079095	93.79640173081303	0.22465753424657534	15.035825630367	0.2796713861213078	90.60770261609275
CFI	ENSG00000205403	58	60.11132367038	1.2007194587824	0.333333333333333	0.539733333333333	58.3333333333333	60.6510570037133	1.19611903766075	6.70963300103082	0.0495440997183323	0.998885264642759	0.126771	0.870528755328058	-0.3818	55.50282485875706	87.48804372580278	1.3205479452054794	27.391565935568565	2.6393987065198417	82.39235564877936
CFL1	ENSG00000172757	2	14.03663100808	0.448525975944505	1.66666666666667	20.6293333333333	3.66666666666667	34.6659643414133	0.250737090617638	145.547066370104	0.184061661362648	0.815825849718059	0.060497	0.897522268201558	5.4254	95.42372881355932	77.64973810066044	82.31232876712329	94.13662965596455	85.08419274019694	74.06047893724873
CFL2	ENSG00000165410	7	14.04154172408	0.936372519542086	2	6.10037	9	20.14191172408	0.779728192500199	2.93759861267274	0.0886320769786835	0.998941079196719	0.182473	0.822894934729372	1.079	80.65536723163842	91.46435891596447	22.93972602739726	59.7112071323087	1.771252112101621	88.81897104235856
CFLAR	ENSG00000003402	14	49.05753874081	0.446139094513198	2	4.91011666666667	16	53.9676554074767	0.450291633019144	30.9969780788121	0.0869036391377449	0.819448718899143	0.046944	0.915231292108984	6.3992000000000004	79.98870056497175	74.83033477567751	85.61643835616438	82.26768035880326	84.8686127133951	70.72772825263648
CFLAR-AS1	ENSG00000226312	NA	NA	NA	NA	NA	NA	NA	NA	NA	NA	NA	0	NA	NA	NA	24.534274652698702	NA	NA	NA	NA
CFP	ENSG00000126759	3	4.757183	1.62988401495858	0	0	3	4.757183	1.62988401495858	NA	NA	NA	0.007436	NA	1.4888	NA	59.43065360965611	39.3972602739726	11.907236230377947	NA	NA
CFTR	ENSG00000001626	163	148.50315082825	1.24992240597414	0	0	163	148.50315082825	1.24992240597414	8.6968526505743	0.103760249912739	0.980234062232311	0.099759	0.893407059776487	-0.8849	85.2768361581921	84.18127989068549	0.4054794520547945	24.459880763550828	7.795839888131454	77.30583231369808
CGA	ENSG00000135346	2	8.53078754276	0.738008488702215	0	0.0504466666666667	2	8.58123420942667	0.733669943998956	58640.9753086419	0.0755302533507347	0.89331728347264	0	0.957484882620282	3.2071	75.22033898305085	24.534274652698702	69.26027397260273	63.310178854673744	73.73419565344054	21.23754588358679
CGAS	ENSG00000164430	26	28.49788433839	1.26593987311936	0	0	26	28.49788433839	1.26593987311936	58640.9753086419	0.0325301699340343	0.927011038163592	0	0.957554729558667	1.0332	31.683615819209038	24.534274652698702	21.04109589041096	23.540994366351256	46.163258171648316	10.69743051914
CGB1	ENSG00000267631	3	3.73699791969	2.07483565540115	0	0	3	3.73699791969	2.07483565540115	58640.9753086419	0.00677241384983062	0.949995566670982	0	0.957561185378528	1.346	1.0903954802259888	24.534274652698702	33.728767123287675	6.962752283542088	16.972557245236843	9.176717357105403
CGB2	ENSG00000104818	1	3.28572878447	1.44377848251276	0	0	1	3.28572878447	1.44377848251276	58640.9753086419	0.021717045456171	0.937234617439731	0	0.957540490242974	1.9564	17.52542372881356	24.534274652698702	52.45205479452055	16.266477055187877	32.76816407387986	13.750509817630956
CGB3	ENSG00000104827	0	2.15088278526	1.39279197085204	0	0	0	2.15088278526	1.39279197085204	58640.9753086419	0.0170878879725933	0.937654545658429	0	0.95754151882619	2.3797	11.186440677966102	24.534274652698702	60.032876712328765	17.934693431056175	27.81564994464837	13.529103303618257
CGB5	ENSG00000189052	0	4.0976034996	0.731093741462889	0	0.0722833333333333	0	4.16988683293333	0.718420521606008	349.151757448387	0.0458738766610622	0.921979506639759	0.008306	0.947977877817336	3.4699	51.09604519774011	60.14119790480529	71.53972602739726	64.4040912322923	48.080172464021445	50.865233350812794
CGB7	ENSG00000196337	5	6.31375906196	1.66509915971959	0	0	5	6.31375906196	1.66509915971959	58640.9753086419	0.0123425116762519	0.938001044582407	0	0.957555395431925	1.3305	5.293785310734464	24.534274652698702	33.11506849315069	11.283706175135364	22.944706636368934	10.446891569073003
CGB8	ENSG00000213030	0	4.1467549531	0.722428093156183	0	0	0	4.1467549531	0.722428093156183	58640.9753086419	0.00979417841881513	0.93844516583114	0	0.957515675350351	3.5458	2.9717514124293785	24.534274652698702	72.16438356164385	64.07044795711863	20.922915574200317	17.514420555846883
CGGBP1	ENSG00000163320	3	0.92064555918	8.42197787261229	0	0	3	0.92064555918	8.42197787261229	58640.9753086419	0.065967857837677	0.896754824491776	0	0.957594802794308	0.9965	69.5141242937853	24.534274652698702	19.682191780821917	0.37739977027840155	70.47718930256949	3.1870885043407355
CGN	ENSG00000143375	118	147.10363399209	0.934671087893775	0	0.0395433333333333	118	147.143177325423	0.93441990390375	11.3687349794371	0.0658698901534081	0.948217311999277	0.092729	0.891455465922185	1.984	69.43502824858757	83.26121612388977	53.12328767123288	46.76475414319313	17.700868146594416	77.80691021383208
CGNL1	ENSG00000128849	129	134.52865381363	1.10984009731316	0	0.0422133333333333	129	134.570867146963	1.10949195323883	250.408167900147	0.0835019275546074	0.899970151522882	0.012925	0.938125034343183	0.4475	78.69491525423729	63.55272147574584	6.756164383561644	32.970519061423175	68.17572685427956	54.914641962360896
CGREF1	ENSG00000138028	19	18.44536744742	1.51144940424286	0	0	19	18.44536744742	1.51144940424286	283.550328082529	0.0248569063842297	0.938766446790387	0.009165	0.943396258564196	0.8954	21.779661016949152	60.84491004327033	16.046575342465754	14.379478203795884	20.270349006583928	52.048010254617495
CGRRF1	ENSG00000100532	18	16.55632571037	1.61217958491638	0.666666666666667	0.171766666666667	18.6666666666667	16.7280923770367	1.64298204643312	29814.497604321	0.0181552954018116	0.937611040839885	9.9e-4	0.957354194837982	0.8462	12.525423728813559	50.46230926895924	14.556164383561644	11.655636383525675	28.474042999475614	29.63351395443688
CH25H	ENSG00000138135	6	12.4731880361	0.949428134823746	0.333333333333333	0.0720433333333333	6.33333333333333	12.5452313694333	0.978858743509464	623.351517921149	0.0284940078854561	0.935428468059259	0.007597	0.945123795126475	2.1857	26.576271186440675	59.55818720109315	56.92328767123288	43.07279986873051	38.54221289984269	51.58771776495951
CHAC1	ENSG00000128965	6	11.81788224954	1.00207426359162	0	0.175303333333333	6	11.9931855828733	0.987427032675257	58640.9753086419	0.0413305498659611	0.91717055635321	0	0.957497612508116	2.0726	44.61581920903955	24.534274652698702	54.81369863013698	42.367226385166546	55.468158247392644	19.833362465769383
CHAC2	ENSG00000143942	9	7.09328822248	2.21409534330532	0	0.118073333333333	9	7.21136155581333	2.17784343505214	58640.9753086419	0.0260712020099163	0.936139065646495	0	0.957596543417293	0.9151	23.350282485875706	24.534274652698702	16.747945205479454	6.289996171306683	37.0331527122298	3.0530792984909283
CHAD	ENSG00000136457	20	28.77295141963	1.01004649876157	0.333333333333333	0.69	20.3333333333333	29.46295141963	0.99974014927989	58640.9753086419	0.0280140992254019	0.934332101180796	0	0.957467025185993	1.7689	25.847457627118644	24.534274652698702	47.55068493150685	41.360826997757485	40.45912719221582	22.92722717473636
CHADL	ENSG00000100399	35	48.06362737857	0.965473014053948	2.33333333333333	3.58	37.3333333333333	51.64362737857	0.94984300583342	508.730478343399	0.0278172343969345	0.935791457207521	0.007682	0.946088340221351	1.8515	25.576271186440678	59.66977909360055	49.64383561643836	45.45205929005087	37.84303443453941	51.41292314863369
CHAF1A	ENSG00000167670	5	100.84050752122	0.104254085656295	0	0.686766666666667	5	101.527274187887	0.103548873865027	144.939610914126	0.0952990725636482	0.800781530031274	0.03496	0.917261519408021	25.8684	82.88700564971751	72.10202687314963	99.62191780821918	99.53508723951211	86.1096544893084	68.45539824040085
CHAF1B	ENSG00000159259	9	56.14677486169	0.279717160260819	2	11.2189333333333	11	67.3657081950233	0.270278673508382	263.946961783554	0.0600840300321579	0.900750815748839	0.011706	0.937798854662227	13.0827	65.49717514124293	62.7283079025279	96.28493150684932	93.07006508778647	68.08832954611664	57.38507253976577
CHAMP1	ENSG00000198824	NA	NA	NA	NA	NA	NA	NA	NA	NA	0.0578333996236324	NA	0.655389	NA	NA	63.66101694915254	98.41949442040537	NA	NA	NA	NA
CHAT	ENSG00000070748	57	78.83958185522	0.901439078533211	0.333333333333333	0.570436666666667	57.3333333333333	79.4100185218867	0.899614888290817	14.1816502008331	0.0508627519011497	0.95004635156565	0.075369	0.893756793679875	1.1846	57.05649717514124	80.60122978820314	27.443835616438356	49.74566537220368	16.943424809182545	77.17764959505914
CHCHD1	ENSG00000172586	4	5.8644614009	1.56084564308545	0	0	4	5.8644614009	1.56084564308545	58640.9753086419	0.0315586812794209	0.929434591072429	0	0.957547851430757	1.4665	30.406779661016948	24.534274652698702	38.61917808219178	13.241809331072588	44.93969585736759	12.258929091650643
CHCHD10	ENSG00000250479	7	10.1417486984	1.29643458869242	1.66666666666667	1.08430666666667	8.66666666666667	11.2260553650667	1.36141381085474	4.21067254516576	0.0498694106936455	0.998963423776071	0.663123	0.423918815870323	-1.1855	55.89265536723163	98.47415167387838	0.23013698630136983	19.181753541541326	1.0662471595874905	97.9024646040902
CHCHD2	ENSG00000106153	14	12.03725772176	1.81822857155467	1	1.43927666666667	15	13.4765343884267	1.71387755148494	57.4193158683508	0.0693650543689728	0.938712743869808	0.044202	0.91713782439568	0.6318	71.70056497175142	74.22910498747439	9.64931506849315	10.430454520592903	20.3635728019577	68.67680475441357
CHCHD3	ENSG00000106554	16	36.16665817048	0.671922287348137	0	0.29571	16	36.46236817048	0.666472994020212	360.640453580973	0.0521563105285168	0.915408018029292	0.009067	0.938493754487752	4.1221	58.40677966101695	60.72876337964017	75.83561643835617	67.98118470710497	61.370389791994405	53.46384664685661
CHCHD4	ENSG00000163528	1	3.6510880576	1.29930158997833	0.333333333333333	1.35170666666667	1.33333333333333	5.00279472426667	1.05449254912999	58640.9753086419	0.0432435199618339	0.91696819692825	0	0.957535830246701	2.0774	47.45762711864407	24.534274652698702	54.94246575342466	36.9578296778428	56.86068869078832	14.618656412049177
CHCHD5	ENSG00000125611	8	11.83830861115	1.21931689646956	0	0.0635266666666667	8	11.9018352778167	1.21280872892775	4338.6778131887	0.0179238021373749	0.93759936987225	0.002118	0.956760086919974	1.5574	12.152542372881356	53.031200182190844	41.55890410958904	26.516436033473724	28.654664103012294	40.33677096078774
CHCHD6	ENSG00000159685	25	32.06185639203	1.08902241164687	0	0.0328246666666667	25	32.0946810586967	1.08790861968896	359.056286620436	0.02255554869771	0.93802536408255	0.009132	0.938701836139674	1.3665	18.661016949152543	60.790252789797314	34.54520547945206	34.50199639008915	22.781564994464844	52.92780982345744
CHCHD7	ENSG00000170791	1	2.14704449284	2.20948589291489	0	0	1	2.14704449284	2.20948589291489	58640.9753086419	0.0364705324172974	0.917876165599518	0	0.95755479223803	1.6306	37.59322033898305	24.534274652698702	43.73698630136986	6.153257124104357	51.1449047369341	10.662471595874848
CHD1	ENSG00000153922	28	179.82662256859	0.213477298465016	7.66666666666667	67.938	35.6666666666667	247.76462256859	0.190350323967436	18.1190706247983	0.161022707819939	0.283797557848068	0.339334	0.612657468932626	24.625	93.9322033898305	95.50444090184467	99.52328767123288	97.01361920910135	98.03064732272912	95.79327623375866
CHD1L	ENSG00000131778	96	92.63452817194	1.22792461783658	9	10.6643333333333	105	103.298861505273	1.19540506781069	3.18809715546459	0.0785274505615234	0.998973625528906	0.401067	0.732680345962908	-1.4069	76.70621468926554	96.50193577772717	0.136986301369863	27.4407919925614	0.46029248965798786	92.82176775621977
CHD2	ENSG00000173575	24	226.97746626307	0.148703762670657	11.6666666666667	98.2583333333333	35.6666666666667	325.235799596403	0.145008871200913	3.63154503529202	0.413303792476654	0.142714651652062	0.694811	0.235923430106186	0.9813	99.76271186440678	98.69733545889319	19.10958904109589	98.62713996608872	99.59214589523975	99.60379886966147
CHD3	ENSG00000170004	43	256.1799742301	0.216445495312362	11	113.497333333333	54	369.677307563433	0.183241133762467	5.01461066794459	0.341724395751953	0.217012897382661	0.71984	0.263630876903158	0.6898	99.39548022598869	99.00705989524027	10.761643835616438	97.31991467483455	98.89879391714736	99.3649128940162
CHD4	ENSG00000111642	30	236.05900382937	0.172374308687085	11	151.936	41	387.99500382937	0.137108518399263	3.98441790373757	0.536298334598541	0.165097548999148	0.830877	0.185684894031419	0.3329	99.98305084745762	99.8041448417217	5.4520547945205475	98.88967893671717	99.38239235564878	99.88929674299365
CHD5	ENSG00000116254	60	274.74137243636	0.2707623918907	6	38.9947133333333	66	313.736085769693	0.258203686576738	22.1598138567464	0.336166143417358	0.303558500683957	0.3563	0.591094185977122	3.9048	99.35593220338983	95.83238442268276	74.64109589041095	93.75376032379806	97.75680242381868	96.1719979024646
CHD6	ENSG00000124177	46	261.1663511636	0.225204454207538	3	23.062	49	284.2283511636	0.218736295825102	46.7918434690346	0.212996378540993	0.341512089670381	0.150557	0.79400427308692	10.2257	96.84180790960451	89.82008654065133	93.52876712328766	95.83219384127331	97.22659208763037	90.48534638466468
CHD7	ENSG00000171316	16	284.41640918685	0.0854422702020762	5.33333333333333	32.2616666666667	21.3333333333333	316.678075853517	0.0967302077611707	3.68088259784258	0.226047143340111	0.0813725753106674	0.818978	0.135818392327675	0.7351	97.35593220338983	99.74493281712594	11.778082191780822	99.65541760105016	99.92425566625882	99.97669405115656
CHD8	ENSG00000100888	29	263.99291296307	0.149780430846095	5	49.7533333333333	34	313.746246296403	0.144274595319546	4.26283472693771	0.328174233436584	0.148079416327699	0.707619	0.224229881890324	0.982	99.25988700564972	98.86586199043498	19.142465753424656	98.65448777552918	99.56301345918546	99.69702266503525
CHD9	ENSG00000177200	66	260.4847319634	0.310988722246004	5	25.54	71	286.0247319634	0.302428496142045	211.188365521834	0.329074919223785	0.543697312577818	0.015876	0.933485475573	19.0321	99.27118644067797	65.36552038260078	98.62465753424658	91.35262265492534	93.48016081104701	64.51086639864826
CHDH	ENSG00000016391	34	54.02253218353	0.837902461951619	3.33333333333333	4.66	37.3333333333333	58.68253218353	0.835910388256379	8.48018841818353	0.0187921430915594	0.998556845855083	0.078015	0.903754849777079	1.5455	13.305084745762713	81.09769984058302	41.249315068493154	55.171470765191714	4.25916215113908	73.19815883004136
CHEK1	ENSG00000149554	35	55.82152535829	0.831294646531231	3	10.6501233333333	38	66.4716486916233	0.749318914793499	212.288968319155	0.0756025984883308	0.898453368941634	0.078223	0.889560203239978	2.1701	75.2542372881356	81.15235709405603	56.71232876712329	62.18344910572663	68.44957175319	78.23807026743576
CHEK2	ENSG00000183765	34	26.12856932119	1.73241834105055	21	12.4326666666667	55	38.5612359878567	1.78549079581804	41.2108785179993	0.0680736973881721	0.955610370810151	0.061566	0.905536109777959	-0.3867	70.9322033898305	77.83648371669324	1.315068493150685	9.659246294371826	14.193322845656354	72.93596690555265
CHEK2P1	ENSG00000275828	NA	NA	NA	NA	NA	NA	NA	NA	NA	NA	NA	0	NA	NA	NA	24.534274652698702	NA	NA	NA	NA
CHEK2P2	ENSG00000259156	NA	NA	NA	NA	NA	NA	NA	NA	NA	NA	NA	0	NA	NA	NA	24.534274652698702	NA	NA	NA	NA
CHEK2P3	ENSG00000234898	NA	NA	NA	NA	NA	NA	NA	NA	NA	NA	NA	0	NA	NA	NA	24.534274652698702	NA	NA	NA	NA
CHEK2P5	ENSG00000234541	NA	NA	NA	NA	NA	NA	NA	NA	NA	NA	NA	0	NA	NA	NA	24.534274652698702	NA	NA	NA	NA
CHERP	ENSG00000085872	6	125.8387068069	0.0941077348370441	2.66666666666667	27.9046666666667	8.66666666666667	153.743373473567	0.0994079059807374	58640.9753086419	0.15092758834362	0.810558491371944	0	0.951269647625179	42.5329	92.98870056497175	24.534274652698702	99.95616438356164	99.60072198216923	85.63770902522869	49.73489483190584
CHFR	ENSG00000072609	52	92.09552183147	0.711388869101743	6.66666666666667	10.9568333333333	58.6666666666667	103.052355164803	0.707551332783108	58640.9753086419	0.0629502087831497	0.89663058761725	0	0.956888800149588	4.7379	67.4858757062147	24.534274652698702	79.2876712328767	65.09872559208007	70.69859581658218	39.11903513371789
CHGA	ENSG00000100604	36	56.31287298962	0.844224966880746	0	0	36	56.31287298962	0.844224966880746	92.854849686449	0.0244928412139416	0.95078563107108	0.012564	0.938009210505293	2.7631	21.282485875706215	63.279435208380775	64.9972602739726	54.515123338620576	16.582182602109185	55.532249606712114
CHGB	ENSG00000089199	42	72.78604978487	0.746351074791341	0	0	42	72.78604978487	0.746351074791341	63.352567724994	0.0611299052834511	0.913258103964522	0.029353	0.929146129093567	3.6759	66.2542372881356	70.46230926895923	73.12876712328767	62.40223158125034	63.75924954844724	65.4955427372837
CHI3L1	ENSG00000133048	21	33.03682294016	0.915355672848539	0	0.0362566666666667	21	33.0730796068267	0.914352205802034	58640.9753086419	0.0193759687244892	0.937445562694383	0	0.957419879670097	2.1974	14.079096045197739	24.534274652698702	57.12876712328767	48.525953071159	30.635669754704892	26.487210860572162
CHI3L2	ENSG00000064886	44	38.43166467034	1.47203186634115	0	0.0346133333333333	44	38.4662780036733	1.47070727939613	673.308478943599	0.0228118132799864	0.937250013625087	0.005447	0.953933618893858	0.439	19.062146892655367	57.64062855841494	6.6219178082191785	15.577312257288185	32.61667540639749	47.92868379653906
CHIA	ENSG00000134216	40	40.78077448982	1.27681167821212	0	0.260076666666667	40	41.0408511564867	1.26872049793994	58640.9753086419	0.0438525378704071	0.916954438794433	0	0.957584642695217	0.7951	48.33898305084745	24.534274652698702	13.172602739726027	23.393316195372748	56.93643302452951	4.247509176717358
CHIAP2	ENSG00000203878	NA	NA	NA	NA	NA	NA	NA	NA	NA	NA	NA	0	NA	NA	NA	24.534274652698702	NA	NA	NA	NA
CHIC1	ENSG00000204116	2	7.086531	0.888416860361154	0	0.6579	2	7.744431	0.812944633617627	NA	NA	NA	0	NA	2.6187	NA	24.534274652698702	63.221917808219175	56.96001750259804	NA	NA
CHIC2	ENSG00000109220	11	20.7613318016	0.876991631601421	0.666666666666667	1.77332966666667	11.6666666666667	22.5346614682667	0.844563120670283	58640.9753086419	0.0556317083537579	0.908450691696498	0	0.957445776786435	2.4367	61.92090395480226	24.534274652698702	60.86027397260274	54.498714652956295	66.27046553632815	24.820835518266037
CHID1	ENSG00000177830	43	62.29023874667	0.890171598745181	1.66666666666667	0.7487	44.6666666666667	63.03893874667	0.909294465223444	58640.9753086419	0.0435609966516495	0.916758833341186	0	0.95732182242608	2.3772	47.94350282485876	24.534274652698702	59.98082191780823	48.897883279549305	57.985200722484414	31.04935034667598
CHIT1	ENSG00000133063	41	51.54444210649	1.03206898643808	0.333333333333333	0.277946666666667	41.3333333333333	51.8223887731567	1.0337828280502	9874.43366460698	0.0201774351298809	0.937385105562682	6.11e-4	0.957324068909338	1.477	15.090395480225988	49.64700523798679	39.04657534246576	38.582289558606355	31.3581541688516	30.95612655130222
CHKA	ENSG00000110721	25	45.50152400123	0.76736067497388	0.666666666666667	1.56446666666667	25.6666666666667	47.0659906678967	0.758299223661045	17.0432144199538	0.045874860137701	0.937887716232219	0.070628	0.894723188398909	2.3504	51.101694915254235	79.66294693691643	59.61917808219178	61.42864956516983	23.98764784711298	76.62413331002739
CHKB	ENSG00000100288	37	57.49719541838	0.846571469013887	0.666666666666667	0.8604	37.6666666666667	58.35759541838	0.847036217926833	6.26241564037428	0.0330180525779724	0.998660274858937	0.126629	0.852767094347496	1.0189	32.33333333333333	87.45160555682077	20.495890410958904	54.32915823442542	3.9969702266503475	85.42212899842684
CHKB-CPT1B	ENSG00000254413	NA	NA	NA	NA	NA	NA	NA	NA	NA	NA	NA	0.002736	NA	NA	NA	54.10157139603735	NA	NA	NA	NA
CHL1	ENSG00000134121	95	137.19196178569	0.821217135582126	0.666666666666667	1.06949	95.6666666666667	138.26145178569	0.820091128621098	36.0319906574186	0.123197846114635	0.857097773712238	0.160881	0.814547524367437	1.0922	89.3954802259887	90.44864495559098	23.410958904109588	56.36383525679593	80.91825438443163	89.1976927110645
CHL1-AS1	ENSG00000234661	NA	NA	NA	NA	NA	NA	NA	NA	NA	NA	NA	0	NA	NA	NA	24.534274652698702	NA	NA	NA	NA
CHM	ENSG00000188419	4	20.25166	0.451988579041796	0.666666666666667	0.940319333333333	4.66666666666667	21.1919793333333	0.474878645172036	NA	NA	NA	0.050624	NA	5.23	NA	75.61831017991346	81.58356164383561	80.70885522069682	NA	NA
CHML	ENSG00000203668	0	1.6434529038	1.82282818487055	0.666666666666667	1.30853333333333	0.666666666666667	2.95198623713333	1.42024531024585	58640.9753086419	0.032402578741312	0.927137493600861	0	0.957547922747428	2.1464	31.497175141242938	24.534274652698702	56.33150684931507	16.88453754854237	46.09334032511798	12.241449630018067
CHMP1A	ENSG00000131165	13	30.5380332779	0.676814020327605	0.333333333333333	0.328973333333333	13.3333333333333	30.8670066112333	0.682780704083418	19.4708893030883	0.116323865950108	0.879356149855338	0.0652	0.896132468225969	3.0897	88.22033898305085	78.48781598724665	68.29041095890412	66.94196794836733	76.46099166812328	75.49379479112044
CHMP1B	ENSG00000255112	2	8.6539779722	0.727502848065545	1.33333333333333	2.49627	3.33333333333333	11.1502479722	0.737708101770175	58640.9753086419	0.0571085549890995	0.905304571745612	0	0.957483174946347	3.2612	63.10734463276836	24.534274652698702	69.75342465753425	63.04763988404529	67.19687700285498	21.447299423177768
CHMP1B-AS1	ENSG00000267165	NA	NA	NA	NA	NA	NA	NA	NA	NA	NA	NA	0	NA	NA	NA	24.534274652698702	NA	NA	NA	NA
CHMP2A	ENSG00000130724	6	22.87975747626	0.517592708957162	0.666666666666667	0.902043333333333	6.66666666666667	23.7818008095933	0.534660720626575	152.711526675428	0.0621678158640862	0.915140680099397	0.048546	0.915519372826693	5.091	66.98870056497175	75.1764973810066	80.96986301369863	76.650440299732	61.74328497348948	70.57041309794326
CHMP2B	ENSG00000083937	19	22.74393711002	1.22578775629665	1.66666666666667	1.94311333333333	20.6666666666667	24.6870504433533	1.20905897639838	15.9461592712157	0.047222726047039	0.972039882922148	0.177746	0.812982779516947	1.235	52.824858757062145	91.22751081758142	29.41917808219178	26.72974894710933	9.695274718872	89.36666084017946
CHMP3	ENSG00000115561	7	21.33561230723	0.616252002197125	0.333333333333333	0.0543733333333333	7.33333333333333	21.3899856405633	0.634825643569016	889.89816552934	0.054221373051405	0.911362084030988	0.006435	0.94746069991444	4.306	60.48022598870057	58.62901389205193	76.94246575342466	69.988513920035	64.94785293946279	51.06333391598206
CHMP4A	ENSG00000254505	23	22.99814744178	1.41686996895185	0	0.181393333333333	23	23.1795407751133	1.40578214072171	58640.9753086419	0.0523989573121071	0.914032226451779	0	0.95758307677899	0.8917	58.6271186440678	24.534274652698702	15.887671232876713	17.415085051687356	63.08920351919828	4.498048126784354
CHMP4B	ENSG00000101421	1	22.2503428049	0.213204109257403	2	10.2243666666667	3	32.4747094715667	0.238759842785398	5.01153381060519	0.148538187146187	0.40906897806512	0.128826	0.867888759475939	13.5331	92.75706214689265	87.70667273969484	96.57534246575342	94.72187277799048	96.2477422362058	82.87595408728077
CHMP4C	ENSG00000164695	23	21.78343170254	1.49587929472037	0.333333333333333	0.24057	23.3333333333333	22.02400170254	1.49721995212838	58640.9753086419	0.0489845722913742	0.91587080196749	0	0.957597276694665	0.8138	54.87005649717515	24.534274652698702	13.695890410958905	14.822512716731396	60.60711996737167	3.0122938880149093
CHMP5	ENSG00000086065	12	25.6880944639	0.756870828127717	0.666666666666667	0.95762	12.6666666666667	26.6457144639	0.76037911814833	58640.9753086419	0.0492745004594326	0.915127594130632	0	0.957386750574711	3.2238	55.163841807909606	24.534274652698702	69.44657534246575	61.27003227041514	61.766590922332924	28.252636485462915
CHMP6	ENSG00000176108	8	41.444641584	0.348287478513722	0.333333333333333	0.351366666666667	8.33333333333333	41.7960082506667	0.355531893060368	58640.9753086419	0.0347641035914421	0.917744799782275	0	0.956995585890548	10.124	35.045197740113	24.534274652698702	93.35890410958903	88.32795493081004	51.70424750917672	37.84303443453941
CHMP7	ENSG00000147457	14	55.55671376006	0.393948533518291	0	0.886966666666667	14	56.4436804267267	0.387757951774307	94.0287981933073	0.0539471209049225	0.904940273449773	0.032705	0.918085089443999	9.6561	60.175141242937855	71.47802322933272	92.76712328767124	86.16200842312531	67.27262133659616	66.8822466934685
CHN1	ENSG00000128656	36	50.77971087148	0.936215124480405	6	11.6581333333333	42	62.4378442048133	0.870048400591095	4.25968422191958	0.113830760121346	0.997968865272249	0.144052	0.865518027875541	2.0309	87.76271186440678	89.28262354816671	53.9972602739726	52.23431603128589	5.092349822292135	83.12066655013692
CHN2	ENSG00000106069	29	49.81629209063	0.79373575560357	2.66666666666667	7.35295	31.6666666666667	57.16924209063	0.745175084546907	137.540641415991	0.101098246872425	0.884621430255129	0.032908	0.926808382726196	2.8569	84.49717514124295	71.52357094056023	65.93972602739726	62.48427500957173	75.85503699819378	65.76938763619414
CHODL	ENSG00000154645	26	27.08831782933	1.33181426439295	1.66666666666667	3.0428	27.6666666666667	30.13111782933	1.26129711128419	58640.9753086419	0.0195800121873617	0.937500120889604	0	0.957571980154004	0.9344	14.36723163841808	24.534274652698702	17.36986301369863	23.874637641524913	30.064674008040555	6.59558352269417
CHORDC1	ENSG00000110172	19	35.49882308552	0.785356730623993	3	3.13643333333333	22	38.6352564188533	0.813112507009898	58640.9753086419	0.034542899578809703	0.918071496214901	0	0.957347190238507	3.1164	34.67796610169491	24.534274652698702	68.4931506849315	56.92720013126949	50.29423760414846	29.959797238245073
CHORDC1P1	ENSG00000232202	NA	NA	NA	NA	NA	NA	NA	NA	NA	NA	NA	0	NA	NA	NA	24.534274652698702	NA	NA	NA	NA
CHORDC2P	ENSG00000259050	NA	NA	NA	NA	NA	NA	NA	NA	NA	NA	NA	0	NA	NA	NA	24.534274652698702	NA	NA	NA	NA
CHP1	ENSG00000187446	6	21.42308093692	0.552786767099003	1.33333333333333	3.24739333333333	7.33333333333333	24.6704742702533	0.55041144533551	153.649808265407	0.0631418973207474	0.915063843221253	0.018403	0.937443827355901	4.8569	67.6045197740113	66.45866545206104	79.79178082191781	75.70967565498003	61.85398823049583	60.391539940569835
CHP2	ENSG00000166869	29	25.46079984421	1.55301374999483	0	0	29	25.46079984421	1.55301374999483	58640.9753086419	0.020826231688261	0.937417555074869	0	0.957627009381921	0.6333	16.118644067796613	24.534274652698702	9.698630136986301	13.400426625827265	30.921167628037054	1.3051331352327793
CHPF	ENSG00000123989	15	32.1804512869	0.717737907222625	0	0	15	32.1804512869	0.717737907222625	58640.9753086419	0.0569747686386108	0.902996683410266	0	0.957332106008028	3.6663	63.005649717514125	24.534274652698702	73.07397260273973	64.45331728928514	67.65716949251296	30.61236380586145
CHPF2	ENSG00000033100	28	36.41787887	1.05412239178088	0	0	28	36.41787887	1.05412239178088	58640.9753086419	0.04994997382164	0.915108801591353	0	0.957478101321297	1.5153	56.03389830508475	24.534274652698702	40.28493150684931	36.990647049171365	61.80737633280895	21.930897861679185
CHPT1	ENSG00000111666	33	41.63164702005	1.05989278275938	1	0.7525	34	42.38414702005	1.06798451543751	58640.9753086419	0.0333564206957817	0.922391182705333	0	0.957478875636744	1.441	32.813559322033896	24.534274652698702	37.73424657534247	35.978778099874205	47.9228573093282	21.83184757909457
CHRAC1	ENSG00000104472	5	8.46344700448	1.24216940251137	0	0.176158333333333	5	8.63960533781333	1.21684203128223	1563.83429511322	0.0301877073943615	0.931943357849629	0.005547	0.952903704264105	1.6556	28.70056497175141	57.76816214985197	44.465753424657535	26.26483618662145	43.127658334789956	48.791003903746436
CHRD	ENSG00000090539	23	54.49505450072	0.597951222369259	1.66666666666667	8.80585666666667	24.6666666666667	63.3009111673867	0.545466822803767	58640.9753086419	0.0709444731473923	0.894568809413314	0	0.957059567412413	5.6686	72.65536723163842	24.534274652698702	83.28767123287672	76.02144068260132	73.00005826487211	36.89914350638001
CHRDL1	ENSG00000101938	8	14.271171	1.01145517177226	1.66666666666667	1.96596666666667	9.66666666666667	16.2371376666667	1.01893584496985	NA	NA	NA	0.022453999999999998	NA	1.8142	NA	68.0619448872694	48.68767123287671	39.73089755510584	NA	NA
CHRDL2	ENSG00000054938	34	49.43887864342	0.915587366855961	0.333333333333333	0.674973333333333	34.3333333333333	50.1138519767533	0.910832779102623	2469.64613410567	0.028923200443387	0.932782035720462	0.003134	0.955672478471232	2.1729	27.11864406779661	54.79845137781827	56.75068493150685	48.772083356123176	42.416826895064965	45.19606129464546
CHRFAM7A	ENSG00000166664	3	12.52124494094	0.619240064746361	0	0.544	3	13.06524494094	0.593456652591075	12.2797634355306	0.0229432620108128	0.996400472826899	0.107996	0.87422181116211	4.027	19.25423728813559	85.12867228421771	75.30958904109589	72.84909478750751	5.9954553399755355	81.41933228456563
CHRM1	ENSG00000168539	0	1.086804818	2.75645840351252	1.66666666666667	31.2333333333333	1.66666666666667	32.3201381513333	0.179198102648505	45.3392592571672	0.160832643508911	0.880421853087211	0.153263	0.82784690097162	1.3993	93.91525423728814	90.02049647005238	36.1013698630137	97.44571459826068	76.36194138553866	88.51599370739382
CHRM2	ENSG00000181072	0	1.10926802124	2.70063881423824	3.66666666666667	20.2286666666667	3.66666666666667	21.3379346879067	0.407351656547483	30.8026064244958	0.210408002138138	0.860934712971047	0.034523	0.928758691658342	1.9278	96.73446327683615	71.99271236620359	51.63835616438356	85.02980911229011	80.59197110062343	65.51302219891627
CHRM3	ENSG00000133019	1	1.1917653088	3.98053583483414	3.33333333333333	20.9869	4.33333333333333	22.1786653088	0.433324894630138	11.070570502171	0.222378596663475	0.916356409794237	0.139532	0.845856095389918	0.8343	97.22598870056497	88.8544750626281	14.235616438356164	83.38347098397418	59.41269008914525	86.5524675173338
CHRM4	ENSG00000180720	0	1.1628770373	2.5761384716217	7	43.793	7	44.9558770373	0.292467073693682	24.4386438600109	0.155466839671135	0.909256782424525	0.041253	0.917982514978228	1.7806	93.45762711864407	73.70075153723525	47.75890410958904	92.03084832904884	65.96166171415254	67.03373536095089
CHRM5	ENSG00000184984	1	1.1361330048	4.17544820751481	5.33333333333333	11.5947	6.33333333333333	12.7308330048	0.964588052540553	511.529853028452	0.0577022545039654	0.9134617263512	0.007011	0.949809323782411	1.3743	63.57627118644068	59.05716237759052	34.95616438356164	44.22140786523	63.60193439375401	50.32337004020276
CHRNA1	ENSG00000138435	25	38.75839828228	0.900864889091338	1.33333333333333	2.10383333333333	26.3333333333333	40.8622316156133	0.892334565053663	2.55290011323125	0.0492511838674545	0.998965573162375	0.423031	0.645289727935973	1.0691	55.14124293785311	96.77977681621499	22.58082191780822	50.39654323688673	0.9730233642137165	95.15818912777486
CHRNA10	ENSG00000129749	17	26.2174335235	0.972605883028142	0	0.0526466666666667	17	26.2700801901667	0.970656728044557	1055.27702448546	0.0271654687821865	0.935023056546662	0.003692	0.955660971900101	1.9503	24.64406779661017	55.56593031200182	52.26027397260275	43.70179948586118	39.35792110936317	45.219367243488904
CHRNA2	ENSG00000120903	27	39.60463319352	0.940146621172263	2.66666666666667	4.73436666666667	29.6666666666667	44.3389998601867	0.909077858959545	4.58548504582023	0.0400052815675735	0.9989419293946	0.307406	0.733291380865481	-0.1097	42.64971751412429	94.9350945115008	2.317808219178082	48.914291965213586	1.759599137679885	92.7868088329546
CHRNA3	ENSG00000080644	29	37.29121306169	1.06032947167776	0.666666666666667	0.831746666666667	29.6666666666667	38.1229597283567	1.05730518691403	11.0293367759466	0.0574326515197754	0.975462907288982	0.095981	0.876937053368402	0.5767	63.3728813559322	83.71213846504213	8.64109589041096	36.766395011759556	8.33770319874148	80.09089320048943
CHRNA4	ENSG00000101204	21	79.1043494492	0.382285468520139	2.33333333333333	8.85049333333333	23.3333333333333	87.9548427825333	0.374905732664223	4.66638765373271	0.0766570419073105	0.422710296627307	0.254587	0.724885952140744	2.2418	75.87005649717514	93.67342291049874	57.80821917808219	87.03713832522016	96.04964167103653	93.15970401444969
CHRNA5	ENSG00000169684	8	10.11811412279	1.42661463786851	2.66666666666667	1.70096666666667	10.6666666666667	11.8190807894567	1.50549944015226	49.2345891206505	0.0359974466264248	0.958728055737499	0.025551	0.936361053695602	1.1581	36.9774011299435	69.26895923479846	26.273972602739725	14.587321555543397	12.888189710423575	62.97267377498106
CHRNA6	ENSG00000147434	21	31.0837911048	0.972868566424591	0	0	21	31.0837911048	0.972868566424591	160.59228073075	0.0327998958528042	0.938341465671519	0.045027	0.916580256421867	1.6586	32.039548022598865	74.41129583238443	44.531506849315065	43.57053000054696	21.27833129406281	69.62069568257297
CHRNA7	ENSG00000175344	13	27.11611735384	0.762224503088262	0.666666666666667	7.2893	13.6666666666667	34.40541735384	0.624359780732124	3.99763634155829	0.0817076116800308	0.998432287877551	0.35702	0.679976665176263	0.4447	78.07344632768361	95.84604873605102	6.701369863013698	70.72690477492753	4.468915690730057	94.38909281594127
CHRNA9	ENSG00000174343	18	24.45380168851	1.09151822900511	1	0.876766666666667	19	25.3305683551767	1.10061642709829	160.852086330335	0.0620866902172565	0.917880810864322	0.014899	0.937798673468956	1.5107	66.909604519774	64.83944431792303	40.11780821917808	33.60498824044194	51.13325176251238	57.39089902697664
CHRNB1	ENSG00000170175	42	49.71889148628	1.09262183574114	0	0	42	49.71889148628	1.09262183574114	3.75602198972808	0.0454262904822826	0.998970110222802	0.199338	0.815406244568881	-0.2339	50.44632768361582	92.07014347529037	1.8356164383561646	34.212109610020235	0.7050049525141304	89.1219483773233
CHRNB2	ENSG00000160716	27	41.57766574863	0.895532767634546	3.66666666666667	5.75567333333333	30.6666666666667	47.3333390819633	0.875820675452001	4.43795547186856	0.0767567753791809	0.998679728271968	0.40591	0.651844614987902	2.2134	75.93785310734464	96.57025734456843	57.36438356164384	51.747525023245636	3.9153994056983095	94.93095612655131
CHRNB3	ENSG00000147432	35	34.84156647577	1.33186133361211	1.33333333333333	0.966633333333333	36.3333333333333	35.8081998091033	1.33821821957511	46.7538259746285	0.0366822220385075	0.963643579595295	0.033499	0.927481260529576	0.6178	37.887005649717516	71.68754270097928	9.397260273972604	20.210031176502767	11.985084192740189	65.69946978966381
CHRNB4	ENSG00000117971	21	40.81971243709	0.740829405346101	0	0.16734	21	40.98705243709	0.737804782073156	127.155608243331	0.0455000512301922	0.931095648775303	0.010807	0.938204349565472	3.4531	50.559322033898304	62.07242086085174	71.36986301369863	63.04217032215719	43.80353085124978	54.5300938064441
CHRND	ENSG00000135902	30	47.18254767032	0.862405902257918	0	0.16078	30	47.34332767032	0.859477134302894	15.1321498980049	0.0355599001049995	0.960616119990542	0.072398	0.893991793004415	1.6445	36.344632768361585	80.04554771122751	44.14246575342466	53.19695892359022	12.561906426615394	77.07277282526366
CHRNE	ENSG00000108556	48	68.05122437043	0.897175148129138	0	0.209073333333333	48	68.2602977037633	0.894427205252925	5.28077326863261	0.026791462674737	0.998912855475806	0.118738	0.86292872339247	0.7536	24.214689265536723	86.52243224777955	12.219178082191782	50.216047694579665	2.26650352502476	83.49938821884285
CHRNG	ENSG00000196811	61	67.8015234431	1.1134663525829	0	0.30806	61	68.109583443099993	1.1084301384815	3.04971636889713	0.0347020886838436	0.998976103204801	0.201377	0.822122714539933	-0.3135	34.932203389830505	92.17945798223639	1.4958904109589042	33.08537986107312	0.19810056516925556	88.85392996562372
CHST1	ENSG00000175264	0	1.7484918792	1.71332352708704	1.33333333333333	2.4683	1.33333333333333	4.2167918792	1.2510481694835	58640.9753086419	0.107484713196754	0.860512986875903	0	0.957546602573514	2.1926	86.28813559322033	24.534274652698702	57.06027397260274	24.394246020893732	80.63275651109946	12.567732913826262
CHST10	ENSG00000115526	19	21.57489286559	1.29220755871786	1.33333333333333	2.27066666666667	20.3333333333333	23.8455595322567	1.2352528532887601	58640.9753086419	0.0513697788119316	0.914556623702859	0	0.957549068785357	1.1319	57.644067796610166	24.534274652698702	25.008219178082193	25.20921074221954	62.55899318300997	11.903513371788137
CHST11	ENSG00000171310	0	4.92591604282	0.608157396007705	2.33333333333333	5.62156666666667	2.33333333333333	10.5474827094867	0.643738289478146	21.4263202590117	0.0721556171774864	0.954297093795927	0.057642	0.906111950101653	3.6095	73.37288135593221	77.0667273969483	72.65753424657534	69.39233167423289	14.950766183068225	72.84274311017887
CHST12	ENSG00000136213	1	1.5928781185	2.97817169015909	0.333333333333333	1.05731333333333	1.33333333333333	2.65019145183333	1.99057685357661	190.872805966516	0.0540929175913334	0.926310620040483	0.061841	0.897676705471627	1.2733	60.344632768361585	77.90708266909587	30.85753424657534	7.58628233878467	46.51284740429995	73.91481675697722
CHST13	ENSG00000180767	0	4.98405757742	0.601062934570819	0	0.22191	0	5.20596757742	0.575441976732139	662.980759271856	0.0416872799396515	0.917611734851683	0.00647	0.95043686303419	4.1458	45.220338983050844	58.65634251878843	76.00547945205479	74.10709402176886	52.47334382101032	50.119442987822644
CHST14	ENSG00000169105	12	24.950230395	0.77925409994656	1	2.21733333333333	13	27.1675637283333	0.7607811021405	8.93707540542667	0.0456169806420803	0.994908346340564	0.099698	0.874959931654092	1.9039	50.75706214689265	84.15850603507174	50.942465753424656	61.23721489908658	6.380003495892325	81.12218143681174
CHST15	ENSG00000182022	25	54.37476956448	0.642137529033921	1	3.4056	26	57.78036956448	0.624374824104437	17.9883260508176	0.0541456528007984	0.868664179041856	0.091148	0.877022980579243	4.9881	60.389830508474574	83.04258710999773	80.52054794520548	70.72143521303943	79.77043640389209	80.02680184116996
CHST2	ENSG00000175040	NA	NA	NA	NA	NA	NA	NA	NA	NA	0.0605692900717258	NA	0	NA	NA	65.88135593220339	24.534274652698702	NA	NA	NA	NA
CHST3	ENSG00000122863	3	4.96402526542	1.56196959389905	1	1.55806	4	6.52208526542	1.40346509653429	7.11288380484057	0.0518399812281132	0.998728851823239	0.090383	0.891446622790189	1.0493	58.06779661016949	82.90594397631519	21.720547945205478	17.540884975113485	3.6939928916856104	77.81273670104295
CHST4	ENSG00000140835	NA	NA	NA	NA	NA	NA	NA	NA	NA	0.0368843451142311	NA	0	NA	NA	38.15819209039548	24.534274652698702	NA	NA	NA	NA
CHST5	ENSG00000135702	2	1.1933931788	5.27554014361188	1	0.3591	3	1.5524931788	4.99432566520255	58640.9753086419	0.0436351001262665	0.916958228756673	0	0.957579209177043	1.1724	48.056497175141246	24.534274652698702	26.96164383561644	1.3400426625827322	56.91895356289693	5.249664976985386
CHST6	ENSG00000183196	3	1.93228809418	4.01268141706536	1	1.4797	4	3.41198809418	2.6827523349953	27.044412040995	0.0361508131027222	0.972204001373729	0.05113	0.915000130182835	0.8268	37.16949152542373	75.75039854247323	14.054794520547945	4.419406005578949	9.631183359552537	70.873390432908
CHST7	ENSG00000147119	0	0.890884	3.36265133682274	0.666666666666667	0.635043333333333	0.666666666666667	1.52592733333333	2.74753883596832	NA	NA	NA	0.003896	NA	1.846	NA	55.82099749487588	49.487671232876714	4.222501777607619	NA	NA
CHST8	ENSG00000124302	8	7.42319907822	1.94453221085613	1.33333333333333	2.30733333333333	9.33333333333333	9.73053241155333	1.65721901639698	58640.9753086419	0.0399989411234856	0.917382351886995	0	0.957580318325251	1.0399	42.63276836158192	24.534274652698702	21.306849315068494	11.371219165344854	54.023189419099225	5.051564411816116
CHST9	ENSG00000154080	13	13.45749943862	1.53584023317137	0	0.219	13	13.67649943862	1.51124702402644	299.468627316906	0.0501470677554607	0.920412828846563	0.015204	0.937788974151162	0.9372	56.282485875706215	65.0193577772717	17.446575342465753	14.390417327572052	48.66864767231836	57.50160228398299
CHSY1	ENSG00000131873	5	20.8357030205	0.504568283508259	3.66666666666667	14.8944333333333	8.66666666666667	35.7301363538333	0.427742750939209	41.6638669258741	0.0824070945382118	0.912732659856114	0.023259	0.936874589990481	5.1758	78.29378531073446	68.34434069687998	81.34246575342465	83.73352294481212	64.12049175552059	62.256015848045216
CHSY3	ENSG00000198108	17	38.64553664436	0.659823418096504	3.33333333333333	10.3363333333333	20.3333333333333	48.9818699776933	0.601350978717251	58640.9753086419	0.103864945471287	0.864298759080576	0	0.957254756059661	4.4155	85.30508474576271	24.534274652698702	77.50136986301371	72.29119947492205	80.32395268892384	32.96043815183826
CHTF18	ENSG00000127586	139	173.25078680228	0.92359690217556	4	7.74833333333333	143	180.999120135613	0.907685079049146	56.646839152571	0.0690624415874481	0.91784385158295	0.171144	0.811986403700993	-0.1315	71.55932203389831	90.95422455021635	2.2136986301369865	49.03462232675163	51.278913942783895	89.53562896929441
CHTF8	ENSG00000168802	4	7.0661873325	1.29539716340907	0	0	4	7.0661873325	1.29539716340907	58640.9753086419	0.0310667976737022	0.930339974792909	0	0.957532575141248	1.6865	29.796610169491526	24.534274652698702	45.33698630136986	22.086090904118578	44.26382334090777	15.177999184291792
CHTOP	ENSG00000160679	11	21.37929538682	0.851642391457312	0.666666666666667	5.18148	11.6666666666667	26.56077538682	0.716543238505444	58640.9753086419	0.0838504806160927	0.877401864563568	0	0.957436669418791	2.5706	78.8361581920904	24.534274652698702	62.695890410958896	64.50801290816605	76.69987764376857	25.40931072656295
CHUK	ENSG00000213341	34	92.356867481	0.490116370899571	4.66666666666667	14.6169333333333	38.6666666666667	106.973800814333	0.472665558485297	14.6853460072694	0.0925143584609032	0.608632485366634	0.256855	0.730494704088539	3.8204	82.00564971751413	93.74629924846276	74.01095890410959	80.8729420773396	92.05849793159705	92.94412398764784
CHURC1	ENSG00000258289	8	10.371194142	1.39180209313994	0	0.102713333333333	8	10.4739074753333	1.37815325838907	58640.9753086419	0.0252287983894348	0.936360130819715	0	0.957544181535102	1.3543	22.24858757062147	24.534274652698702	34.03835616438356	18.530875676858287	36.54372778651751	13.097943250014566
CHURC1-FNTB	ENSG00000125954	32	69.45770910145	0.618829130368168	2.33333333333333	7.02035	34.3333333333333	76.47805910145	0.596842278737409	58640.9753086419	0.0126974284648895	0.937793349493712	0	0.956928816671792	5.7419	5.666666666666666	24.534274652698702	83.4849315068493	72.58108625499096	25.42679018819554	38.65291615684904
CIAO1	ENSG00000144021	24	34.17303993317	0.987690979227426	4.66666666666667	5.75643333333333	28.6666666666667	39.9294732665033	0.980659987383843	22.8815834543341	0.0401110053062439	0.965369732990787	0.056966	0.905852107982741	1.28	42.83050847457627	76.93008426326577	31.12876712328767	42.90871301208773	11.641321447299418	72.88352852065489
CIAO2A	ENSG00000166797	10	18.44226744465	0.919746950131262	1.33333333333333	1.31093333333333	11.3333333333333	19.7532007779833	0.942645889415741	58640.9753086419	0.0295758154243231	0.932378669985924	0	0.957464067893835	2.2502	28.0225988700565	24.534274652698702	57.93972602739726	46.09746759284581	42.830507487036066	23.241857484122818
CIAO2B	ENSG00000166595	14	12.46588388846	1.75571071483603	3.33333333333333	4.72526666666667	17.3333333333333	17.1911505551267	1.5064339338484	58640.9753086419	0.0393011383712292	0.917480277497639	0	0.957595346266218	0.882	41.559322033898304	24.534274652698702	15.605479452054794	14.549034622326758	53.30653149216337	3.1404766066538485
CIAO3	ENSG00000103245	41	69.12717513576	0.769558715756661	1.66666666666667	4.337	42.6666666666667	73.46417513576	0.749673474696565	799.184921308024	0.0605606772005558	0.897650046747632	0.005402	0.950116897435942	3.5943	65.87005649717514	57.608745160555685	72.54794520547945	62.16704042006235	68.97978208937832	50.241799219250716
CIAPIN1	ENSG00000005194	15	25.57487857226	0.903117866029351	1	1.94693666666667	16	27.5218152389267	0.882978955882084	58640.9753086419	0.0394445843994617	0.91734732720730106	0	0.957436962497691	2.2858	41.7909604519774	24.534274652698702	58.57534246575342	51.18416014877209	54.23876944590106	25.38600477771952
CIART	ENSG00000159208	7	20.16024370548	0.652180300720183	0.333333333333333	0.21814	7.33333333333333	20.37838370548	0.666338979403509	58640.9753086419	0.0272931009531021	0.934632094182446	0	0.957390840126809	3.9771	24.853107344632768	24.534274652698702	74.98630136986301	68.00306295465734	39.987181728136115	27.99627104818505
CIB1	ENSG00000185043	16	24.81032197921	0.979478771134468	0.333333333333333	1.00163333333333	16.3333333333333	25.8119553125433	0.956966391025293	22.0669565234909	0.0500137358903885	0.961378276900766	0.041407	0.917521277190086	1.5569	56.10169491525424	73.73263493509451	41.53150684931507	44.86681616802494	12.369632348656992	67.84361708326051
CIB2	ENSG00000136425	13	17.39199032797	1.18839584693618	0.666666666666667	1.00622	13.6666666666667	18.39821032797	1.16757871837043	12.7685965755052	0.0257228221744299	0.996562250432744	0.066107	0.90659211139686	0.9137	22.892655367231637	78.70416761557732	16.67945205479452	28.824591150248864	5.913884519023483	72.78447823807026
CIB3	ENSG00000141977	17	14.38140015518	1.77307006325603	0	0.127516666666667	17	14.5089168218467	1.75748681972317	58640.9753086419	0.0177289415150881	0.937640943035001	0	0.957609598286943	0.7806	11.932203389830509	24.534274652698702	12.860273972602739	9.965541760105012	28.031229971450216	2.132494319174967
CIB4	ENSG00000157884	20	21.22791057303	1.36904754429092	0	0	20	21.22791057303	1.36904754429092	523.817084123165	0.0151861477643251	0.941271117060455	0.008075	0.945781559255586	0.9444	8.706214689265538	59.888408107492594	17.775342465753425	18.875458075808126	19.65856784944357	51.48284099516401
CIBAR1	ENSG00000188343	22	31.60999165425	0.993825324261999	1	1.08082	23	32.69081165425	0.996775020345774	7431.16368158024	0.0290629863739014	0.933083590578142	8.16e-4	0.957238477838732	1.805	27.310734463276837	50.05693463903439	48.42739726027398	41.59054859705738	42.09637009846764	33.50230146244829
CIBAR1P2	ENSG00000230219	NA	NA	NA	NA	NA	NA	NA	NA	NA	NA	NA	0	NA	NA	NA	24.534274652698702	NA	NA	NA	NA
CIBAR2	ENSG00000153789	28	42.6383840381	0.900336690614914	1	0.355366666666667	29	42.9937507047667	0.919691155011058	58640.9753086419	0.0230767838656902	0.936805727973604	0	0.957385340607719	2.2798	19.412429378531073	24.534274652698702	58.47671232876712	48.055570748783026	35.10458544543495	28.322554331993246
CIC	ENSG00000079432	17	134.26389430492	0.18991874334395	3	39.3584333333333	20	173.622327638253	0.167386414153976	19.6484079226802	0.151213973760605	0.301988280752423	0.259616	0.70337368090245	5.5931	93.0225988700565	93.81462081530402	82.95342465753424	97.90515779686046	97.79176134708385	93.77148517159004
CICP5	ENSG00000233771	NA	NA	NA	NA	NA	NA	NA	NA	NA	NA	NA	0	NA	NA	NA	24.534274652698702	NA	NA	NA	NA
CICP9	ENSG00000228882	NA	NA	NA	NA	NA	NA	NA	NA	NA	NA	NA	0	NA	NA	NA	24.534274652698702	NA	NA	NA	NA
CIDEA	ENSG00000176194	9	16.48758961156	0.95254775210465	0	0	9	16.48758961156	0.95254775210465	58640.9753086419	0.034637276083231	0.918207027231269	0	0.957476805550575	2.1408	34.847457627118644	24.534274652698702	56.2	45.23327681452716	49.705762395851536	22.04160111868555
CIDEB	ENSG00000136305	23	19.22124972173	1.69527917921729	0	0	23	19.22124972173	1.69527917921729	4050.75999917613	0.0121343852952123	0.938071783885555	0.002139	0.957027431653888	0.6406	5.101694915254237	53.07219312229561	9.802739726027397	10.753158671990377	22.43780224902406	37.30117112392938
CIDEC	ENSG00000187288	10	17.64832556783	0.96112343182524	0	0	10	17.64832556783	0.96112343182524	13.9274900224763	0.0208576302975416	0.994980315958011	0.113367	0.865318545560884	1.2826	16.19209039548023	85.72079253017536	31.224657534246575	44.565990264179845	6.350871059838028	83.14979898619123
CIDECP1	ENSG00000186162	NA	NA	NA	NA	NA	NA	NA	NA	NA	NA	NA	0	NA	NA	NA	24.534274652698702	NA	NA	NA	NA
CIITA	ENSG00000179583	63	145.3694077879	0.534516591958	0	0	63	145.3694077879	0.534516591958	10.1446596665907	0.0802298784255981	0.582849691472491	0.102032	0.850903619948954	3.5378	77.45197740112995	84.41812798906855	72.0904109589041	76.67778810917245	92.74602342247859	85.78919769271107
CILK1	ENSG00000112144	44	70.84859328204	0.798500470518428	10.6666666666667	15.72	54.6666666666667	86.56859328204	0.791056272290599	13.3394414241686	0.054588932543993	0.910616465197128	0.089684	0.876259389678064	1.806	60.82485875706215	82.79662946936917	48.463013698630135	58.75403380189247	65.45475732680767	80.55701217735827
CILP	ENSG00000138615	44	38.23297835363	1.47968161276942	0	0	44	38.23297835363	1.47968161276942	52.2488925593859	0.0428271479904652	0.959042793674872	0.025054	0.937152201116522	0.4294	46.83050847457627	69.0594397631519	6.5260273972602745	15.363999343652566	12.806618889471537	61.59762279321797
CILP2	ENSG00000160161	31	42.81924805233	0.977075317161808	0	0	31	42.81924805233	0.977075317161808	223.552639237589	0.0602377168834209	0.915480818931883	0.015939	0.937736573124485	1.6793	65.58757062146893	65.39740378046002	45.16164383561644	43.23141716348521	61.28881897104236	58.101730466701625
CINP	ENSG00000100865	9	18.14190680294	0.865687195547181	0	0	9	18.14190680294	0.865687195547181	64.6002241041478	0.0192348137497902	0.961209022892119	0.028222	0.933519010122694	2.3009	13.892655367231638	70.11614666363015	58.83561643835616	52.64453317289285	12.398764784711304	64.48756044980482
CIP2A	ENSG00000163507	94	87.45031887891	1.27592585941785	1	0.3586	95	87.80891887891	1.28306317081415	139.985465745284	0.0447925291955471	0.938649203177873	0.060323	0.904495580911157	-0.2444	49.621468926553675	77.61785470280118	1.7917808219178082	22.698681835584964	20.47427605896405	73.11658800908933
CIPC	ENSG00000198894	1	8.82903041894	0.537302998550561	0.333333333333333	0.903466666666667	1.33333333333333	9.73249708560667	0.542040723481726	458.416316307875	0.0286899171769619	0.935789675189014	0.008038	0.945847197730018	4.629	26.81920903954802	59.87246640856297	78.6958904109589	76.25663184378931	37.84886092175027	51.459535046320575
CIR1	ENSG00000138433	25	35.39458198016	0.986480930598244	6.66666666666667	14.2002666666667	31.6666666666667	49.5948486468267	0.858982252607271	58640.9753086419	0.0411810055375099	0.917160357751108	0	0.957447538732025	1.8151	44.44632768361582	24.534274652698702	48.704109589041096	53.22977629491878	55.543902581133835	24.6635203635728
CIRBP	ENSG00000099622	12	29.2086196274	0.665644921873554	1	8.12593333333333	13	37.3345529607333	0.553604300484109	58640.9753086419	0.123955883085728	0.850178708304273	0	0.957328880384998	4.1047	89.53107344632768	24.534274652698702	75.74246575342465	75.49636274134443	82.45062052088795	30.740546524500374
CIRBP-AS1	ENSG00000267493	NA	NA	NA	NA	NA	NA	NA	NA	NA	NA	NA	0	NA	NA	NA	24.534274652698702	NA	NA	NA	NA
CISD1	ENSG00000122873	7	7.24116524194	1.81574558280755	0.333333333333333	0.28664	7.33333333333333	7.52780524194	1.80383404774473	1865.52126862551	0.0261930543929338	0.936001391974901	0.002962	0.956509149351075	1.1222	23.463276836158194	54.5342746526987	24.627397260273973	9.363889952414823	37.417700868146596	42.067237662413326
CISD2	ENSG00000145354	1	8.07095381602	0.587769999250213	0.333333333333333	1.072595	1.33333333333333	9.14354881602	0.57695429506793094	11.1293983511754	0.0548680610954762	0.972469594178449	0.082802	0.890993906598957	3.2548	61.175141242937855	81.78547028011842	69.72054794520548	74.03052015533555	9.479694692070154	77.9234399580493
CISD3	ENSG00000277972	6	8.44411563228	1.40244356758325	0	0	6	8.44411563228	1.40244356758325	NA	NA	NA	0	NA	1.4463	NA	24.534274652698702	37.917808219178085	17.568232784553956	NA	NA
CISH	ENSG00000114737	4	8.71205096236	1.05067326467498	0.333333333333333	0.928713333333333	4.33333333333333	9.64076429569333	0.996867832591451	79.1336518380371	0.0453116968274117	0.9441116560336	0.014985	0.937806958070272	1.974	50.271186440677965	64.90093372808016	52.88493150684932	41.57960947328119	18.930256948085997	57.286022257181145
CIT	ENSG00000122966	78	281.92775968959	0.334007002869613	1.66666666666667	9.434	79.6666666666667	291.36175968959	0.329439806127323	14.5658024018184	0.245323657989502	0.356786498174095	0.084028	0.831988618946553	6.6231	98.02824858757062	81.99954452288772	86.2904109589041	89.85943225947602	96.98187962477422	88.06152770494668
CITED1	ENSG00000125931	1	2.144999	2.21159288111117	0	0	1	2.144999	2.21159288111117	NA	NA	NA	0	NA	1.6301	NA	24.534274652698702	43.726027397260275	6.142318000328174	NA	NA
CITED2	ENSG00000164442	1	1.7913314642	2.64823379324114	0.666666666666667	2.99743333333333	1.66666666666667	4.78876479753333	1.20943660399437	3.86746680586611	0.0756159052252769	0.998952418029115	0.320749	0.722484133114852	0.3101	75.26553672316383	95.18560692325211	5.232876712328767	26.707870699556963	1.4566218027151479	93.27040727145604
CITED4	ENSG00000179862	1	2.9304880136	1.61879676571784	0	0	1	2.9304880136	1.61879676571784	58640.9753086419	0.0724205002188683	0.895189171821682	0	0.957544987909397	1.8466	73.53107344632768	24.534274652698702	49.517808219178086	12.142427391565931	72.63881605779875	12.928975120899608
CIZ1	ENSG00000148337	37	85.39273970947	0.570019012800434	3.66666666666667	6.80383333333333	40.6666666666667	92.1965730428033	0.572923412440069	13.8833221802099	0.0980780199170113	0.683788686450696	0.107699	0.868225121546777	3.4947	83.69491525423729	85.10589842860396	71.74520547945205	74.27665044029973	90.25228689623026	82.83516867680476
CKAP2	ENSG00000136108	42	49.14108222838	1.10546907034499	0	0	42	49.14108222838	1.10546907034499	39.7518103655814	0.0350862964987755	0.963212789071211	0.153646	0.82885031634102	-0.178	35.55367231638418	90.03871555454339	2.0273972602739727	33.24946671771592	12.037522577637944	88.46355532249606
CKAP2L	ENSG00000169607	38	56.55452415049	0.880715812047202	0	0.14274	38	56.69726415049	0.878498537953025	58640.9753086419	0.0284109991043806	0.933195206681169	0	0.957329799564999	2.4451	26.46892655367232	24.534274652698702	60.980821917808214	51.51780342394574	42.003146303093864	30.688108139602633
CKAP4	ENSG00000136026	6	8.4203282679	1.4064054601726	0	0	6	8.4203282679	1.4064054601726	58640.9753086419	0.0664836764335632	0.89660096515833	0	0.957542197768824	1.4427	69.91525423728814	24.534274652698702	37.78630136986301	17.376798118470717	70.72772825263648	13.41257355940104
CKAP5	ENSG00000175216	23	201.23668473256	0.161925667256397	7.33333333333333	24.8476666666667	30.3333333333333	226.084351399227	0.181671769357168	621.175073054776	0.144952312111855	0.792149372339681	0.005472	0.937711037378032	31.7602	92.38418079096046	57.6542928717832	99.86849315068494	97.38554941749166	86.54664103012294	58.34644292955777
CKB	ENSG00000166165	12	47.6853390928	0.407726351532869	1.33333333333333	8.03933333333333	13.3333333333333	55.7246724261333	0.378205839341671	334.660586500692	0.0970247611403465	0.873580955813806	0.010274	0.938225840139208	8.9586	83.40677966101696	61.70803917103166	91.65479452054794	86.76912979270361	78.91394278389559	54.431043523859465
CKLF	ENSG00000217555	15	12.20605856318	1.8922676505758	0	0	15	12.20605856318	1.8922676505758	58640.9753086419	0.0135945044457912	0.937899292365535	0	0.95761036213262	0.7881	6.700564971751412	24.534274652698702	12.983561643835618	8.406716621998584	23.859465128474042	2.0975353959098157
CKLF-CMTM1	ENSG00000254788	18	11.112773724	2.40189991935488	0	0	18	11.112773724	2.40189991935488	58640.9753086419	0.00356254423968493	0.956169621238483	0	0.95765631808933	0.5302	0.14124293785310735	24.534274652698702	7.906849315068492	5.22890116501668	13.890345510691603	0.5476897978208939
CKM	ENSG00000104879	26	31.77928232698	1.13522412848459	3.66666666666667	4.068	29.6666666666667	35.84728232698	1.12442563131122	58640.9753086419	0.0561508201062679	0.908445461205678	0	0.95751259093891	1.2992	62.37288135593221	24.534274652698702	31.865753424657534	31.761745884154678	66.27629202353901	17.980539532715724
CKMT1A	ENSG00000223572	9	6.99069158929	2.24658980038204	0.666666666666667	2.6649	9.66666666666667	9.65559158929	1.71347363186198	58640.9753086419	0.0327143035829067	0.92716665770266	0	0.957597728230732	0.9074	31.92655367231638	24.534274652698702	16.43835616438356	10.446863206257177	46.052554914641966	2.9656819903280223
CKMT1B	ENSG00000237289	6	6.98842788949	1.69457220417631	2.33333333333333	2.39563333333333	8.33333333333333	9.38406122282333	1.58351630311034	58640.9753086419	0.0350804813206196	0.918213295640871	0	0.957560079629907	1.2508	35.54237288135593	24.534274652698702	29.983561643835614	12.78783569436088	49.69410942142982	9.433082794383267
CKMT2	ENSG00000131730	38	39.8668737265	1.24936968982932	5.33333333333333	5.72736666666667	43.3333333333333	45.5942403931667	1.2243586252605	58640.9753086419	0.0631536170840263	0.897219903387713	0	0.957570378625214	0.875	67.61016949152543	24.534274652698702	15.353424657534246	25.788984302357377	69.62652216978384	6.822816523917723
CKS1B	ENSG00000173207	1	4.37908447652	1.08330052636036	0.333333333333333	0.7651	1.33333333333333	5.14418447652	1.02550944384771	58640.9753086419	0.0668380036950111	0.89651337661386	0	0.957526440485634	2.3435	70.12429378531073	24.534274652698702	59.49589041095891	39.25504567084177	70.93748179222746	16.104410650818622
CKS2	ENSG00000123975	2	7.90701685514	0.796228683612755	0.333333333333333	1.09646666666667	2.33333333333333	9.00348352180667	0.75413238234514	58640.9753086419	0.0660839378833771	0.896598535372247	0	0.957493463603125	2.9423	69.59887005649718	24.534274652698702	66.75068493150685	61.773231964119674	70.75103420147992	20.328613878692536
CLASP1	ENSG00000074054	19	78.03803000701	0.357251965957357	2	8.61403333333333	21	86.6520633403433	0.348986996101787	134.305170391213	0.167373806238174	0.779057910009937	0.021233	0.935738672990895	11.0022	94.41807909604519	67.53814620815304	94.42191780821918	88.738172072417	87.08850434073297	63.49123113674766
CLASP1-AS1	ENSG00000265451	NA	NA	NA	NA	NA	NA	NA	NA	NA	NA	NA	0	NA	NA	NA	24.534274652698702	NA	NA	NA	NA
CLASP2	ENSG00000163539	45	175.73127866519	0.328313179602226	2.66666666666667	11.7123	47.6666666666667	187.44357866519	0.323730503938711	185.05167931314	0.24348945915699	0.649537817345493	0.058663	0.895431362451032	14.2614	97.9774011299435	77.30357549533136	97.02465753424657	90.14384947765684	91.09712754180505	76.1347083843151
CLASRP	ENSG00000104859	42	93.62856180553	0.580206994950821	4.66666666666667	16.066	46.6666666666667	109.69456180553	0.542984031385927	58640.9753086419	0.115732930600643	0.853159202583953	0	0.956531915354338	7.0067	88.11864406779661	24.534274652698702	87.51780821917808	76.1909971011322	82.03693992891685	41.95653440540698
CLBA1	ENSG00000140104	25	33.3306730283	1.04756601045163	0	0	25	33.3306730283	1.04756601045163	58640.9753086419	0.0121793560683727	0.937982299429969	0	0.95747706159486	1.5731	5.1525423728813555	24.534274652698702	41.95068493150685	37.53760323798063	23.084542329429595	22.006642195420383
CLC	ENSG00000105205	12	10.30168169082	1.8873199457561	0	0	12	10.30168169082	1.8873199457561	1.82756923798553	0.0125656127929688	0.998978160805696	0.37389	0.700547986594621	-0.6231	5.553672316384181	96.16488271464358	0.7287671232876712	8.445003555215223	0.00582648721085377	93.85888247975296
CLCA1	ENSG00000016490	55	77.55364824158	0.887781986957144	0.666666666666667	0.834933333333333	55.6666666666667	78.3885815749133	0.887764629600471	16.1938883221025	0.0515625774860382	0.945303327027591	0.094174	0.875014362123238	1.1537	57.81920903954803	83.44340696879982	26.076712328767123	50.75753432150085	18.627279613121246	81.09304900075745
CLCA2	ENSG00000137975	78	73.59838730454	1.27945529091581	0	0.0681966666666667	78	73.6665839712067	1.27827083819266	30.8649969080545	0.0475729294121265	0.971655861295098	0.068915	0.897160198775556	-0.5674	53.13559322033898	79.33044864495558	0.810958904109589	22.890116501668217	9.916681232884699	74.43337411874381
CLCA3P	ENSG00000153923	NA	NA	NA	NA	NA	NA	NA	NA	NA	NA	NA	0	NA	NA	NA	24.534274652698702	NA	NA	NA	NA
CLCA4	ENSG00000016602	62	68.34625495962	1.12074833386605	0	0.337566666666667	62	68.6838216262867	1.11524008941666	95.3864156838438	0.0329499877989292	0.95183821208137	0.022138	0.93731968517529	0.6744	32.259887005649716	67.92074698246412	10.487671232876712	32.41262374883772	16.08110470197518	61.04993299539708
CLCC1	ENSG00000121940	36	48.55451547424	0.979120744389752	0.333333333333333	0.31595	36.3333333333333	48.87046547424	0.980534663005951	33.7768798776905	0.0688094422221184	0.939157245404655	0.076718	0.893100223441524	1.7009	71.38418079096044	80.8471874288317	45.68767123287672	42.91965213586392	20.153819262366724	77.41653557070443
CLCF1	ENSG00000175505	5	7.12292253702	1.47594401793675	0	0	5	7.12292253702	1.47594401793675	9.5949756627372	0.0556171871721744	0.994956110890534	0.081003	0.895046166509899	0.9489	61.90395480225989	81.57139603734912	17.93972602739726	15.456981895750161	6.356697547048881	76.43185923206899
CLCN1	ENSG00000188037	84	101.56035205931	0.991643740802517	7	11.6828	91	113.24315205931	0.956566622608399	7.6095345703509	0.0416461788117886	0.998559427931688	0.087728	0.895479747780787	0.3145	45.163841807909606	82.57800045547711	5.265753424657534	44.8996335393535	4.247509176717358	76.10557594826079
CLCN2	ENSG00000114859	61	114.87682993252	0.657179651041023	10	21.3183666666667	71	136.195196599187	0.635132748489597	5.67756980480878	0.0743037909269333	0.691659588705492	0.141753	0.834061964792709	2.2739	74.57062146892656	89.08221361876566	58.33698630136986	69.95569654870644	90.07166579269358	87.72359144671677
CLCN3	ENSG00000109572	12	73.1704851677	0.265716009472323	7	41.1036666666667	19	114.274151834367	0.24396802944425	3.35026504492244	0.153872773051262	0.285829133587609	0.515588	0.465337406305123	13.0389	93.26553672316385	97.49943065360965	96.25753424657533	94.45933380736203	97.96655596340966	97.52956942259512
CLCN3P1	ENSG00000232000	NA	NA	NA	NA	NA	NA	NA	NA	NA	NA	NA	0	NA	NA	NA	24.534274652698702	NA	NA	NA	NA
CLCN4	ENSG00000073464	0	14.91037	0.200916025125734	5.33333333333333	44.091	5.33333333333333	59.00137	0.185743639415518	NA	NA	NA	0.702009	NA	5.2006	NA	98.80664996583923	81.46301369863014	97.2050538751846	NA	NA
CLCN5	ENSG00000171365	5	16.594581	0.633522166588089	8.66666666666667	40.2606666666667	13.6666666666667	56.8552476666667	0.377825437697195	NA	NA	NA	0.070739	NA	3.0074	NA	79.70393987702118	67.46849315068492	86.79647760214407	NA	NA
CLCN6	ENSG00000011021	63	114.14828601382	0.680714210779596	6.66666666666667	17.6109466666667	69.6666666666667	131.759232680487	0.645409312487917	19.5009601862074	0.0420939698815346	0.80899806009959	0.340624	0.663635195051767	0.7354	45.75141242937853	95.54087907082669	11.786301369863015	69.25559262703058	85.77754471828935	94.73285556138204
CLCN7	ENSG00000103249	51	143.7238931398	0.448094972635936	13.6666666666667	34.3043333333333	64.6666666666667	178.028226473133	0.446780777156563	16.0533252428543	0.0841420292854309	0.530288289883248	0.292918	0.688196717847166	3.795	78.94350282485875	94.59804144841722	73.85753424657534	82.49740195810315	93.76565868437919	94.22595117403718
CLCNKA	ENSG00000186510	49	73.2747736848	0.848464670384901	0	0	49	73.2747736848	0.848464670384901	14.3682640912399	0.0183815397322178	0.97914028166151	0.068826	0.89628729368755	1.652	12.8135593220339	79.28945570485084	44.339726027397255	54.214297434775474	7.8424517858183265	75.31900017479461
CLCNKB	ENSG00000184908	53	69.03543747116	0.965133752918833	0	0	53	69.03543747116	0.965133752918833	17.0588778074154	0.0367741286754608	0.966065817619962	0.055602	0.912792388185987	1.0361	37.983050847457626	76.68412662263722	21.15616438356164	44.19406005578953	11.513138728660493	71.66579269358505
CLDN1	ENSG00000163347	6	19.13985633385	0.618729599943563	0	0	6	19.13985633385	0.618729599943563	8.96578271516464	0.046890277415514	0.991822039154727	0.103513	0.87336199960453	2.7824	52.367231638418076	84.60942837622409	65.15616438356165	71.09336542142975	6.857775447182888	81.7048301578978
CLDN10	ENSG00000134873	14	19.50242817434	1.12224414915	0	0.0988133333333333	14	19.6012415076733	1.11658671744354	22.5994263300235	0.053069781512022	0.964170962028305	0.045833	0.916756994874618	1.183	59.327683615819204	74.5707128216807	27.372602739726027	32.30323251107586	11.886033910155575	69.31771834760823
CLDN11	ENSG00000013297	1	12.68790257946	0.373888788054714	2	10.7856666666667	3	23.4735692461267	0.330314339785039	26.1035676496749	0.0869222283363342	0.922281139537602	0.372849	0.630871206984337	7.1195	80.00564971751413	96.14210885902983	87.852054794520555	89.80473664059508	47.98694866864768	95.44951348831789
CLDN12	ENSG00000157224	NA	NA	NA	NA	NA	NA	NA	NA	NA	0.0761659294366837	NA	0	NA	NA	75.59887005649718	24.534274652698702	NA	NA	NA	NA
CLDN14	ENSG00000159261	0	1.34599949305	2.22565631638221	0	0	0	1.34599949305	2.22565631638221	13.1115018704332	0.0210792329162359	0.997572321832283	0.064864	0.907832558094696	1.7341	16.52542372881356	78.37622409473924	46.56986301369863	6.082152819559155	5.383674182835179	72.6155101089553
CLDN15	ENSG00000106404	8	23.24750900521	0.620911673244706	1	2.38206666666667	9	25.6295756718767	0.612777075328204	58640.9753086419	0.0327306166291237	0.922353659555276	0	0.957358098171414	4.3774	31.949152542372882	24.534274652698702	77.30958904109589	71.541869496253355	47.951989745382505	29.48785177416535
CLDN16	ENSG00000113946	13	23.75670697643	0.870009850111795	0	0	13	23.75670697643	0.870009850111795	16.4564538658996	0.0222663730382919	0.975262181396638	0.069663	0.896398387311958	1.8229	18.254237288135595	79.48075609200637	48.915068493150685	52.25072471695017	8.39014158363922	75.21412340499913
CLDN17	ENSG00000156282	12	9.68554487656	2.00738002639046	0	0	12	9.68554487656	2.00738002639046	58640.9753086419	0.0153787434101105	0.93776992082817	0	0.957603085799865	0.85	8.971751412429379	24.534274652698702	14.704109589041096	7.460482415358527	25.78220590805803	2.575307347200379
CLDN18	ENSG00000066405	16	19.86054425529	1.22359102405637	0	0.245956666666667	16	20.1065009219567	1.20862320987486	58640.9753086419	0.0320511683821678	0.927956891901931	0	0.957530662977214	1.3058	31.06779661016949	24.534274652698702	32.12054794520548	26.751627194661708	45.69713919477947	15.434364621569657
CLDN19	ENSG00000164007	14	24.6963960935	0.886221853180899	0	0.447366666666667	14	25.1437627601667	0.870453882405547	16.5083496691084	0.0271232202649117	0.97189162483996006	0.067653	0.896980661743188	1.7487	24.587570621468927	78.99795035299476	46.920547945205485	52.21243778373352	9.765192565402316	74.61982170949135
CLDN2	ENSG00000165376	0	0.0282974	105.865990287235	1	8.012	1	8.0402974	0.590011075758289	NA	NA	NA	0.049644	NA	1.4751	NA	75.3814620815304	38.95890410958904	73.11710332002407	NA	NA
CLDN20	ENSG00000171217	NA	NA	NA	NA	NA	NA	NA	NA	NA	0.0124211367219687	NA	0	NA	NA	5.367231638418079	24.534274652698702	NA	NA	NA	NA
CLDN22	ENSG00000177300	1	0.8062187131	5.88409130340065	0	0	1	0.8062187131	5.88409130340065	58640.9753086419	0.0122271059080958	0.93802395079577106	0	0.957571211589688	1.3363	5.231638418079096	24.534274652698702	33.32054794520548	0.9079472734234031	22.79904445609742	6.741245702965685
CLDN23	ENSG00000253958	22	20.035447437	1.56796149946167	0	0	22	20.035447437	1.56796149946167	58640.9753086419	0.0207904167473316	0.937405434063791	0	0.957605234308549	0.7766	16.033898305084744	24.534274652698702	12.77808219178082	13.132418093310733	31.113441705995456	2.44712462856144
CLDN24	ENSG00000185758	NA	NA	NA	NA	NA	NA	NA	NA	NA	0.0124972183257341	NA	0	NA	NA	5.47457627118644	24.534274652698702	NA	NA	NA	NA
CLDN25	ENSG00000228607	NA	NA	NA	NA	NA	NA	NA	NA	NA	0.00582493608817458	NA	0.057977	NA	NA	0.7288135593220338	77.15782281940332	NA	NA	NA	NA
CLDN3	ENSG00000165215	4	9.7884820649	0.935131613456257	0	0.0821366666666667	4	9.87061873156667	0.927350075569652	153.299854625033	0.027522299438715	0.947985535446945	0.022243	0.93726183886887	2.3475	25.146892655367232	67.96629469369164	59.56712328767123	47.377345074659516	17.76495950591388	61.30047194546408
CLDN34	ENSG00000234469	NA	NA	NA	NA	NA	NA	NA	NA	NA	NA	NA	0	NA	NA	NA	24.534274652698702	NA	NA	NA	NA
CLDN4	ENSG00000189143	5	9.43875785176	1.11381551194061	0	0	5	9.43875785176	1.11381551194061	58640.9753086419	0.0309912133961916	0.930297916983394	0	0.957515373526682	1.8744	29.68361581920904	24.534274652698702	50.11780821917809	32.59858885303288	44.31043523859465	17.56103245353377
CLDN5	ENSG00000184113	10	12.0579814991	1.40672128556408	1	8.396	11	20.4539814991	0.890169684161727	17.9782308370877	0.0306480806320906	0.974478715488013	0.28574	0.72085326635586	1.2578	29.282485875706215	94.40674106126167	30.273972602739725	50.593447464858066	8.658159995338806	93.3053661947212
CLDN6	ENSG00000184697	1	1.477118851	3.21156589070609	0	0	1	1.477118851	3.21156589070609	2547.39977636008	0.0313769839704037	0.930045167046482	0.002526	0.956556372208981	1.4633	30.112994350282484	53.77362787519927	38.515068493150686	3.243450199639014	44.47357688049875	41.81087222513546
CLDN7	ENSG00000181885	10	19.44331477068	0.872393387433118	0.333333333333333	0.13819	10.3333333333333	19.58150477068	0.887497634054528	58640.9753086419	0.0227302834391594	0.93695960196061	0	0.957449635196586	2.4646	18.954802259887003	24.534274652698702	61.24109589041096	50.779412569053214	34.29470372312534	24.465419798403545
CLDN8	ENSG00000156284	6	8.80325642276	1.34522897933575	0	0	6	8.80325642276	1.34522897933575	25.2857650795673	0.0221936758607626	0.973765412117695	0.093325	0.876778244876134	1.5008	18.175141242937855	83.3340924618538	39.794520547945204	19.84904009188864	8.902872458194949	80.18994348307406
CLDN9	ENSG00000213937	7	11.622867807	1.13122802571268	0	0	7	11.622867807	1.13122802571268	238.589160455814	0.0184875652194023	0.951295189839497	0.011204	0.938133657682199	1.6833	12.92090395480226	62.35481667046231	45.27671232876712	31.24760706667395	16.34329662646391	54.87385655188487
CLDND1	ENSG00000080822	9	17.30425544723	0.907592728852688	0.333333333333333	1.34026666666667	9.33333333333333	18.6445221138967	0.864898722186829	58640.9753086419	0.0614507272839546	0.897365515472345	0	0.957465268090412	2.3139	66.45762711864407	24.534274652698702	59.05205479452055	52.71563747743806	69.42842160461458	23.107848278273025
CLDND2	ENSG00000160318	10	12.1726431604	1.3934705069564	0	0	10	12.1726431604	1.3934705069564	58640.9753086419	0.00757748493924737	0.946767609627173	0	0.957548037368223	1.2704	1.4915254237288136	24.534274652698702	30.734246575342468	17.91281518350381	18.13785468740896	12.200664219542034
CLEC10A	ENSG00000132514	26	33.54748503664	1.0753893486832	0	0	26	33.54748503664	1.0753893486832	58640.9753086419	0.0138625325635075	0.937834080055521	0	0.957488683808321	1.4683	7.039548022598869	24.534274652698702	38.71232876712329	35.393534977848276	24.68099982520539	20.882130163724284
CLEC11A	ENSG00000105472	10	17.868381552	0.949286827481212	0.333333333333333	0.0915266666666667	10.3333333333333	17.9599082186667	0.967629619462283	58640.9753086419	0.0268544778227806	0.935293843568492	0	0.957472209597635	2.1344	24.254237288135595	24.534274652698702	56.06027397260274	43.93152108516107	38.851016722018294	22.472761172289225
CLEC12A	ENSG00000172322	16	17.6511448346	1.37674830224109	0	0	16	17.6511448346	1.37674830224109	58640.9753086419	0.0252197477966547	0.936401518507924	0	0.957558546764518	1.1002	22.220338983050848	24.534274652698702	23.764383561643836	18.558223486298758	36.415545067878575	9.683621744450264
CLEC12B	ENSG00000256660	16	26.45965000162	0.918424230182911	0	0	16	26.45965000162	0.918424230182911	220.737586283222	0.0133337760344148	0.954269195611127	0.024675	0.936678487098838	2.2033	6.423728813559322	68.91824185834662	57.26575342465754	48.13761417710442	14.956592670279093	62.599778593485986
CLEC14A	ENSG00000176435	17	35.02164412364	0.728099171838796	0	0	17	35.02164412364	0.728099171838796	58640.9753086419	0.0339409783482552	0.918195766207826	0	0.957319563458941	3.6213	33.73446327683616	24.534274652698702	72.72328767123287	63.64929169173549	49.77568024238187	31.171706578104065
CLEC16A	ENSG00000038532	45	133.4562348213	0.432313221869235	6.33333333333333	17.4794016666667	51.3333333333333	150.935636487967	0.429145396196524	35.2027757767409	0.0926655828952789	0.624434778884783	0.045124	0.912641842959928	8.1012	82.0677966101695	74.42951491687543	90.07671232876713	83.64600995460263	91.70308221173454	71.68327215521762
CLEC17A	ENSG00000187912	24	36.74069107505	0.918665443875967	0.333333333333333	0.31961	24.3333333333333	37.06030107505	0.92121909387491	58640.9753086419	0.013764108531177	0.93781900354557	0	0.957411603824048	2.1695	6.926553672316384	24.534274652698702	56.701369863013696	47.92430126346879	25.001456621802717	26.924197401386706
CLEC18A	ENSG00000157322	0	6.47879776497	0.462390150492352	2.33333333333333	4.08278666666667	2.33333333333333	10.5615844316367	0.642878776537233	58640.9753086419	0.0168121587485075	0.93765366892458	0	0.957484111308057	5.3453	10.824858757062147	24.534274652698702	82.02465753424657	69.45796641689	27.821476431859224	21.336596166171418
CLEC18B	ENSG00000140839	2	20.97514611616	0.300154935131607	0	1.66833333333333	2	22.6434794494933	0.278040026309334	58640.9753086419	0.0252511613070965	0.935758468707082	0	0.957288668361628	9.7724	22.27683615819209	24.534274652698702	92.90958904109588	92.72548268883662	37.90129930664802	32.04567965973315
CLEC18C	ENSG00000157335	2	10.11060921495	0.622691816885054	1	6.899	3	17.00960921495	0.455839780323579	58640.9753086419	0.011199296452105	0.938105526584299	0	0.957462653263039	3.9389	4.186440677966101	24.534274652698702	74.82191780821917	81.95044576929388	22.27466060711997	23.37586668997261
CLEC19A	ENSG00000261210	15	17.18623347333	1.34393203699821	0	0	15	17.18623347333	1.34393203699821	58640.9753086419	0.0137366475537419	0.937864024354216	0	0.957551237025644	1.164	6.881355932203389	24.534274652698702	26.56986301369863	19.936553082098115	24.278972207655997	11.408261958864998
CLEC1A	ENSG00000150048	34	28.38407682959	1.5947537413037	0	0	34	28.38407682959	1.5947537413037	58640.9753086419	0.023942744359374	0.936965094466062	0	0.95765206093926	0.4935	20.55367231638418	24.534274652698702	7.347945205479451	12.585461904501443	34.28887723591447	0.6117811571403564
CLEC1B	ENSG00000165682	19	20.37249243364	1.36847465916385	0	0	19	20.37249243364	1.36847465916385	58640.9753086419	0.019385538995266	0.93751127213052	0	0.957563952689166	1.0349	14.09039548022599	24.534274652698702	21.1013698630137	18.897336323360506	29.90735885334732	8.582415661597622
CLEC20A	ENSG00000188585	NA	NA	NA	NA	NA	NA	NA	NA	NA	NA	NA	0	NA	NA	NA	24.534274652698702	NA	NA	NA	NA
CLEC2A	ENSG00000188393	14	15.8487724489	1.38095779868365	0	0	14	15.8487724489	1.38095779868365	58640.9753086419	0.0119095174595714	0.938056549358282	0	0.9575547684567	1.1512	4.864406779661017	24.534274652698702	25.917808219178085	18.38866706776787	22.565984967663	10.685777544718292
CLEC2B	ENSG00000110852	15	16.61522034859	1.39011877516865	0	0	15	16.61522034859	1.39011877516865	58640.9753086419	0.0141668161377311	0.937834137034499	0	0.957558325797002	1.1132	7.406779661016949	24.534274652698702	24.326027397260276	18.027675983153742	24.675173337994522	9.736060129348019
CLEC2D	ENSG00000069493	13	17.11957159547	1.20730644224665	0	0	13	17.11957159547	1.20730644224665	397.364301783583	0.0277322605252266	0.936557861707435	0.008353	0.942679309155006	1.3923	25.418079096045197	60.15941698929629	35.81369863013698	26.795383689766453	35.99021150148576	52.14706053720212
CLEC2L	ENSG00000236279	9	17.90436506701	0.877172486337054	1.33333333333333	1.8568	10.3333333333333	19.76116506701	0.879428874576748	58640.9753086419	0.0254231058061123	0.936071869061589	0	0.957456666291605	2.4483	22.502824858757062	24.534274652698702	61.035616438356165	51.43029043373626	37.1962943541339	23.92938297500436
CLEC3A	ENSG00000166509	10	7.2014510397	2.355389093422	0	0	10	7.2014510397	2.355389093422	58640.9753086419	0.02106873691082	0.93737435777562494	0	0.957607370650714	0.8386	16.508474576271187	24.534274652698702	14.361643835616439	5.458622764316573	31.457204451436226	2.2490240633921843
CLEC3B	ENSG00000163815	2	6.72287323023	0.936473648433885	0	0.43708	2	7.15995323023	0.879306528887724	228.896436047544	0.029135100543499	0.938017076649137	0.017293	0.937642126520621	2.4849	27.4180790960452	66.02140742427693	61.5013698630137	51.446699119400535	22.863135815416896	58.94074462506555
CLEC4A	ENSG00000111729	17	19.34527960732	1.31811121888395	0	0	17	19.34527960732	1.31811121888395	58640.9753086419	0.0194510649889707	0.937499316045377	0	0.957550595073956	1.1439	14.180790960451978	24.534274652698702	25.572602739726026	21.024995897828575	30.08215346967313	11.6005360368234
CLEC4C	ENSG00000198178	10	19.59499716582	0.865640300541073	0	0	10	19.59499716582	0.865640300541073	224.261900999221	0.0126150036230683	0.954602808837298	0.047207	0.916146581984594	2.2138	5.615819209039548	74.88043725802778	57.38082191780822	52.65000273478094	14.80510400279671	70.08681465944181
CLEC4D	ENSG00000166527	9	11.21158567986	1.40080242621948	0	0	9	11.21158567986	1.40080242621948	4624.67255943399	0.0218065101653337	0.937228680775457	0.001494	0.957156064883694	1.3028	17.683615819209038	51.626053290822135	32.02465753424658	17.66668489853963	32.83808192041019	35.33181844665852
CLEC4E	ENSG00000166523	14	17.24918223208	1.26884194383237	0	0	14	17.24918223208	1.26884194383237	58640.9753086419	0.0250325314700603	0.936423709332378	0	0.957537131254085	1.2876	21.9774011299435	24.534274652698702	31.394520547945206	23.36596838593229	36.33397424692652	14.373943949193034
CLEC4F	ENSG00000152672	31	43.74484917336	0.956401294368595	0	0	31	43.74484917336	0.956401294368595	58640.9753086419	0.0185345765203237	0.937519656372241	0	0.957417300847812	1.9269	12.971751412429377	24.534274652698702	51.610958904109594	44.91057266312969	29.785002621919247	26.65617898968712
CLEC4G	ENSG00000182566	27	38.5041619939	0.967016554874081	0	0	27	38.5041619939	0.967016554874081	58640.9753086419	0.0227483958005905	0.936942947378062	0	0.957432751290118	1.8928	18.974576271186443	24.534274652698702	50.630136986301366	43.986216704042	34.3587950824448	25.613237778943073
CLEC4GP1	ENSG00000268297	NA	NA	NA	NA	NA	NA	NA	NA	NA	NA	NA	0	NA	NA	NA	24.534274652698702	NA	NA	NA	NA
CLEC4M	ENSG00000104938	17	18.50084549037	1.37827377111647	0	0	17	18.50084549037	1.37827377111647	22.0283211228059	0.0318398624658585	0.973572031120127	0.107563	0.872840404256496	0.2517	30.774011299435028	85.08312457299022	4.580821917808219	18.525406114970195	8.990269766357855	81.87379828701276
CLEC5A	ENSG00000258227	7	13.31923059117	0.987152652132074	0	0.110413333333333	7	13.4296439245033	0.979036665182348	104.401630284441	0.0225221589207649	0.954927920028945	0.018649	0.937530727459624	2.0795	18.587570621468927	66.54976087451605	55.00273972602739	43.06186074495433	14.58952397599488	59.94872691254442
CLEC6A	ENSG00000205846	14	18.58383473778	1.17771634443009	0	0	14	18.58383473778	1.17771634443009	581.590965040364	0.0284479353576899	0.935695134364998	0.008427	0.940422290282549	1.4152	26.525423728813557	60.23001594169893	36.78356164383562	28.304982770880045	38.04113499970868	52.49082328264289
CLEC7A	ENSG00000172243	16	17.00939808926	1.42869157133733	0	0	16	17.00939808926	1.42869157133733	6.26656556760809	0.0251057911664248	0.998963081250367	0.138709	0.859489840116439	0.0304	22.050847457627118	88.79981780915509	2.9917808219178084	16.687633320571024	1.0953795956417878	83.86063042591621
CLEC9A	ENSG00000197992	17	21.68788624412	1.17573606739885	0	0.171193333333333	17	21.8590795774533	1.16652807784078	58640.9753086419	0.0127078266814351	0.937944260569809	0	0.957520599210618	1.3692	5.68361581920904	24.534274652698702	34.657534246575345	28.884756331017883	23.416652100448644	16.838548039387064
CLECL1	NA	NA	NA	NA	NA	NA	NA	NA	NA	NA	NA	NA	0.001709	NA	NA	NA	52.138465042131635	NA	NA	NA	NA
CLGN	ENSG00000153132	55	67.90160839958	1.01397792415343	0.666666666666667	0.380166666666667	55.6666666666667	68.2817750662467	1.0191681458082	58640.9753086419	0.0136749194934964	0.937832595678222	0	0.957434389417442	1.4808	6.785310734463276	24.534274652698702	39.156164383561645	39.71995843132965	24.727611722892277	25.508361009147578
CLHC1	ENSG00000162994	68	73.12055384952	1.13795157577404	0	0	68	73.12055384952	1.13795157577404	58640.9753086419	0.0200718324631452	0.937451263301487	0	0.957550221604721	0.8436	14.966101694915254	24.534274652698702	14.47945205479452	30.744407372969434	30.589057857018005	11.641321447299418
CLIC1	ENSG00000213719	9	12.63487988963	1.24300480568916	2.33333333333333	4.136	11.3333333333333	16.77087988963	1.11027409645235	58640.9753086419	0.0478775091469288	0.916041825710232	0	0.957528708729498	1.4837	53.559322033898304	24.534274652698702	39.26575342465753	32.92129300443034	60.22257181145487	15.73151546932354
CLIC2	ENSG00000155962	5	6.514189	1.61386703835912	0.333333333333333	0.793343333333333	5.33333333333333	7.30753233333333	1.49970314114266	NA	NA	NA	0.296354	NA	1.3586	NA	94.67547255750398	34.227397260273975	14.740469288409997	NA	NA
CLIC3	ENSG00000169583	24	27.8146648019	1.2134751044156	0	0	24	27.8146648019	1.2134751044156	58640.9753086419	0.0286466516554356	0.934086283482577	0	0.957536784192611	1.161	26.75141242937853	24.534274652698702	26.40547945205479	26.47814910025707	40.77375750160228	14.449688282934218
CLIC4	ENSG00000169504	12	19.6097415668	0.991475041304572	2	3.9637333333333298	14	23.5734749001333	0.928436982905193	58640.9753086419	0.0552247054874897	0.909654367332483	0	0.957477356668183	1.9501	61.548022598870055	24.534274652698702	52.252054794520554	47.26795383689767	65.83930548272446	21.989162733787808
CLIC4P2	ENSG00000269546	NA	NA	NA	NA	NA	NA	NA	NA	NA	NA	NA	0	NA	NA	NA	24.534274652698702	NA	NA	NA	NA
CLIC5	ENSG00000112782	16	18.4346565568	1.31823360032618	0.333333333333333	0.3595	16.3333333333333	18.7941565568	1.31430073204394	13.0122126041127	0.0670175403356552	0.971057433673997	0.065752	0.907394070888548	0.6073	70.23728813559322	78.59940787975404	9.205479452054794	21.15626538314281	10.173046670162549	72.66794849385306
CLIC6	ENSG00000159212	24	30.94143556011	1.09084800571711	1	2.28126666666667	25	33.2227022267767	1.05097050599883	124.244576541899	0.0268938336521387	0.951309431755906	0.042208	0.917205867878369	1.1225	24.28813559322034	73.87838761102255	24.65205479452055	37.286003391128375	16.32581716483132	68.51366311250946
CLINT1	ENSG00000113282	13	61.6472523113	0.335271537672817	6.66666666666667	17.929	19.6666666666667	79.5762523113	0.360261483158255	58640.9753086419	0.102017126977444	0.859166984650238	0	0.956578592494211	11.9102	84.7683615819209	24.534274652698702	95.30958904109589	88.03806815074113	80.74928625531666	41.647730583231365
CLIP1	ENSG00000130779	61	151.57617995437	0.498064504795405	2.33333333333333	12.5253333333333	63.3333333333333	164.101513287703	0.475742005094582	73.5051398775235	0.1286641061306	0.732988025339096	0.027497	0.918043340414545	8.5718	90.25988700564972	69.88385333636985	90.93150684931507	80.63775091615162	88.94132727378664	66.9288585911554
CLIP2	ENSG00000106665	39	110.79887510498	0.459749586216046	2.33333333333333	9.79053333333333	41.3333333333333	120.589408438313	0.444260373411117	58640.9753086419	0.113213151693344	0.852897722896513	0	0.955689479833176	10.3181	87.59322033898304	24.534274652698702	93.6164383561644	82.67789750041021	82.09520480102546	45.13779642253686
CLIP3	ENSG00000105270	15	50.44992905294	0.457822839273016	4	16.3830666666667	19	66.8329957196067	0.417147837520392	58640.9753086419	0.102407030761242	0.863342745847469	0	0.956956070369918	7.9817	84.87005649717514	24.534274652698702	89.7972602739726	84.49926160914511	80.38804404824332	38.332459360251704
CLIP4	ENSG00000115295	42	65.81234806634	0.825436989909467	6.66666666666667	7.25103333333333	48.6666666666667	73.0633813996733	0.845824420217275	6694.37268307132	0.081972099840641	0.878736715349644	0.001619	0.956414545678163	3.0048	78.16949152542372	51.93577772716921	67.44109589041096	54.41120166274682	76.52508302744275	42.585795024179916
CLK1	ENSG00000013441	36	53.07513055622	0.895725226417746	2.33333333333333	5.11274666666667	38.3333333333333	58.1878772228867	0.862477605005032	58640.9753086419	0.0679391920566559	0.89611089806909	0	0.95735281899068	2.3191	70.83050847457628	24.534274652698702	59.14520547945206	52.94535907673795	71.61335430868729	29.691778826545473
CLK2	ENSG00000176444	12	67.42357011113	0.288364577815578	4	41.2066666666667	16	108.630236777797	0.223705520713862	198.640650523471	0.0869134292006493	0.871941789172053	0.042157	0.916530570284028	12.5943	79.99435028248587	73.8647232976543	95.91232876712328	95.56418530875676	79.28683796539067	69.64400163141642
CLK3	ENSG00000179335	23	64.95538595176	0.501657929890293	7.33333333333333	27.2869333333333	30.3333333333333	92.2423192850933	0.44527440833009	1447.04512965095	0.0844440311193466	0.876462251378482	0.005098	0.94863438806916	7.6969	79.045197740113	57.271692097472105	89.20547945205479	82.6232018815293	77.41070908349356	50.638000349589234
CLK4	ENSG00000113240	30	56.09822651041	0.725343921289539	3	9.17366666666667	33	65.2718931770767	0.676019647403665	58640.9753086419	0.0735106915235519	0.893488034744951	0	0.957182379293312	4.0088	74.14124293785311	24.534274652698702	75.18356164383562	67.3412459661981	73.65845131969935	34.81326108489192
CLLU1-AS1	ENSG00000205057	NA	NA	NA	NA	NA	NA	NA	NA	NA	NA	NA	0	NA	NA	NA	24.534274652698702	NA	NA	NA	NA
CLMN	ENSG00000165959	49	91.12092808435	0.682291741414779	2.66666666666667	1.6921	51.6666666666667	92.81302808435	0.701890595173919	58640.9753086419	0.0359023325145245	0.91750436907811606	0	0.956830523672298	5.171	36.8135593220339	24.534274652698702	81.33150684931508	65.55269922879177	53.090951465361535	39.64924546990619
CLMP	ENSG00000166250	23	33.54378000186	0.971428516701995	0.666666666666667	1.26503333333333	23.6666666666667	34.8088133351933	0.958486521686969	6.84642196833685	0.0389941819012165	0.998805350420159	0.110526	0.87047008330725	0.8164	41.07909604519774	85.40195855158278	13.750684931506848	44.73554668271071	3.2861387869253633	82.4156615976228
CLN3	ENSG00000188603	50	56.03058548971	1.12950941958959	0.333333333333333	1.62766666666667	50.3333333333333	57.6582521563767	1.10407137010927	7.59716428371374	0.0676630362868309	0.997703937795199	0.123224	0.860301848065554	-0.1252	70.66101694915254	87.09177863812343	2.241095890410959	33.35338839358968	5.296276874672259	83.76158014333159
