## Supplementary Dataset 3 for "Integrating 730,947 exome sequences with clinical literature improves gene discovery" (part 2 of 3)

gene_symbol	ensg	obs_lof	exp_lof	LOEUF	obs_mis	exp_mis	obs_loeuf_mis	exp_loeuf_mis	LOEUF_MIS	kappa_uncapped	PEPPER_XGB	OMELET_XGB	PEPPER_LLM	OMELET_LLM	Discovery_Potential	PEPPER_XGB_pct	PEPPER_LLM_pct	Discovery_Potential_pct	LOEUF_MIS_pct	OMELET_XGB_pct	OMELET_LLM_pct
CLN5	ENSG00000102805	20	20.84644365752	1.39409960364872	0	0	20	20.84644365752	1.39409960364872	740.010840784505	0.0377923920750618	0.919291684185062	0.079593	0.890327527924611	0.3487	39.451977401129945	81.36643133682533	5.66027397260274	17.901876059727613	48.96579852007225	78.05744916389908
CLN6	ENSG00000128973	17	33.5929439225	0.759065062641812	0	0	17	33.5929439225	0.759065062641812	7.29837711752795	0.0480173751711845	0.996540393129175	0.114697	0.860125746928846	1.762	53.75141242937853	85.92575723069916	47.369863013698634	61.3739539462889	5.9430169550777805	83.77905960496417
CLN8	ENSG00000182372	11	16.8984744262	1.07746497060552	0	0.0905433333333333	11	16.9890177595333	1.07172259801109	443.058951296339	0.0351070202887058	0.932889292402155	0.075372	0.893821352198493	1.3017	35.5819209039548	80.6057845593259	31.96164383561644	35.672482634141005	42.27699120200431	77.13686418458312
CLNK	ENSG00000109684	59	57.51718160308	1.27411804173763	0	0	59	57.51718160308	1.27411804173763	1344.85282662265	0.0343480296432972	0.921970444159916	0.003278	0.956556473480757	0.5563	34.44632768361582	54.9715326804828	8.315068493150685	23.087020729639548	48.09765192565403	41.80504573792461
CLNS1A	ENSG00000074201	15	25.8715059983	0.892763249331404	0	0	15	25.8715059983	0.892763249331404	1913.58126389824	0.0428383126854896	0.916941195253757	0.00456	0.954441207757351	2.34	46.85875706214689	56.652243224777955	59.446575342465756	50.358256303670075	57.00635087105984	47.30524966497699
CLOCK	ENSG00000134852	38	99.05295939756	0.502846799985351	4.33333333333333	14.8639333333333	42.3333333333333	113.916892730893	0.480166939594276	4.6403205666416	0.0764895677566528	0.532797736931761	0.149195	0.8147132803464	2.4363	75.78531073446328	89.73354588931906	60.85479452054795	80.32598588853033	93.72487327390317	89.18021324943192
CLP1	ENSG00000172409	12	15.94718394488	1.21918511739229	0.666666666666667	4.25929333333333	12.6666666666667	20.2064772782133	1.00269060200502	7.64481061521426	0.0680417791008949	0.997296501806682	0.122993	0.857268281187267	0.5407	70.89830508474576	87.08266909587793	8.076712328767123	41.076409779576665	5.558468799160991	84.06455747829634
CLPB	ENSG00000162129	35	66.56949383102	0.697078083684189	1.66666666666667	9.13756666666667	36.6666666666667	75.7070604976867	0.637951530492459	3.99084964700656	0.0594026818871498	0.9881975484321	0.60217	0.487593783775605	1.4912	64.94915254237287	98.04600318833978	39.47945205479452	69.79160969206367	7.271456039153989	97.29068344694983
CLPP	ENSG00000125656	13	23.22942243387	0.889758199307512	4	8.75533333333333	17	31.9847557672033	0.79723072667642	11.5745486948503	0.0560823082923889	0.966310687370115	0.079422	0.892829109427834	1.608	62.29943502824858	81.33454793896607	42.98082191780822	58.15785155609036	11.460700343762738	77.46314746839131
CLPS	ENSG00000137392	5	5.468974053	1.92230476993662	0	0	5	5.468974053	1.92230476993662	58640.9753086419	0.02850741147995	0.93436246432065	0	0.957565782477584	1.221	26.593220338983052	24.534274652698702	28.942465753424656	8.133238527593946	40.435821243372374	8.11629668472878
CLPSL1	ENSG00000204140	6	5.6477856205	2.09682102830452	0	0	6	5.6477856205	2.09682102830452	58640.9753086419	0.0169539675116539	0.937673211440691	0	0.957576353698854	1.1019	10.977401129943502	24.534274652698702	23.84109589041096	6.84242192200405	27.489366660840176	5.8614461341257424
CLPSL2	ENSG00000196748	3	6.24598925475	1.24138166296654	0	0	3	6.24598925475	1.24138166296654	58640.9753086419	0.0159904211759567	0.937713032280918	0	0.957529561333112	1.8372	9.785310734463277	24.534274652698702	49.271232876712325	24.8646283432697	26.854279554856376	15.597506263473747
CLPTM1	ENSG00000104853	19	79.90887872747	0.348887884342939	2.33333333333333	15.2160933333333	21.3333333333333	95.1249720608033	0.322022024365362	182.73488550595	0.155554875731468	0.799275353570307	0.023488	0.935719031065135	11.4835	93.46892655367232	68.453655203826	94.94794520547946	90.22589290597823	86.16209287420614	63.5145370855911
CLPTM1L	ENSG00000049656	38	113.646344278	0.43827598660192	0.333333333333333	2.31102333333333	38.3333333333333	115.957367611333	0.432794759154374	58640.9753086419	0.0446266569197178	0.91464849734397	0	0.955483497771599	11.0428	49.440677966101696	24.534274652698702	94.47123287671234	83.4381666028551	62.44828992600361	45.68548622035775
CLPX	ENSG00000166855	34	63.05585027642	0.717865392648073	7	27.8026666666667	41	90.8585169430867	0.585497341484055	4.23593731779355	0.0503821820020676	0.995451107333716	0.257872	0.760749681545925	4.2119	56.54802259887005	93.77362787519927	76.4	73.4726248427501	6.286779700518551	91.91866223853638
CLRN1	ENSG00000163646	6	7.52973554218	1.57275054164674	0	0	6	7.52973554218	1.57275054164674	15.6119524419381	0.0148171437904239	0.99615848482454	0.068458	0.896893162573541	0.8966	8.27683615819209	79.15736734229105	16.087671232876712	13.050374664989334	6.106158596981885	74.71887199207598
CLRN2	ENSG00000249581	7	10.06063229384	1.30688742202441	0	0	7	10.06063229384	1.30688742202441	81.6536581178295	0.0226257406175136	0.957712290381807	0.019344	0.937514607170191	1.3761	18.785310734463277	66.83215668412662	35.013698630136986	21.582891210414047	13.196993532599194	60.06525665676164
CLRN3	ENSG00000180745	7	11.27376054074	1.16625803385825	0	0	7	11.27376054074	1.16625803385825	58640.9753086419	0.0190827175974846	0.937513784085396	0	0.957518968313919	1.6832	13.666666666666666	24.534274652698702	45.27123287671233	28.901165016682157	29.854920468449578	17.013342655712876
CLSPN	ENSG00000092853	70	136.78136204582	0.624387691191714	0	0	70	136.78136204582	0.624387691191714	298.213638737991	0.0611816123127937	0.896116072158757	0.012733	0.937738036108865	6.6425	66.26553672316385	63.402414028695055	86.36712328767123	70.71596565115134	71.60170133426557	58.08425100506904
CLSTN1	ENSG00000171603	23	105.89249016872	0.307721391761268	1.33333333333333	6.42554666666667	24.3333333333333	112.318036835387	0.303964153372138	58640.9753086419	0.0930689126253128	0.869570835164447	0	0.955001978826141	15.635	82.16949152542374	24.534274652698702	97.62191780821918	91.24323141716349	79.66555963409661	46.53032686593252
CLSTN2	ENSG00000158258	40	92.22518339296	0.564589488461908	1	1.93944	41	94.16462339296	0.564940613624739	212.294767198962	0.0602695271372795	0.89861301597758	0.015175	0.937656153761897	6.8864	65.61016949152543	65.00569346390344	87.18356164383562	74.87830224798994	68.42626580434656	58.812561906426616
CLSTN3	ENSG00000139182	34	104.07861040061	0.434917535343795	1.33333333333333	6.66973333333333	35.3333333333333	110.748343733943	0.422428087963826	213.733515372134	0.0720440000295639	0.877964362177694	0.015244	0.937513128997341	10.6364	73.26553672316383	65.05124117513094	94.02191780821919	84.17108789585954	76.6066538483948	60.07690963118336
CLTA	ENSG00000122705	9	20.98514957305	0.748396687259487	2	2.65105	11	23.63619957305	0.770323257536879	58640.9753086419	0.0439539812505245	0.916752640047411	0	0.957410805028206	3.2213	48.51977401129943	24.534274652698702	69.41369863013699	60.482415358529785	58.02598613296044	26.941676863019282
CLTB	ENSG00000175416	9	28.23139206896	0.556303294706573	1	1.87290333333333	10	30.1042954022933	0.563448471689848	58640.9753086419	0.0680264607071877	0.895955812197639	0	0.957290820811812	5.3214	70.88700564971752	24.534274652698702	81.96164383561644	74.95487611442323	71.79397541222397	31.987414787624544
CLTC	ENSG00000141367	14	172.14893767405	0.127136921136925	11	67.2246666666667	25	239.373604340717	0.145864370744176	5.47602014195801	0.399425655603409	0.133440342185529	0.723294	0.243194238433885	1.1692	99.70056497175142	99.04805283534502	26.816438356164383	98.61073128042443	99.64458428013751	99.56301345918546
CLTCL1	ENSG00000070371	156	186.23240160541	0.956668232088267	0	0	156	186.23240160541	0.956668232088267	21.6299190974589	0.0889277681708336	0.933268235896048	0.056373	0.905183533869847	0.649	80.74011299435028	76.82987929856525	9.945205479452055	44.894163977465404	41.90409602050923	73.01171123929383
CLTRN	ENSG00000147003	4	6.408534	1.42833275545352	0	0	4	6.408534	1.42833275545352	NA	NA	NA	0	NA	1.5611	NA	24.534274652698702	41.671232876712324	16.693102882459115	NA	NA
CLU	ENSG00000120885	25	49.61447884062	0.7037477967286	0	0.130646666666667	25	49.7451255072867	0.70189952912692	155.921073265496	0.0598107911646366	0.914433154279657	0.016481	0.937615334971642	4.1341	65.27683615819208	65.63880664996584	75.9013698630137	65.54722966690369	62.710481850492336	59.267027908873736
CLUAP1	ENSG00000103351	45	51.25222406435	1.12570519440667	0.666666666666667	0.7304	45.6666666666667	51.98262406435	1.1242665805873	14.4435932184777	0.0447550900280476	0.973737206630502	0.092544	0.877139664038692	0.1525	49.58757062146893	83.21794579822364	3.841095890410959	31.778154569818966	8.926178407038392	79.9452310202179
CLUH	ENSG00000132361	69	188.33588601842	0.447638943958691	3	10.2436666666667	72	198.579552685087	0.441126905784995	58640.9753086419	0.111848890781403	0.848698139688306	0	0.951804621413979	13.0178	87.34463276836159	24.534274652698702	96.22465753424657	82.85839304271728	82.60210918837033	49.43774398415195
CLUHP11	ENSG00000278138	NA	NA	NA	NA	NA	NA	NA	NA	NA	NA	NA	0	NA	NA	NA	24.534274652698702	NA	NA	NA	NA
CLUHP3	ENSG00000131797	NA	NA	NA	NA	NA	NA	NA	NA	NA	NA	NA	0	NA	NA	NA	24.534274652698702	NA	NA	NA	NA
CLUHP4	ENSG00000249003	NA	NA	NA	NA	NA	NA	NA	NA	NA	NA	NA	0	NA	NA	NA	24.534274652698702	NA	NA	NA	NA
CLUL1	ENSG00000079101	42	48.2857141895	1.12505214841716	0	0	42	48.2857141895	1.12505214841716	58640.9753086419	0.0149087235331535	0.93777385456976	0	0.957517286031292	1.1287	8.372881355932202	24.534274652698702	24.887671232876713	31.73439807471422	25.741420497582013	17.333799452310203
CLVS1	ENSG00000177182	8	25.7030602568	0.561592649707051	0.333333333333333	1.6659	8.33333333333333	27.3689602568	0.542944043043589	1772.85823667548	0.0737676844000816	0.893730264493229	0.003455	0.955051482019051	5.1118	74.2542372881356	55.25848326121613	81.07945205479452	76.19646666302029	73.60601293480161	46.4312765833479
CLVS2	ENSG00000146352	19	24.65984203872	1.13055223937236	1.33333333333333	1.99591666666667	20.3333333333333	26.6557587053867	1.10502558850574	661.276429541838	0.094300277531147	0.876033974336342	0.006972	0.949579358307862	1.3762	82.61581920903954	59.03894329309952	35.02465753424657	33.298692774708755	77.80108372662121	50.38746139952222
CLYBL	ENSG00000125246	28	34.47662311844	1.11347626611083	4.66666666666667	3.64333333333333	32.6666666666667	38.1199564517733	1.14754705574483	223.002793396848	0.0329971574246883	0.936883322170548	0.009546	0.938822042373979	1.2438	32.32768361581921	61.1546344796174	29.706849315068496	30.115407755838746	34.725863776729	52.70640330944474
CMA1	ENSG00000092009	15	12.62956362752	1.82881455300722	0	0	15	12.62956362752	1.82881455300722	16.2006413018701	0.0374891012907028	0.975841633091214	0.107912	0.873884523276093	0.8153	39.005649717514125	85.11500797084946	13.736986301369864	9.090411858010171	8.238652916156852	81.55916797762629
CMAHP	ENSG00000168405	NA	NA	NA	NA	NA	NA	NA	NA	NA	NA	NA	0.011329	NA	NA	NA	62.427693008426324	NA	NA	NA	NA
CMAS	ENSG00000111726	17	45.68116118176	0.558200129401196	1	1.2664	18	46.94756118176	0.5685443426581	238.373876155185	0.0438927039504051	0.921679866202634	0.015073	0.937641352004372	5.7578	48.41242937853107	64.97381006604418	83.52876712328768	74.58294590603293	48.20252869544951	58.96405057390899
CMBL	ENSG00000164237	15	26.2650052774	0.87938797332028	0.333333333333333	0.0983933333333333	15.3333333333333	26.3633986107333	0.891356346301678	58640.9753086419	0.0225458182394505	0.936977295218928	0	0.957426658740599	2.4133	18.64406779661017	24.534274652698702	60.55890410958904	50.45670841765574	34.23061236380586	26.026918370914174
CMC1	ENSG00000187118	9	7.79415950803	2.01499807720576	0	0.03813	9	7.83228950803	2.00518844534715	58640.9753086419	0.0206986181437969	0.937401734816848	0	0.957588382724918	0.9701	15.915254237288135	24.534274652698702	18.69041095890411	7.47142153913471	31.183359552525786	3.8629610208005545
CMC2	ENSG00000103121	4	5.39665033866	1.6961482497883	0	0	4	5.39665033866	1.6961482497883	58640.9753086419	0.0295445062220097	0.933109944086923	0	0.957553697415039	1.3914	27.966101694915253	24.534274652698702	35.76438356164384	10.725810862549906	42.04975820078075	10.930490007574434
CMC4	ENSG00000182712	5	2.161247	4.8643375369597	0	0	5	2.161247	4.8643375369597	NA	NA	NA	0.004187	NA	0.8969	NA	56.187656570257346	16.104109589041098	1.433025214680299	NA	NA
CMIP	ENSG00000153815	12	138.39573234748	0.140485324222998	6	27.8786666666667	18	166.274399014147	0.160528442560864	12.546490387264	0.111330561339855	0.213541739392324	0.123576	0.816549348544866	7.2148	87.20338983050847	87.1327715782282	88.07123287671233	98.18410545315321	98.94540581483423	89.04620404358212
CMKLR1	ENSG00000174600	2	2.14954948346	2.92888983031832	0	0.26093	2	2.41047948346	2.6118428574364	58640.9753086419	0.0399174094200134	0.917380012173525	0	0.957567704482611	1.315	42.485875706214685	24.534274652698702	32.509589041095886	4.638188481102674	54.03484239352095	7.498689040377556
CMKLR2	ENSG00000183671	1	1.143698948	4.14782624980659	0	0	1	1.143698948	4.14782624980659	58640.9753086419	0.0239591728895903	0.936812839746932	0	0.957567121218066	1.4022	20.593220338983052	24.534274652698702	36.224657534246575	2.1003117650276124	35.069626522169784	7.661830682281661
CMPK1	ENSG00000162368	10	22.250296131	0.762336785805267	0.666666666666667	1.61103333333333	10.6666666666667	23.8613294643333	0.745709476843625	2212.13713355864	0.0570900067687035	0.903997442066195	0.003337	0.955426807275863	3.116	63.09039548022599	55.06262810293783	68.4876712328767	62.440518514466994	67.44741595292199	45.825321913418406
CMPK2	ENSG00000134326	25	35.79204596553	0.975526244114417	0.333333333333333	1.30963333333333	25.3333333333333	37.1016792988633	0.951527380210938	237.049424292454	0.0225366316735744	0.944572364455724	0.009531	0.938443609943912	1.785	18.632768361581924	61.129583238442265	47.88767123287671	45.31532024284854	18.79042125502535	53.661947212025865
CMSS1	ENSG00000184220	27	31.80108240192	1.17084574698019	0	0	27	31.80108240192	1.17084574698019	58640.9753086419	0.0383813306689262	0.917546287500619	0	0.957526150114304	1.1993	40.23163841807909	24.534274652698702	28.073972602739726	28.66050429360608	52.81128007924023	16.16267552292723
CMTM1	ENSG00000089505	11	12.99709133787	1.40089145929535	0	0	11	12.99709133787	1.40089145929535	58640.9753086419	0.0347409397363663	0.918298216234268	0	0.957550909963172	1.2268	35.01129943502825	24.534274652698702	29.11780821917808	17.661215336651537	49.414438035308514	11.513138728660493
CMTM2	ENSG00000140932	13	16.07819134262	1.28550336510336	0	0	13	16.07819134262	1.28550336510336	1968.05404811381	0.0197109468281269	0.937470359264455	0.004387	0.95457317244245	1.2652	14.508474576271185	56.424504668640395	30.526027397260275	22.545534102718364	30.455048651168212	47.07801666375342
CMTM3	ENSG00000140931	7	16.84700153911	0.780442369635274	0	0	7	16.84700153911	0.780442369635274	58640.9753086419	0.033303689211607	0.921530367908215	0	0.957441354864737	2.9683	32.728813559322035	24.534274652698702	67.08493150684932	59.64557238965159	48.249140593136396	25.088853929965623
CMTM4	ENSG00000183723	3	9.9379058959	0.780210298744284	0	0	3	9.9379058959	0.780210298744284	367.574385646384	0.0223625209182501	0.937940651517984	0.008511	0.941796342086685	2.9737	18.333333333333332	60.29606012297882	67.12876712328767	59.672920199092054	23.43413156208122	52.2985492046845
CMTM5	ENSG00000166091	20	23.59881680616	1.23150321811253	0	0	20	23.59881680616	1.23150321811253	936.564112168722	0.0461718291044235	0.916519415744838	0.006087	0.95230781990354	1.1587	51.50282485875706	58.30107037121385	26.304109589041097	25.373297598862337	58.853347316902635	49.15807259803064
CMTM6	ENSG00000091317	4	12.67128814838	0.722382674867025	0	0	4	12.67128814838	0.722382674867025	5474.22305133108	0.0265368018299341	0.935444819364879	0.001588	0.956816518570982	3.2911	23.887005649717512	51.87428831701207	70.04383561643836	64.08685664278292	38.513080463788384	39.79490765017771
CMTM7	ENSG00000153551	7	15.97222130897	0.823186302524379	0	0.05927	7	16.03149130897	0.820142901806985	58640.9753086419	0.0408417508006096	0.917196512677967	0	0.957454130278406	2.7259	43.920903954802256	24.534274652698702	64.55342465753424	56.347426571131656	55.28753714385597	24.104177591330185
CMTM8	ENSG00000170293	7	13.64111254545	0.963859344948934	0.333333333333333	0.722864666666667	7.33333333333333	14.3639772121167	0.945344816388891	1523.24442974736	0.0255868267267942	0.936067585576797	0.003867	0.955524712729406	2.1502	22.74011299435028	55.77089501252562	56.394520547945206	45.851337307881636	37.21377381576647	45.568956476140535
CMTR1	ENSG00000137200	35	97.355584647	0.476645847896757	1.33333333333333	5.60113333333333	36.3333333333333	102.956717980333	0.465430389922505	58640.9753086419	0.0563624873757362	0.89739271672628	0	0.956115600092145	9.4144	62.497175141242934	24.534274652698702	92.37260273972603	81.30503746649893	69.36433024529512	43.86179572335839
CMTR2	ENSG00000180917	3	1.01825492765	7.61465161364567	0	0.498833333333333	3	1.51708826098333	5.11088031417963	261.550561094811	0.0269589126110077	0.938562096952878	0.015371	0.937769227488699	0.925	24.401129943502823	65.12867228421771	17.068493150684933	1.2689383580375164	20.65489716250073	57.74048825962827
CMYA5	ENSG00000164309	221	273.66980856937	0.902777618011456	0	0	221	273.66980856937	0.902777618011456	13.1115957555163	0.0672550275921822	0.916382649360749	0.11561	0.865592320424568	0.3159	70.42937853107345	86.06240036438169	5.282191780821917	49.45577859213477	59.3019868321389	83.11484006292606
CNBD1	ENSG00000176571	65	49.68971869482	1.60811482786335	0	0	65	49.68971869482	1.60811482786335	2375.69142556315	0.0134927285835147	0.937994771778111	0.003162	0.956767429343451	-0.1699	6.593220338983051	54.83716693236165	2.065753424657534	12.333862057649185	22.997145021266675	40.29598555031172
CNBD2	ENSG00000149646	53	48.69655320994	1.36823710219667	0	0.026197	53	48.72275020994	1.36750143544527	58640.9753086419	0.0109544759616256	0.938306184726132	0	0.957649031179117	0.4519	3.9887005649717513	24.534274652698702	6.813698630136986	18.962971066017616	21.435646448756046	0.6933519780924087
CNBP	ENSG00000169714	4	14.79091073833	0.61886108222644	1.66666666666667	8.12212	5.66666666666667	22.91303073833	0.497628235633812	6.75247015345094	0.121843054890633	0.897179646146884	0.144215	0.854248658008971	3.8214	89.14689265536722	89.29173309041221	74.03561643835617	79.06798665426899	69.72557245236847	85.01427489366661
CNDP1	ENSG00000150656	39	57.62922870595	0.88392189391663	0	0	39	57.62922870595	0.88392189391663	58640.9753086419	0.0495654605329037	0.914861345047454	0	0.957329444436761	2.4208	55.525423728813564	24.534274652698702	60.68493150684932	51.091177596674505	62.116180154984555	30.705587601235223
CNDP2	ENSG00000133313	36	57.95488177608	0.820305932437314	5.66666666666667	9.69793333333333	41.6666666666667	67.6528151094133	0.797433243051492	1343.76534935408	0.0633546561002731	0.896843512158804	0.004583	0.952938702373809	2.9562	67.74576271186442	56.68412662263721	66.94246575342466	58.14144287042608	70.2965681990328	48.77935092932471
CNEP1R1	ENSG00000205423	4	12.36716242563	0.74014706944154	0.666666666666667	2.56903333333333	4.66666666666667	14.9361957589633	0.673773870986383	58640.9753086419	0.0546512827277184	0.91038482894324	0	0.957460521100497	3.1815	60.90395480225988	24.534274652698702	69.01095890410959	67.43422851829568	65.56546058381402	23.515702383033272
CNFN	ENSG00000105427	7	10.6346483986	1.23634682686482	0	0	7	10.6346483986	1.23634682686482	691.911590943599	0.0295103024691343	0.934820614114815	0.007237	0.946486353661433	1.5397	27.915254237288135	59.27123662035982	41.05205479452055	25.1709238090029	39.72498980364738	51.343005302103364
CNGA1	ENSG00000198515	24	25.47291952393	1.32503081333345	6	6.95066666666667	30	32.4235861905967	1.25496628766655	33.6711101288765	0.02944559417665	0.971679372088108	0.036773	0.917557884626357	0.619	27.83050847457627	72.55750398542473	9.421917808219177	24.219220040474752	9.881722309619533	67.77369923673018
CNGA2	ENSG00000183862	7	6.47663	2.03008567764904	1.33333333333333	2.39589	8.33333333333333	8.87252	1.67481323634394	NA	NA	NA	0.004481	NA	1.0339	NA	56.54292871783193	21.07123287671233	11.11414975660449	NA	NA
CNGA3	ENSG00000144191	30	30.34000568871	1.34115029548564	8	9.69166666666667	38	40.0316723553767	1.24422640203419	20.4335588916528	0.050392922013998	0.971936039302154	0.045801	0.916955464809167	0.3423	56.559322033898304	74.5616032794352	5.594520547945205	24.695071924738826	9.753539590980594	69.0846588591738
CNGA4	ENSG00000132259	24	40.73426853546	0.828599714399891	0	0.12334	24	40.85760853546	0.82609835682079	58640.9753086419	0.0431517921388149	0.916832760801001	0	0.957347752560302	2.8059	47.31073446327684	24.534274652698702	65.40821917808219	55.893452934419955	57.62978500262192	29.924838314979894
CNGB1	ENSG00000070729	109	136.80177819196	0.934205020478765	15.3333333333333	13.0703333333333	124.333333333333	149.872111525293	0.962811625210805	22.9113595448484	0.0579791180789471	0.94161391594796	0.047378	0.915343393732089	1.106	63.813559322033896	74.91232065588704	24.065753424657537	44.36361647432041	19.547864592437207	70.66363689331702
CNGB3	ENSG00000170289	73	78.07075541996	1.13608321728367	2	1.68783333333333	75	79.7585887532933	1.13950264525618	55.413455866602	0.0342534333467484	0.958350644140395	0.021475	0.937372897736978	0.8091	34.271186440677965	67.63835117285356	13.556164383561645	30.624077011431382	13.022198916273382	60.840179455806094
CNIH1	ENSG00000100528	11	14.90605704411	1.22148427293844	0	0.301626666666667	11	15.2076837107767	1.19725755724399	58640.9753086419	0.0857776552438736	0.877102340957895	0	0.9575265880577	1.4457	79.55367231638418	24.534274652698702	37.87671232876713	27.34780944046382	76.90963118335955	16.069451727553457
CNIH2	ENSG00000174871	6	17.61709235005	0.672210567845872	2	6.758	8	24.37509235005	0.592188513910049	4011.37234617613	0.143469423055649	0.832914670747404	0.001546	0.956875867480291	3.7367	92.18079096045197	51.762696424504675	73.5123287671233	72.9420773396051	83.98298665734428	39.27635028841112
CNIH3	ENSG00000143786	11	21.87447011699	0.832363671143823	2	1.5193	13	23.39377011699	0.883507402712439	179.737051557214	0.0718563944101334	0.910241338821867	0.011434	0.938089660438124	2.5957	73.15254237288136	62.50967888863585	62.980821917808214	51.14040365366734	65.61789896871176	55.10108955310843
CNIH4	ENSG00000143771	7	13.72260991028	0.958135069669399	0	0	7	13.72260991028	0.958135069669399	58640.9753086419	0.0444033704698086	0.916754026920898	0	0.957485952686335	2.1684	49.14124293785311	24.534274652698702	56.69041095890412	44.76289449215118	58.02015964574957	21.11518965215872
CNKSR1	ENSG00000142675	82	95.91365656409	1.02729847342897	0	0.21772	82	96.13137656409	1.02497183012447	262.05654808535	0.0465359352529049	0.92663870882251	0.014433	0.937730389349868	1.084	51.88700564971751	64.62081530403097	23.09041095890411	39.3042717278346	46.34970576239586	58.165821826021094
CNKSR2	ENSG00000149970	5	30.412745	0.345678593258896	7.33333333333333	22.5913333333333	12.3333333333333	53.0040783333333	0.374540806053577	NA	NA	NA	0.675046	NA	0.5353	NA	98.54247324071966	7.991780821917809	87.08089482032489	NA	NA
CNKSR3	ENSG00000153721	33	58.09107386892	0.759584550123887	0.666666666666667	3.5425	33.6666666666667	61.63357386892	0.728266438020649	402.688578009715	0.034253902733326	0.931541763313686	0.009675	0.938347991577598	3.643	34.27683615819209	61.2571168298793	72.9041095890411	63.6383525679593	43.50638000349589	53.97657752141234
CNMD	ENSG00000136110	19	30.01966613949	0.92869919038737	0	0	19	30.01966613949	0.92869919038737	58640.9753086419	0.0401320271193981	0.917267908537758	0	0.957433553055232	2.1347	42.847457627118644	24.534274652698702	56.06575342465754	47.235136465569106	54.79811221814368	25.560799394045333
CNN1	ENSG00000130176	16	28.4091262813	0.855400600603584	0	0.5119	16	28.9210262813	0.840260074012656	310.589814627339	0.066589318215847	0.908253411804088	0.010326	0.938397273392379	2.4794	69.94915254237289	61.72625825552266	61.43013698630136	54.83235792812995	66.36951581891279	53.80760939229739
CNN2	ENSG00000064666	17	31.194589945	0.817424756273882	0.666666666666667	2.3142	17.6666666666667	33.508789945	0.784714716731312	58640.9753086419	0.0444041006267071	0.916652644584976	0	0.957382979598557	2.827	49.14689265536723	24.534274652698702	65.60000000000001	59.31192911447793	58.47462564819671	28.39829866573443
CNN3	ENSG00000117519	8	25.54510073387	0.56506528847066	2.33333333333333	4.37773633333333	10.3333333333333	29.9228370672033	0.580778457476332	58640.9753086419	0.0977203324437141	0.872881305794998	0	0.957319424961804	5.0941	83.61581920903954	24.534274652698702	80.9945205479452	73.76798118470711	79.07708442579968	31.183359552525786
CNNM1	ENSG00000119946	37	76.0692217634	0.639884095842508	1	4.3361	38	80.4053217634	0.619467251293489	192.88367000492	0.0385623276233673	0.926512174499724	0.047754	0.915373961491248	4.8696	40.46892655367232	75.01708039171031	79.86849315068493	71.04413936443692	46.40797063450446	70.6519839188953
CNNM2	ENSG00000148842	9	67.28490539779	0.233413665803137	2.33333333333333	52.8203333333333	11.3333333333333	120.105238731123	0.155032983680708	3.09084489033478	0.152691572904587	0.254422799969115	0.482137	0.488092073470055	1.4609	93.17514124293785	97.29446595308586	38.460273972602735	98.35366187168408	98.45598088912195	97.28485695973897
CNNM3	ENSG00000168763	34	43.21443506784	1.04746510387976	0.333333333333333	0.293268333333333	34.3333333333333	43.5077034011733	1.0491323489691	58640.9753086419	0.0450077429413795	0.916653273695219	0	0.957471447503096	1.4781	49.90395480225989	24.534274652698702	39.084931506849315	37.43915112399496	58.45714618656412	22.542679018819555
CNNM4	ENSG00000158158	28	51.99159703709	0.738367424079023	6	12.182529	34	64.17412603709	0.705356122672846	23.1288026302661	0.0956726968288422	0.884780631982109	0.051155	0.912661702899027	2.8974	83.0225988700565	75.7640628558415	66.34520547945205	65.27922113438714	75.84338402377207	71.67744566800675
CNOT1	ENSG00000125107	13	241.92040607249	0.0854354099815808	5.66666666666667	46.61	18.6666666666667	288.53040607249	0.0952549709427883	2.58849475339805	0.419433295726776	0.0789626730339767	0.806781	0.135856781528582	0.4066	99.79661016949153	99.68572079253018	6.284931506849315	99.68823497237871	99.93590864068054	99.9708675639457
CNOT10	ENSG00000182973	27	83.42469213783	0.446320641113524	3	11.46431	30	94.88900213783	0.428822167771824	58640.9753086419	0.0664028003811836	0.895323065214942	0	0.956333663141433	9.6858	69.84180790960453	24.534274652698702	92.81643835616438	83.65694907837883	72.51645982637068	42.94703723125328
CNOT10-AS1	ENSG00000251224	NA	NA	NA	NA	NA	NA	NA	NA	NA	NA	NA	0	NA	NA	NA	24.534274652698702	NA	NA	NA	NA
CNOT11	ENSG00000158435	16	38.66487348759	0.628508035632054	7.66666666666667	18.711	23.6666666666667	57.37587348759	0.581494910485621	58640.9753086419	0.100973799824715	0.869259662909154	0	0.957234622592906	4.7881	84.45762711864407	24.534274652698702	79.5013698630137	73.72969425149046	79.70634504457263	33.60717823224378
CNOT2	ENSG00000111596	6	59.07418339945	0.200466514659101	1.66666666666667	17.4840333333333	7.66666666666667	76.5582167327833	0.182968180365423	27.9331389981365	0.325249493122101	0.439802016116456	0.410086	0.588614261855315	4.5299	99.24293785310735	96.62491459804144	78.1972602739726	97.33632336049882	95.67092000233059	96.2302627745732
CNOT3	ENSG00000088038	4	95.62352029658	0.0957245560323191	5.66666666666667	85.217	9.66666666666667	180.84052029658	0.0914872483287675	3.33585899186872	0.256423145532608	0.105847177105215	0.767761	0.218270498516951	0.9495	98.29378531073446	99.44431792302437	17.975342465753425	99.75386971503582	99.84268484530676	99.78441997319815
CNOT4	ENSG00000080802	5	62.66270578231	0.167771799469748	11	56.117	16	118.77970578231	0.204590367719755	166.483005235882	0.209115400910378	0.743732049885513	0.042297	0.916335295582151	18.216	96.67231638418079	73.91027100888181	98.42191780821918	96.41196740141115	88.57425857950241	69.87123463263998
CNOT6	ENSG00000113300	11	56.586324546	0.321765274507314	2.66666666666667	20.3950666666667	13.6666666666667	76.9813912126667	0.279046123961269	53.7221335752422	0.0874366462230682	0.825073210159433	0.075103	0.891189972819643	11.9627	80.19774011299435	80.54657253473013	95.38630136986302	92.65984794617951	84.60059430169551	77.88265454757327
CNOT6L	ENSG00000138767	3	45.53955462577	0.17026201928521	6	54.4783333333333	9	100.017887959103	0.15702407581869	58640.9753086419	0.120565749704838	0.849583635708008	0	0.956749204242534	19.6306	88.954802259887	24.534274652698702	98.76712328767124	98.27161844336268	82.55549729068345	40.453300705004956
CNOT7	ENSG00000198791	2	34.4193710845	0.182914255069209	3.66666666666667	31.6147	5.66666666666667	66.0340710845	0.172671029849845	58640.9753086419	0.0740812197327614	0.89210699004937	0	0.957012222624012	17.1459	74.42372881355932	24.534274652698702	98.14246575342466	97.70825356888913	74.25275301520713	37.56336304841811
CNOT8	ENSG00000155508	13	26.17043888026	0.789767766993916	1.66666666666667	5.75055333333333	14.6666666666667	31.9209922135933	0.71095363560767	58640.9753086419	0.105831056833267	0.861821258967402	0	0.957395757553204	2.9852	85.86440677966102	24.534274652698702	67.26027397260273	64.84165618333972	80.53953271572568	27.710773174852875
CNOT9	ENSG00000144580	5	29.42516299991	0.357280430656363	5.33333333333333	25.1869	10.3333333333333	54.61206299991	0.31821795772913	175.925651638023	0.104870520532131	0.873790944195586	0.051196	0.913728461946812	8.9625	85.62146892655366	75.7822819403325	91.67123287671232	90.46655362905432	78.83819845015441	71.3162034609334
CNP	ENSG00000173786	4	25.80569055456	0.354709323018682	0	0	4	25.80569055456	0.354709323018682	43.0063838296383	0.0578506253659725	0.919807348573442	0.086012	0.877360746994625	8.5638	63.706214689265536	82.3457071282168	90.9041095890411	88.38265054969096	48.8550952630659	79.78208937831381
CNPPD1	ENSG00000115649	36	40.899292801	1.16238521692627	0	0.360423333333333	36	41.2597161343333	1.15223122669673	58640.9753086419	0.0216824542731047	0.937240570893528	0	0.957531152034827	1.0944	17.44632768361582	24.534274652698702	23.534246575342465	29.80911229010556	32.69241974013866	15.364446775039326
CNPY1	ENSG00000146910	12	14.6548556946	1.32669810846921	0	0	12	14.6548556946	1.32669810846921	3364.40086598011	0.0225147102028131	0.937107348357121	0.001939	0.956913150289865	1.2721	18.576271186440678	52.644044636757	30.813698630136987	20.713230870207298	33.57221930897862	38.86849618365088
CNPY2	ENSG00000257727	17	20.6920065718	1.23232273266368	1.66666666666667	0.604233333333333	18.6666666666667	21.2962399051333	1.29055436870436	58640.9753086419	0.0180822126567364	0.937592766901311	0	0.957533526785806	1.268	12.412429378531073	24.534274652698702	30.65753424657534	22.31581250341847	28.788673308862087	15.02651051680941
CNPY2-AS1	ENSG00000257303	NA	NA	NA	NA	NA	NA	NA	NA	NA	NA	NA	0	NA	NA	NA	24.534274652698702	NA	NA	NA	NA
CNPY3	ENSG00000137161	16	27.14463991861	0.89524796632084	0.333333333333333	0.675766666666667	16.3333333333333	27.8204065852767	0.887879680875092	11.388065509624	0.028222281485796	0.996370766496495	0.083704	0.889524889933167	1.4959	26.19774011299435	81.9448872694147	39.61369863013699	50.735656073948476	6.0362407504515545	78.24389675464663
CNPY4	ENSG00000166997	31	25.50458851291	1.64039621145752	0	0	31	25.50458851291	1.64039621145752	58640.9753086419	0.0253205373883247	0.936581676182232	0	0.957649112683543	0.5178	22.36723163841808	24.534274652698702	7.726027397260274	11.726740688070876	35.92029365495543	0.6758725164598332
CNR1	ENSG00000118432	NA	NA	NA	NA	NA	NA	NA	NA	NA	0.183450594544411	NA	0.027458	NA	NA	95.40112994350282	69.8792985652471	NA	NA	NA	NA
CNR2	ENSG00000188822	0	1.0658986999	2.81052249508799	0.666666666666667	0.490166666666667	0.666666666666667	1.55606536656667	2.6943242226703	7.49005193267685	0.0432234518229961	0.998804447257745	0.120993	0.872953049824584	1.3915	47.440677966101696	86.87314962423139	35.775342465753425	4.386588634250401	3.291965274136217	81.8388393637476
CNRIP1	ENSG00000119865	6	8.3003015272	1.42674282537964	3	3.46666666666667	9	11.7669681938667	1.33468674031953	58640.9753086419	0.0366490967571735	0.917830648083095	0	0.957543716880469	1.4252	37.84180790960452	24.534274652698702	37.156164383561645	20.35223978559317	51.343005302103364	13.17368758375575
CNST	ENSG00000162852	37	66.26978932112	0.734504903186764	0	1.14623333333333	37	67.4160226544533	0.722016566284352	2136.71260481524	0.0258944220840931	0.934954308419551	0.003363	0.95465397575841	4.0516	23.101694915254235	55.11728535641084	75.44657534246575	64.11967401411147	39.50358328963468	47.0080988172231
CNTD1	ENSG00000176563	9	22.90726797235	0.685599716259149	0	0	9	22.90726797235	0.685599716259149	58640.9753086419	0.0162003915756941	0.937662891757768	0	0.957380691976028	3.7553	10.062146892655367	24.534274652698702	73.62739726027398	66.7505332822841	27.664161277166002	28.497348948319058
CNTF	ENSG00000242689	1	1.08110811102	4.38796496856809	0	0	1	1.08110811102	4.38796496856809	58640.9753086419	0.0340701788663864	0.921156580707548	0	0.957567881973886	1.3896	33.92090395480226	24.534274652698702	35.67123287671233	1.8815292895039164	48.40062926061878	7.446250655479815
CNTFR	ENSG00000122756	10	43.6804397645	0.38832528534906	1.66666666666667	6.35893333333333	11.6666666666667	50.0393730978333	0.380339377467376	58640.9753086419	0.0949001535773277	0.873372330972446	0	0.956992525086424	9.1949	82.77401129943502	24.534274652698702	92.01095890410959	86.62692118361319	78.96055468158247	37.89547281943716
CNTLN	ENSG00000044459	206	168.20665563302	1.37461894228047	0	0	206	168.20665563302	1.37461894228047	10134.8719374403	0.0837375074625015	0.893038228272668	0.002178	0.95766140275348	-1.5642	78.80225988700566	53.149624231382376	0.12054794520547946	18.623858228955854	73.87985783371205	0.46611897686884163
CNTN1	ENSG00000018236	38	114.58574616397	0.434682893200931	1.66666666666667	4.0952	39.6666666666667	118.68094616397	0.435562786714958	58640.9753086419	0.110223852097988	0.854004433019937	0	0.955431376260972	11.1857	86.87570621468926	24.534274652698702	94.66849315068492	83.20844500355521	81.88545126143448	45.81366893899668
CNTN2	ENSG00000184144	52	130.33353669163	0.502677444256231	1.66666666666667	3.9841	53.6666666666667	134.31763669163	0.501569653039975	61.305655971349	0.152163431048393	0.71573376878616	0.020859	0.935958984938154	8.1451	93.13559322033899	67.42427693008426	90.186301369863	78.84920417874528	89.47153760997494	63.351395443687004
CNTN3	ENSG00000113805	57	103.48452573542	0.686760455386502	2.33333333333333	4.4896	59.3333333333333	107.97412573542	0.682130342891878	356.744859788701	0.0667524337768555	0.896374219998852	0.009783	0.938126237140404	5.2929	70.06214689265536	61.33454793896607	81.84657534246575	66.95837663403162	71.14723533181845	54.90881547515003
CNTN4	ENSG00000144619	71	121.7828070458	0.710297550577816	1.66666666666667	4.75626666666667	72.6666666666667	126.539073712467	0.698041967669136	2.47201141075677	0.0945256501436234	0.727485913620746	0.696785	0.483676465526035	-1.0612	82.6779661016949	98.7337736278752	0.28493150684931506	65.85352513263688	89.15690730058847	97.33729534463671
CNTN5	ENSG00000149972	73	115.66655934938	0.766815192672624	1.66666666666667	1.5331	74.6666666666667	117.19965934938	0.772359390985295	3.59538861345698	0.0685509517788887	0.983539708459225	0.289161	0.735526908958542	0.2191	71.22598870056497	94.5251651104532	4.323287671232877	60.30191981622272	7.586086348540462	92.69358503758085
CNTN6	ENSG00000134115	135	116.70367170993	1.33443612912811	3	2.16716666666667	138	118.870838376597	1.33711681350326	3.72134180544285	0.0574233159422874	0.998976290084738	0.199982	0.85456151642689	-0.9594	63.355932203389834	92.08836255978137	0.36712328767123287	20.259257233495603	0.1631416419040903	84.9268775855037
CNTNAP1	ENSG00000108797	74	151.36385447985	0.593208447192678	2	3.32933333333333	76	154.693187813183	0.594591825409648	5.53719812079743	0.0701666921377182	0.615140912187484	0.147383	0.801660297967064	1.9949	72.18079096045199	89.61967661125028	53.326027397260276	72.74517311163376	91.90118277690381	90.12993066480219
CNTNAP2	ENSG00000174469	93	154.94437856089	0.713129523198491	0.333333333333333	0.91899	93.3333333333333	155.86336856089	0.711244936050948	4.46249618847344	0.131794407963753	0.726585187579063	0.164077	0.803259793867547	1.0973	90.74011299435028	90.58984286039626	23.610958904109587	64.80883881201116	89.19186622385364	90.054186331061
CNTNAP3	ENSG00000106714	11	31.5663307288	0.576801732432328	0	0.14714	11	31.7134707288	0.574125563442945	13.9334579249968	0.0615070722997189	0.886813635032437	0.105969	0.873808099363811	3.3258	66.514124293785315	84.86449555909815	70.33424657534246	74.20554613575453	75.55205966322904	81.57664743925886
CNTNAP3B	ENSG00000154529	9	33.34359026055	0.471011558725182	51.6666666666667	187.330533333333	60.6666666666667	220.674123593883	0.340440680968501	4628.58371412631	0.0360705330967903	0.91764453807597	0.001545	0.956403932051532	6.8399	37.07344632768362	51.753586882259164	87.0027397260274	89.21949351856917	52.2985492046845	42.64405989628853
CNTNAP3C	ENSG00000283378	1	4.223082	1.12331811657708	0	0	1	4.223082	1.12331811657708	NA	NA	NA	0	NA	2.2836	NA	24.534274652698702	58.54794520547946	31.86566756002844	NA	NA
CNTNAP3P2	ENSG00000276386	NA	NA	NA	NA	NA	NA	NA	NA	NA	NA	NA	0	NA	NA	NA	24.534274652698702	NA	NA	NA	NA
CNTNAP4	ENSG00000152910	87	163.13369814879	0.637375108149636	0	0.19442	87	163.32811814879	0.636616399423111	14.5870117599693	0.0721481889486313	0.697837169491688	0.090959	0.872739191533129	3.1852	73.36723163841809	83.01981325438396	69.03013698630137	69.86271399660887	89.96096253568723	81.90293072306706
CNTNAP5	ENSG00000155052	64	135.67093133703	0.580853693453901	0	0.226073333333333	64	135.897004670363	0.579887406294176	10.019418260838	0.0925843939185142	0.629298613753046	0.172222	0.800212150168228	2.3339	82.03954802259888	90.99521749032111	59.34794520547945	73.8336159273642	91.55159354425217	90.18236904969993
CNTRL	ENSG00000119397	221	289.64335352143	0.852990323783237	0	0	221	289.64335352143	0.852990323783237	43.485233064242	0.120824180543423	0.859533133638048	0.125005	0.847735055367203	3.5684	89	87.29674333864723	72.32328767123288	53.75485423617568	80.72598030647323	86.31358154168852
CNTROB	ENSG00000170037	75	111.54250259083	0.814802615642134	0	0.127776666666667	75	111.670279257497	0.813870292709745	58640.9753086419	0.0635409206151962	0.896641334720912	0	0.95700770503029	3.4425	67.84745762711864	24.534274652698702	71.26575342465753	56.86156538861237	70.66363689331702	37.644933869370156
COA1	ENSG00000106603	14	15.08656806381	1.45072662121035	0	0	14	15.08656806381	1.45072662121035	58640.9753086419	0.0242459941655397	0.936734707260756	0	0.957564157680848	1.0838	21	24.534274652698702	23.068493150684933	16.047694579664167	35.36677736992367	8.53580376391075
COA3	ENSG00000183978	5	4.1679677454	2.52234075475855	1.33333333333333	0.488733333333333	6.33333333333333	4.65670107873333	2.6370619903864	325.58283927612	0.0379266180098057	0.933703251855063	0.012045	0.937966046624686	1.0089	39.64971751412429	62.951491687542706	20.134246575342466	4.556145052781275	41.33892676105576	55.81192099283342
COA4	ENSG00000181924	1	1.0033650955	4.72795449997849	0.333333333333333	0.4949	1.33333333333333	1.4982650955	3.52101225438047	58640.9753086419	0.0133092515170574	0.937906626411787	0	0.957568825540621	1.3742	6.367231638418079	24.534274652698702	34.94794520547945	2.8222939342558675	23.760414845889414	7.13744683330421
COA5	ENSG00000183513	8	7.85871143471	1.83677054885131	0	0	8	7.85871143471	1.83677054885131	735.549703859567	0.0242592543363571	0.936830729955009	0.006213	0.951457097396483	1.0414	21.01694915254237	58.410384878159874	21.375342465753423	8.964611934584042	34.999708675639454	49.60088562605605
COA6	ENSG00000168275	8	12.7028973804	1.13632734981142	0	0.143456666666667	8	12.8463540470667	1.12363785571458	23.8750116186219	0.0345429666340351	0.970641261545734	0.051162	0.914617082848446	1.3595	34.68361581920904	75.773172398087	34.25479452054795	31.832850188699894	10.324535337644932	71.04235856202295
COA6-AS1	ENSG00000231663	NA	NA	NA	NA	NA	NA	NA	NA	NA	NA	NA	0	NA	NA	NA	24.534274652698702	NA	NA	NA	NA
COA7	ENSG00000162377	5	8.62957146529	1.21825689155333	0.333333333333333	0.279346666666667	5.33333333333333	8.90891813195667	1.23013019448351	23.875494405163	0.0292054992169142	0.972352713108818	0.046862	0.91591458973869	1.4355	27.514124293785308	74.82122523343202	37.57808219178082	25.433462779631355	9.561265513022192	70.23247683971334
COA8	ENSG00000256053	17	19.76224464734	1.29030029421721	0	0	17	19.76224464734	1.29030029421721	20.8216047090953	0.0144081516191363	0.976502333710305	0.062713	0.897714020978567	0.6659	7.7175141242937855	78.04600318833978	10.287671232876711	22.326751627194668	8.110470197517913	73.89151080813377
COASY	ENSG00000068120	30	51.91343909673	0.783814524763639	0.333333333333333	0.777433333333333	30.3333333333333	52.6908724300633	0.779511559562457	10.7225927648813	0.0342760980129242	0.981845903286194	0.110423	0.863194170471479	1.7024	34.31073446327684	85.39284900933728	45.73698630136987	59.72761581797298	7.714269067179401	83.4644292955777
COBL	ENSG00000106078	48	99.30678675491	0.614800551905795	0	0	48	99.30678675491	0.614800551905795	46.1724276191799	0.0786368548870087	0.837366969037497	0.035704	0.917470648863831	5.2377	76.76836158192091	72.32065588704167	81.62191780821918	71.37778263961056	83.20223737108897	67.96597331468857
COBLL1	ENSG00000082438	49	86.45266835817	0.719134040425795	0	0	49	86.45266835817	0.719134040425795	12.9855933234241	0.103748023509979	0.803637407156133	0.100661	0.873284574127271	2.2703	85.27118644067797	84.28603962650877	58.25753424657534	64.33845648963518	86.02225718114549	81.72813610674125
COBLP1	ENSG00000231270	NA	NA	NA	NA	NA	NA	NA	NA	NA	NA	NA	0	NA	NA	NA	24.534274652698702	NA	NA	NA	NA
COCH	ENSG00000100473	37	54.54826878908	0.892337855445576	0.666666666666667	2.28256666666667	37.6666666666667	56.8308354557467	0.869791839484395	9.42684815171049	0.0347397141158581	0.996793450856468	0.104658	0.879977694383611	2.2341	35.005649717514125	84.72785242541562	57.67123287671233	52.272602964502546	5.826487210860577	79.4441531200839
COG1	ENSG00000166685	54	100.67726801853	0.672843932869851	0	0.116943333333333	54	100.794211351863	0.672063286726907	18.3798138383375	0.0500899963080883	0.807244222721436	0.070855	0.891424200823661	3.2972	56.19774011299435	79.72215896151218	70.1041095890411	67.51627194661708	85.85911553924139	77.82438967546466
COG2	ENSG00000135775	47	90.89997922977	0.659356252412152	1	1.07912	48	91.97909922977	0.663779791454502	12.4103949019418	0.0446758680045605	0.771450180079741	0.091621	0.872337726904572	2.8311	49.49152542372882	83.10179913459349	65.66575342465754	68.15074112563585	87.44974654780633	82.00198100565169
COG3	ENSG00000136152	31	98.9264734813	0.422916423673679	5.66666666666667	8.33067666666667	36.6666666666667	107.257150147967	0.450295714989216	322.11151784768	0.0618375279009342	0.894961631089063	0.01227	0.9376423845938	10.4829	66.7005649717514	63.138237303575494	93.82465753424658	82.26221079691517	72.78447823807026	58.93491813785469
COG4	ENSG00000103051	60	87.63804407882	0.848828062448516	0	0.385916666666667	60	88.0239607454867	0.845106610997582	3.16337801896499	0.0711285993456841	0.998701435570004	0.805552	0.417715328787282	0.2352	72.77966101694915	99.67205647916192	4.46027397260274	54.46042771973965	3.8221756103245355	97.95490298898794
COG5	ENSG00000164597	82	98.48946658508	1.00043137998076	0	0	82	98.48946658508	1.00043137998076	6.06214295349166	0.0560188926756382	0.998740095470059	0.1409	0.849347074809704	-0.0533	62.24293785310735	88.97289911181963	2.547945205479452	41.31707050265274	3.6473809939987234	86.0805220532541
COG6	ENSG00000133103	64	71.252340916	1.10599821070228	0.333333333333333	0.181216666666667	64.3333333333333	71.4335575826667	1.10833509709954	6.21906760740793	0.060554388910532	0.998809954606749	0.127908	0.859649176427181	-0.2123	65.86440677966102	87.61557731723981	1.9205479452054794	33.09084942296123	3.24535337644933	83.84315096428364
COG7	ENSG00000168434	44	83.02382131942	0.681402447782115	0.333333333333333	0.286793333333333	44.3333333333333	83.3106146527533	0.683548816581707	6.96419161629512	0.0672212466597557	0.749574371093152	0.125568	0.845623298254931	1.9172	70.41807909604519	87.33773627875199	51.35342465753424	66.90368101515068	88.36450503991144	86.5815999533881
COG8	ENSG00000213380	40	43.78577939637	1.18918447571253	1.66666666666667	0.979533333333333	41.6666666666667	44.7653127297033	1.20514301061647	21.2949331212132	0.0483929291367531	0.97052647818524	0.05962	0.904479259610934	0.3295	54.225988700564976	77.51764973810066	5.397260273972602	26.94306186074496	10.38280020975354	73.12824098351103
COIL	ENSG00000121058	22	43.84923892723	0.716427718570864	0	0	22	43.84923892723	0.716427718570864	58640.9753086419	0.0339924395084381	0.918113871649998	0	0.957255971039179	3.8996	33.81920903954802	24.534274652698702	74.61917808219178	64.52442159383034	50.113616500611776	32.89052030530793
COL10A1	ENSG00000123500	4	5.95164443316	1.53798149896827	4.66666666666667	5.917	8.66666666666667	11.86864443316	1.28770449746741	3.5995195303756	0.0534815303981304	0.998969641848395	0.324609	0.729558422821481	1.4811	59.80225988700565	95.23570940560236	39.16164383561644	22.46349067439698	0.72248441414670594	92.99073588533473
COL11A1	ENSG00000060718	70	227.38715981171	0.3755911235998	1	4.04786666666667	71	231.435026478377	0.373763776656359	3.40793396371341	0.219635993242264	0.374421726541607	0.369397	0.524944272630353	9.2319	97.13559322033898	96.08289683443407	92.07123287671233	87.11918175354154	96.79543203402669	96.95857367593078
COL11A2	ENSG00000204248	105	272.52938480831	0.453103369492923	0	1.13699	105	273.66637480831	0.451220880274287	3.32812708973608	0.21678464114666	0.448813635506291	0.311269	0.584761760858885	1.2261	97.00564971751412	94.99430653609656	29.090410958904112	82.21845430181043	95.51943133484822	96.31766008273613
COL11A2P1	ENSG00000228688	NA	NA	NA	NA	NA	NA	NA	NA	NA	NA	NA	0	NA	NA	NA	24.534274652698702	NA	NA	NA	NA
COL12A1	ENSG00000111799	107	316.66532214191	0.396769623455535	1.66666666666667	4.00566666666667	108.666666666667	320.670988808577	0.397421006665963	4.05150488215097	0.133267924189568	0.396747242917372	0.343266	0.528088670845249	1.3891	90.97175141242938	95.58187201093145	35.63835616438356	85.53300880599464	96.45166928858592	96.91196177824389
COL13A1	ENSG00000197467	64	103.73458724643	0.759678749906595	3.33333333333333	5.004	67.3333333333333	108.73858724643	0.7584676240369	8.92344832503093	0.138830587267876	0.797838613082589	0.101493	0.868747283963351	1.7161	91.7005649717514	84.37941243452516	46.101369863013694	61.40677131761746	86.18539882304958	82.73029190700926
COL14A1	ENSG00000187955	127	217.44484166218	0.676770868958023	0.666666666666667	2.60593333333333	127.666666666667	220.050774995513	0.672006023634025	99.9737750032737	0.0982074290513992	0.827789293409898	0.023391	0.935462746842193	5.8699	83.75141242937853	68.43088134821225	83.94520547945206	67.52721107039326	84.43162617258055	63.68933170191691
COL15A1	ENSG00000204291	99	150.71466963201	0.776282326941542	0	0	99	150.71466963201	0.776282326941542	58.3039924053293	0.0551878623664379	0.896359654186984	0.031863	0.917882838564999	3.4378	61.51977401129943	71.1910726485994	71.1972602739726	59.99015478860144	71.1821942550836	67.19687700285498
COL16A1	ENSG00000084636	166	272.7369821791	0.692276289945531	0.333333333333333	0.30456	166.333333333333	273.0415421791	0.692802628670071	58640.9753086419	0.0884906873106956	0.873447900247909	0	0.953760206888426	7.1266	80.6045197740113	24.534274652698702	87.87945205479451	66.21998577913908	78.93724873273904	48.0859989512323
COL17A1	ENSG00000065618	166	217.44846096982	0.868294699864962	0	0.453766666666667	166	217.902227636487	0.866486534818116	6.31674591326937	0.104406580328941	0.883396762067887	0.157293	0.832297045014734	0.3032	85.46892655367232	90.25734456843544	5.161643835616438	52.57889843023574	76.04148458894133	87.99743634562722
COL18A1	ENSG00000182871	120	237.96251193128	0.586831181933343	0	0	120	237.96251193128	0.586831181933343	3.88478350785966	0.131672158837318	0.589033718938289	0.144396	0.761196039953634	1.9109	90.71186440677967	89.3099521749032	51.18630136986302	73.37964229065253	92.5828817805745	91.90118277690381
COL18A1-AS1	ENSG00000183535	NA	NA	NA	NA	NA	NA	NA	NA	NA	NA	NA	0	NA	NA	NA	24.534274652698702	NA	NA	NA	NA
COL19A1	ENSG00000082293	154	166.94288029587	1.05443744960375	0	0	154	166.94288029587	1.05443744960375	12.5999948457616	0.0578367784619331	0.974005663196423	0.127343	0.862186816267067	-0.6085	63.66666666666667	87.5791391482578	0.7506849315068493	36.963299239730894	8.797995688399467	83.5984385014275
COL1A1	ENSG00000108821	19	210.03770661867	0.132734450819629	0	2.24033333333333	19	212.278039952003	0.131333602127413	4.73909112621379	0.332157522439957	0.135881569369566	0.493269	0.363606205717726	21.0637	99.30508474576271	97.38556137554087	99.04657534246574	99.03735710769567	99.6154518440832	98.46763386354367
COL1A2	ENSG00000164692	42	151.47187003316	0.35864049526068	2.33333333333333	26.20906	44.3333333333333	177.68093003316	0.320500754042408	4.08903335963639	0.275895714759827	0.362323005986573	0.527578	0.456548339209839	13.3964	98.68361581920904	97.56319744932817	96.4931506849315	90.30793633429963	96.92361475266561	97.62279321796889
COL20A1	ENSG00000101203	133	168.20388665844	0.91312931738829906	0.666666666666667	0.464833333333333	133.666666666667	168.668719991773	0.914846070870007	329.261478744798	0.0403383821249008	0.925203181299973	0.011844	0.938024922606328	2.2694	43.112994350282484	62.80573901161467	58.24657534246575	48.48219657605426	46.978966381168796	55.433199324127486
COL21A1	ENSG00000124749	134	113.03646379135	1.36825652823	1	1.92966666666667	135	114.966130458017	1.35460413698544	11904.8373529284	0.0471929162740707	0.916879238143806	8.88e-4	0.957723328097016	-0.6015	52.79661016949152	50.20724208608517	0.7671232876712328	19.44429251216978	57.396725514187494	0.1165297442172033
COL22A1	ENSG00000169436	203	257.83274743526	0.884479731901819	0.666666666666667	0.581533333333333	203.666666666667	258.414280768593	0.885217660805897	18.9670442750336	0.0891004502773285	0.895034972330943	0.059012	0.905787416173672	1.2056	80.8361581920904	77.39011614666363	28.356164383561644	50.98178635891265	72.7203868787508	72.88935500786576
COL23A1	ENSG00000050767	70	85.59162649934	0.997814883755083	5.33333333333333	3.542	75.3333333333333	89.13362649934	1.02374291832394	1921.77628544369	0.0747687295079231	0.893802592041578	0.004833	0.953076048104043	1.4545	74.80790960451978	56.952858118879526	38.202739726027396	39.391784718044086	73.55940103711472	48.709433082794384
COL24A1	ENSG00000171502	206	213.52412790628	1.08287553878822	0	0	206	213.52412790628	1.08287553878822	99.6300514887661	0.109863057732582	0.910516666327822	0.016499	0.937751790922702	0.3484	86.80790960451978	65.64791619221134	5.654794520547945	34.81376141771044	65.51884868612714	57.91528287595409
COL25A1	ENSG00000188517	81	96.45659835718	1.01020845490232	0	0	81	96.45659835718	1.01020845490232	7.1161283877014	0.0551612377166748	0.99838233998819	0.105245	0.874700583883886	0.1228	61.49152542372881	84.78706445001139	3.605479452054795	40.45287972433408	4.538833537260388	81.24453766823981
COL26A1	ENSG00000160963	34	53.43339972419	0.84714079491648	0.333333333333333	0.921133333333333	34.3333333333333	54.3545330575233	0.83977060421469	58640.9753086419	0.0243917442858219	0.936251330920007	0	0.957310967273697	2.722	21.152542372881356	24.534274652698702	64.47945205479452	54.870644861346605	36.78844024937366	31.375633630484174
COL27A1	ENSG00000196739	88	251.12884405542	0.418370513137248	0	0	88	251.12884405542	0.418370513137248	5.78822765067583	0.110667414963245	0.425910193574511	0.13469	0.735347183795589	3.179	87.02824858757062	88.40355272147575	68.98630136986301	84.39533993327134	95.92728543960845	92.6994115247917
COL28A1	ENSG00000215018	133	148.796127271	1.03223049566838	0	0.10989	133	148.906017271	1.03146872786848	154.066208602685	0.0437792688608169	0.934922139308361	0.025267	0.936062623555082	0.8271	48.22598870056497	69.14598041448417	14.063013698630137	38.76278510091342	39.561848161743285	63.25234516110237
COL2A1	ENSG00000139219	27	214.23759890783	0.173798447468942	5.66666666666667	90.2409666666667	32.6666666666667	304.478565574497	0.143670027178484	2.68006876903876	0.32680669426918	0.168791612198359	0.871658	0.165114108575809	2.5539	99.24858757062147	99.96811660214074	62.482191780821914	98.67089646119346	99.35908640680533	99.92425566625882
COL3A1	ENSG00000168542	44	190.56252762617	0.296871771045445	7.33333333333333	62.1028	51.3333333333333	252.66532762617	0.256360198406954	3.3520047225308	0.342828452587128	0.294306432267843	0.435212	0.460143574740493	20.2777	99.40677966101696	96.90275563652926	98.86027397260274	93.85221243778373	97.89081162966848	97.58200780749286
COL4A1	ENSG00000187498	37	239.7291958991	0.203043625983727	1	11.9403333333333	38	251.669529232433	0.19791217400872	2.83823528940806	0.255474388599396	0.199406610790057	0.813643	0.208636245682938	3.0913	98.2542372881356	99.70393987702117	68.30684931506849	96.69638461959197	99.08524150789489	99.84268484530676
COL4A2	ENSG00000134871	95	228.75844100728	0.492503749310616	2	4.809	97	233.56744100728	0.491642211467202	2.22103827811677	0.233437582850456	0.487336664923132	0.619678	0.458116919316835	5.3588	97.61581920903954	98.18720109314508	82.1041095890411	79.48367335776405	94.76198799743635	97.6053137563363
COL4A2-AS1	ENSG00000232814	NA	NA	NA	NA	NA	NA	NA	NA	NA	NA	NA	0	NA	NA	NA	24.534274652698702	NA	NA	NA	NA
COL4A2-AS2	ENSG00000224821	NA	NA	NA	NA	NA	NA	NA	NA	NA	NA	NA	0	NA	NA	NA	24.534274652698702	NA	NA	NA	NA
COL4A3	ENSG00000169031	114	186.84744811548	0.712822421066505	0	0.370166666666667	114	187.217614782147	0.711413028580448	4.28917574711715	0.136973321437836	0.721299637287334	0.166514	0.798711865378715	1.0352	91.42372881355932	90.7538146208153	21.112328767123287	64.79243012634689	89.34335489133602	90.23480743459768
COL4A4	ENSG00000081052	91	182.48372520628	0.59361249545105	0	0.22923	91	182.71295520628	0.592867754651588	3.72028682148423	0.147819504141808	0.598803825843811	0.189032	0.749916885651492	1.4302	92.67796610169492	91.72398086996128	37.38356164383562	72.89832084450035	92.32651634329663	92.30321039445319
COL4A5	ENSG00000188153	14	67.67718	0.323395358862043	6.33333333333333	29.8189566666667	20.3333333333333	97.4961366666667	0.302117565449725	NA	NA	NA	0.339536	NA	2.5329	NA	95.51810521521293	62.18082191780822	91.3854400262539	NA	NA
COL4A6	ENSG00000197565	23	52.230574	0.623875671972989	0	0.310253333333333	23	52.5408273333333	0.620191689123096	NA	NA	NA	0.145222	NA	5.2298	NA	89.42837622409473	81.57808219178082	71.00585243122026	NA	NA
COL5A1	ENSG00000130635	16	337.96249893214	0.0719049709965796	0.333333333333333	13.05109	16.3333333333333	351.01358893214	0.0703709898978473	4.399981529104	0.234689265489578	0.0732428248054752	0.403847	0.298186687910712	2.5262	97.63841807909604	96.54292871783193	62.0986301369863	99.9179565716786	99.9708675639457	99.07941502068402
COL5A1-AS1	ENSG00000204011	NA	NA	NA	NA	NA	NA	NA	NA	NA	NA	NA	0	NA	NA	NA	24.534274652698702	NA	NA	NA	NA
COL5A2	ENSG00000204262	21	191.2379878038	0.158129896881122	0.666666666666667	1.33651333333333	21.6666666666667	192.574501137133	0.161100188561645	5.27422624509512	0.235254183411598	0.164946375303182	0.444325	0.428493114222306	14.6108	97.64406779661017	96.97563197449328	97.21095890410959	98.14581851993655	99.39987181728137	97.83837324477072
COL5A3	ENSG00000080573	160	251.89709208609	0.724199383121701	0	0.247086666666667	160	252.144178752757	0.723489709741721	58640.9753086419	0.129084631800652	0.835260398880875	0	0.954895468353597	6.1708	90.3220338983051	24.534274652698702	84.99726027397261	63.99387409068534	83.61591796306007	46.687642020625766
COL6A1	ENSG00000142156	67	213.57632794512	0.384443824927034	0.666666666666667	2.0234	67.6666666666667	215.59972794512	0.384236171585539	1.92701120846117	0.128651067614555	0.380573517627154	0.324973	0.514220857058729	16.2033	90.2542372881356	95.25392849009337	97.86301369863014	86.3971995843133	96.6905552642312	97.075103420148
COL6A2	ENSG00000142173	75	164.3302090352	0.553064000830242	0.333333333333333	1.12098	75.3333333333333	165.4511890352	0.551521687123182	1.83101600379953	0.105401188135147	0.551560244878242	0.277255	0.650326158144355	8.9333	85.77966101694915	94.24276930084264	91.60000000000001	75.64951047421101	93.29371322029948	95.02417992192507
COL6A3	ENSG00000163359	128	302.35675401932	0.490258454976047	0	0	128	302.35675401932	0.490258454976047	4.60076776841508	0.13453871011734	0.490088174149386	0.320949	0.602182033362001	5.3233	91.12994350282486	95.19927123662036	81.96712328767123	79.57665590986161	94.65128474043	96.04964167103653
COL6A5	ENSG00000172752	11	14.64800719744	1.24300281980239	0	0	11	14.64800719744	1.24300281980239	26.3168593307077	0.0485776253044605	0.965367385520551	0.051807	0.916049957635613	1.051	54.43502824858757	75.95080847187428	21.753424657534246	24.782584914948316	11.647147934510286	70.14507953155044
COL6A6	ENSG00000206384	173	187.0376606676	1.0492570169805	0	0	173	187.0376606676	1.0492570169805	10.4582735824666	0.0558148063719273	0.989118966174672	0.132089	0.856840153308262	0.741	62.09039548022599	88.11660214074243	11.934246575342465	37.428212000218785	7.178232243780229	84.19274019693526
COL7A1	ENSG00000114270	260	487.83655167312	0.590627489847128	0	0	260	487.83655167312	0.590627489847128	2.37306321411907	0.121771067380905	0.585740912531713	0.411101	0.586709125926436	0.1684	89.14124293785311	96.6385789114097	3.942465753424657	73.06240770114314	92.65862611431568	96.26522169783837
COL8A1	ENSG00000144810	5	8.74531467342	1.20213340529578	1.33333333333333	2.24676666666667	6.33333333333333	10.9920813400867	1.11716871767819	58640.9753086419	0.120404504239559	0.85376100460504	0	0.957524476638791	1.7325	88.93785310734464	24.534274652698702	46.51780821917808	32.26494557785922	81.92041018469965	16.389908524150783
COL8A2	ENSG00000171812	4	8.09410758082	1.13088675128658	2	2.57426666666667	6	10.6683742474867	1.11004688977894	39.1801642018165	0.103177897632122	0.920614873999568	0.022422	0.93746084863307	1.9085	85.08474576271186	68.03461626053291	51.106849315068494	32.94317125198272	48.59290333857717	60.30414263240692
COL9A1	ENSG00000112280	92	120.89528049396	0.905000136339847	1	0.992133333333333	93	121.887413827293	0.906536674590363	7.75553434312478	0.0853101462125778	0.938564561582859	0.208769	0.802153635358671	-0.038	79.37288135593221	92.4117513094967	2.63013698630137	49.14401356451348	20.63741770086814	90.11245120316961
COL9A2	ENSG00000049089	61	120.7074624375	0.625435358206144	1	1.8572	62	122.5646624375	0.624967668891012	19.5228249206202	0.0646762102842331	0.741281921851744	0.123448	0.850755138731995	3.1238	68.62711864406779	87.12366203598269	68.56438356164384	70.66673959415851	88.63834993882189	85.81833012876537
COL9A3	ENSG00000092758	75	144.4027896884	0.629386198579643	0.333333333333333	1.09623333333333	75.3333333333333	145.499023021733	0.627151420113659	6.00843143274924	0.082408994436264	0.654427366731441	0.202063	0.778610632819456	1.4186	78.29943502824858	92.22045092234116	36.90958904109589	70.49171361373953	90.96311833595526	91.13208646507022
COLCA2	ENSG00000214290	4	11.72519475512	0.780670958377091	0	0	4	11.72519475512	0.780670958377091	1058.69159802783	0.0369733944535255	0.917699353235824	0.003895	0.955298878048778	2.9572	38.282485875706215	55.809610567069	66.96712328767124	59.61822458021113	51.95478645924372	46.02342247858766
COLEC10	ENSG00000184374	13	15.68926625532	1.31737002479037	0	0	13	15.68926625532	1.31737002479037	8.72876616504862	0.0494370460510254	0.998055803449787	0.108635	0.873599729425962	0.4489	55.38418079096045	85.20154862218173	6.772602739726027	21.046874145380954	5.016605488550951	81.6465652857892
COLEC11	ENSG00000118004	16	26.0451382715	0.933041070096325	1	1.50938666666667	17	27.5545249381667	0.925409896925333	5.75420888097516	0.0575008392333984	0.998725360711593	0.136098	0.850186736630615	0.909	63.4180790960452	88.56296971077204	16.5013698630137	47.55237105507849	3.7289518149507614	85.92903338577172
COLEC12	ENSG00000158270	31	72.98923191663	0.573202776255385	0	0.324383333333333	31	73.3136152499633	0.57066658394508	160.285296576902	0.103318110108376	0.866773230995033	0.032923	0.918008139899856	5.9958	85.14689265536724	71.53268048280574	84.35068493150685	74.41338948750206	80.01514886674823	66.99294995047487
COLGALT1	ENSG00000130309	35	54.68335952019	0.848597006451673	1.66666666666667	2.021	36.6666666666667	56.70435952019	0.851741127529846	251.785394036385	0.0400507301092148	0.930662338536495	0.008417	0.938634955659534	2.621	42.71186440677966	60.218629013892055	63.25753424657534	53.88065415960182	44.0657227757385	53.12591038862669
COLGALT2	ENSG00000198756	46	67.53771807756	0.870858939942699	1.33333333333333	0.913423333333333	47.3333333333333	68.4511414108933	0.881043094252639	637.900230859235	0.0433073677122593	0.91700633730832	0.006569	0.949335062628985	2.4937	47.54237288135593	58.73832839899795	61.630136986301366	51.3263687578625	56.57519081745615	50.469032220474276
COLQ	ENSG00000206561	44	59.79166766364	0.946162522001041	0.333333333333333	0.475766666666667	44.3333333333333	60.2674343303067	0.944902876443626	9.19626043052798	0.0336239784955978	0.997915751142586	0.098917	0.875743613139394	0.759	33.25423728813559	84.05146891368709	12.33972602739726	45.88962424109829	5.133135232768154	80.81920410184699
COMMD1	ENSG00000173163	8	12.22931283398	1.1803320359169	0	0	8	12.22931283398	1.1803320359169	170.627567428668	0.0413829237222672	0.935386043700477	0.072604	0.895343581966384	1.2341	44.70056497175141	80.07287633796402	29.386301369863016	28.162774161789642	38.64126318242731	76.22793217968886
COMMD10	ENSG00000145781	26	24.15801900145	1.49335953752442	0	0	26	24.15801900145	1.49335953752442	153.019012603845	0.0408979877829552	0.937664823245106	0.023704	0.936739646420436	0.5039	44.03389830508475	68.54019585515829	7.53972602739726	14.90455614505278	27.62337586668997	62.50655479811222
COMMD2	ENSG00000114744	17	14.58967270184	1.74775888424416	0	0.2288	17	14.81847270184	1.72077315901045	58640.9753086419	0.0357909202575684	0.918109205333779	0	0.95760724117507	0.7936	36.683615819209045	24.534274652698702	13.12054794520548	10.370289339823884	50.131095962244366	2.26650352502476
COMMD3	ENSG00000148444	18	19.80272717433	1.34788355545719	0	0	18	19.80272717433	1.34788355545719	367.923817280662	0.03221270814538	0.9355437041836	0.009327	0.943541603329195	1.0095	31.293785310734464	60.96561147802323	20.164383561643838	19.745118416014876	38.314979898619114	52.00139835693061
COMMD3-BMI1	ENSG00000269897	20	45.59407585857	0.637407783646775	2.33333333333333	16.3739633333333	22.3333333333333	61.9680391919033	0.513255077934546	58640.9753086419	0.0496775545179844	0.914265002149655	0	0.957181691111945	4.8707	55.7090395480226	24.534274652698702	79.87397260273973	78.03423945741946	62.86197051797471	34.830740546524495
COMMD4	ENSG00000140365	14	19.79067890662	1.10589869181042	0	0	14	19.79067890662	1.10589869181042	138.459635333292	0.0373731255531311	0.938311915728593	0.024666	0.936034913731761	1.4225	38.87005649717514	68.91368708722386	37.04931506849315	33.22758847016354	21.394861038280027	63.26399813552409
COMMD4P1	ENSG00000214646	NA	NA	NA	NA	NA	NA	NA	NA	NA	NA	NA	0	NA	NA	NA	24.534274652698702	NA	NA	NA	NA
COMMD5	ENSG00000170619	1	1.193671926	3.97417784155089	0	0	1	1.193671926	3.97417784155089	1921.83070936381	0.0202372837811708	0.937434136591887	0.002897	0.956477248069834	1.4124	15.175141242937853	54.397631519016166	36.65205479452055	2.3300333643275195	30.77550544776554	42.25951174037172
COMMD6	ENSG00000188243	6	6.22201430776	1.90330575705212	0	0	6	6.22201430776	1.90330575705212	58640.9753086419	0.0407732427120209	0.917285709110631	0	0.957569437730834	1.1624	43.77966101694915	24.534274652698702	26.487671232876714	8.319203631789094	54.728194371613355	6.962652216978384
COMMD7	ENSG00000149600	19	21.88828471378	1.27370600318863	0	0.0882866666666667	19	21.9765713804467	1.26858913325527	58640.9753086419	0.0234957449138164	0.93690487684147306	0	0.957545128950814	1.1586	19.870056497175142	24.534274652698702	26.287671232876715	23.409724881037036	34.5802015964575	12.888189710423575
COMMD8	ENSG00000169019	24	22.31797155215	1.51234188984881	0	0	24	22.31797155215	1.51234188984881	58640.9753086419	0.0188069641590118	0.937572013392696	0	0.957603240325759	0.7767	13.327683615819208	24.534274652698702	12.783561643835617	14.357599956243504	29.109130105459414	2.5578278855677894
COMMD9	ENSG00000110442	18	17.8626331783	1.49427970921502	0	0	18	17.8626331783	1.49427970921502	10.3011830268148	0.0202693678438663	0.998824693920946	0.131794	0.852064066243102	-0.0803	15.214689265536723	88.07105442951492	2.4219178082191783	14.893617021276597	3.1113441705995513	85.62022956359611
COMP	ENSG00000105664	74	112.06506398305	0.801233800131245	1.33333333333333	3.60573333333333	75.3333333333333	115.670797316383	0.78887602601755	5.15784680823945	0.0855920314788818	0.859189092184317	0.366258	0.683541243577042	3.6361	79.48022598870057	96.0236848098383	72.83287671232877	58.956407591751905	80.74345976810581	94.3541338926761
COMT	ENSG00000093010	13	25.40704217877	0.813497648812669	0	0	13	25.40704217877	0.813497648812669	14.379855506003	0.0621413886547089	0.95186311008515	0.353949	0.662466319284322	0.4413	66.96045197740112	95.773172398087	6.663013698630136	56.89985232182902	16.06362524034259	94.76198799743635
COMTD1	ENSG00000165644	23	32.71815410313	0.995942018888762	0	0	23	32.71815410313	0.995942018888762	58640.9753086419	0.0370655879378319	0.917679205304352	0	0.957455799252325	1.7922	38.41242937853107	24.534274652698702	48.10958904109589	41.66165290160259	52.0771426906718	23.98764784711298
COP1	ENSG00000143207	20	80.78091299938	0.359763436204999	10.3333333333333	53.5366666666667	30.3333333333333	134.317579666047	0.305791276501446	23.804262206719	0.115263506770134	0.580544004542626	0.234022	0.750659606591047	4.5735	88.01694915254237	93.12685037576863	78.35616438356165	91.14477930317781	92.76350288411118	92.2857309328206
COPA	ENSG00000122218	9	141.61353207189	0.11090194695619	5	22.419	14	164.03253207189	0.133427714834512	6.27119588559457	0.274061948060989	0.131347866309415	0.476306	0.444914702130829	39.376	98.6271186440678	97.25347301298109	99.93424657534247	98.99907017447903	99.66206374177008	97.7101905261318
COPB1	ENSG00000129083	25	101.24517533137	0.344866607773117	5	16.9974	30	118.24257533137	0.344127379502823	58640.9753086419	0.0939463302493095	0.869605041018157	0	0.955411106966943	13.7636	82.49152542372882	24.534274652698702	96.73972602739725	88.99524148115736	79.65973314688574	45.848627862261836
COPB2	ENSG00000184432	14	108.01824478419	0.202618418366251	11.6666666666667	34.3446666666667	25.6666666666667	142.362911450857	0.250698049236118	3.60735254989091	0.104858450591564	0.218101054649965	0.500188	0.432851159749987	1.532	85.61016949152543	97.42199954452289	40.81369863013698	94.14756877974074	98.88131445551477	97.82089378313815
COPE	ENSG00000105669	17	43.79360049219	0.582259275242801	1	1.40663333333333	18	45.2002338255233	0.590522836994983	58640.9753086419	0.0437377281486988	0.916560682070481	0	0.957154015425111	5.5638	48.163841807909606	24.534274652698702	82.84931506849314	73.07334682491933	58.70768513663113	35.360950882712814
COPG1	ENSG00000181789	28	96.07689155638	0.399564358881275	6.33333333333333	13.8323333333333	34.3333333333333	109.909224889713	0.41530034547442	58640.9753086419	0.0680951625108719	0.893954050524628	0	0.955843127747292	11.5635	70.93785310734462	24.534274652698702	95.0027397260274	84.60865284690696	73.44869778010838	44.76490124104178
COPG2	ENSG00000158623	30	37.56090452356	1.08332075892705	14.3333333333333	17.1781333333333	44.3333333333333	54.7390378568933	1.04033381447922	58640.9753086419	0.0620906203985214	0.897297968526238	0	0.957491457802518	1.3937	66.92090395480226	24.534274652698702	35.87945205479452	38.08455942678991	69.50416593835577	20.602458777602976
COPRS	ENSG00000172301	7	10.80545086732	1.21680381169445	0	0	7	10.80545086732	1.21680381169445	58640.9753086419	0.0407277382910252	0.917258343799176	0	0.957525095868721	1.6049	43.706214689265536	24.534274652698702	42.895890410958906	26.270305748509543	54.88550952630659	16.3141641904096
COPS2	ENSG00000166200	10	52.02072261547	0.326066582371496	5.33333333333333	46.98	15.3333333333333	99.00072261547	0.237363748879202	4094.80789997613	0.155920594930649	0.814628978049198	0.002803	0.954309861042481	11.5272	93.51977401129943	54.22682760191301	94.97534246575341	94.77656839687141	85.2531608693119	47.497523742935385
COPS3	ENSG00000141030	7	48.22078834155	0.272664845487457	0.333333333333333	7.56355	7.33333333333333	55.78433834155	0.243417987985503	8.24740502362303	0.0767201408743858	0.425593645980422	0.284348	0.706976025508291	7.5896	75.909604519774	94.3839672056479	88.98082191780821	94.4866816168025	95.94476490124104	93.65495542737284
COPS4	ENSG00000138663	6	40.8454755781	0.289931638322502	6.33333333333333	39.8646	12.3333333333333	80.7100755781	0.24596916903991	193.751382871667	0.0752041712403297	0.893824626379843	0.06095	0.897155321066992	10.5824	75.045197740113	77.72716920974722	93.96164383561644	94.34994256960017	73.53609508827128	74.43920060595467
COPS5	ENSG00000121022	3	32.19904373121	0.240803937926182	7	44.5452333333333	10	76.7442770645433	0.221022594576744	58640.9753086419	0.0994048416614532	0.869853001069834	0	0.957086718827462	13.2943	84.08474576271186	24.534274652698702	96.46027397260274	95.70092435595909	79.59564178756628	36.55538076093923
COPS6	ENSG00000168090	6	33.9028162561	0.349304186500717	1.66666666666667	4.12156666666667	7.66666666666667	38.0243829227667	0.368387769397096	1490.4993437126	0.0638905540108681	0.896589046159764	0.005523	0.950064836262981	9.437	68.01694915254237	57.72944659530859	92.43287671232878	87.43094678116283	70.76851366311251	50.26510516809415
COPS7A	ENSG00000111652	20	32.21476891358	0.902133394729491	0.333333333333333	1.15364833333333	20.3333333333333	33.3684172469133	0.88272977506033	3241.3236035601	0.106739707291126	0.859835529361784	0.002971	0.955844887984932	2.2753	86.07909604519774	54.55477112275108	58.38356164383561	51.20603839632445	80.69102138320807	44.75324826662005
COPS7B	ENSG00000144524	7	28.66267459406	0.458719013094364	0	0.899433333333333	7	29.5621079273933	0.444762390920324	29889.337854321	0.101474836468697	0.868465050779511	0.00114	0.956736630112125	6.788	84.58757062146893	50.76975631974493	86.84383561643835	82.66695837663403	79.78791586552467	40.54652450037872
COPS8	ENSG00000198612	11	31.07471201475	0.585927047119897	0.333333333333333	0.6726	11.3333333333333	31.74731201475	0.586514962511432	29851.421606321	0.0509467162191868	0.913606902936253	0.001064	0.956825828817802	5.0518	57.158192090395474	50.608061944887275	80.75616438356164	73.3960509763168	63.46209870069335	39.70168385480394
COPS9	ENSG00000172428	2	4.8745844873	1.29155492909698	0	0	2	4.8745844873	1.29155492909698	58640.9753086419	0.0245569925755262	0.936577168258806	0	0.957533654391056	1.9007	21.36723163841808	24.534274652698702	50.865753424657534	22.25017776076136	35.94942609100973	15.00320456796598
COPZ1	ENSG00000111481	4	24.34438979482	0.376001169213338	0.333333333333333	0.671116666666667	4.33333333333333	25.0155064614867	0.384184418683231	524.348965817515	0.0569297671318054	0.911174387612097	0.008678	0.9384000973394	7.973	62.96610169491525	60.4190389432931	89.77534246575343	86.40813870808948	65.12847404299947	53.78430344345394
COPZ2	ENSG00000005243	21	23.8781344749	1.26644915761556	1	0.3752	22	24.2533344749	1.29527798489793	58640.9753086419	0.0687594562768936	0.89621679747246	0	0.957546613025393	1.1273	71.35593220338983	24.534274652698702	24.85753424657534	22.091560466006683	71.43855969236148	12.561906426615394
COQ10A	ENSG00000135469	20	19.90450055376	1.46007274897155	0	0.957103333333333	20	20.8616038870933	1.39308650464858	58972.865084642	0.0239466577768326	0.93684861747696	3.32e-4	0.957510825733275	0.9141	20.56497175141243	49.17330904122068	16.6986301369863	17.9182847453919	34.93561731631999	18.201946046728423
COQ10B	ENSG00000115520	10	21.61858395458	0.78461287156268	0	0.301913333333333	10	21.9204972879133	0.773806315291699	58640.9753086419	0.0328735373914242	0.922955156964367	0	0.95741723491419	2.9786	32.15819209039548	24.534274652698702	67.17260273972603	60.187059016572775	47.74806269300239	26.662005476897974
COQ2	ENSG00000173085	24	32.28623732763	1.04541148391689	3	2.4157	27	34.70193732763	1.07297070270508	8.01709135840245	0.0303667802363634	0.998818672282175	0.107286	0.87271274001421	0.61240000000000006	28.87005649717514	85.04213163288544	9.315068493150685	35.59590876770771	3.1929149915516035	81.90875721027793
COQ3	ENSG00000132423	25	25.69803214368	1.35870637777652	2	2.7661	27	28.46413214368	1.30810810924098	58640.9753086419	0.0356843769550323	0.918089706931686	0	0.957576024764305	0.9183	36.55367231638418	24.534274652698702	16.865753424657534	21.517256467756923	50.21266678319641	5.925537493445205
COQ4	ENSG00000167113	23	22.57561138595	1.44338879221072	0	0	23	22.57561138595	1.44338879221072	166.057107101189	0.0339141227304935	0.941254930813155	0.063691	0.897348713791181	0.2918	33.666666666666664	78.18720109314506	5.008219178082192	16.27741617896406	19.66439433665444	74.2119676047311
COQ5	ENSG00000110871	18	26.09374570307	1.02291831212045	2	1.7926	20	27.88634570307	1.04215945502083	27.689720248943	0.0346061512827873	0.967278294862438	0.04842	0.914988079091883	1.3423	34.79661016949153	75.14461398314735	33.583561643835615	37.97516818902806	11.285905727436926	70.89086989454059
COQ6	ENSG00000119723	34	43.16009781848	1.04878383056071	3.33333333333333	4.45133333333333	37.3333333333333	47.6114311518133	1.0302848932432	8.57804709712052	0.0605413317680359	0.995455660281555	0.096982	0.877511700175437	0.4922	65.8361581920904	83.8260077431109	7.317808219178082	38.83388940545862	6.280953213307697	79.68886558294005
COQ7	ENSG00000167186	19	20.42308230961	1.3650848200482	0.333333333333333	0.820366666666667	19.3333333333333	21.2434489762767	1.33095163174182	11.9785790461338	0.0359207428991795	0.995540804724474	0.068624	0.904863494174276	0.4149	36.83050847457628	79.23935322250057	6.350684931506849	20.516326642235967	6.257647264464254	73.05832313698072
COQ8A	ENSG00000163050	50	77.15143807362	0.820296752412533	8.66666666666667	13.3626166666667	58.6666666666667	90.5140547402867	0.805563638183158	9.96411538624352	0.0586216524243355	0.911481158097601	0.092557	0.876272059273755	1.4919	64.34463276836159	83.22477795490776	39.49589041095891	57.501504129519226	64.87210860572162	80.5511856901474
COQ8B	ENSG00000123815	42	61.22146478611	0.887334967834335	1.33333333333333	1.94206666666667	43.3333333333333	63.1635314527767	0.883796396490435	10.6804728306519	0.0642105862498283	0.947935738823004	0.081733	0.891928031055765	1.2414	68.25423728813558	81.67160100204964	29.646575342465752	51.11305584422688	17.788265454757322	77.69038046961487
COQ9	ENSG00000088682	29	36.12724413791	1.09449179386568	0.333333333333333	0.283623333333333	29.3333333333333	36.4108674712433	1.09649752663491	11.1610637828827	0.0393856093287468	0.994881618271739	0.075977	0.895997639107517	0.6113	41.66101694915254	80.71054429514916	9.287671232876713	33.905814144287035	6.409135931946636	75.65693643302453
CORIN	ENSG00000145244	99	103.19138008154	1.13378786439055	6	6.81814	105	110.00952008154	1.12248451271264	9.94302953687457	0.0587517470121384	0.993868017305404	0.074569	0.906176827360182	-0.2532	64.4406779661017	80.46914142564336	1.758904109589041	31.914893617021278	6.642195420381043	72.83109013575715
CORO1A	ENSG00000102879	16	51.18104382113	0.47480828582895	0.666666666666667	3.49666666666667	16.6666666666667	54.6777104877967	0.459063046482294	5.83400920402983	0.130296424031258	0.555130868592726	0.140155	0.831211560582144	2.954	90.50282485875705	88.90457754497837	66.92054794520547	81.75354154132253	93.22379537376915	88.17223096195303
CORO1B	ENSG00000172725	30	54.98845889664	0.739982687475096	4	8.68963333333333	34	63.6780922299733	0.710850641598427	58640.9753086419	0.0521405227482319	0.912094804140714	0	0.957204365182133	3.822	58.395480225988706	24.534274652698702	74.04383561643836	64.858064869004	64.49338693701567	34.29470372312534
CORO1C	ENSG00000110880	11	47.09946501215	0.386575818774306	5	12.8089666666667	16	59.9084316788167	0.405638789109545	129.449602851483	0.144046723842621	0.829299779369056	0.029499	0.930157809402419	8.6678	92.23728813559322	70.50785698018674	91.11780821917809	85.13373078816387	84.34422886441764	65.37318650585561
CORO2A	ENSG00000106789	41	52.68429215691	1.00973967654198	0.666666666666667	1.16736666666667	41.6666666666667	53.8516588235767	1.00180022180938	58640.9753086419	0.0452196858823299	0.916583368889821	0	0.957441254033746	1.5876	50.1412429378531	24.534274652698702	42.37808219178082	41.16392276978614	58.6668997261551	25.1063333915982
CORO2B	ENSG00000103647	18	51.42815154019	0.519010882407967	1	3.38566666666667	19	54.8138182068567	0.508616997528483	58640.9753086419	0.100360400974751	0.868173074506151	0	0.95700875745078	6.8495	84.34463276836158	24.534274652698702	87.03013698630137	78.36788273259312	79.88113966089844	37.62162792052671
CORO6	ENSG00000167549	36	56.46070755114	0.842014480451932	8.66666666666667	9.48833333333333	44.6666666666667	65.9490408844733	0.869170458389517	58640.9753086419	0.0761381611227989	0.891873821910956	0	0.957294810684066	2.7843	75.5819209039548	24.534274652698702	65.17808219178082	52.32182902149538	74.34015032337004	31.87671153061818
CORO7	ENSG00000262246	105	143.40987521978	0.861056341853974	0.666666666666667	1.2565	105.666666666667	144.66637521978	0.858553903829925	58640.9753086419	0.076681949198246	0.889997017202584	0	0.957001744999329	2.9487	75.88700564971751	24.534274652698702	66.82739726027397	53.30088059946399	74.87618714676921	37.7265046903222
CORO7-PAM16	ENSG00000103426	113	160.21958561682	0.824569033762671	0.666666666666667	0.688266666666667	113.666666666667	160.907852283487	0.825504196088758	58640.9753086419	0.0223992709070444	0.936412298073669	0	0.956784755667013	3.5805	18.3954802259887	24.534274652698702	72.42739726027398	55.93720942952469	36.36310668298083	40.10371147235332
CORT	ENSG00000241563	2	2.16787725812	2.90412826569884	0	0	2	2.16787725812	2.90412826569884	58640.9753086419	0.0314829275012016	0.929872802842196	0	0.957567481753403	1.318	30.310734463276834	24.534274652698702	32.635616438356166	3.817754197888746	44.61923906077027	7.556953912486165
COSMOC	ENSG00000260552	NA	NA	NA	NA	NA	NA	NA	NA	NA	NA	NA	0	NA	NA	NA	24.534274652698702	NA	NA	NA	NA
COTL1	ENSG00000103187	11	18.8243822583	0.967230371816087	1.33333333333333	1.69346666666667	12.3333333333333	20.5178489249667	0.967557091179131	361.103618495311	0.0560536198318005	0.91504731775386	0.007682	0.94444724707212	2.052	62.259887005649716	59.66977909360055	54.38630136986301	43.947929770825354	61.90060012818272	51.797471304550484
COX10	ENSG00000006695	21	27.61149179375	1.0952122223984	5	9.62373333333333	26	37.2352251270833	0.96888384481046	5.53518162913552	0.023071639239788	0.998964777596016	0.146294	0.843601729764283	0.3177	19.401129943502827	89.5240264176725	5.30958904109589	43.83306897117541	1.0079822874788817	86.73308862087048
COX11	ENSG00000166260	14	23.28358716143	0.939996305600485	0.666666666666667	2.71777	14.6666666666667	26.00135716143	0.872813881427802	33.7319310883593	0.0451761335134506	0.956093714598264	0.058649	0.897254792416585	1.6721	50.08474576271187	77.29674333864723	44.92328767123288	51.99365530820981	13.9194779467459	74.29353842568315
COX14	ENSG00000178449	3	1.81219898926	4.27859003006004	0	0	3	1.81219898926	4.27859003006004	58640.9753086419	0.0292447935789823	0.933704764796272	0	0.957584369486372	1.0898	27.581920903954803	24.534274652698702	23.2986301369863	1.9745118416014833	41.333100273844906	4.264988638349948
COX15	ENSG00000014919	41	38.93758310785	1.36622296186217	3	4.158	44	43.09558310785	1.31272466901539	5.6557836966458	0.0361150242388248	0.998965579063814	0.149013	0.849500153357451	-0.5105	37.124293785310734	89.71077203370531	0.9315068493150684	21.265656620904664	0.9671968770028485	86.05138961719979
COX16	ENSG00000133983	6	9.2351742463	1.28231426246937	0	0.0313086666666667	6	9.26648291296667	1.27798170715333	290.929170235273	0.013003857806325	0.954017378783391	0.013051	0.93784983807171	1.5032	5.994350282485876	63.652926440446365	39.893150684931506	22.90652518733249	15.055642952863721	56.8490357163666
COX17	ENSG00000138495	1	2.24978957274	2.108581431735	0	0.411646666666667	1	2.66143623940667	1.78244530083056	58640.9753086419	0.0493366383016109	0.915577117592215	0	0.957553515378662	1.6569	55.21468926553672	24.534274652698702	44.4986301369863	9.719411475140845	61.10819786750568	10.959622443628732
COX18	ENSG00000163626	33	27.43245934037	1.60849895605247	0.333333333333333	0.296966666666667	33.3333333333333	27.7294260070367	1.60499130298609	105.458496982167	0.0212552417069674	0.957672248509946	0.01537	0.937797407432591	0.2924	16.82485875706215	65.12411751309497	5.021917808219178	12.383088114642021	13.21447299423177	57.408378488609216
COX19	ENSG00000240230	7	6.9907650565	1.88078324706493	0	0	7	6.9907650565	1.88078324706493	58640.9753086419	0.0136819593608379	0.937876300176615	0	0.957572881368171	1.1137	6.796610169491525	24.534274652698702	24.350684931506848	8.52157742164853	24.144963001806204	6.461574316844377
COX20	ENSG00000203667	8	9.5782530583	1.50702321470699	0	0.0350833333333333	8	9.61333639163333	1.50152341779687	6.68248319768388	0.0146371880546212	0.998966946445552	0.117574	0.869972794698739	0.4824	8.084745762711865	86.37667957185151	7.1726027397260275	14.696712793305252	0.8739730816290887	82.49140593136399
COX4I1	ENSG00000131143	10	14.8825629102	1.13973778159517	0	0.0970766666666667	10	14.9796395768667	1.13235162626456	18.0413780891222	0.0652647987008095	0.963175324996721	0.071362	0.895058737784825	1.1272	69	79.85424732407196	24.849315068493148	31.154624514576383	12.05500203927052	76.40855328322554
COX4I2	ENSG00000131055	8	12.53989427084	1.15109819934944	0	0	8	12.53989427084	1.15109819934944	546.422580226572	0.0320190973579884	0.93406988361497	0.008211	0.941804087774377	1.6233	31.03954802259887	60.031883397859254	43.53972602739726	29.8638079089865	40.808716424867455	52.29272271747363
COX5A	ENSG00000178741	6	12.32997662501	0.960455645017144	0	0	6	12.32997662501	0.960455645017144	18.7084926704234	0.0326193422079086	0.971306000988004	0.064272	0.897124747246076	1.7564	31.7909604519774	78.27146435891596	47.172602739726024	44.60974675928458	10.079822874788789	74.46833304200896
COX5B	ENSG00000135940	3	7.72236223573	1.00405242479535	0	0	3	7.72236223573	1.00405242479535	58640.9753086419	0.0378956347703934	0.917592853141193	0	0.957510179858969	2.2309	39.58757062146893	24.534274652698702	57.62191780821918	40.9670185418148	52.55491464196236	18.271863893258754
COX5BP6	ENSG00000237082	NA	NA	NA	NA	NA	NA	NA	NA	NA	NA	NA	0	NA	NA	NA	24.534274652698702	NA	NA	NA	NA
COX6A1	ENSG00000111775	5	6.07545944185	1.73040985778357	0	0.277336666666667	5	6.35279610851667	1.65486735748493	29.3531505338675	0.0318947248160839	0.971692725786774	0.027851	0.935017712541353	1.1271	30.870056497175142	69.99316784331587	24.84109589041096	11.404036536673416	9.870069335197812	63.934044164773056
COX6A2	ENSG00000156885	2	5.86252099016	1.07390551478438	0	0	2	5.86252099016	1.07390551478438	48.0516393889888	0.0416025556623936	0.955760336932781	0.039874	0.917102872055614	2.0007	45.05084745762712	73.35458893190618	53.42191780821918	35.541213148826785	14.111752024704302	68.78750801141992
COX6B1	ENSG00000126267	1	7.4712316375	0.634950801763383	0	0	1	7.4712316375	0.634950801763383	11.0746872075265	0.0577387996017933	0.971596751447988	0.093217	0.877352482382893	2.9498	63.59887005649717	83.32042814848553	66.84383561643835	69.97757479625882	9.95164015614985	79.78791586552467
COX6B2	ENSG00000160471	13	14.9768281716	1.3800364695982	0	0	13	14.9768281716	1.3800364695982	58640.9753086419	0.022582245990634	0.937105058887674	0	0.957552506156326	1.182	18.717514124293785	24.534274652698702	27.334246575342462	18.42148443909643	33.601351745032915	11.18102895764143
COX6C	ENSG00000164919	3	4.86685870662	1.59315422849364	0	0	3	4.86685870662	1.59315422849364	7531.54345845524	0.0445951893925667	0.916787809636521	0.001621	0.95696451926537	1.5417	49.389830508474574	51.94260988385334	41.13972602739726	12.623748837718097	57.89197692711065	38.19845015440191
COX7A1	ENSG00000161281	12	8.7986626291	2.20971869811353	0	0	12	8.7986626291	2.20971869811353	186.977319675593	0.0240997094660997	0.9512725925637	0.018391	0.937539789408582	0.6338	20.785310734463277	66.44955590981553	9.70958904109589	6.147787562216266	16.378255549729076	59.8788090660141
COX7A2	ENSG00000112695	8	7.18353922877	2.00940640198437	0	0	8	7.18353922877	2.00940640198437	34.5991876443622	0.0173789151012897	0.974509146442859	0.061719	0.896977186629219	0.602	11.525423728813559	77.87292188567525	9.1013698630137	7.444073729694253	8.646507020917099	74.63147468391307
COX7A2L	ENSG00000115944	6	6.6928932275	1.7693985620093	0.333333333333333	0.841	6.33333333333333	7.5338932275	1.62996860248761	58640.9753086419	0.0356662571430206	0.918066727837877	0	0.957563705570009	1.2156	36.51412429378531	24.534274652698702	28.728767123287668	11.901766668489856	50.31171706578104	8.658159995338806
COX7B	ENSG00000131174	0	2.896757	1.03416761349122	0.333333333333333	0.987466666666667	0.333333333333333	3.88422366666667	0.930475873300535	NA	NA	NA	0.70894	NA	0.0713	NA	98.902300159417	3.2383561643835614	47.03276267570967	NA	NA
COX7B2	ENSG00000170516	2	1.03661623716	6.07340826448992	0	0	2	1.03661623716	6.07340826448992	1020.67987713717	0.0138495052233338	0.937865809340482	0.005757	0.953246733226993	1.1515	7.033898305084746	57.95263038032339	25.945205479452056	0.798556035661548	24.238186797179978	48.587076851366305
COX7C	ENSG00000127184	1	3.6453381399400002	1.30135102321911	0	0	1	3.6453381399400002	1.30135102321911	58640.9753086419	0.0509638264775276	0.914699363578822	0	0.957535903854439	2.0754	57.19774011299435	24.534274652698702	54.86849315068493	21.790734562161575	62.366719105051565	14.58952397599488
COX8A	ENSG00000176340	1	2.4172614991	1.96249537758196	0	0	1	2.4172614991	1.96249537758196	329.737485733218	0.0408147275447845	0.931220139830186	0.012626	0.937911648452181	1.6542	43.84180790960452	63.352311546344794	44.41917808219178	7.77771700486791	43.71030705587601	56.21977509759366
COX8C	ENSG00000187581	2	3.67045317245	1.71526330021794	0	0	2	3.67045317245	1.71526330021794	58640.9753086419	0.00447070784866809	0.954733571982601	0	0.957548934641087	1.6049	0.3418079096045198	24.534274652698702	42.895890410958906	10.41951539681672	14.71188020742295	11.938472295053316
CP	ENSG00000047457	59	98.65500219153	0.742827805609998	0	0	59	98.65500219153	0.742827805609998	58640.9753086419	0.080144077539444	0.879849488028493	0	0.956909922496132	4.3541	77.3954802259887	24.534274652698702	77.22191780821917	62.67570967565498	76.40855328322554	38.90345510691604
CPA1	ENSG00000091704	34	44.56681028424	1.01567988439701	0	0.126546666666667	34	44.6933569509067	1.01280404528938	10.6859650593384	0.0517902933061123	0.983722133639202	0.100955	0.881769616367837	1.4222	58.03389830508474	84.31792302436803	37.035616438356165	40.25597549636274	7.562780399697019	79.28683796539067
CPA2	ENSG00000158516	43	42.64122685177	1.30036130536522	0.333333333333333	0.26402	43.3333333333333	42.90524685177	1.30109265378277	58640.9753086419	0.0226637162268162	0.937151113361036	0	0.957599797062482	0.7102	18.870056497175142	24.534274652698702	11.186301369863013	21.81261280971394	33.286721435646456	2.7792343995804885
CPA3	ENSG00000163751	40	39.26689013835	1.32603750721485	0	0.0873366666666667	40	39.3542268050167	1.32309470525538	58640.9753086419	0.0259552411735058	0.93622970738354	0	0.957602238159271	0.7102	23.180790960451976	24.534274652698702	11.186301369863013	20.844500355521518	36.85253160869312	2.6335722193089737
CPA4	ENSG00000128510	40	45.44811216654	1.14568827247068	0.333333333333333	0.0425933333333333	40.3333333333333	45.4907054998733	1.15288515228645	3640.2519063907	0.0408834479749203	0.917253859238387	0.00327	0.956049447349741	1.0905	43.9774011299435	54.96697790936006	23.328767123287673	29.73800798556036	54.92046844957175	44.12981413505798
CPA5	ENSG00000158525	29	47.00078525023	0.841283226086757	0	0	29	47.00078525023	0.841283226086757	58640.9753086419	0.0310670230537653	0.928000378071733	0	0.957330975800977	2.7388	29.80225988700565	24.534274652698702	64.72328767123288	54.78313187113712	45.68548622035775	30.66480219075919
CPA6	ENSG00000165078	48	51.18956379793	1.19270145660781	1.66666666666667	1.1576	49.6666666666667	52.34716379793	1.20188357481664	8.073495412617	0.0219973772764206	0.998935041565003	0.088087	0.896781837754616	-0.0383	18.005649717514125	82.62354816670462	2.621917808219178	27.12902696494011	1.9518732156382868	74.83540173629319
CPAMD8	ENSG00000160111	120	208.81257953797	0.668751961406941	0	0	120	208.81257953797	0.668751961406941	7.96532716093805	0.0855682119727135	0.689617840155562	0.10107	0.851204168188184	2.1914	79.46327683615819	84.34069687998178	57.035616438356165	67.81709785046218	90.13575715201306	85.73093282060246
CPB1	ENSG00000153002	45	42.30778193866	1.36369462567861	0.333333333333333	0.9746	45.3333333333333	43.28238193866	1.34162403631762	267.50377709759	0.0244059003889561	0.944237831489497	0.014881	0.937792423038389	0.3795	21.18079096045198	64.8235026189934	5.989041095890411	20.084231253076624	18.889471537609964	57.466643360717825
CPB2	ENSG00000080618	43	44.58883779773	1.24356238354715	0	0.0398333333333333	43	44.6286711310633	1.24245244158183	180.245097360533	0.0317900516092777	0.941618119629745	0.010153	0.938734515678742	0.8192	30.72881355932203	61.62149851969938	13.841095890410958	24.809932724388773	19.542038105226354	52.81710656645109
CPB2-AS1	ENSG00000235903	NA	NA	NA	NA	NA	NA	NA	NA	NA	NA	NA	0	NA	NA	NA	24.534274652698702	NA	NA	NA	NA
CPD	ENSG00000108582	68	125.90166981084	0.660893930950612	0	0.220076666666667	68	126.121746477507	0.659740701333944	297.188589582154	0.0634670779109001	0.896481103594974	0.010956	0.937873741678866	5.8181	67.80790960451978	62.17262582555227	83.71506849315068	68.35858447738336	71.00739963875779	56.62180271514304
CPE	ENSG00000109472	14	49.70166148297	0.440357228708951	0.666666666666667	1.83814666666667	14.6666666666667	51.5398081496367	0.440326541390478	48.61230940224	0.0710727348923683	0.875214627276168	0.041458	0.916726219172675	6.9714	72.74011299435028	73.74174447734	87.40821917808219	82.89667997593392	78.28468216512265	69.3818097069277
CPEB1	ENSG00000214575	5	59.20069722119	0.177582957671292	2.66666666666667	22.2936666666667	7.66666666666667	81.4943638878567	0.171885722390507	79.7549913351638	0.073957122862339	0.849080041665494	0.013991	0.937725422731072	16.9304	74.35593220338983	64.32703256661352	98.07123287671233	97.74107094021768	82.59045621394861	58.19495426207539
CPEB1-AS1	ENSG00000259462	NA	NA	NA	NA	NA	NA	NA	NA	NA	NA	NA	0	NA	NA	NA	24.534274652698702	NA	NA	NA	NA
CPEB2	ENSG00000137449	35	84.23506782544	0.550888559711461	13.6666666666667	57.6414666666667	48.6666666666667	141.876534492107	0.435581489445886	6675.09858707133	0.0885961875319481	0.875332717438812	0.001445	0.955639737355457	7.3371	80.63276836158192	51.53268048280574	88.36164383561645	83.20297544166712	78.21476431859232	45.27763211559751
CPEB2-DT	ENSG00000247624	NA	NA	NA	NA	NA	NA	NA	NA	NA	NA	NA	0	NA	NA	NA	24.534274652698702	NA	NA	NA	NA
CPEB3	ENSG00000107864	16	56.06467197752	0.433449136978649	15.3333333333333	64.6666666666667	31.3333333333333	120.731338644187	0.349697839758689	58640.9753086419	0.125130251049995	0.84316562780165	0	0.956838098032867	8.7945	89.73446327683617	24.534274652698702	91.33698630136986	88.68347645353607	82.92256598496766	39.57932762337587
CPEB4	ENSG00000113742	9	62.89647406416	0.249699472916316	9.33333333333333	45.99586	18.3333333333333	108.89233406416	0.248760734707164	15.1164209221824	0.1539486348629	0.435622558761296	0.07384	0.894422186255748	11.4223	93.28248587570621	80.31883397859258	94.88219178082193	94.20773396050976	95.76414379770436	76.81640738798578
CPED1	ENSG00000106034	105	106.65318008024	1.15780872590556	0	0.2541	105	106.90728008024	1.15505681605403	7460.60857558024	0.0733133628964424	0.895390000273059	0.001052	0.957379682348886	0.4627	74.03389830508475	50.578455932589385	6.926027397260275	29.562982005141393	72.46984792868379	28.567266794849388
CPHXL	ENSG00000283755	NA	NA	NA	NA	NA	NA	NA	NA	NA	NA	NA	0	NA	NA	NA	24.534274652698702	NA	NA	NA	NA
CPLANE1	ENSG00000197603	246	321.41587067014	0.850632583411057	0	0	246	321.41587067014	0.850632583411057	7.51915049708292	0.0861130505800247	0.859366626889112	0.110959	0.856732577595452	0.62	79.68361581920904	85.44295149168755	9.443835616438356	54.00645408302795	80.73180679368409	84.2335256074113
CPLANE2	ENSG00000132881	19	15.92250779019	1.75093270525012	0.333333333333333	0.342166666666667	19.3333333333333	16.2646744568567	1.73836882833398	39.2978434624623	0.0182244833558798	0.974500221582774	0.144621	0.834571004678458	-0.5212	12.64406779661017	89.36460942837623	0.915068493150685	10.162445988076357	8.652333508127953	87.6595000873973
CPLX1	ENSG00000168993	4	11.426509125	0.801077470512025	0.333333333333333	0.5133	4.33333333333333	11.939809125	0.804918044112607	13.2342807285983	0.0406996831297874	0.973935302862723	0.0842	0.88801305450224	2.1975	43.65536723163842	82.02687314962424	57.136986301369866	57.567138872176336	8.838781098875486	78.49443570471362
CPLX2	ENSG00000145920	3	10.32713083517	0.750804521767743	0	0.642786666666667	3	10.9699175018367	0.706810833047245	46.5956918623807	0.0361078456044197	0.956721408363656	0.041042	0.917250757337343	2.848	37.112994350282484	73.62787519927124	65.82739726027397	65.14795164907291	13.523276816407389	68.46122472761172
CPLX3	ENSG00000213578	8	10.34375465133	1.39549420899502	0	0	8	10.34375465133	1.39549420899502	58640.9753086419	0.0251330751925707	0.936397959979614	0	0.957544528036821	1.3509	22.10169491525424	24.534274652698702	33.90684931506849	17.863589126510973	36.450503991143734	13.039678377905958
CPLX4	ENSG00000166569	7	7.86197959963	1.6723668175189501	0.333333333333333	0.0402133333333333	7.33333333333333	7.90219293296333	1.71837254739243	58640.9753086419	0.0193720757961273	0.937510082453352	0	0.957562294103295	1.2059	14.073446327683618	24.534274652698702	28.364383561643834	10.381228463600067	29.942317776612484	8.966963817514412
CPM	ENSG00000135678	28	37.42934553507	1.02563646329487	0	0.214553333333333	28	37.6438988684033	1.0197907956408	58640.9753086419	0.057220920920372	0.904952249728991	0	0.957463810487245	1.6221	63.16949152542372	24.534274652698702	43.50958904109589	39.665262812448724	67.26096836217445	23.270989920177115
CPN1	ENSG00000120054	34	40.30737072483	1.12301080183223	0	0.0492733333333333	34	40.3566440581633	1.12163966488893	760.023391856301	0.0321667827665806	0.931788310848193	0.006853	0.949524912562035	1.1639	31.225988700564972	58.94329309952175	26.564383561643833	31.98599792156648	43.302452951115775	50.42824680999825
CPN2	ENSG00000178772	0	1.1294955948	2.65227441996748	0	0.686626666666667	0	1.81612226146667	1.64952125587332	58640.9753086419	0.0259457770735025	0.936070286560252	0	0.957554341640185	1.9356	23.152542372881356	24.534274652698702	51.89041095890411	11.50795821254718	37.20212084134475	10.808133776146349
CPNE1	ENSG00000214078	51	51.12473453201	1.25970246208879	0	0.0404233333333333	51	51.1651578653433	1.25870722676361	58640.9753086419	0.0659797564148903	0.896808038626502	0	0.957599189016983	0.6842	69.53672316384181	24.534274652698702	10.668493150684931	24.038724498167696	70.36065955835227	2.8258462972673755
CPNE2	ENSG00000140848	39	67.01176689783	0.760161078283215	1.33333333333333	2.64387333333333	40.3333333333333	69.6556402311633	0.752926234886231	58640.9753086419	0.0521352626383305	0.911857471142739	0	0.957153324960977	3.7473	58.389830508474574	24.534274652698702	73.58904109589041	61.926379696986274	64.64487560449805	35.38425683155626
CPNE3	ENSG00000085719	55	52.81575322431	1.30360219685355	0.666666666666667	0.863506666666667	55.6666666666667	53.6792598909767	1.29641523053967	1563.26050431605	0.0386544577777386	0.917608897405521	0.003944	0.955898341311209	0.4891	40.59322033898305	55.89615121840128	7.276712328767124	22.020456161461468	52.48499679543203	44.5842801375051
CPNE4	ENSG00000196353	20	57.23529596979	0.507763930421074	4.66666666666667	10.2438333333333	24.6666666666667	67.4791293031233	0.51169224101799	10095.368618107	0.123894259333611	0.846689902754396	0.00194	0.955570784932346	7.2581	89.5084745762712	52.65087679344113	88.16712328767123	78.16550894273368	82.74777136864185	45.42329429586902
CPNE5	ENSG00000124772	40	86.33203185314	0.603129197789674	3.66666666666667	7.87133333333333	43.6666666666667	94.2033651864733	0.596563035141068	1066.15505741766	0.122498273849487	0.84765291228822	0.004339	0.951072494242406	6.4054	89.26553672316385	56.351628330676384	85.63835616438357	72.59202537876716	82.67202703490065	49.83977160170133
CPNE6	ENSG00000100884	18	44.91316986924	0.59429718252341	0	1.34527	18	46.25843986924	0.577014062448604	58640.9753086419	0.174188628792763	0.802037188331721	0	0.957152659468953	5.4301	94.79661016949153	24.534274652698702	82.32876712328768	74.02505059344747	86.07469556604323	35.41338926761057
CPNE7	ENSG00000178773	66	79.6152369857	1.01749133739865	1.33333333333333	2.3667	67.3333333333333	81.9819369857	1.0060106035835	875.456639161694	0.0307518802583218	0.931754576555537	0.004483	0.95404456068414	1.3518	29.418079096045197	56.54976087451605	33.95068493150685	40.775583875731556	43.33158538717008	47.78884810347841
CPNE8	ENSG00000139117	40	65.43861185646	0.795697947098135	4.66666666666667	5.48773333333333	44.6666666666667	70.9263451897933	0.808175832866057	941.100928878868	0.0788381844758987	0.888034170197799	0.006404	0.947550074436076	3.2522	76.8361581920904	58.58118879526304	69.67671232876712	57.31006946343598	75.28404125152946	51.03420147992775
CPNE9	ENSG00000144550	48	72.54490828929	0.841600999224411	3.33333333333333	5.2318	51.3333333333333	77.77670828929	0.832811454039415	58640.9753086419	0.0666919201612473	0.89623602471738	0	0.957231640615972	2.8769	70.0225988700565	24.534274652698702	66.14246575342466	55.373844555051136	71.38612130746372	33.69457554040669
CPO	ENSG00000144410	39	36.33321583415	1.40201564362599	0.666666666666667	0.321676666666667	39.6666666666667	36.6548925008167	1.41026204455503	63.5029909155697	0.0144053250551224	0.972547633741727	0.032044	0.933474306687703	0.2113	7.706214689265536	71.2571168298793	4.257534246575342	17.250998195044573	9.444735768804989	64.52251937306997
CPOX	ENSG00000080819	18	33.03763551493	0.807920115815262	0.333333333333333	1.49346666666667	18.3333333333333	34.5311021815967	0.784456194978188	12.7214617824728	0.0542597398161888	0.951034324387369	0.080595	0.896098693527396	1.9393	60.51412429378531	81.51673878387611	51.980821917808214	59.32833780014221	16.483132319524557	75.5578861504399
CPPED1	ENSG00000103381	24	30.6038613128	1.10288054601312	0	0.0512666666666667	24	30.6551279794667	1.10103612346288	58640.9753086419	0.0285654980689287	0.933955604965862	0	0.957500094235444	1.4143	26.67231638418079	24.534274652698702	36.74794520547945	33.56670130722529	40.99516401561498	19.530385130804646
CPQ	ENSG00000104324	36	39.65669757492	1.19880716856987	0	0	36	39.65669757492	1.19880716856987	1425.44111261426	0.0391742922365665	0.9174635316955	0.005579	0.953137052609398	1.0078	41.36158192090396	57.806877704395355	20.09315068493151	27.249357326478147	53.43471421080231	48.674474159529225
CPS1	ENSG00000021826	105	168.94777511976	0.730900317893775	4.66666666666667	5.728	109.666666666667	174.67577511976	0.735762188604895	417.11441844268103	0.132317751646042	0.835980005711438	0.086379	0.875905032361407	3.881	90.8361581920904	82.39125483944431	74.44931506849315	63.19531805502379	83.45860280836683	80.72015381926236
CPSF1	ENSG00000071894	100	248.3321029904	0.475489360256663	6.33333333333333	18.1136666666667	106.333333333333	266.445769657067	0.46885193011807	22.4593812273488	0.145381987094879	0.527799128088563	0.058566	0.895086070740378	6.5756	92.44067796610169	77.2808016397176	86.12602739726027	81.13001148607997	93.84140301812037	76.3852473343821
CPSF2	ENSG00000165934	51	75.88813979164	0.848643202224117	5.33333333333333	10.02	56.3333333333333	85.90813979164	0.818665811044984	617.535940246419	0.117129184305668	0.855336379683582	0.003222	0.955641951502105	2.7765	88.34463276836159	54.93053974037805	65.11232876712329	56.48416561833397	81.59412690089145	45.271805628386645
CPSF3	ENSG00000119203	53	75.79263317347	0.879088482101402	14.3333333333333	41.8893333333333	67.3333333333333	117.681966506803	0.700826986139469	266.789147035711	0.107647694647312	0.873262262562173	0.013853	0.937715869576363	2.35	86.32203389830508	64.226827601913	59.6054794520548	65.65115134277744	78.98386063042591	58.29400454466002
CPSF4	ENSG00000160917	9	34.43955605256	0.456022615336473	4	50.2053333333333	13	84.6448893858933	0.244179763547051	58640.9753086419	0.0796550437808037	0.884190794833987	0	0.95717287267513	7.1839	77.1638418079096	24.534274652698702	88.03287671232877	94.45386424547394	75.93660781914583	34.98805570121773
CPSF4L	ENSG00000187959	15	19.77625236579	1.1679224826284	0	0	15	19.77625236579	1.1679224826284	58640.9753086419	0.0144349485635757	0.937803026264604	0	0.957518023326025	1.4294	7.762711864406779	24.534274652698702	37.345205479452055	28.819121588360773	25.228689623026284	17.18231078482782
CPSF6	ENSG00000111605	9	38.87822895016	0.403959152621092	3.66666666666667	14.0174666666667	12.6666666666667	52.8956956168267	0.383033905315489	58640.9753086419	0.189450532197952	0.790431067735909	0	0.957078857551607	8.5173	95.68361581920904	24.534274652698702	90.87671232876713	86.49018213641088	86.62821185107498	36.66608401794558
CPSF7	ENSG00000149532	2	38.85143247148	0.162047914874016	0.333333333333333	4.95799333333333	2.33333333333333	43.8094258048133	0.154985333703216	58640.9753086419	0.145636111497879	0.827660662836407	0	0.95690307638584	19.5766	92.47457627118644	24.534274652698702	98.75068493150685	98.35913143357217	84.4374526597914	39.002505389500676
CPT1A	ENSG00000110090	66	93.86741762373	0.863002477415672	0.666666666666667	3.79992666666667	66.6666666666667	97.6673442903967	0.83693707053174	2016.75621587182	0.0702637806534767	0.895262224676518	0.010063	0.938222226627975	2.6301	72.23728813559322	61.54862218173537	63.364383561643834	55.06207952742985	72.59220416011186	54.44269649828119
CPT1B	ENSG00000205560	60	111.76489403579	0.665590316118234	1	1.56536666666667	61	113.330260702457	0.666147898538417	324.12847341821	0.0561002753674984	0.907631754353663	0.006425	0.942508365079731	5.6093	62.31073446327684	58.61990434980642	83.02465753424657	68.01947164032161	66.60840179455806	52.17619297325643
CPT1C	ENSG00000169169	61	102.78186383243	0.734513971558591	0	0	61	102.78186383243	0.734513971558591	6.20006929226733	0.0619542561471462	0.787637988975856	0.380585	0.653564075210033	0.0216	66.78531073446328	96.25597813709861	2.947945205479452	63.266422359569	86.75056808250307	94.84355881838839
CPT2	ENSG00000157184	34	41.61343733722	1.08776432839769	0	0	34	41.61343733722	1.08776432839769	11.2202542866843	0.0404918678104877	0.994066240867892	0.077888	0.89439448082288	0.5279	43.36158192090395	81.08403552721477	7.863013698630136	34.518405075753435	6.607236497115892	76.85719279846181
CPTP	ENSG00000224051	6	7.72099253216	1.53379188013633	0	0	6	7.72099253216	1.53379188013633	58640.9753086419	0.00987410172820091	0.938464143320176	0	0.957550996655892	1.3443	3.016949152542373	24.534274652698702	33.66575342465754	13.898156757643704	20.887956650935152	11.501485754238772
CPVL	ENSG00000106066	47	56.13955435967	1.06761570042566	1.66666666666667	1.94813333333333	48.6666666666667	58.0876876930033	1.06388797120144	548.131380160999	0.0436529591679573	0.917629359550757	0.008423	0.940670731709972	1.2833	48.07344632768362	60.2231837850148	31.24931506849315	36.2796040037193	52.385946512847404	52.450037872166874
CPXCR1	ENSG00000147183	0	0.680964	4.39925205084849	0	0	0	0.680964	4.39925205084849	NA	NA	NA	0	NA	1.7715	NA	24.534274652698702	47.583561643835615	1.8705901657277195	NA	NA
CPXM1	ENSG00000088882	70	94.05068012676	0.908069976003794	1	1.12516666666667	71	95.1758467934267	0.908865352518164	1329.69447346047	0.0346363112330437	0.917987822661161	0.003916	0.954699851738953	2.254	34.84180790960452	55.84604873605101	57.99452054794521	48.91976152710168	50.66130629843267	46.94983394511449
CPXM2	ENSG00000121898	56	84.90891975139	0.823946260935472	2.33333333333333	3.54779	58.3333333333333	88.45670975139	0.820128672435152	58640.9753086419	0.041636023670435	0.91693505630934	0	0.95715370210119	3.1494	45.124293785310734	24.534274652698702	68.77534246575343	56.35289613301975	57.041309794325	35.36677736992367
CPZ	ENSG00000109625	90	87.5334327317	1.22511504940088	0	0	90	87.5334327317	1.22511504940088	404.220068565929	0.0299297329038382	0.936515167502798	0.009939	0.938720669381158	0.3616	28.40677966101695	61.484855386016854	5.7972602739726025	25.745227807252633	36.10091475849211	52.8753714385597
CR1	ENSG00000203710	87	131.99840404443	0.787716785313835	0	0	87	131.99840404443	0.787716785313835	21.3314951946199	0.0774655267596245	0.86043585769257	0.074591	0.892627750086863	2.1975	76.28813559322035	80.48280573901161	57.136986301369866	59.06032926762566	80.64440948552118	77.50975936607819
CR1L	ENSG00000197721	53	53.03881299929	1.2562202485909	0	0	53	53.03881299929	1.2562202485909	58640.9753086419	0.0210186447948217	0.937383610689218	0	0.957601411945054	0.6674	16.440677966101696	24.534274652698702	10.32054794520548	24.14264617404146	31.36980714327332	2.697663578628436
CR2	ENSG00000117322	80	100.36381920231	0.960007638632151	0	0	80	100.36381920231	0.960007638632151	51.902679372713	0.058917336165905	0.934922521474977	0.022432	0.93730778009781	1.4033	64.55367231638418	68.03917103165566	36.28767123287671	44.64256413061314	39.556021674532424	61.14315679077084
CRABP1	ENSG00000166426	8	15.29136659572	0.943973818483727	0	0	8	15.29136659572	0.943973818483727	193.242737522505	0.0374547690153122	0.935702472287993	0.01621	0.937732507814355	2.0964	38.96610169491525	65.5112730585288	55.3041095890411	45.97713723130777	38.01200256365437	58.14834236438851
CRABP2	ENSG00000143320	15	12.54177418705	1.84161582051032	0	0	15	12.54177418705	1.84161582051032	58640.9753086419	0.0404161736369133	0.917357842839211	0	0.957606562990652	0.8096	43.25423728813559	24.534274652698702	13.561643835616438	8.893507630038826	54.1746780865816	2.342247858765944
CRACD	ENSG00000109265	54	129.68147343623	0.522357490004079	0	0.950766666666667	54	130.632240102897	0.518555671332147	37.7885163316323	0.0624234452843666	0.732055117199933	0.068192	0.893650972111705	6.0879	67.17514124293785	79.08449100432703	84.69589041095891	77.68418749658153	88.97628619705179	77.21843500553516
CRACDL	ENSG00000196872	18	59.36860594427	0.449594021738367	0.666666666666667	0.664856666666667	18.6666666666667	60.0334626109367	0.457810598476774	58640.9753086419	0.0696912184357643	0.894611488883425	0	0.956805286364454	8.58	71.90395480225989	24.534274652698702	90.95890410958904	81.8519936553082	72.97675231602867	39.899784419973194
CRACR2A	ENSG00000130038	78	102.66248985694	0.91723711523931	1	2.5351	79	105.19758985694	0.905517211815618	167.42615785629	0.0196773409843445	0.949371687916315	0.012247	0.937884742607897	1.9889	14.457627118644067	63.11090867683898	53.23287671232877	49.209648307170596	17.205616733671263	56.50527297092583
CRACR2B	ENSG00000177685	43	65.66345365638	0.844442354517469	0	0.156886666666667	43	65.8203403230467	0.842429576316351	58640.9753086419	0.0224077180027962	0.936849260714375	0	0.957261817285775	2.8108	18.40677966101695	24.534274652698702	65.42465753424658	54.65733194771099	34.92396434189827	32.75068461224727
CRADD	ENSG00000169372	2	8.31758023636	0.756926106267079	0	0	2	8.31758023636	0.756926106267079	6.07707076016979	0.0360385403037071	0.998906692974607	0.130092	0.854987540595253	2.0247	37.02259887005649	87.86153495786837	53.87397260273973	61.559919050484055	2.394686243663685	84.82200081570821
CRAMP1	ENSG00000007545	46	139.00150452696	0.423130855822968	1.66666666666667	6.14413333333333	47.6666666666667	145.145637860293	0.418071153056385	58640.9753086419	0.0720734894275665	0.885501202434841	0	0.954370487213374	12.4056	73.28813559322033	24.534274652698702	95.76986301369863	84.42268774271182	75.78511915166347	47.41595292198334
CRAT	ENSG00000095321	62	77.8996569019	0.983302807975652	0	0	62	77.8996569019	0.983302807975652	10.7400288387293	0.0616322085261345	0.968403728576661	0.130115	0.850383087935074	0.2328	66.58192090395481	87.86608972899111	4.441095890410959	42.66258272712356	10.988754879683043	85.89990094971742
CRB1	ENSG00000134376	80	110.31301445222	0.873423988592443	0	0	80	110.31301445222	0.873423988592443	8.17885233670923	0.0609995722770691	0.952197421909735	0.117274	0.85643403507683	0.7653	66.13559322033899	86.32885447506263	12.526027397260272	51.93895968932888	15.970401444968829	84.36753481326109
CRB2	ENSG00000148204	65	116.7821648477	0.68423781602018	0	0	65	116.7821648477	0.68423781602018	10.2160400663284	0.0769492164254189	0.745055017102516	0.097601	0.866307967934285	2.3905	76.02824858757063	83.89888408107493	60.20821917808219	66.84898539626977	88.47520829691778	83.04492221639573
CRB3	ENSG00000130545	6	6.67288160132	1.77470489661883	0	0	6	6.67288160132	1.77470489661883	58640.9753086419	0.0279290117323399	0.934865774190031	0	0.957563950302925	1.2133	25.734463276836156	24.534274652698702	28.63013698630137	9.795985341574138	39.65507195711705	8.594068636019344
CRBN	ENSG00000113851	41	46.75301564947	1.13783933255147	1.66666666666667	1.67703333333333	42.6666666666667	48.4300489828033	1.13718950520364	22.814980980943	0.0482386909425259	0.968412011805569	0.056183	0.907538575790192	0.4886	54.03389830508475	76.79799590070598	7.263013698630137	30.79363342996227	10.982928392472175	72.65046903222047
CRCP	ENSG00000241258	9	11.32741844367	1.38647799586603	0	0	9	11.32741844367	1.38647799586603	58640.9753086419	0.0333537980914116	0.923792711816014	0	0.957545413228009	1.3165	32.80790960451977	24.534274652698702	32.583561643835615	18.186293277908433	47.50917671735711	12.806618889471537
CRCT1	ENSG00000169509	NA	NA	NA	NA	NA	NA	NA	NA	NA	0.0270131323486567	NA	0	NA	NA	24.451977401129945	24.534274652698702	NA	NA	NA	NA
CREB1	ENSG00000118260	1	33.32791555346	0.142339070404242	0.333333333333333	25.9254333333333	1.33333333333333	59.2533488867933	0.0890314195007776	54.4942319292066	0.240018144249916	0.701422039554436	0.029522	0.93166305852944	15.5722	97.86440677966101	70.5306308358005	97.58904109589042	99.79762621014056	89.87939171473519	65.06438268368001
CREB3	ENSG00000107175	29	36.2555775019	1.09061763646855	0	0	29	36.2555775019	1.09061763646855	91.6912143951196	0.0354238264262676	0.949369053693566	0.020762	0.937329579759578	1.1926	36.15819209039548	67.392393532225	27.835616438356166	34.29415303834162	17.21144322088213	61.00332109771019
CREB3L1	ENSG00000157613	30	51.69805506434	0.787080046702121	1.66666666666667	5.3172	31.6666666666667	57.01525506434	0.747187656361333	16.9325309216403	0.0774243101477623	0.910741687098634	0.148361	0.833327269771112	1.5125	76.25988700564972	89.6925529492143	40.19178082191781	62.32565771481705	65.38483948027735	87.8692536269883
CREB3L2	ENSG00000182158	19	55.02149423883	0.506697246687431	3.33333333333333	7.14843333333333	22.3333333333333	62.1699275721633	0.511588351908138	5.73488626646694	0.0661646872758865	0.593442545793131	0.288381	0.712392627606124	6.4732	69.66666666666667	94.47506262810293	85.89041095890411	78.18191762839797	92.45469906193556	93.50929324710133
CREB3L2-AS1	ENSG00000237243	NA	NA	NA	NA	NA	NA	NA	NA	NA	NA	NA	0	NA	NA	NA	24.534274652698702	NA	NA	NA	NA
CREB3L3	ENSG00000060566	39	46.71062834652	1.09053846599589	1.66666666666667	1.83183333333333	40.6666666666667	48.5424616798533	1.08815196871002	11.607995354274	0.0467378012835979	0.984989175265427	0.059477	0.916131305062668	0.5784	52.19209039548023	77.47210202687315	8.668493150684933	34.48011814253678	7.469556604323259	70.09264114665268
CREB3L4	ENSG00000143578	28	29.19593565436	1.31487142705419	0.666666666666667	1.39066666666667	28.6666666666667	30.5866023210267	1.28020877699299	58640.9753086419	0.0237314626574516	0.936890064254514	0	0.957571980679151	0.9218	20.225988700564972	24.534274652698702	16.99178082191781	22.797133949570636	34.667598904620405	6.589757035483316
CREB5	ENSG00000146592	12	49.83835536058	0.390112578740775	5	15.801	17	65.63935536058	0.38847471829635	8612.1775570917	0.118912860751152	0.851935157960438	0.001653	0.955769500903812	9.4992	88.64406779661017	52.01776360737873	92.53150684931506	86.11825192802057	82.22921400687525	44.95134883178932
CREBBP	ENSG00000005339	13	218.91737197651	0.0944126493439335	4.33333333333333	56.05	17.3333333333333	274.96737197651	0.0941832929921295	3.33028927811728	0.542434215545654	0.0885283380685827	0.828202	0.141491774837299	0.5439	99.98870056497175	99.78137098610796	8.13150684931507	99.72105234370727	99.90677620462623	99.95921458952398
CREBL2	ENSG00000111269	3	17.03100622751	0.455267083127967	1.66666666666667	16.8366	4.66666666666667	33.86760622751	0.297145843928959	58640.9753086419	0.0598931238055229	0.897567415522806	0	0.957373521142983	6.0959	65.33333333333333	24.534274652698702	84.72328767123287	91.70267461576327	69.10796480801724	28.841111693759842
CREBRF	ENSG00000164463	4	58.82315253363	0.155610820440206	0	5.0698	4	63.89295253363	0.143263359473326	22.3014782600982	0.0795364826917648	0.507448010525571	0.043365	0.916696105449953	22.7541	77.12429378531074	74.05146891368709	99.28767123287672	98.7091833944101	94.25508361009148	69.44590106624716
CREBZF	ENSG00000137504	6	23.3589461987	0.506974739000827	0.333333333333333	3.09393333333333	6.33333333333333	26.4528795320333	0.464222029229311	58640.9753086419	0.0449933893978596	0.916456584297472	0	0.957320775990023	5.7444	49.887005649717516	24.534274652698702	83.5013698630137	81.42536782803697	59.07475383091534	31.125094680417178
CREG1	ENSG00000143162	14	14.54564487754	1.50467621732372	0	0	14	14.54564487754	1.50467621732372	58640.9753086419	0.0252676401287317	0.936409808658316	0	0.957570732801604	1.0387	22.310734463276834	24.534274652698702	21.252054794520546	14.62013892687196	36.36893317019169	6.776204626230836
CREG2	ENSG00000175874	13	15.04707893569	1.37359345053279	0	0	13	15.04707893569	1.37359345053279	9922.69391794033	0.0209690760821104	0.937346833549947	9.01e-4	0.957338574789398	1.1888	16.372881355932204	50.26189933955819	27.5972602739726	18.651206038396325	31.736875837557534	30.385130804637882
CRELD1	ENSG00000163703	37	51.12864124277	0.952019924769653	0	0.795233333333333	37	51.9238745761033	0.937439387697739	3.34981763535607	0.0723863914608955	0.998936307485193	0.337266	0.719914226631966	-0.3502	73.49717514124295	95.45433841949442	1.3917808219178083	46.54597166766942	1.9110878051622677	93.31701916914292
CRELD2	ENSG00000184164	33	58.98824271788	0.748031814101868	0.333333333333333	0.914366666666667	33.3333333333333	59.9026093845467	0.742964088465426	58640.9753086419	0.0345264710485935	0.917931112258794	0	0.957187804867533	3.7866	34.6497175141243	24.534274652698702	73.8082191780822	62.67024011376689	50.88853929965624	34.708384315096424
CREM	ENSG00000095794	14	30.16392216572	0.725584882251955	0.666666666666667	4.34666666666667	14.6666666666667	34.5105888323867	0.657605280995978	24.0617464862834	0.092796079814434	0.910578263235391	0.051556	0.915294799218801	2.8972	82.10734463276836	75.86426782054203	66.33972602739726	68.4789148389214	65.48388976286196	70.69276932937132
CRH	ENSG00000147571	NA	NA	NA	NA	NA	NA	NA	NA	NA	0.0469566993415356	NA	0.11718	NA	NA	52.45762711864407	86.29924846276474	NA	NA	NA	NA
CRHBP	ENSG00000145708	15	31.335008188	0.737103038925787	0	0	15	31.335008188	0.737103038925787	49.3234245353682	0.0345097780227661	0.951097179765231	0.03072	0.9285512465245	3.1207	34.62711864406779	70.86312912776133	68.52602739726026	63.09139637915003	16.465652857891982	65.5538076093923
CRHR1	ENSG00000120088	25	55.1620742502	0.632972574808451	3.33333333333333	10.2164	28.3333333333333	65.3784742502	0.59305781123885	20.0807827715011	0.0823747888207436	0.843027723673894	0.085301	0.879143930138116	5.1786	78.27683615819208	82.22272830790253	81.35890410958903	72.88738172072416	82.92839247217853	79.53155042824682
CRHR2	ENSG00000106113	46	60.73312755825	0.968430705544707	1.66666666666667	3.09677366666667	47.6666666666667	63.8299012249167	0.95067050107967	20.8780306936999	0.0357230566442013	0.965330879240217	0.082809	0.887257960196969	0.8815	36.610169491525426	81.79002505124117	15.580821917808219	45.38095498550566	11.658800908932008	78.61096544893084
CRIM1	ENSG00000150938	22	109.70706630811	0.286351748003873	1	2.04363333333333	23	111.750699641443	0.291589981595967	13.5197984236225	0.114164441823959	0.381302559819928	0.30059	0.672745523112866	3.6129	87.82485875706215	94.75745843771351	72.68493150684931	92.0636657003774	96.67307580259862	94.49396958573676
CRIP1	ENSG00000213145	11	15.4893706929	1.17548444103346	0	0.145636666666667	11	15.6350073595667	1.16453506110843	58640.9753086419	0.0257454793900251	0.936077911796601	0	0.957518964676112	1.5218	22.915254237288135	24.534274652698702	40.443835616438356	29.010556254444026	37.17881489250131	17.01916914292373
CRIP2	ENSG00000182809	26	41.0459280571	0.878932692990264	6.66666666666667	7.69286666666667	32.6666666666667	48.7387947237667	0.89752822242078	58640.9753086419	0.0441865772008896	0.916692202769552	0	0.957377114830224	2.4265	48.84180790960452	24.534274652698702	60.75616438356164	49.94256960017503	58.29400454466002	28.68962302627746
CRIP3	ENSG00000146215	20	24.49703369408	1.1863484862437499	2.33333333333333	2.12353333333333	22.3333333333333	26.6205670274133	1.19476834404537	58897.9092596418	0.0138387754559517	0.937847284046591	2.57e-4	0.957471070773253	1.2867	7.022598870056497	49.13231610111592	31.347945205479448	27.451731116337584	24.535337644933875	22.589290916506442
CRIPT	ENSG00000119878	16	14.3341878924	1.69533034351612	0.333333333333333	0.307666666666667	16.3333333333333	14.6418545590667	1.68702493397293	39.4134900639595	0.0289714876562357	0.971387143754104	0.03662	0.917673231155699	0.5133	27.203389830508474	72.50740150307448	7.671232876712329	10.889897719192689	10.0623434131562	67.60473110761521
CRISP1	ENSG00000124812	38	26.19291000995	1.90160099214715	0	0	38	26.19291000995	1.90160099214715	58640.9753086419	0.0117561537772417	0.938213850774167	0	0.957714659130866	0.1745	4.745762711864407	24.534274652698702	3.9945205479452053	8.335612317453368	21.826021091883703	0.1398356930606468
CRISP2	ENSG00000124490	30	30.06136603619	1.35358145552878	0	0	30	30.06136603619	1.35358145552878	58640.9753086419	0.0128258857876062	0.937962980447746	0	0.957586776481317	0.8318	5.799435028248587	24.534274652698702	14.150684931506849	19.504457692938786	23.230204509701096	4.008623201072069
CRISP3	ENSG00000096006	32	30.7621249538	1.39725242600011	0	0	32	30.7621249538	1.39725242600011	58640.9753086419	0.0160350520163774	0.937733263267823	0	0.957603085865049	0.7393	9.830508474576272	24.534274652698702	11.904109589041095	17.792484821965758	26.43477247567442	2.569480859989511
CRISPLD1	ENSG00000121005	53	64.5722808587	1.03184261055813	3.66666666666667	3.87613333333333	56.6666666666667	68.4484141920333	1.03288910082287	476.804112374217	0.0445432998239994	0.917743249235188	0.007349	0.948773987251851	1.3218	49.31073446327684	59.346390343885226	32.78356164383562	38.658863425039655	51.71007399638758	50.61469440074579
CRISPLD2	ENSG00000103196	46	93.4887496694	0.629121961510454	2	2.6495	48	96.1382496694	0.635063229410371	5.86328961166688	0.0434899553656578	0.681662046773243	0.129284	0.849084538453224	2.0739	47.813559322033896	87.75677522204509	54.843835616438355	69.97210523437073	90.32803122997146	86.1096544893084
CRK	ENSG00000167193	2	21.127613851	0.297988862645462	4.33333333333333	15.5203333333333	6.33333333333333	36.6479471843333	0.335080416743468	42.4876793639104	0.0783501863479614	0.907290173835348	0.174774	0.805135290908827	6.3505	76.63841807909606	91.09542245502163	85.5041095890411	89.57501504129519	66.69579910272097	89.94348307405465
CRKL	ENSG00000099942	2	17.2995210434	0.363928781963239	1.33333333333333	12.58352	3.33333333333333	29.8830410434	0.275260749195241	3.08969922406044	0.0657396167516708	0.994240460322452	0.606361	0.454736005633733	0.8799	69.35593220338983	98.08016397176041	15.506849315068493	92.80752611715802	6.583930548272448	97.62861970517974
CRLF1	ENSG00000006016	23	42.25080124403	0.771237076986539	1	3.86403	24	46.11483124403	0.731920780456942	8.90900415876265	0.0485228225588799	0.984669140100585	0.092433	0.879550568048459	1.8955	54.34463276836158	83.20655887041676	50.73972602739726	63.408630968659416	7.504515527588424	79.5024179921925
CRLF2	ENSG00000292363	11	11.512942	1.58148232232071	0	0	11	11.512942	1.58148232232071	NA	NA	NA	0.055392	NA	1.0841	NA	76.64313368253245	23.095890410958905	12.820653065689442	NA	NA
CRLF3	ENSG00000176390	29	42.4221738194	0.932082651215812	0.333333333333333	1.97988	29.3333333333333	44.4020538194	0.899157194107225	35.3644166267827	0.0399284325540066	0.955579233846768	0.062961	0.897525895223348	1.4763	42.525423728813564	78.07788658619904	39.013698630136986	49.79489142919652	14.222455281710651	74.04882596282701
CRLS1	ENSG00000088766	12	24.10912587771	0.806440242940976	3	3.91466666666667	15	28.0237925443767	0.824197143322557	21.885602989555	0.0394502095878124	0.960850183848816	0.057153	0.903983849482454	2.2909	41.80225988700565	76.97107720337053	58.68767123287672	56.05753979106274	12.497815067295932	73.18067936840879
CRMP1	ENSG00000072832	12	87.36478927878	0.222544682937127	1.33333333333333	11.0155	13.3333333333333	98.38028927878	0.214223770446986	19.2606864394987	0.0640763863921165	0.423496818942387	0.252249	0.725402019709471	19.4128	68.13559322033899	93.57321794579822	98.72328767123287	96.03456763113275	96.01468274777137	93.13639806560624
CRNKL1	ENSG00000101343	32	91.38891493053	0.470324587542033	3.66666666666667	7.48122333333333	35.6666666666667	98.8701382638633	0.477010318805615	318.022701826671	0.0550120733678341	0.904302274666336	0.085535	0.875800810114507	7.808	61.31073446327684	82.25461170576179	89.45753424657535	80.52289011650167	67.39497756802425	80.80172464021442
CRNN	ENSG00000143536	3	3.98772904179	1.94437898028605	0	0	3	3.98772904179	1.94437898028605	525.340993947454	0.0174447223544121	0.93830615272924	0.005071	0.954564156722175	1.3631	11.641242937853107	57.23753131405147	34.416438356164385	7.914456052070236	21.441472935966914	47.10714909980772
CROCC	ENSG00000058453	85	127.7908271766	0.796620239442115	0	0	85	127.7908271766	0.796620239442115	47.0140415748655	0.0599200390279293	0.901067287545321	0.107586	0.856440200065078	2.0312	65.34463276836158	85.08767934411296	54.00821917808219	58.22348629874747	68.03006467400803	84.35588183883937
CROCC2	ENSG00000226321	115	183.07500997682	0.73339150581639	0	0	115	183.07500997682	0.73339150581639	58640.9753086419	0.032679159194231	0.917764440400719	0	0.95605570516144	5.3777	31.887005649717516	24.534274652698702	82.14794520547946	63.31564841656183	51.59354425217037	44.10068169900367
CROCCP2	ENSG00000215908	NA	NA	NA	NA	NA	NA	NA	NA	NA	NA	NA	0	NA	NA	NA	24.534274652698702	NA	NA	NA	NA
CROCCP3	ENSG00000290842	NA	NA	NA	NA	NA	NA	NA	NA	NA	NA	NA	0	NA	NA	NA	24.534274652698702	NA	NA	NA	NA
CROCCP5	ENSG00000186543	NA	NA	NA	NA	NA	NA	NA	NA	NA	NA	NA	0	NA	NA	NA	24.534274652698702	NA	NA	NA	NA
CROT	ENSG00000005469	72	69.88087710338	1.25354442100876	1	0.440766666666667	73	70.3216437700467	1.26127420006433	58640.9753086419	0.0458274967968464	0.916747738237854	0	0.957636703820342	0.4594	50.994350282485875	24.534274652698702	6.882191780821918	23.885576765301096	58.05511856901474	0.9613703897919947
CRP	ENSG00000132693	3	1.0828568266	7.16037091651164	0	0	3	1.0828568266	7.16037091651164	58640.9753086419	0.0482586175203323	0.916064397188342	0	0.957592918664841	1.0125	54.07344632768362	24.534274652698702	20.3013698630137	0.5360170650330929	60.17595991376799	3.385189069509991
CRPPA	ENSG00000214960	33	43.48605729158	1.01469493808262	0.666666666666667	1.3194	33.6666666666667	44.80545729158	1.00179009471768	16.592579986914	0.0211597457528114	0.977602093095539	0.075212	0.893808996382824	0.8595	16.649717514124294	80.57845593258939	14.887671232876713	41.17486189356233	7.982287478878973	77.14269067179397
CRTAC1	ENSG00000095713	34	68.24869722176	0.663245081006588	3.66666666666667	9.07733333333333	37.6666666666667	77.3260305550933	0.639254291933041	58640.9753086419	0.04161361977458	0.916841102054376	0	0.957009727987778	5.0435	45.06214689265537	24.534274652698702	80.7013698630137	69.73691407318273	57.577346617724174	37.586668997261555
CRTAM	ENSG00000109943	35	38.55528858349	1.20357380002662	0.333333333333333	0.0270466666666667	35.3333333333333	38.5823352501567	1.21255519618918	2077.77225008522	0.0265912357717752	0.935746318119424	0.005834	0.952840798146975	0.9797	23.949152542372882	58.05511273058529	19.019178082191782	26.53831428102609	37.936258229913186	48.84344228864418
CRTAP	ENSG00000170275	31	41.87665277884	0.999068158391608	0.333333333333333	0.434223333333333	31.3333333333333	42.3108761121733	0.997840087336311	15.1575703647295	0.0462802238762379	0.967568675260082	0.071516	0.896211475717528	0.9661	51.593220338983045	79.88157595080847	18.53424657534247	41.4975660449598	11.19850841927402	75.39474450853581
CRTC1	ENSG00000105662	15	67.59578232854	0.341694836045817	2.33333333333333	5.07486666666667	17.3333333333333	72.6706489952067	0.356365780631018	3.48370003574236	0.105253092944622	0.371158404152097	0.41944	0.565750954440848	6.3975	85.7457627118644	96.72511956274197	85.6109589041096	88.2787288738172	96.82456447008099	96.49245469906194
CRTC2	ENSG00000160741	25	64.09519293459	0.544753491974919	0	0.905563333333333	25	65.0007562679233	0.537164214305527	440.923650885046	0.0631243735551834	0.897655986275487	0.008155	0.938385244557117	6.7093	67.58757062146893	59.981780915509	86.58904109589041	76.54104906197014	68.9681291149566	53.836741828351684
CRTC3	ENSG00000140577	21	65.1869160769	0.463903573157135	1.33333333333333	1.30026666666667	22.3333333333333	66.4871827435667	0.478369055093838	79.9241859716884	0.0706692263484001	0.880428162069536	0.016987	0.937585107716404	8.5124	72.47457627118644	65.83921657936689	90.86575342465754	80.424438002516	76.3561148983278	59.511740371729886
CRTC3-AS1	ENSG00000259736	NA	NA	NA	NA	NA	NA	NA	NA	NA	NA	NA	0	NA	NA	NA	24.534274652698702	NA	NA	NA	NA
CRX	ENSG00000105392	4	7.75782209405	1.17990834485081	4.66666666666667	7.99696666666667	8.66666666666667	15.7547887607167	0.970073737423216	3.04103431189277	0.0637109130620956	0.998968419858961	0.694899	0.391110218471724	1.8323	67.92090395480226	98.70644500113869	49.13972602739726	43.72914729530165	0.7982287478878902	98.21709491347667
CRY1	ENSG00000008405	42	67.82276058568	0.800969261906212	5.66666666666667	9.30933333333333	47.6666666666667	77.1320939190133	0.786717967815979	22.0144464717981	0.0433178730309009	0.933292369897965	0.062684	0.907703528588253	3.2839	47.56497175141243	78.03006148941016	69.93972602739727	59.158781381611334	41.874963584454925	72.6329895705879
CRY2	ENSG00000121671	30	70.09860684052	0.580475268032412	1	3.57139	31	73.66999684052	0.567905961254894	175.010011170415	0.0687364637851715	0.896767443631679	0.018804	0.93733545501057	6.013	71.34463276836158	66.59075381462081	84.43835616438356	74.63217196302577	70.43640389209347	60.98584163607761
CRYAA	ENSG00000160202	0	0.6509545849	4.60206033269463	0	0.0524466666666667	0	0.703401251566667	4.25892371797985	2.83449332499207	0.0478094890713692	0.998975139343202	0.448789	0.622903512780626	1.7548	53.46892655367231	97.00296060122979	47.12054794520548	2.001859651041954	0.3262832838081948	95.68257297675231
CRYAA2	ENSG00000276076	0	0.465425	6.436552126667	0	0	0	0.465425	6.436552126667	NA	NA	NA	0	NA	1.699	NA	24.534274652698702	45.632876712328766	0.6672865503473133	NA	NA
CRYAB	ENSG00000109846	4	8.12593454236	1.12645739132168	0	0.28533	4	8.41126454236	1.08824529065035	4.79517652810054	0.0765701904892921	0.998845785467651	0.380324	0.660795905596676	1.2859	75.82485875706215	96.24231382373036	31.331506849315065	34.458239894984416	2.9656819903280223	94.79112043349065
CRYBA1	ENSG00000108255	16	19.50711001362	1.24576032362968	0	0.137426666666667	16	19.6445366802867	1.23704539736147	2.29426882353696	0.0322626680135727	0.998977156593734	0.267221	0.793201707352717	-0.0802	31.36158192090395	94.00592120245958	2.4273972602739726	25.143575999562444	0.06409135931946253	90.53778476956244
CRYBA2	ENSG00000163499	16	19.50937498345	1.24561569523688	0	0	16	19.50937498345	1.24561569523688	8.42422049431113	0.0313750877976417	0.998824331499372	0.113976	0.877338139203166	1.2704	30.101694915254235	85.82099749487588	30.734246575342468	24.678663239074552	3.122997145021273	79.7995688399464
CRYBA4	ENSG00000196431	25	22.37021821323	1.56082876962167	0	0	25	22.37021821323	1.56082876962167	2.49850587475483	0.0502865053713322	0.998977195686349	0.253124	0.812440730182238	-0.701	56.45762711864407	93.59143703028923	0.5863013698630136	13.24727889296068	0.046611897686887005	89.44240517392065
CRYBB1	ENSG00000100122	14	19.99081405637	1.09482714666625	0	0	14	19.99081405637	1.09482714666625	2.4122289210587	0.0335811823606491	0.998976169713669	0.242833	0.805056472814802	1.5979	33.19774011299435	93.34092461853793	42.75068493150685	34.03161406771318	0.1864475907475338	89.9667890228981
CRYBB2	ENSG00000244752	10	17.072171802	0.993559544295048	0	0.435433333333333	10	17.5076051353333	0.968848629187395	4.22331459646595	0.0333842076361179	0.998965758913922	0.135147	0.873581266718409	0.9859	32.85310734463277	88.47187428831701	19.27123287671233	43.8385385330635	0.955543902581141	81.65821826021092
CRYBB2P1	ENSG00000100058	NA	NA	NA	NA	NA	NA	NA	NA	NA	NA	NA	0.003969	NA	NA	NA	55.92347984513778	NA	NA	NA	NA
CRYBB3	ENSG00000100053	18	16.1794787461	1.64972992828453	0	0	18	16.1794787461	1.64972992828453	2.80737076350073	0.0205738786607981	0.998977680383916	0.274048	0.787100078597501	0.8217	15.734463276836157	94.18355727624686	13.928767123287672	11.491549526882892	0.029132436054297273	90.90485346384665
CRYBG1	ENSG00000112297	139	180.97429710348	0.884180198796789	0	0	139	180.97429710348	0.884180198796789	58640.9753086419	0.0655967071652412	0.896318849286745	0	0.956959861756836	2.7127	69.25423728813558	24.534274652698702	64.33972602739726	51.085708034786414	71.2579385888248	38.26254151372138
CRYBG2	ENSG00000176092	94	150.7057204043	0.74038412724216	0	0	94	150.7057204043	0.74038412724216	58640.9753086419	0.0401638373732567	0.91683595240648	0	0.956454164240473	4.9421	42.90395480225989	24.534274652698702	80.28219178082192	62.83432697040967	57.60647905377848	42.36438851016722
CRYBG3	ENSG00000080200	109	188.62855372218	0.677526840319107	0	0	109	188.62855372218	0.677526840319107	58640.9753086419	0.0383409187197685	0.91682038681726	0	0.955475030557831	6.5975	40.19209039548022	24.534274652698702	86.2027397260274	67.25373297598863	57.71135582357397	45.70879216920118
CRYGA	ENSG00000168582	6	9.0034658505	1.3153152185014	0	0	6	9.0034658505	1.3153152185014	9.46508778907308	0.0204525161534548	0.998851668749382	0.150824	0.849615353487797	0.6791	15.581920903954801	89.84741516738784	10.580821917808219	21.117978449926156	2.9190700926411495	86.02808366835635
CRYGB	ENSG00000182187	12	9.6237964176	2.02025983159395	0	0	12	9.6237964176	2.02025983159395	53.2095473743117	0.0173781998455524	0.972571740319481	0.029506	0.936270468018753	0.5908	11.519774011299436	70.51468913687087	8.901369863013699	7.356560739484763	9.415603332750692	63.05424459593311
CRYGC	ENSG00000163254	7	10.3131849447	1.27488393478185	0	0	7	10.3131849447	1.27488393478185	2.44147041821963	0.027624199166894	0.998976883377771	0.26557	0.787995231574875	1.5273	25.299435028248592	93.96492826235482	40.63835616438356	23.026855548870543	0.1165297442172033	90.86406805337063
CRYGD	ENSG00000118231	7	5.3059376571	2.47800005430488	0	0	7	5.3059376571	2.47800005430488	4.45052030751638	0.0334986113011837	0.998973317605224	0.141756	0.87322593392549	0.9603	33.05084745762712	89.0867683898884	18.295890410958904	4.999179565716787	0.48359843850143136	81.75726854279554
CRYGFP	ENSG00000232799	NA	NA	NA	NA	NA	NA	NA	NA	NA	NA	NA	0	NA	NA	NA	24.534274652698702	NA	NA	NA	NA
CRYGN	ENSG00000127377	13	15.54175297202	1.32987373515224	0	0	13	15.54175297202	1.32987373515224	518.068194781135	0.0282927565276623	0.936018852280747	0.006281	0.95329789857341	1.2375	26.299435028248585	58.47415167387838	29.50958904109589	20.56555269922879	37.35360950882713	48.55794441531201
CRYGS	ENSG00000213139	7	9.7111189154	1.35392367418977	0	0	7	9.7111189154	1.35392367418977	2.42105072439214	0.0270990524441004	0.998977077634986	0.260617	0.792736927688601	1.4388	24.56497175141243	93.83283989979503	37.66849315068493	19.48257944538642	0.06991784653033051	90.5727436928276
CRYL1	ENSG00000165475	29	37.31660510575	1.05960797162204	0.333333333333333	0.367233333333333	29.3333333333333	37.6838384390833	1.05945752286855	58640.9753086419	0.0225274376571178	0.93704336955767	0	0.957480266786587	1.4848	18.6045197740113	24.534274652698702	39.29041095890411	36.65153421210962	33.9451144904737	21.69201188603391
CRYM	ENSG00000103316	15	27.97696486368	0.82557667969638	1	1.4891	16	29.46606486368	0.824717647099218	19.235287516731	0.0377658158540726	0.962034296210774	0.063481	0.910713183517998	2.7499	39.40112994350283	78.15987246640856	64.84383561643835	55.99737461029372	12.258929091650643	72.05616733671269
CRYM-AS1	NA	NA	NA	NA	NA	NA	NA	NA	NA	NA	NA	NA	0	NA	NA	NA	24.534274652698702	NA	NA	NA	NA
CRYZ	ENSG00000116791	35	32.40480557077	1.43201399836238	0	0.998106666666667	35	33.4029122374367	1.38922423475238	58640.9753086419	0.0314856767654419	0.930701664955954	0	0.957620173657016	0.6433	30.316384180790962	24.534274652698702	9.857534246575343	18.076902040146578	44.0365903396842	1.584804521354073
CRYZL1	ENSG00000205758	23	35.63715228301	0.914365552921017	0	0.0508933333333333	23	35.6880456163433	0.913061611781354	58640.9753086419	0.0243746917694807	0.936431381143397	0	0.957412366041681	2.1973	21.141242937853107	24.534274652698702	57.12328767123288	48.640813870808955	36.316494785293955	26.883411990910673
CRYZL2P-SEC16B	ENSG00000254154	NA	NA	NA	NA	NA	NA	NA	NA	NA	NA	NA	0	NA	NA	NA	24.534274652698702	NA	NA	NA	NA
CS	ENSG00000062485	11	42.81810746777	0.425229308992902	2	12.0262	13	54.84430746777	0.376858967320535	58640.9753086419	0.208010271191597	0.772291429527569	0	0.95703748720233	8.2783	96.63841807909604	24.534274652698702	90.42191780821918	86.88946015424165	87.40313465011944	37.172988405290454
CSAD	ENSG00000139631	43	56.8506050772	0.97534584435901	1	1.01753333333333	44	57.8681384105333	0.977612838863677	12.9831865772747	0.0459054075181484	0.969115766980173	0.177296	0.815374797195426	1.1662	51.15819209039548	91.1910726485994	26.65753424657534	43.182191106492375	10.819786750568085	89.12777486453417
CSAG1	ENSG00000198930	1	2.183171	2.17292393421797	0	0	1	2.183171	2.17292393421797	NA	NA	NA	0	NA	1.6398	NA	24.534274652698702	43.99178082191781	6.339222228299519	NA	NA
CSAG2	ENSG00000268902	0	0.343376	8.72434961544776	0	0	0	0.343376	8.72434961544776	NA	NA	NA	0	NA	1.6597	NA	24.534274652698702	44.57808219178082	0.34458239894983933	NA	NA
CSAG3	ENSG00000268916	0	0.670034	4.47101531199012	0	0	0	0.670034	4.47101531199012	NA	NA	NA	0	NA	1.7678	NA	24.534274652698702	47.52328767123288	1.8131597659027534	NA	NA
CSAG4	ENSG00000242599	NA	NA	NA	NA	NA	NA	NA	NA	NA	NA	NA	0	NA	NA	NA	24.534274652698702	NA	NA	NA	NA
CSDC2	ENSG00000172346	6	8.00754883624	1.47890395608014	2.66666666666667	3.89875333333333	8.66666666666667	11.9063021695733	1.28363169334626	58640.9753086419	0.0290086828172207	0.933725680969154	0	0.957547406482871	1.3835	27.248587570621467	24.534274652698702	35.35890410958904	22.665864464256416	41.3039678377906	12.392938297500436
CSDE1	ENSG00000009307	16	79.67891733479	0.304988879072489	2	20.4535333333333	18	100.132450668123	0.266564636472858	3.4859001751911	0.199871674180031	0.32182289851399	0.430438	0.5450352567947	1.4567	96.24293785310735	96.83898884081074	38.31232876712329	93.29978668708637	97.50043698654082	96.71386121307464
CSE1L	ENSG00000124207	25	102.02818980251	0.342219931937527	0.666666666666667	6.43616666666667	25.6666666666667	108.464356469177	0.329049148919686	556.485417518955	0.137083381414413	0.827899141823455	0.004373	0.944367899275782	13.5845	91.44632768361582	56.38806649965839	96.62465753424657	89.89224963080457	84.4257996853697	51.81495076618307
CSF1	ENSG00000184371	8	49.50962393326	0.291552400693944	0	0.0356766666666667	8	49.5453005999267	0.291342459131587	58640.9753086419	0.0493657030165195	0.913207139870516	0	0.95678628102177	12.6778	55.27683615819209	24.534274652698702	95.97808219178083	92.07460482415358	63.78255549729068	40.092058497931596
CSF1R	ENSG00000182578	37	111.75030742603	0.435573613269349	1.33333333333333	31.9446666666667	38.3333333333333	143.694974092697	0.349251887927184	8.55839584020809	0.0708879381418228	0.492120657296636	0.20323	0.765163453617555	2.8969	72.62146892655366	92.26599863356866	66.33424657534248	88.71082426297653	94.61049932995397	91.79630600710831
CSF2	ENSG00000164400	2	13.27074201816	0.474411574971217	0	0	2	13.27074201816	0.474411574971217	191.071276963912	0.0366721116006374	0.935378125042444	0.034967	0.918273213910257	5.3118	37.86440677966102	72.10658164427237	81.91232876712328	80.74714215391347	38.6587426440599	66.67249315387753
CSF2RA	ENSG00000292357	28	23.842148	1.61012764361796	0	0.10147	28	23.943618	1.60330412797392	NA	NA	NA	0.067351	NA	-0.1062	NA	78.92507401503075	2.33972602739726	12.426844609746752	NA	NA
CSF2RB	ENSG00000100368	20	72.19331981396	0.402558282612934	0.333333333333333	0.114036666666667	20.3333333333333	72.3073564806267	0.407362360956717	14.7416552860632	0.0771462619304657	0.571402244977071	0.11169	0.854833704600203	4.4386	76.12429378531074	85.53860168526532	77.63287671232877	85.024339550402	92.94412398764784	84.84530676455165
CSF2RBP1	ENSG00000232254	NA	NA	NA	NA	NA	NA	NA	NA	NA	NA	NA	0	NA	NA	NA	24.534274652698702	NA	NA	NA	NA
CSF3	ENSG00000108342	15	19.02784063994	1.21385974358318	0	0	15	19.02784063994	1.21385974358318	16.8955583254508	0.0442511811852455	0.971709736907838	0.057475	0.908944094830982	0.8763	48.920903954802256	77.03028922796629	15.38904109589041	26.439862167040417	9.864242847986944	72.39993008215347
CSF3R	ENSG00000119535	39	75.55219354115	0.67423240272929	0	0.12341	39	75.67560354115	0.673132880334658	2.02287896334021	0.0684277191758156	0.986479484201957	0.434092	0.609195849351032	0.1098	71.1638418079096	96.87998178091551	3.506849315068493	67.45610676584806	7.370506321738617	95.8923265163433
CSGALNACT1	ENSG00000147408	17	19.8506644311	1.28455297662005	2.66666666666667	4.1144	19.6666666666667	23.9650644311	1.1962521012312	19.8039522778713	0.0842683166265488	0.956940973196528	0.063422	0.897602553999425	0.6665	78.98870056497175	78.13254383967205	10.306849315068494	27.375157249904277	13.447532482666205	73.94977568024238
CSGALNACT2	ENSG00000169826	28	41.50460233787	0.924931198365045	2.66666666666667	2.58633333333333	30.6666666666667	44.0909356712033	0.940227653940199	633.82526867296	0.0544162727892399	0.913447694816155	0.006148	0.950697950774572	2.0703	60.67796610169491	58.34889546800274	54.74520547945205	46.26155444948859	63.61941385538658	50.00291324360543
CSH1	ENSG00000136488	7	7.58580380465	1.73325255187492	0	0	7	7.58580380465	1.73325255187492	12.7002691497242	0.043500442057848	0.982337848557997	0.120086	0.87049687048107	0.4443	47.824858757062145	86.76838988840811	6.695890410958905	10.222611168845376	7.673483656703368	82.40400862320107
CSH2	ENSG00000213218	3	8.12649525512	0.954120599904076	0	0	3	8.12649525512	0.954120599904076	58640.9753086419	0.038864478468895	0.917459396340396	0	0.957504771644318	2.3531	40.89265536723164	24.534274652698702	59.66027397260274	45.118416014877205	53.45802015964575	19.02930723067064
CSHL1	ENSG00000204414	16	14.20044256632	1.71129762823615	0	0	16	14.20044256632	1.71129762823615	58640.9753086419	0.0150633687153459	0.937788095469048	0	0.957599652125848	0.8428	8.548022598870055	24.534274652698702	14.460273972602739	10.47968057758574	25.514187496358446	2.7850608867913564
CSK	ENSG00000103653	7	61.63599226999	0.213318765841202	4.66666666666667	61.5103333333333	11.6666666666667	123.146325603323	0.154547396519106	14.970158249994	0.151824712753296	0.406833247706454	0.355737	0.63347370047877	3.8689	93.08474576271186	95.80505579594626	74.37808219178082	98.38100968112454	96.27687467226009	95.35046320573326
CSKMT	ENSG00000214756	8	3.33250373309	4.33147293185837	0	0.15099	8	3.48349373309	4.14372776907286	58640.9753086419	0.013033976778388	0.937961251121995	0	0.957626986455275	0.7357	6.028248587570621	24.534274652698702	11.797260273972602	2.105781326915718	23.25351045854454	1.310959622443633
CSMD1	ENSG00000183117	202	523.49165944512	0.433607964124675	2.66666666666667	4.507	204.666666666667	527.99865944512	0.43524795489574297	3.07724453708387	0.168652445077896	0.426957584934708	0.231325	0.529803334283464	1.66	94.50847457627118	93.0539740378046	44.59178082191781	83.24673193677187	95.91563246518675	96.865349880557
CSMD2	ENSG00000121904	119	407.2014033324	0.340295548191307	2.66666666666667	12.3653333333333	121.666666666667	419.566736665733	0.337097260701708	NA	NA	NA	0.073849	NA	6.8652	NA	80.32338874971533	87.10958904109589	89.43827599409288	NA	NA
CSMD3	ENSG00000164796	160	374.44835422052	0.487179918519454	7.66666666666667	21.531	167.666666666667	395.97935422052	0.481292504835797	10.8548880102971	0.100246965885162	0.500847556812117	0.182712	0.733474220311661	2.8688	84.31638418079096	91.48713277157823	66.04931506849316	80.24941202209703	94.42987822641729	92.76932937132203
CSN1S1	ENSG00000126545	23	16.80057608122	1.93953970948707	0	0	23	16.80057608122	1.93953970948707	58640.9753086419	0.0247599203139543	0.936754780272383	0	0.957651971325759	0.5326	21.67231638418079	24.534274652698702	7.9534246575342475	7.9746212328392545	35.29103303618248	0.6176076443512244
CSN2	ENSG00000135222	15	18.59233195203	1.24229331854294	0	0	15	18.59233195203	1.24229331854294	58640.9753086419	0.0387170277535915	0.917503917390094	0	0.957533424104132	1.3004	40.666666666666664	24.534274652698702	31.90958904109589	24.815402286276864	53.096777952572396	15.043989978442
CSN3	ENSG00000171209	5	6.42739129065	1.63566125560692	0	0	5	6.42739129065	1.63566125560692	58640.9753086419	0.0191273968666792	0.937525443837369	0	0.957553984522704	1.3463	13.751412429378531	24.534274652698702	33.75068493150685	11.81425367828038	29.732564237021492	10.848919186622382
CSNK1A1	ENSG00000113712	5	39.37147063219	0.267021646383361	10.6666666666667	69.7095	15.6666666666667	109.08097063219	0.219108123694709	231.059233904444	0.27505174279213	0.712781465281469	0.068321	0.895480258278291	11.2289	98.66101694915255	79.11181963106354	94.71780821917808	95.82125471749713	89.54728194371613	76.09974946104994
CSNK1A1L	ENSG00000180138	15	18.22560949036	1.26728984138258	0	0.16697	15	18.39257949036	1.25578523514035	58640.9753086419	0.0685966461896896	0.896225958244572	0	0.957538119366374	1.2632	71.25988700564972	24.534274652698702	30.441095890410956	24.169993983481916	71.40942725630717	14.123404999126038
CSNK1D	ENSG00000141551	12	56.5964928778	0.343529578270765	14.3333333333333	54.6559433333333	26.3333333333333	111.252436211133	0.327748163704405	159.730533881264	0.275721281766891	0.701105569899914	0.068345	0.895214416236438	9.6352	98.67796610169492	79.12092917330904	92.71780821917808	89.93053656402122	89.89687117636777	76.2978500262192
CSNK1E	ENSG00000213923	18	47.77535120138	0.558693335376542	16.3333333333333	61.9708333333333	34.3333333333333	109.746184534713	0.415917321053524	33.5898422548138	0.226711764931679	0.73742467917933	0.139753	0.833818663994183	3.8131	97.37288135593221	88.85902983375085	73.97808219178083	84.5758354755784	88.78983860630426	87.78768280603624
CSNK1G1	ENSG00000169118	19	57.46552486045	0.485147220131475	9.66666666666667	35.5294666666667	28.6666666666667	92.9949915271167	0.421068232888162	61.5888760493827	0.125914216041565	0.826162559601883	0.19194	0.788256993074173	4.5697	89.84745762711864	91.82874060578456	78.34520547945205	84.23125307662856	84.5423294295869	90.84076210452719
CSNK1G2	ENSG00000133275	9	62.22480456354	0.252394789060017	12.3333333333333	47.5050666666667	21.3333333333333	109.729871230207	0.27916132341442	58640.9753086419	0.202230051159859	0.772872258094094	0	0.956415293910939	15.5306	96.37853107344633	24.534274652698702	97.56986301369864	92.64890882240333	87.36817572685428	42.57996853696906
CSNK1G2-AS1	ENSG00000180846	NA	NA	NA	NA	NA	NA	NA	NA	NA	NA	NA	0	NA	NA	NA	24.534274652698702	NA	NA	NA	NA
CSNK1G2P1	ENSG00000234534	NA	NA	NA	NA	NA	NA	NA	NA	NA	NA	NA	0	NA	NA	NA	24.534274652698702	NA	NA	NA	NA
CSNK1G3	ENSG00000151292	6	21.06046001961	0.562304699963509	13	35.6001333333333	19	56.6605933529433	0.492039316739617	4672.4225861263	0.187141343951225	0.793009332162874	0.002117	0.956287007771407	4.9265	95.57062146892655	53.02209063994534	80.20547945205479	79.45632554832358	86.50585561964692	43.16844374526598
CSNK2A1	ENSG00000101266	10	61.52602988206	0.275691756289768	6.66666666666667	70.2713333333333	16.6666666666667	131.797363215393	0.190447788474976	6.91076354470697	0.216683685779572	0.344207126092226	0.797332	0.256443989823049	0.3362	97	99.63106353905717	5.50958904109589	97.00268008532517	97.17998018994348	99.46396317660083
CSNK2A2	ENSG00000070770	6	46.80716296161	0.253003918697937	2.33333333333333	23.2366666666667	8.33333333333333	70.0438296282767	0.212150221005726	2905.24948969724	0.151519283652306	0.815927012898659	0.002395	0.954840351287808	14.0854	93.05084745762711	53.60510134365748	96.94246575342466	96.11661105945414	85.06671327856435	46.74008040552351
CSNK2A3	ENSG00000254598	12	21.5568523182	0.901920607096244	10.6666666666667	15.3283333333333	22.6666666666667	36.8851856515333	0.872859895046613	58640.9753086419	0.0391388460993767	0.91739041844338	0	0.957449549770622	2.3092	41.28813559322034	24.534274652698702	58.986301369863014	51.98818574632172	53.964924546990616	24.477072772825252
CSNK2B	ENSG00000204435	2	27.46271252672	0.229248790182196	4	12.8726666666667	6	40.3353791933867	0.293598222930849	5.59737573908118	0.082397349178791	0.424408736306969	0.725893	0.322401243089658	0.9937	78.28248587570621	99.07082669095878	19.58356164383562	91.94880490072745	95.96224436287362	98.86966148109305
CSNKA2IP	NA	NA	NA	NA	NA	NA	NA	NA	NA	NA	NA	NA	0	NA	NA	NA	24.534274652698702	NA	NA	NA	NA
CSPG4	ENSG00000173546	46	109.62876741537	0.536499925683984	0	0	46	109.62876741537	0.536499925683984	257.870432414906	0.0909580588340759	0.870244848513723	0.018857	0.93719796148088	8.1306	81.47457627118644	66.62263721248007	90.13972602739726	76.57386643329869	79.53155042824682	61.51605197226592
CSPG4P13	ENSG00000260139	NA	NA	NA	NA	NA	NA	NA	NA	NA	NA	NA	0	NA	NA	NA	24.534274652698702	NA	NA	NA	NA
CSPG4P5	ENSG00000272887	NA	NA	NA	NA	NA	NA	NA	NA	NA	NA	NA	0	NA	NA	NA	24.534274652698702	NA	NA	NA	NA
CSPG5	ENSG00000114646	20	42.35752740438	0.68611225964594	1.66666666666667	3.36888333333333	21.6666666666667	45.7264107377133	0.678465419542969	58640.9753086419	0.057862401008606	0.897930116255125	0	0.957244484544724	4.2042	63.717514124293785	24.534274652698702	76.34520547945205	67.1990373571077	68.5544485229855	33.25176251238129
CSPP1	ENSG00000104218	105	130.50968227619	0.946167214484185	0	0	105	130.50968227619	0.946167214484185	7.78133740763965	0.157449498772621	0.929871190517569	0.109194	0.87071931442599	0.2971	93.66101694915254	85.23798679116375	5.084931506849315	45.791172127112624	44.62506554798112	82.3107848278273
CSRNP1	ENSG00000144655	8	29.48565078736	0.489548282969701	0	0.284513333333333	8	29.7701641206933	0.484869672087657	58640.9753086419	0.0213631428778172	0.937060119218116	0	0.957248710680297	6.3375	17	24.534274652698702	85.45205479452055	79.93764699447574	33.8693701567325	33.16436520421837
CSRNP2	ENSG00000110925	9	22.04495473754	0.712417721383265	2.66666666666667	14.1261666666667	11.6666666666667	36.1711214042067	0.526164057790984	58640.9753086419	0.0551588758826256	0.908753466323352	0	0.957394348107641	3.5122	61.485875706214685	24.534274652698702	71.89589041095891	77.23021385986982	66.19472120258696	27.80399697022665
CSRNP3	ENSG00000178662	5	20.85957137879	0.503990936239044	3	19.0719666666667	8	39.9315380454567	0.361484942021627	29622.804036321	0.146436229348183	0.830542734769832	6.06e-4	0.95714256720093	5.6452	92.55367231638418	49.631063539057166	83.17808219178082	87.9067986654269	84.22769912020043	35.69306065373186
CSRP1	ENSG00000159176	11	20.98076712073	0.867819281636931	6	9.7911	17	30.77186712073	0.828653977440236	147.636352248046	0.0540465712547302	0.926719947915423	0.026328	0.936346272151488	2.4837	60.293785310734464	69.5718515144614	61.47397260273972	55.69654870644861	46.33222630076327	62.98432674940278
CSRP2	ENSG00000175183	19	19.63097860432	1.42016555574608	3	4.923	22	24.55397860432	1.27941832612728	58640.9753086419	0.0349545441567898	0.918278719934245	0	0.957572950692651	0.9791	35.36158192090396	24.534274652698702	19	22.857299130339655	49.47270290741712	6.438268368000934
CSRP3	ENSG00000129170	19	21.2826799968	1.30994967004322	3	4.4503	22	25.7329799968	1.22079954243973	3.89747669623021	0.0772767439484596	0.998953747094123	0.231926	0.7968195935386	-0.3124	76.1864406779661	93.07219312229562	1.5013698630136987	26.029645025433467	1.4100099050282466	90.28141933228457
CSRP3-AS1	ENSG00000255308	NA	NA	NA	NA	NA	NA	NA	NA	NA	NA	NA	0	NA	NA	NA	24.534274652698702	NA	NA	NA	NA
CST1	ENSG00000170373	15	10.34997860198	2.2316113538361	0	0	15	10.34997860198	2.2316113538361	58640.9753086419	0.0215787682682276	0.93733314495356	0	0.957630902250001	0.6758	17.333333333333336	24.534274652698702	10.504109589041095	6.016518076902045	31.87671153061818	1.1419914933286748
CST11	ENSG00000125831	7	9.26861755962	1.41856255454035	0	0	7	9.26861755962	1.41856255454035	58640.9753086419	0.0171503033488989	0.937652435560297	0	0.957544796937849	1.3779	11.27683615819209	24.534274652698702	35.1013698630137	16.944702729311373	27.850608867913536	12.975587018586495
CST2	ENSG00000170369	17	9.87912882618	2.58112132471454	0	0	17	9.87912882618	2.58112132471454	58640.9753086419	0.0109983859583735	0.938306573129759	0	0.957658173637221	0.5248	4.039548022598869	24.534274652698702	7.791780821917809	4.725701471312149	21.429819961545178	0.5069043873448749
CST3	ENSG00000101439	10	8.6910925567	1.95167858644488	0	0	10	8.6910925567	1.95167858644488	15.8057265180183	0.0392405167222023	0.975418191880995	0.124382	0.856649602597759	0.8186	41.46892655367231	87.21931222956046	13.821917808219178	7.892577804517856	8.355182660374055	84.26265804346559
CST4	ENSG00000101441	15	11.24936901026	2.05319336036301	0	0	15	11.24936901026	2.05319336036301	58640.9753086419	0.0197178460657597	0.937512241753864	0	0.95762104657612	0.7289	14.531073446327683	24.534274652698702	11.64931506849315	7.083082645080125	29.87822641729302	1.538192623667186
CST5	ENSG00000170367	10	9.83444184448	1.72477701367899	0	0	10	9.83444184448	1.72477701367899	58640.9753086419	0.0111759016290307	0.93818949334594	0	0.957576696832337	1.0416	4.175141242937854	24.534274652698702	21.394520547945206	10.321063282831048	21.919244887257477	5.785701800384544
CST6	ENSG00000175315	8	10.71967268188	1.34655694661237	0	0	8	10.71967268188	1.34655694661237	13.3328597109751	0.0333881080150604	0.989878496106214	0.11996	0.86823906980354	1.3249	32.86440677966102	86.75472557503986	32.9013698630137	19.816222720560077	7.108314397249899	82.82934218959389
CST7	ENSG00000077984	12	11.85458607805	1.64008841826329	0	0	12	11.85458607805	1.64008841826329	58640.9753086419	0.0197135265916586	0.937489942304428	0	0.957577743149277	1.0119	14.52542372881356	24.534274652698702	20.27945205479452	11.732210249958968	30.227815649944645	5.535162850317548
CST8	ENSG00000125815	17	10.75740584672	2.37038840461989	0	0	17	10.75740584672	2.37038840461989	58640.9753086419	0.00987165048718452	0.938607152470725	0	0.957649045607941	0.5716	3.0112994350282487	24.534274652698702	8.564383561643837	5.392988021659463	20.55584687991609	0.6875254908815407
CST9	ENSG00000173335	8	5.17949136924	2.78688556195323	0	0	8	5.17949136924	2.78688556195323	244.974918334379	0.0179695188999176	0.952843441189148	0.01412	0.9379122042384	0.756	12.231638418079097	64.4226827601913	12.26849315068493	4.0967018541814895	15.6790770844258	56.2139486103828
CST9L	ENSG00000101435	15	11.83781017958	1.95113195850879	0	0	15	11.83781017958	1.95113195850879	58640.9753086419	0.00498101394623518	0.954435756323489	0	0.957614499545668	0.765	0.4915254237288135	24.534274652698702	12.515068493150686	7.898047366405947	14.886674823748763	1.858649420264527
CST9LP1	ENSG00000204662	NA	NA	NA	NA	NA	NA	NA	NA	NA	NA	NA	0	NA	NA	NA	24.534274652698702	NA	NA	NA	NA
CST9LP2	ENSG00000204658	NA	NA	NA	NA	NA	NA	NA	NA	NA	NA	NA	0	NA	NA	NA	24.534274652698702	NA	NA	NA	NA
CSTA	ENSG00000121552	9	6.28196048621	2.50005017646818	0	0	9	6.28196048621	2.50005017646818	31.3006895607437	0.0456792637705803	0.9687967806194	0.04415	0.916749961797183	0.4996	50.813559322033896	74.21544067410612	7.47945205479452	4.9444839468358595	10.883878109887547	69.32937132202994
CSTB	ENSG00000160213	6	7.831828722	1.5120856281183	0	0	6	7.831828722	1.5120856281183	10.3645420149682	0.0474068112671375	0.995468792250241	0.092353	0.880946566082631	0.7879	52.97175141242938	83.18378501480301	12.972602739726028	14.363069518131596	6.275126726096829	79.34510283749927
CSTF1	ENSG00000101138	3	32.92107465071	0.235522582728493	3	14.078	6	46.99907465071	0.25197082581798	5504.3895516038	0.114080265164375	0.854698366460201	0.001921	0.955937663551327	13.6372	87.80225988700565	52.59849692552949	96.66301369863014	94.08193403708363	81.74561556837384	44.502709316553045
CSTF2	ENSG00000101811	2	18.318558	0.343683909064894	4.66666666666667	42.0466666666667	6.66666666666667	60.3652246666667	0.210637744311686	NA	NA	NA	0.057678	NA	7.5434	NA	77.09861079480757	88.88219178082191	96.17677624022316	NA	NA
CSTF2T	ENSG00000177613	13	29.09576162063	0.710363569278726	8	23.5066666666667	21	52.6024282872967	0.574886830813307	1617.78107654321	0.0438997894525528	0.91670510583702	0.00288	0.955796767244048	3.6492	48.42372881355932	54.36574812115691	72.93698630136987	74.1508505168736	58.24739264697314	44.88143098525899
CSTF3	ENSG00000176102	26	89.72871507956	0.402063130532109	13.3333333333333	46.1176666666667	39.3333333333333	135.846381746227	0.377753604317053	58640.9753086419	0.103503510355949	0.85640771026908	0	0.956036170798985	11.2085	85.20338983050847	24.534274652698702	94.71232876712328	86.80741672592025	81.18044630892035	44.18807900716658
CSTL1	ENSG00000125823	11	11.85680086599	1.53561778229151	0	0	11	11.85680086599	1.53561778229151	58640.9753086419	0.0080776447430253	0.94471828232593	0	0.957564991589297	1.1153	1.847457627118644	24.534274652698702	24.397260273972606	13.870808948203248	18.749635844549317	8.273611839422017
CSTP1	ENSG00000228476	NA	NA	NA	NA	NA	NA	NA	NA	NA	NA	NA	0	NA	NA	NA	24.534274652698702	NA	NA	NA	NA
CSTP2	ENSG00000277975	NA	NA	NA	NA	NA	NA	NA	NA	NA	NA	NA	0	NA	NA	NA	24.534274652698702	NA	NA	NA	NA
CT45A1	ENSG00000268940	0	2.011015	1.48966182427977	0	0	0	2.011015	1.48966182427977	NA	NA	NA	NA	NA	NA	NA	NA	NA	15.013947382814635	NA	NA
CT45A10	ENSG00000269586	6	2.674824	4.42735509043596	0	0	6	2.674824	4.42735509043596	NA	NA	NA	0	NA	0.8472	NA	24.534274652698702	14.583561643835615	1.8541814800634455	NA	NA
CT45A11P	ENSG00000230162	NA	NA	NA	NA	NA	NA	NA	NA	NA	NA	NA	0	NA	NA	NA	24.534274652698702	NA	NA	NA	NA
CT45A3	ENSG00000269096	0	0.7456368	4.01768297052129	0	0	0	0.7456368	4.01768297052129	NA	NA	NA	NA	NA	NA	NA	NA	NA	2.275337745446592	NA	NA
CT45A9	ENSG00000270946	0	0.819014	3.65773023849896	0	0	0	0.819014	3.65773023849896	NA	NA	NA	NA	NA	NA	NA	NA	NA	2.6691462013892675	NA	NA
CT47A6	ENSG00000226023	0	0.345182	8.67870362172416	0	0	0	0.345182	8.67870362172416	NA	NA	NA	0	NA	1.6603	NA	24.534274652698702	44.61369863013699	0.3500519608379449	NA	NA
CT47B1	ENSG00000236446	4	1.91374	4.78305257069277	0	0	4	1.91374	4.78305257069277	NA	NA	NA	0	NA	0.9764	NA	24.534274652698702	18.93150684931507	1.5041295192255006	NA	NA
CT55	ENSG00000169551	0	3.633746	0.82441983384474	1	2.63356666666667	1	6.26731266666667	0.75692162984325	NA	NA	NA	0.003442	NA	3.1936	NA	55.23798679116374	69.12876712328767	61.56538861237215	NA	NA
CT62	ENSG00000225362	NA	NA	NA	NA	NA	NA	NA	NA	NA	NA	NA	0.001536	NA	NA	NA	51.72398086996128	NA	NA	NA	NA
CT75	ENSG00000237732	NA	NA	NA	NA	NA	NA	NA	NA	NA	NA	NA	0	NA	NA	NA	24.534274652698702	NA	NA	NA	NA
CT83	ENSG00000204019	2	0.843103	7.46740744828567	0	0	2	0.843103	7.46740744828567	NA	NA	NA	0	NA	1.1265	NA	24.534274652698702	24.802739726027397	0.475851884264074	NA	NA
CTAG2	ENSG00000126890	0	0.670034	4.47101531199012	0	0	0	0.670034	4.47101531199012	NA	NA	NA	0	NA	1.7678	NA	24.534274652698702	47.52328767123288	1.8131597659027534	NA	NA
CTAGE1	ENSG00000212710	31	43.50312495042	0.961715518575788	0	0	31	43.50312495042	0.961715518575788	58640.9753086419	0.0178663823753595	0.937570689460245	0	0.957420972557958	1.8976	12.045197740112995	24.534274652698702	50.80547945205479	44.50035552152273	29.138262541513726	26.411466526830978
CTAGE15	ENSG00000271079	NA	NA	NA	NA	NA	NA	NA	NA	NA	0.00804792903363705	NA	0	NA	NA	1.8361581920903955	24.534274652698702	NA	NA	NA	NA
CTAGE4	ENSG00000288784	NA	NA	NA	NA	NA	NA	NA	NA	NA	NA	NA	0.023368	NA	NA	NA	68.417217034844	NA	NA	NA	NA
CTAGE6	ENSG00000271321	NA	NA	NA	NA	NA	NA	NA	NA	NA	0.0111340722069144	NA	0	NA	NA	4.129943502824859	24.534274652698702	NA	NA	NA	NA
CTAGE8	ENSG00000289604	NA	NA	NA	NA	NA	NA	NA	NA	NA	NA	NA	0	NA	NA	NA	24.534274652698702	NA	NA	NA	NA
CTAGE9	ENSG00000236761	NA	NA	NA	NA	NA	NA	NA	NA	NA	0.0141047053039074	NA	0	NA	NA	7.305084745762712	24.534274652698702	NA	NA	NA	NA
CTBP1	ENSG00000159692	8	67.353643287	0.214311342501384	2	16.5166666666667	10	83.8703099536667	0.202243430900548	5.16178432821214	0.1136873960495	0.268366893206448	0.753701	0.281494315550338	18.328	87.71186440677965	99.3304486449556	98.43835616438356	96.51041951539682	98.27535978558527	99.21925071374469
CTBP1-AS	ENSG00000280927	NA	NA	NA	NA	NA	NA	NA	NA	NA	NA	NA	0.00551	NA	NA	NA	57.6907310407652	NA	NA	NA	NA
CTBP2	ENSG00000175029	26	101.76509095768	0.354508680177118	7.66666666666667	31.6396666666667	33.6666666666667	133.404757624347	0.336462237954017	58640.9753086419	0.0796727240085602	0.876640139453462	0	0.955441082415259	13.4089	77.17514124293785	24.534274652698702	96.49863013698629	89.48203248919762	77.26504690322204	45.80784245178582
CTBS	ENSG00000117151	28	30.98505484382	1.23894896334797	0	0.533366666666667	28	31.5184215104867	1.21798299972789	58640.9753086419	0.0169986318796873	0.937664067478817	0	0.957549999453126	1.0457	11.045197740112995	24.534274652698702	21.53424657534247	26.177323196411976	27.63502884111169	11.693759832197173
CTC-338M12.4	NA	NA	NA	NA	NA	NA	NA	NA	NA	NA	NA	NA	0	NA	NA	NA	24.534274652698702	NA	NA	NA	NA
CTC1	ENSG00000178971	78	129.87658218504	0.725040992420812	0	0	78	129.87658218504	0.725040992420812	7.14901215419584	0.0505338348448277	0.769051804712287	0.112348	0.854879943446032	1.6845	56.68926553672316	85.60692325210658	45.3041095890411	63.88448285292348	87.58375575365612	84.8394802773408
CTCF	ENSG00000102974	7	60.32779180723	0.217944556042185	20.3333333333333	100.350666666667	27.3333333333333	160.678458473897	0.23412833845445	5.43062636495167	0.327181398868561	0.25765321200289	0.686617	0.341067799836092	1.0412	99.2542372881356	98.63356866317467	21.36164383561644	94.96253350106656	98.39771601701334	98.70069335197809
CTCFL	ENSG00000124092	36	71.28958533362	0.666867861723997	3.33333333333333	7.96704333333333	39.3333333333333	79.2566286669533	0.647472157233762	58640.9753086419	0.0449846088886261	0.9161103758848	0	0.956987516665764	5.0513	49.86440677966102	24.534274652698702	80.74520547945205	69.13526226549254	60.1002155800268	37.94791120433491
CTDNEP1	ENSG00000175826	3	30.32447515852	0.25568971886243	2.33333333333333	21.284	5.33333333333333	51.60847515852	0.21235134656933	44.8718458347279	0.092695452272892	0.868629487507584	0.098205	0.87258946481687	8.7535	82.08474576271186	83.9854247324072	91.26575342465753	96.10567193567795	79.78208937831381	81.94371613354309
CTDP1	ENSG00000060069	39	121.70091143156	0.418564958828304	3.66666666666667	22.3983333333333	42.6666666666667	144.099244764893	0.382195920107694	206.397044708693	0.0674837231636047	0.875702801062754	0.077139	0.877504375212438	9.7446	70.53107344632768	80.93372808016397	92.86027397260274	86.55581687906799	78.01666375342306	79.70051855736176
CTDSP1	ENSG00000144579	12	34.59949319298	0.561932200031756	4.33333333333333	15.2753666666667	16.3333333333333	49.8748598596467	0.495263020091937	9964.77393210698	0.0693956315517426	0.895493101613127	0.001154	0.956674115555775	5.5006	71.72881355932203	50.813026645411064	82.59178082191781	79.24301263468796	72.33001223562314	41.053428887723584
CTDSP2	ENSG00000175215	8	27.41872357849	0.526452286295351	0.333333333333333	3.10356666666667	8.33333333333333	30.5222902451567	0.486851209931217	235.87748740393	0.115722671151161	0.866495929166315	0.016483	0.937690076114227	5.4903	88.11299435028248	65.64336142108858	82.55890410958904	79.77902969972105	80.0501077900134	58.509584571461865
CTDSPL	ENSG00000144677	6	26.84666469319	0.441112361172532	3.33333333333333	20.7066666666667	9.33333333333333	47.5533313598567	0.339106070825274	1108.82389978693	0.0934940353035927	0.874737422960495	0.005761	0.950939257268086	6.9942	82.35593220338983	57.96173992256889	87.49589041095889	89.2741891374501	78.47112975587018	49.89220998659908
CTDSPL2	ENSG00000137770	6	48.07323613455	0.246340721046429	3.66666666666667	38.939	9.66666666666667	87.01223613455	0.190141091911409	58640.9753086419	0.138932749629021	0.832751739432359	0	0.956767246498338	14.6154	91.71751412429379	24.534274652698702	97.22739726027397	97.03549745665373	84.0121190933986	40.30181203752258
CTDSPL2-DT	ENSG00000259595	NA	NA	NA	NA	NA	NA	NA	NA	NA	NA	NA	0	NA	NA	NA	24.534274652698702	NA	NA	NA	NA
CTF1	ENSG00000150281	4	4.77141966454	1.91840577232479	0	0	4	4.77141966454	1.91840577232479	202.426765074107	0.0427221432328224	0.934118566255477	0.017544	0.93767450622593	1.2994	46.706214689265536	66.12161238897745	31.87671232876712	8.17699502269869	40.721319116704535	58.67855270057682
CTH	ENSG00000116761	38	43.52475451297	1.14437092683198	1.66666666666667	1.8439	39.6666666666667	45.36865451297	1.13939908943891	17.5793016245184	0.0452663637697697	0.971642330407479	0.065568	0.898162123750805	0.4253	50.22598870056497	78.56980186745616	6.471232876712328	30.64595525898376	9.922507720095552	73.63514537085591
CTHRC1	ENSG00000164932	16	20.72813632729	1.17237668162443	0.333333333333333	2.78679333333333	16.3333333333333	23.5149296606233	1.05044642179448	176.940448102625	0.0368447117507458	0.936951125799259	0.019128	0.937557334612878	1.2643	38.08474576271186	66.74561603279436	30.493150684931507	37.33522944812121	34.31800967196878	59.738973372953446
CTIF	ENSG00000134030	19	66.70344812253	0.41795799803679	0.666666666666667	1.85233	19.6666666666667	68.55577812253	0.418174214733666	235.322018297813	0.116282887756824	0.851605721010737	0.012651	0.937844660136345	9.2793	88.20903954802259	63.370530630835795	92.15616438356165	84.41174861893562	82.28747887898386	56.88982112684263
CTLA4	ENSG00000163599	1	16.98005442104	0.279378640418988	1.66666666666667	7.529	2.66666666666667	24.50905442104	0.296844142785581	7.60739732234217	0.0719175189733505	0.761189502864335	0.316295	0.699420205585155	3.0234	73.20338983050847	95.09451150079708	67.6054794520548	91.73002242520374	87.94499796072948	93.8821884285964
CTNNA1	ENSG00000044115	35	89.16222417012	0.5204461376268	13.3333333333333	38.448	48.3333333333333	127.61022417012	0.481359519526597	11.1439281055715	0.301985383033752	0.559511544603356	0.192223	0.789718179430509	2.7221	98.98305084745763	91.84240491915281	64.4876712328767	80.24394246020893	93.17135698887141	90.74753830915341
CTNNA2	ENSG00000066032	37	83.00352262584	0.586426740090706	10.3333333333333	27.8680333333333	47.3333333333333	110.871555959173	0.543948399677786	16.1640316094861	0.284047693014145	0.638121922733167	0.075193	0.885710503431802	3.9473	98.80790960451978	80.56934639034388	74.84383561643835	76.13083192036318	91.37679892792636	78.83819845015441
CTNNA3	ENSG00000183230	70	75.7073118936	1.12808917275885	0	0.24418	70	75.9514918936	1.1244624261692	5.92834367847686	0.0794770047068596	0.998657564070856	0.234519	0.795163329751216	-0.8006	77.10169491525424	93.14051468913686	0.46027397260273967	31.750806760378495	4.008623201072069	90.36881664044748
CTNNAL1	ENSG00000119326	65	83.54519934663	0.956449611113677	0.666666666666667	0.914566666666667	65.6666666666667	84.4597660132967	0.954784613758574	122.711208477793	0.0324930511415005	0.941174849482314	0.01316	0.937924882020185	1.6449	31.610169491525426	63.72352539284901	44.16438356164383	45.0527812722201	19.69935325991959	56.132377789430755
CTNNB1	ENSG00000168036	4	31.810524428	0.287751277013859	10	65.046	14	96.856524428	0.225968111514685	4.42734764160017	0.391242891550064	0.335892121346031	0.691358	0.358658506940678	0.79990000000000006	99.66666666666667	98.67000683215669	13.323287671232878	95.37822020456161	97.27320398531725	98.52589873565228
CTNNBIP1	ENSG00000178585	5	10.60272977269	0.991540398947118	0	0	5	10.60272977269	0.991540398947118	376.935837747918	0.0465537942945957	0.91816120157084	0.006404	0.950345096553087	2.1083	51.92655367231639	58.58118879526304	55.54520547945205	41.97888749111196	49.91551593544252	50.17188137272039
CTNNBL1	ENSG00000132792	28	62.61401246756	0.613104001247641	2	4.10378	30	66.71779246756	0.609889897274919	101.969632586973	0.071131519973278	0.897391279026385	0.01394	0.937757332177962	5.3141	72.7909604519774	64.29970393987702	81.92876712328767	71.74971284800088	69.37015673250598	57.8395385422129
CTNND1	ENSG00000198561	15	99.11854200789	0.23302531788957	1	5.61645	16	104.73499200789	0.232025450308111	2.23323899437279	0.225964948534966	0.233379721452619	0.453212	0.468448904660735	1.8729	97.35028248587571	97.0485083124573	50.06575342465753	95.07192473882841	98.72399930082153	97.45965157606479
CTNND2	ENSG00000169862	21	144.22103463507	0.209681225541664	7.33333333333333	38.2762333333333	28.3333333333333	182.497267968403	0.212459152252472	2.57507645302167	0.210890308022499	0.208597278876124	0.795039	0.224385772942982	0.053900000000000003	96.7457627118644	99.61739922568891	3.1287671232876715	96.10020237378986	99.00949717415371	99.6911961778244
CTNS	ENSG00000040531	27	51.26476871049	0.72631093470701	0	0.3989	27	51.66366871049	0.720703020304373	231.953160363452	0.0216295402497053	0.939498819118541	0.05217	0.913514798593434	3.4038	17.378531073446325	76.04190389432931	70.92054794520548	64.20171744243285	20.066421954203804	71.39777428188545
CTPS1	ENSG00000171793	24	70.82635919549	0.476551437320243	1.66666666666667	8.34556666666667	25.6666666666667	79.1719258621567	0.450792421627368	6.21391386955927	0.146872252225876	0.530859199657223	0.128579	0.83325883976406	3.0981	92.59887005649718	87.69300842632659	68.35616438356165	82.24033254936279	93.74235273553575	87.88090660141
CTPS2	ENSG00000047230	8	20.651208	0.698973624942246	1	6.76531333333333	9	27.4165213333333	0.572837678098165	NA	NA	NA	0.018315	NA	3.4495	NA	66.4153951263949	71.32602739726028	74.28212000218782	NA	NA
CTR9	ENSG00000198730	32	133.94262982493	0.320901969573061	6	24.5606666666667	38	158.503296491597	0.314242446464087	14.271503989301	0.26056444644928	0.376192097212259	0.227895	0.735647705327368	4.1712	98.39548022598869	92.96743338647234	76.15890410958905	90.68533610457803	96.77212608518325	92.68775855036998
CTRB1	ENSG00000168925	5	12.3071407779	0.854222365573314	0	0	5	12.3071407779	0.854222365573314	1463.12073843353	0.0216882079839706	0.937185197007188	0.004334	0.954267810800793	2.6008	17.463276836158194	56.34251878843089	63.030136986301365	53.66187168407811	33.094447357688054	47.54996212783313
CTRB2	ENSG00000168928	3	9.0284309391	0.858804434594883	0	0	3	9.0284309391	0.858804434594883	137.78576493536	0.0141645837575197	0.956386410503823	0.017583	0.937594443372606	2.553	7.389830508474576	66.13983147346846	62.465753424657535	53.25165454247115	13.7738157664744	59.45347549962128
CTRC	ENSG00000162438	29	33.10668069773	1.19435024625213	0	0.05103	29	33.15771069773	1.1925121310209	25.2646703898299	0.0230114012956619	0.973798897654982	0.04503	0.917054825928989	0.6604	19.322033898305087	74.41585060350717	10.180821917808219	27.593939725428	8.885392996562373	68.8632523451611
CTRL	ENSG00000141086	26	29.13413112385	1.23829359901446	0	0	26	29.13413112385	1.23829359901446	102.7693009889	0.0288356766104698	0.953342414161777	0.019892	0.937523448673912	0.8962	26.960451977401128	67.02345707128217	16.076712328767123	25.05059344746485	15.416885159937081	60.01864475907475
CTSA	ENSG00000064601	40	65.04220790035	0.800547379863111	0	0	40	65.04220790035	0.800547379863111	5.25778072856437	0.0811118260025978	0.990796838410403	0.438099	0.614219732478738	1.5291	77.81920903954801	96.93008426326577	40.6958904109589	57.873434337909536	7.0267435762978465	95.77579677212609
CTSB	ENSG00000164733	53	51.1554076617	1.30247091942967	4.33333333333333	3.94933333333333	57.3333333333333	55.1047409950333	1.29641177241315	59.8668772341617	0.0852226838469505	0.933480241223839	0.031132	0.931960218938025	0.2652	79.3220338983051	71.00888180368936	4.761643835616439	22.02592572334956	41.653557070442226	64.98281186272797
CTSC	ENSG00000109861	32	31.74053291009	1.35418185455077	0	0	32	31.74053291009	1.35418185455077	13.8936230237085	0.117621071636677	0.962330147330386	0.081597	0.893225113096661	-0.0179	88.45762711864407	81.6579366886814	2.717808219178082	19.460701197834055	12.189011245120312	77.35827069859582
CTSD	ENSG00000117984	25	57.0162849798	0.612387849932599	0	1.38093333333333	25	58.3972183131333	0.597906564362357	7.10740555807033	0.0810631737112999	0.713133316453956	0.116842	0.852956437106121	2.5017	77.7909604519774	86.23548166704623	61.76986301369863	72.52092107422196	89.53562896929441	85.34638466468566
CTSE	ENSG00000196188	32	35.89832855676	1.19733857950112	0	0	32	35.89832855676	1.19733857950112	58640.9753086419	0.0429535806179047	0.917024623651957	0	0.957541203957934	1.0666	47.05084745762712	24.534274652698702	22.46027397260274	27.34233987857573	56.42952863718464	13.59319466293772
CTSF	ENSG00000174080	55	53.85417272103	1.27846605848611	0	1.26103333333333	55	55.1152060543633	1.24921481494189	12.3447103832518	0.0676012262701988	0.975053981290475	0.079989	0.893757400202905	-0.2726	70.61581920903954	81.41197904805284	1.6931506849315068	24.503637258655587	8.50084484064557	77.17182310784828
CTSG	ENSG00000100448	20	21.58129743262	1.34662982757037	0	0	20	21.58129743262	1.34662982757037	24.4551367147727	0.0688582137227058	0.959430351379393	0.035943	0.923879070581038	1.038	71.41242937853107	72.36620359826918	21.21369863013699	19.810753158671986	12.730874555730352	66.08401794558061
CTSH	ENSG00000103811	46	51.01527136769	1.15290625717269	0.333333333333333	0.495633333333333	46.3333333333333	51.5109047010233	1.14906118495494	36.4560093001634	0.0763917565345764	0.945572748976962	0.044631	0.916909432365227	0.4951	75.70621468926554	74.33386472329765	7.38082191780822	29.973199146748343	18.49909689448232	69.13127075686069
CTSK	ENSG00000143387	18	31.5956560866	0.844792405586566	0.666666666666667	0.737266666666667	18.6666666666667	32.3329227532667	0.850030034595904	224.362687191319	0.0662710294127464	0.911452049979835	0.052012	0.914392342417504	2.2613	69.73446327683615	76.00546572534729	58.06575342465753	54.09396707323743	64.88376158014333	71.0947969469207
CTSL	ENSG00000135047	23	33.00219865891	0.987370107930292	0	0.259513333333333	23	33.2617119922433	0.979666484376507	171.811918802048	0.0714912861585617	0.911889170683801	0.012541	0.937929094811212	1.7253	72.954802259887	63.27488043725803	46.30684931506849	43.012634687961494	64.62156965565461	56.09159237895473
CTSL3P	ENSG00000188029	NA	NA	NA	NA	NA	NA	NA	NA	NA	NA	NA	0	NA	NA	NA	24.534274652698702	NA	NA	NA	NA
CTSLP2	ENSG00000266217	NA	NA	NA	NA	NA	NA	NA	NA	NA	NA	NA	0	NA	NA	NA	24.534274652698702	NA	NA	NA	NA
CTSLP4	ENSG00000230011	NA	NA	NA	NA	NA	NA	NA	NA	NA	NA	NA	0	NA	NA	NA	24.534274652698702	NA	NA	NA	NA
CTSLP6	ENSG00000204437	NA	NA	NA	NA	NA	NA	NA	NA	NA	NA	NA	0	NA	NA	NA	24.534274652698702	NA	NA	NA	NA
CTSLP8	ENSG00000234575	NA	NA	NA	NA	NA	NA	NA	NA	NA	NA	NA	0	NA	NA	NA	24.534274652698702	NA	NA	NA	NA
CTSO	ENSG00000256043	36	34.78240682038	1.36680401618344	1	0.626833333333333	37	35.4092401537133	1.37465489172356	1111.82140288846	0.0375497303903103	0.917750213678681	0.004812	0.954713285965183	0.7114	39.090395480225986	56.939193805511266	11.224657534246575	18.618388667067762	51.686768047544135	46.93818097069277
CTSS	ENSG00000163131	15	31.91748189533	0.723651378134523	0	0.0340266666666667	15	31.9515085619967	0.722880727691559	87.8445275309194	0.0993750840425491	0.8924151867492	0.021236	0.937199159796653	3.545	84.07344632768363	67.55181052152129	72.15890410958905	64.03763058579008	74.14787624541164	61.51022548505506
CTSV	ENSG00000136943	29	29.53065021011	1.3389807526279	0	0.1048	29	29.63545021011	1.33424570787979	58640.9753086419	0.043060440570116	0.917044522198557	0	0.957580591626411	0.8696	47.175141242937855	24.534274652698702	15.156164383561643	20.36864847125746	56.27803996970226	4.975820078074932
CTSW	ENSG00000172543	41	43.82197184165	1.21394400766787	0	0	41	43.82197184165	1.21394400766787	58640.9753086419	0.0206651873886585	0.937392976594944	0	0.957560701382853	0.9086	15.875706214689266	24.534274652698702	16.482191780821918	26.428923043264234	31.27658334789956	9.27576763969003
CTSZ	ENSG00000101160	31	35.32218280728	1.1844576706833	1	1.47266666666667	32	36.7948494739467	1.1681649561048	9.10474263147645	0.0720853358507156	0.988126273466702	0.088223	0.897032728696753	0.7349	73.29943502824858	82.64176725119563	11.764383561643836	28.8027129026965	7.277282526364857	74.52659791411757
CTTN	ENSG00000085733	24	76.81931874776	0.439373894808912	1	3.19751333333333	25	80.0168320810933	0.436359191707793	27.7323093748626	0.0634300708770752	0.722052458791748	0.044316	0.916412444153575	6.9468	67.77401129943503	74.25187884308814	87.37534246575342	83.15921894656238	89.32004894249258	69.77218435005535
CTTN-DT	ENSG00000246889	NA	NA	NA	NA	NA	NA	NA	NA	NA	NA	NA	0	NA	NA	NA	24.534274652698702	NA	NA	NA	NA
CTTNBP2	ENSG00000077063	95	143.23265672308	0.786583119102213	0	0	95	143.23265672308	0.786583119102213	3.59538861345698	0.091088056564331	0.825715798118754	0.289161	0.740675946359497	0.0863	81.5141242937853	94.5251651104532	3.304109589041096	59.1861291910518	84.57728835285207	92.58870826778535
CTTNBP2NL	ENSG00000143079	5	14.07784919957	0.746778485811785	1.33333333333333	1.69156666666667	6.33333333333333	15.7694158662367	0.778723163843457	238.995006551888	0.0872806534171104	0.8937376925946	0.023509	0.937058554452073	3.0113	80.15254237288136	68.47187428831701	67.4904109589041	59.7932505606301	73.60018644759074	61.888947153760995
CTU1	ENSG00000142544	11	10.9599396581	1.66127869485552	1.66666666666667	0.867666666666667	12.6666666666667	11.8276063247667	1.71301312456324	58640.9753086419	0.0358019284904003	0.918054366776126	0	0.957575838613892	1.036	36.70056497175141	24.534274652698702	21.145205479452056	10.452332768145268	50.346675989046204	5.966322903921224
CTU2	ENSG00000174177	72	88.13621848948	0.993902224641015	2.33333333333333	2.12143333333333	74.3333333333333	90.2576518228133	0.998866252223388	31.3867574582652	0.0383568182587624	0.958687288037182	0.055273	0.905084378064148	0.8106	40.21468926553673	76.6021407424277	13.583561643835617	41.41552261663841	12.905669172056164	73.02336421371555
CTXN1	ENSG00000178531	NA	NA	NA	NA	NA	NA	NA	NA	NA	0.0414427109062672	NA	0	NA	NA	44.802259887005654	24.534274652698702	NA	NA	NA	NA
CTXN2	ENSG00000233932	2	0.19617141226	32.0933287339937	0	0	2	0.19617141226	32.0933287339937	58640.9753086419	0.0289748273789883	0.934044163548434	0	0.957590970682694	1.0495	27.209039548022602	24.534274652698702	21.731506849315068	0.027347809440456672	40.849501835343474	3.5891161218901146
CTXN3	ENSG00000205279	1	1.12005385086	4.23538967769107	0	0	1	1.12005385086	4.23538967769107	58640.9753086419	0.0287256464362144	0.934149712776234	0	0.957567408725171	1.3974	26.870056497175142	24.534274652698702	36.019178082191786	2.0237378985943195	40.674707219017655	7.580259861329608
CTXND1	ENSG00000259417	NA	NA	NA	NA	NA	NA	NA	NA	NA	NA	NA	0	NA	NA	NA	24.534274652698702	NA	NA	NA	NA
CTXND2	ENSG00000283324	NA	NA	NA	NA	NA	NA	NA	NA	NA	NA	NA	0	NA	NA	NA	24.534274652698702	NA	NA	NA	NA
CUBN	ENSG00000107611	260	388.52959683297	0.741590036689641	0	0	260	388.52959683297	0.741590036689641	27.0556406451301	0.115885563194752	0.766731707686855	0.032321	0.91748898222512	3.7887	88.14124293785311	71.33227055340468	73.83561643835617	62.77416178964065	87.69445901066247	67.92518790421255
CUBNP1	ENSG00000231009	NA	NA	NA	NA	NA	NA	NA	NA	NA	NA	NA	0	NA	NA	NA	24.534274652698702	NA	NA	NA	NA
CUBNP2	ENSG00000234993	NA	NA	NA	NA	NA	NA	NA	NA	NA	NA	NA	0	NA	NA	NA	24.534274652698702	NA	NA	NA	NA
CUBNP3	ENSG00000235690	NA	NA	NA	NA	NA	NA	NA	NA	NA	NA	NA	0	NA	NA	NA	24.534274652698702	NA	NA	NA	NA
CUEDC1	ENSG00000180891	24	39.82803491887	0.847453391650492	4.33333333333333	4.85006666666667	28.3333333333333	44.6781015855367	0.867834878049316	58640.9753086419	0.0318127460777759	0.926114975871257	0	0.957362703056473	2.6534	30.751412429378533	24.534274652698702	63.63835616438356	52.42575069736914	46.58276525083027	29.237312824098353
CUEDC2	ENSG00000107874	7	29.99641523308	0.438322836254527	0	0.09559	7	30.09200523308	0.436930463775756	58640.9753086419	0.0512958168983459	0.912993550195193	0	0.957219011923111	7.2467	57.58757062146893	24.534274652698702	88.14246575342466	83.11546245145763	63.939870651983924	33.95094097768455
CUL1	ENSG00000055130	23	106.51776755315	0.305915014934251	13	91.1044333333333	36	197.622200886483	0.240563727766242	27.0964335290786	0.248306125402451	0.448486656263219	0.425208	0.567926350884046	3.2832	98.10169491525423	96.79344112958323	69.93424657534246	94.6288902258929	95.52525782205907	96.46332226300763
CUL2	ENSG00000108094	18	91.93003326558	0.290348750711031	4.66666666666667	20.8166	22.6666666666667	112.74663326558	0.285557079125671	58640.9753086419	0.138850048184395	0.829274930008323	0	0.955518319130663	15.6763	91.71186440677967	24.534274652698702	97.62739726027398	92.34261335667013	84.3500553516285	45.58060945056226
CUL3	ENSG00000036257	6	34.65111566018	0.341760876289164	5.33333333333333	38.78414	11.3333333333333	73.43525566018	0.253560409761964	4.44097120735995	0.216603383421898	0.418154365982978	0.434209	0.589848346445365	1.5795	96.99435028248587	96.88909132316101	42.14520547945205	94.00536017065033	96.08460059430169	96.20695682572976
CUL4A	ENSG00000139842	14	97.0920939167	0.225419856859288	3.66666666666667	40.9310333333333	17.6666666666667	138.023127250033	0.190510395856093	58640.9753086419	0.155148088932037	0.812217697995363	0	0.954957208333424	19.9418	93.41242937853107	24.534274652698702	98.82191780821917	96.99721052343708	85.52700576822234	46.58859173804113
CUL4B	ENSG00000158290	1	26.927909	0.176169063791421	8	54.3653333333333	9	81.2932423333333	0.193192151909972	NA	NA	NA	0.728177	NA	1.0491	NA	99.10271008881804	21.701369863013696	96.84953235245857	NA	NA
CUL5	ENSG00000166266	25	91.09483743652	0.383293731593248	8.33333333333333	33.2636666666667	33.3333333333333	124.358504103187	0.35788053176614	58640.9753086419	0.159709736704826	0.811564188036946	0	0.955928066474853	11.8726	93.81920903954803	24.534274652698702	95.26575342465753	88.16386807416725	85.57361766590923	44.52601526539649
CUL7	ENSG00000044090	91	184.40297906186	0.587434216355934	0	0	91	184.40297906186	0.587434216355934	44.3035154384464	0.123720765113831	0.712054209114076	0.023502	0.933338623360623	6.6624	89.45762711864407	68.46276474607151	86.41643835616438	73.33041623365969	89.5822408669813	64.563304783546
CUL9	ENSG00000112659	75	269.3880156357	0.337376266170593	1	1.99313333333333	76	271.381148969033	0.338930339375834	4650.96928766476	0.13780365884304	0.812516746093733	0.001837	0.937999431624282	20.6368	91.58757062146893	52.457299020724214	98.98082191780821	89.27965869933819	85.5036998193789	55.59634096603158
CUTA	ENSG00000112514	17	18.12723368156	1.40668071757659	0.333333333333333	0.49763	17.3333333333333	18.62486368156	1.39047098550202	374.831124766716	0.0289106331765652	0.936535674614187	0.006418	0.952165740104636	1.0426	27.10169491525424	58.59713049419266	21.421917808219177	18.005797735601377	36.03682339917263	49.25712288061528
CUTC	ENSG00000119929	22	26.52292300995	1.18443997269528	0	0.910833333333333	22	27.4337563432833	1.14511515712997	58640.9753086419	0.0179846808314323	0.937597003148173	0	0.957526267043178	1.2535	12.259887005649718	24.534274652698702	30.07123287671233	30.306842421922013	28.68379653906659	16.13354308687292
CUX1	ENSG00000257923	24	163.73764594065	0.206137098654789	10.3333333333333	38.3718	34.3333333333333	202.10944594065	0.225844659833106	4.29586769245798	0.249129459261894	0.211981382778574	0.691432	0.285694346832078	0.8494	98.11299435028249	98.67456160327943	14.673972602739727	95.3891593283378	98.97453825088854	99.16098584163608
CUX2	ENSG00000111249	33	137.04533470955	0.321974347426379	4	15.8578333333333	37	152.903168042883	0.31834190103808	28.7471034503111	0.123108439147472	0.47877062072577	0.386046	0.600727138907973	3.5697	89.37853107344634	96.33796401730812	72.33424657534246	90.42826669583766	94.93678261376216	96.06712113266912
CUZD1	ENSG00000138161	34	48.0861361949	0.94134435201806	0.666666666666667	0.5551	34.6666666666667	48.6412361949	0.946210440498216	184.046753128533	0.0197409261018038	0.950821867894305	0.014476	0.937782900404481	2.0038	14.593220338983052	64.65042131632886	53.515068493150686	45.780233003336434	16.553050166054888	57.57152013051331
CWC15	ENSG00000150316	10	23.23322266877	0.730084649794298	2	5.59428	12	28.82750266877	0.674445148902126	58640.9753086419	0.0342119447886944	0.918208073657523	0	0.957392235036389	3.394	34.186440677966104	24.534274652698702	70.83835616438357	67.40141114696712	49.69993590864068	27.938006176076442
CWC22	ENSG00000163510	28	88.86094293973	0.432010963512598	8.33333333333333	13.5676333333333	36.3333333333333	102.428576273063	0.467830239746578	2197.37296670149	0.0734179839491844	0.889450430388804	0.002921	0.952223300066729	10.2906	74.08474576271186	54.43862445912093	93.58904109589041	81.1792375430728	75.02767581425158	49.21633747013925
CWC25	ENSG00000273559	28	43.07512192634	0.891208193065063	0.666666666666667	2.2093	28.6666666666667	45.28442192634	0.864695519652787	NA	NA	NA	0	NA	2.3428	NA	24.534274652698702	59.482191780821914	52.73204616310234	NA	NA
CWC27	ENSG00000153015	38	46.52408979234	1.07059512361148	0.333333333333333	2.2599	38.3333333333333	48.78398979234	1.02873383667775	6.22437060702717	0.0970493927598	0.996318594487299	0.136147	0.853356652513199	0.1186	83.41242937853107	88.5743566385789	3.567123287671233	38.97609801454903	6.059546699294998	85.26481384373362
CWF19L1	ENSG00000095485	52	59.54634550366	1.100247690616	0.333333333333333	0.249103333333333	52.3333333333333	59.7954488369933	1.10186893402106	11.9694946248539	0.0281795561313629	0.997139686755993	0.079269	0.893800832270522	0.2274	26.14124293785311	81.30721931222956	4.3863013698630136	33.50106656456818	5.645866107323897	77.1543436462157
CWF19L2	ENSG00000152404	80	93.07479570966	1.03518930492279	1.33333333333333	0.516566666666667	81.3333333333333	93.5913623763267	1.04502050844465	58640.9753086419	0.0540552288293839	0.911679689773249	0	0.95745162841462	1.2283	60.31073446327684	24.534274652698702	29.18082191780822	37.69075097084723	64.76140534871527	24.30810464371031
CWH43	ENSG00000109182	65	71.23197577272	1.12178235348206	0	0.0355	65	71.26747577272	1.12122356740023	113.539092987587	0.0240341145545244	0.954495246644379	0.048515	0.916471044318531	0.3512	20.683615819209038	75.16283306763835	5.676712328767123	32.01881529289504	14.851715900483597	69.6906135291033
CX3CL1	ENSG00000006210	0	6.48500537089	0.461947539319132	0	0	0	6.48500537089	0.461947539319132	58640.9753086419	0.0223768278956413	0.937067531243121	0	0.957484025262672	5.3505	18.361581920903955	24.534274652698702	82.06027397260274	81.5566373133512	33.8402377206782	21.354075627803994
CX3CR1	ENSG00000168329	0	1.2311023184	2.43337391927536	0	0.0552466666666667	0	1.28634898506667	2.32886433489799	249.147210981067	0.0313845723867416	0.937167122859671	0.012301	0.938077477970954	1.9327	30.135593220338986	63.16101115918925	51.80547945205479	5.5297270688617886	33.22263007632699	55.15352793800618
CXADR	ENSG00000154639	15	32.82728877819	0.703595411616345	1.33333333333333	2.10117333333333	16.3333333333333	34.9284621115233	0.70719328099480006	325.70482465112	0.0352853275835514	0.932757501773716	0.012072	0.938001363166093	3.7031	35.94350282485876	62.978820314279204	73.31506849315068	65.12060383963245	42.43430635669755	55.57886150439899
CXCL1	ENSG00000163739	8	13.9898730874	1.0317927564473	0.333333333333333	1.78233333333333	8.33333333333333	15.7722064207333	0.942151880296998	58640.9753086419	0.0475932657718658	0.916059418624672	0	0.957496738175708	1.9254	53.16949152542373	24.534274652698702	51.56164383561644	46.11934584039818	60.19343937540057	19.967371671619176
CXCL10	ENSG00000169245	5	7.91169589444	1.32879663842105	0	0	5	7.91169589444	1.32879663842105	58640.9753086419	0.0527383089065552	0.913382052117697	0	0.957535250328126	1.5787	58.96610169491525	24.534274652698702	42.134246575342466	20.62024831810973	63.67185224028433	14.723533181844658
CXCL11	ENSG00000169248	4	7.1441776542	1.28125579593563	0	0	4	7.1441776542	1.28125579593563	58640.9753086419	0.0396177880465984	0.917388361519934	0	0.957531570694576	1.7022	42.08474576271187	24.534274652698702	45.728767123287675	22.780725263906362	53.982404008623206	15.300355415719864
CXCL12	ENSG00000107562	3	7.3811976031	1.05046050043103	0	0	3	7.3811976031	1.05046050043103	58640.9753086419	0.0934692397713661	0.875375652570713	0	0.957514710735056	2.1325	82.32203389830508	24.534274652698702	56.04657534246576	37.32975988623311	78.17980539532715	17.660082736118397
CXCL13	ENSG00000156234	7	9.8328244787	1.33716551443725	0	0	7	9.8328244787	1.33716551443725	58640.9753086419	0.052195530384779	0.913867748180408	0	0.957537636073308	1.4562	58.423728813559315	24.534274652698702	38.29041095890411	20.253787671607498	63.25234516110237	14.245761230554095
CXCL14	ENSG00000145824	5	13.05479201428	0.805300834915013	0	0.151096666666667	5	13.2058886809467	0.79608689447077	58640.9753086419	0.033504631370306	0.921149072482534	0	0.957465753991192	2.8253	33.06214689265537	24.534274652698702	65.57260273972602	58.2727123557403	48.40645574782963	23.043756918953562
CXCL16	ENSG00000161921	14	24.79017621884	0.882869315637935	0	0	14	24.79017621884	0.882869315637935	58640.9753086419	0.0355826131999493	0.917925331157315	0	0.95743296155008	2.3959	36.38418079096045	24.534274652698702	60.28493150684932	51.19509927254827	50.91767173571054	25.60741129173222
CXCL17	ENSG00000189377	6	9.48810363356	1.24813093425045	0	0	6	9.48810363356	1.24813093425045	58640.9753086419	0.0215475875884295	0.937250877367141	0	0.95752851807439	1.6122	17.26553672316384	24.534274652698702	43.12876712328767	24.530985068096044	32.61084891918662	15.772300879799573
CXCL1P1	ENSG00000250339	NA	NA	NA	NA	NA	NA	NA	NA	NA	NA	NA	0	NA	NA	NA	24.534274652698702	NA	NA	NA	NA
CXCL2	ENSG00000081041	12	10.85511079719	1.79109819265484	0.333333333333333	0.30891	12.3333333333333	11.16402079719	1.77822941964515	58640.9753086419	0.0392806939780712	0.917477281327521	0	0.957589560562157	0.9338	41.50847457627119	24.534274652698702	17.336986301369866	9.763167970245576	53.34149041542854	3.717298840529054
CXCL3	ENSG00000163734	9	13.27747606742	1.1828465246232	0	0	9	13.27747606742	1.1828465246232	58640.9753086419	0.0334962606430054	0.922583880131689	0	0.957520333526239	1.5755	33.045197740113	24.534274652698702	42.03013698630137	28.03150467647542	47.88207189885219	16.873506962652215
CXCL5	ENSG00000163735	10	9.43767407594	1.79728809230281	0	0	10	9.43767407594	1.79728809230281	58640.9753086419	0.0357466861605644	0.91807572335479	0	0.95758142545861	1.0078	36.6271186440678	24.534274652698702	20.09315068493151	9.500628999617135	50.27093165530502	4.777719512905662
CXCL6	ENSG00000124875	8	6.07690075597	2.37533082978451	0	0	8	6.07690075597	2.37533082978451	58640.9753086419	0.0421994626522064	0.917149051015738	0	0.957596110403935	0.9273	45.92655367231638	24.534274652698702	17.142465753424656	5.376579335995189	55.62547340208589	3.070558760123518
CXCL8	ENSG00000169429	8	7.5190910945	1.9197333206609	0	0	8	7.5190910945	1.9197333206609	58640.9753086419	0.0330246724188328	0.925776375884125	0	0.957579176835884	1.0486	32.355932203389834	24.534274652698702	21.65205479452055	8.160586337034403	46.722600943890924	5.261317951407094
CXCL9	ENSG00000138755	8	8.61159533425	1.67618764641516	0	0	8	8.61159533425	1.67618764641516	58640.9753086419	0.0391631871461868	0.917471163070346	0	0.957566012478843	1.1538	41.33898305084745	24.534274652698702	26.09041095890411	11.081332385275942	53.376449338693696	7.999766940511563
CXCR1	ENSG00000163464	NA	NA	NA	NA	NA	NA	NA	NA	NA	0.0393890924751759	NA	0.003188	NA	NA	41.66666666666667	54.87132771578228	NA	NA	NA	NA
CXCR2	ENSG00000180871	1	1.0575167012	4.48585304894717	0.333333333333333	0.390466666666667	1.33333333333333	1.44798336786667	3.6432806333531	141.235130823307	0.0474054254591465	0.935063089365429	0.020135	0.937393225597855	1.3075	52.96610169491526	67.12366203598269	32.208219178082196	2.691024448941633	39.28217677562198	60.70034376274544
CXCR3	ENSG00000186810	0	0.650313	4.6066006270119	0.333333333333333	0.1501	0.333333333333333	0.800413	4.51538944062162	NA	NA	NA	0	NA	1.761	NA	24.534274652698702	47.31780821917808	1.7776076136301526	NA	NA
CXCR4	ENSG00000121966	0	1.04759020054	2.85964136740663	0.333333333333333	0.15285	0.333333333333333	1.20044020054	3.01070924375116	3.12878224781069	0.170469611883163	0.998662832584669	0.592643	0.490998096154874	1.9042	94.63276836158192	97.99134593486677	50.95342465753425	3.5880325985888533	3.9853172522286258	97.25572452368468
CXCR5	ENSG00000160683	0	2.7995387071	1.07008067649017	0	0	0	2.7995387071	1.07008067649017	58640.9753086419	0.068706601858139	0.896172616281099	0	0.957533235191197	2.7154	71.33898305084746	24.534274652698702	64.37808219178082	35.80375211945524	71.52013051331352	15.084775388918032
CXCR6	ENSG00000172215	0	1.07511049412	2.78644129132611	0	0	0	1.07511049412	2.78644129132611	230.52363504437	0.0479240715503693	0.929185025574023	0.018088	0.937623275862683	1.8537	53.61581920903955	66.34479617399226	49.68219178082192	4.102171416069581	45.12614344811513	59.12136572860223
CXXC1	ENSG00000154832	21	88.3432404282	0.342306249403946	12.3333333333333	57.8623333333333	33.3333333333333	146.205573761533	0.304403494566358	58640.9753086419	0.16172368824482	0.809783585839499	0	0.955860004736509	13.2023	93.98870056497175	24.534274652698702	96.39999999999999	91.19400536017065	85.70180038454815	44.71246285614403
CXXC4	ENSG00000168772	3	14.14187794836	0.548276300802886	0.666666666666667	13.1191666666667	3.66666666666667	27.2610446150267	0.318844826570938	109.85978845598	0.203349515795708	0.807452184562107	0.019449	0.937387791576066	4.7514	96.44632768361582	66.85493053974038	79.33698630136986	90.4063884482853	85.84746256481966	60.735302686010606
CXXC4-AS1	ENSG00000245384	NA	NA	NA	NA	NA	NA	NA	NA	NA	NA	NA	0	NA	NA	NA	24.534274652698702	NA	NA	NA	NA
CXXC5	ENSG00000171604	0	19.47348272066	0.153836492245721	1.33333333333333	10.443	1.33333333333333	29.91648272066	0.176337900776113	203.617324777726	0.11891882121563	0.863465944886162	0.039942	0.917194163326096	15.7149	88.64971751412429	73.36825324527443	97.65479452054795	97.57151452168681	80.36473809939987	68.5369690613529
CXorf38	ENSG00000185753	2	7.88946	0.798000575688576	0	0	2	7.88946	0.798000575688576	NA	NA	NA	0	NA	2.9351	NA	24.534274652698702	66.67397260273972	58.070338565880874	NA	NA
CXorf58	ENSG00000165182	13	10.149846	2.03634312044869	0	0	13	10.149846	2.03634312044869	NA	NA	NA	0	NA	0.8038	NA	24.534274652698702	13.416438356164385	7.2088825685062545	NA	NA
CXorf65	ENSG00000204165	0	5.150347	0.581656395880509	0	0	0	5.150347	0.581656395880509	NA	NA	NA	0	NA	4.2718	NA	24.534274652698702	76.75616438356164	73.71328556582617	NA	NA
CXorf66	ENSG00000203933	2	2.081694	3.02436074748353	0	0	2	2.081694	3.02436074748353	NA	NA	NA	0	NA	1.304	NA	24.534274652698702	32.054794520547944	3.538806541596017	NA	NA
CYB561	ENSG00000008283	7	26.79871060569	0.490624866094881	0	0.238603333333333	7	27.0373139390233	0.486295119111491	44.1836300044087	0.039751261472702	0.941093296585322	0.041933	0.916668843986801	5.4021	42.271186440677965	73.84650421316329	82.22465753424657	79.80090794727343	19.722659208763034	69.48085998951233
CYB561A3	ENSG00000162144	14	21.75575114827	1.00600920481716	0.333333333333333	0.23583	14.3333333333333	21.99158114827	1.01360633256176	58640.9753086419	0.0617030933499336	0.897336500603318	0	0.957476819767841	1.8669	66.61581920903956	24.534274652698702	49.939726027397256	40.18487119181754	69.45755404066888	22.03577463147468
CYB561D1	ENSG00000174151	2	2.31665149626	2.71762655368575	0	0	2	2.31665149626	2.71762655368575	58640.9753086419	0.0286400262266397	0.934227154391614	0	0.957565670673832	1.3428	26.740112994350284	24.534274652698702	33.61369863013699	4.310014767817094	40.56983044922217	8.122123171939634
CYB561D2	ENSG00000114395	3	3.49763044564	2.21683126574968	0	0	3	3.49763044564	2.21683126574968	58640.9753086419	0.0238885283470154	0.936827614280563	0	0.957564118488906	1.3092	20.46892655367232	24.534274652698702	32.29041095890411	6.120439752775809	35.03466759890462	8.541630251121603
CYB5A	ENSG00000166347	8	15.9380536463	0.905672049770475	0.666666666666667	0.211686666666667	8.66666666666667	16.1497403129667	0.946350004349649	15.8062391876984	0.0394147112965584	0.969565624464468	0.051316	0.915599775302109	1.902	41.717514124293785	75.82327488043725	50.89315068493151	45.75835475578406	10.67412457029657	70.47136281535862
CYB5B	ENSG00000103018	11	15.7673501618	1.15476056940852	0	0.0236033333333333	11	15.7909534951333	1.15303450526373	58640.9753086419	0.0471094138920307	0.916235806067164	0	0.95751529960486	1.5597	52.69491525423729	24.534274652698702	41.64109589041096	29.732538423672267	59.8205441939055	17.60181786400979
CYB5D1	ENSG00000182224	21	22.31060243666	1.35542925732378	0	0	21	22.31060243666	1.35542925732378	58640.9753086419	0.0186643004417419	0.937566271273912	0	0.957566022193954	1.0051	13.112994350282486	24.534274652698702	19.99178082191781	19.41147514084122	29.17322146477889	7.982287478878973
CYB5D2	ENSG00000167740	18	18.84598822484	1.41631046316284	0	0	18	18.84598822484	1.41631046316284	1373.42704775834	0.0114367688074708	0.938138369525855	0.005992	0.952591489630497	0.9606	4.4124293785310735	58.19631063539057	18.30958904109589	17.059563528961334	22.05325409310727	48.97745149449398
CYB5R1	ENSG00000159348	25	26.76044708583	1.3047644554643	0.333333333333333	0.606433333333333	25.3333333333333	27.3668804191633	1.28999956019661	58640.9753086419	0.0378462709486485	0.917654839756958	0	0.957563157807298	0.9915	39.53107344632769	24.534274652698702	19.446575342465753	22.34316031285894	52.216978383732446	8.774689739556024
CYB5R2	ENSG00000166394	33	30.3308401758	1.45479261224498	0	0	33	30.3308401758	1.45479261224498	58640.9753086419	0.0381224006414413	0.917672443644785	0	0.957619800329866	0.6528	39.932203389830505	24.534274652698702	10.01917808219178	15.921894656238038	52.12375458835868	1.6139369574083844
CYB5R3	ENSG00000100243	26	35.80044410973	1.00771398178568	0.333333333333333	1.56556666666667	26.3333333333333	37.3660107763967	0.975827521274311	33.041592908327	0.0706159397959709	0.941717425105781	0.031215	0.932712961201536	1.3981	72.42937853107345	71.04076520154862	36.04383561643836	43.34080840124705	19.50707918196119	64.7847112975587
CYB5R4	ENSG00000065615	50	54.73457259163	1.15625410228242	0	0	50	54.73457259163	1.15625410228242	58640.9753086419	0.0157143268734217	0.937734450587092	0	0.957542886288657	0.952	9.40677966101695	24.534274652698702	18.043835616438354	29.53016463381283	26.411466526830978	13.325176251238119
CYB5RL	ENSG00000215883	24	27.58298165465	1.22366768384086	0	0	24	27.58298165465	1.22366768384086	58640.9753086419	0.0143015775829554	0.937818908183802	0	0.957539738697315	1.1421	7.531073446327683	24.534274652698702	25.457534246575342	25.849149483126396	25.007283109013585	13.907824972324192
CYBA	ENSG00000051523	14	20.1811760339	1.08450002497905	0	0	14	20.1811760339	1.08450002497905	9.2115374237712	0.0890481099486351	0.967508030615104	0.092247	0.883836595117109	0.8884	80.77966101694915	83.165565930312	15.789041095890411	34.68249193239622	11.215987880906596	79.07708442579968
CYBB	ENSG00000165168	2	15.54921	0.404894758117743	3	13.9606333333333	5	29.5098433333333	0.356255192207895	NA	NA	NA	0.10240200000000001	NA	4.1917	NA	84.47734001366432	76.25205479452055	88.2896679975934	NA	NA
CYBC1	ENSG00000178927	16	21.83260691525	1.11306834671552	0	0	16	21.83260691525	1.11306834671552	13.7133141060295	0.0591268166899681	0.968944514749806	0.073225	0.89582677726917	0.9217	64.70621468926554	80.22090639945343	16.983561643835614	32.680632281354264	10.860572161044104	75.83173104935034
CYBRD1	ENSG00000071967	11	17.79163512461	1.02337498062325	1	0.373533333333333	12	18.1651684579433	1.0703214437526	109.781814527622	0.0408367030322552	0.938637436795788	0.018471	0.937571444433386	1.8604	43.90960451977401	66.49282623548167	49.821917808219176	35.77640431001477	20.491755520596627	59.628270115947096
CYC1	ENSG00000179091	10	28.6920906787	0.591181013111535	0	0	10	28.6920906787	0.591181013111535	61.6570478609363	0.0347613021731377	0.945682232667924	0.030777	0.921455384845225	4.4785	35.02824858757062	70.86768389888408	77.87945205479451	73.03505989170267	18.475790945638863	66.31707743401503
CYCS	ENSG00000172115	0	4.7276954775	0.633655929788889	0	0.0972166666666667	0	4.82491214416667	0.620888460565202	3.1834433809221	0.0847487971186638	0.998926844841553	0.265043	0.775120293521483	1.7551	79.15819209039549	93.94670917786381	47.134246575342466	70.9730350598917	2.0625764726446363	91.26609567092001
CYCSP4	ENSG00000229120	NA	NA	NA	NA	NA	NA	NA	NA	NA	NA	NA	0	NA	NA	NA	24.534274652698702	NA	NA	NA	NA
CYCTP	ENSG00000249909	NA	NA	NA	NA	NA	NA	NA	NA	NA	NA	NA	0	NA	NA	NA	24.534274652698702	NA	NA	NA	NA
CYFIP1	ENSG00000273749	59	171.97604157235	0.426127256566453	3.33333333333333	10.96024	62.3333333333333	182.93628157235	0.420730347628672	NA	NA	NA	0.407653	NA	1.0894	NA	96.60669551355045	23.268493150684932	84.25860088606903	NA	NA
CYFIP2	ENSG00000055163	29	163.13558054709	0.242381043493517	2	25.0236666666667	31	188.159247213757	0.222352241470392	3.42000920046639	0.150161921977997	0.244813217463488	0.763481	0.259621544822496	22.8166	92.91525423728814	99.40787975404236	99.2986301369863	95.64075917519007	98.57833712055002	99.43483074054653
CYGB	ENSG00000161544	9	22.0164494951	0.713340106251502	0	0.247306666666667	9	22.2637561617667	0.705416296693272	58640.9753086419	0.0342500098049641	0.918200345949306	0	0.957394795431813	3.5042	34.26553672316384	24.534274652698702	71.82465753424657	65.27375157249904	49.75237429353842	27.792343995804927
CYHR1	ENSG00000187954	9	20.30662234161	0.773403678756271	4.33333333333333	14.4551666666667	13.3333333333333	34.7617890082767	0.606280548505355	58640.9753086419	0.055415615439415	0.908560079922801	0	0.957421155474555	3.0407	61.70056497175141	24.534274652698702	67.75890410958905	71.96849532352459	66.25298607469557	26.37068111635496
CYLC1	ENSG00000183035	0	2.702458	1.10852130673409	0	0	0	2.702458	1.10852130673409	NA	NA	NA	0.020262	NA	2.5663	NA	67.20109314506945	62.65753424657534	33.07991029918503	NA	NA
CYLC2	ENSG00000155833	19	20.10814011004	1.38646535616307	0	0	19	20.10814011004	1.38646535616307	777.135705308024	0.0171254109591246	0.937742694290462	0.003622	0.956114760355591	0.9845	11.248587570621469	55.527214757458445	19.227397260273975	18.19176283979654	26.25415137213774	43.873448697780105
CYLD	ENSG00000083799	20	83.17972376501	0.349388258640252	7.66666666666667	46.2225	27.6666666666667	129.40222376501	0.29369118066249	8.51628416324653	0.161940768361092	0.416621078348649	0.089483	0.876599904627437	5.045	94.01694915254237	82.7647460715099	80.71506849315068	91.93786577695127	96.113733030356	80.34725863776728
CYLD-AS1	ENSG00000261644	NA	NA	NA	NA	NA	NA	NA	NA	NA	NA	NA	0	NA	NA	NA	24.534274652698702	NA	NA	NA	NA
CYP11A1	ENSG00000140459	24	53.08312018916	0.635840605346765	2	0.64658	26	53.72970018916	0.671446294256264	20.8561743555062	0.0508904419839382	0.885564095268897	0.064805	0.895876449630147	3.6496	57.090395480225986	78.3602823958096	72.94246575342466	67.58737625116228	75.7792926644526	75.7792926644526
CYP11B1	ENSG00000160882	23	39.6175560042	0.822498602597556	0	0.133166666666667	23	39.7507226708667	0.819743196157457	15.4417214636046	0.036253422498703	0.958426747135822	0.05959	0.908676543848627	2.0448	37.31073446327684	77.5039854247324	54.22465753424658	56.3857135043483	12.969760531375627	72.46984792868379
CYP11B2	ENSG00000179142	18	34.02950425281	0.784371412324661	0.333333333333333	0.30864	18.3333333333333	34.33814425281	0.788864326107595	6.13508773260763	0.0388583019375801	0.9985922918626	0.129431	0.86936810193222	2.1989	40.87570621468927	87.77043953541335	57.16438356164384	58.96187715363999	4.160111868554452	82.58462972673775
CYP17A1	ENSG00000148795	22	35.14793860881	0.893788126676363	0	0	22	35.14793860881	0.893788126676363	23.6690800933469	0.0530606172978878	0.953120955000809	0.043587	0.916812726609166	1.8465	59.32203389830508	74.08790708266909	49.50958904109589	50.27621287534868	15.52758841694343	69.25362698828877
CYP19A1	ENSG00000137869	29	38.59759732508	1.0244412860961	0	0.382933333333333	29	38.9805306584133	1.01437747449931	5.7443520018353	0.0720726326107979	0.998580843417343	0.207092	0.812548328495694	1.2631	73.28248587570621	92.37531314051469	30.43013698630137	40.13017557293661	4.195070791819617	89.42492571228806
CYP1A1	ENSG00000140465	42	35.36473212914	1.53610513119062	0.333333333333333	0.511466666666667	42.3333333333333	35.8761987958067	1.52466335862416	4.57404218858734	0.0480236224830151	0.998971701894741	0.177783	0.84419939332383	-0.302	53.75706214689265	91.23206558870417	1.5561643835616439	14.084121861838867	0.6350871059837999	86.69230321039446
CYP1A2	ENSG00000140505	34	33.9249801608	1.33428560614884	1	0.26498	35	34.1899601608	1.35724449438692	2803.48067966554	0.0390004366636276	0.917521057810536	0.003066	0.956307542277399	0.761	41.09604519774011	54.68458209974949	12.389041095890411	19.334901274407926	52.980248208355185	43.07521994989221
CYP1B1	ENSG00000138061	14	25.63334309329	0.853828774234301	0	0.235493333333333	14	25.8688364266233	0.84605606343957	13.0313747201193	0.0529454052448273	0.960889669948502	0.174293	0.818256976119904	1.1788	59.141242937853114	91.05898428603962	27.221917808219175	54.372914729530166	12.48616209287421	88.95880673541922
CYP1B1-AS1	ENSG00000232973	NA	NA	NA	NA	NA	NA	NA	NA	NA	NA	NA	0	NA	NA	NA	24.534274652698702	NA	NA	NA	NA
CYP20A1	ENSG00000119004	54	49.73453988547	1.36203308847681	0	0.0247973333333333	54	49.7593372188033	1.36135432564768	5496.41958360381	0.0352056697010994	0.91851999207258	0.001833	0.957183887704714	0.4485	35.78531073446328	52.43680255067182	6.767123287671232	19.187223103429417	49.21051098292839	34.77247567441589
CYP21A1P	ENSG00000204338	NA	NA	NA	NA	NA	NA	NA	NA	NA	NA	NA	0.042226	NA	NA	NA	73.88749715326804	NA	NA	NA	NA
CYP21A2	ENSG00000231852	9	27.421543756	0.57273275939029	0	0.0686533333333333	9	27.4901970893333	0.571302430865778	214.027791433745	0.054838664829731	0.916451814027386	0.015792	0.937753102322147	4.9049	61.14689265536724	65.32452744249602	80.06027397260273	74.36963299239731	59.092233292547924	57.90362990153237
CYP24A1	ENSG00000019186	53	59.38729405408	1.1219307414522	5	2.86716666666667	58	62.2544607207467	1.15938416602715	6.52986776011917	0.0598711594939232	0.998753283200293	0.113613	0.874868866986084	-0.0736	65.3220338983051	85.76406285584149	2.4657534246575343	29.300443034512938	3.5891161218901146	81.18044630892035
CYP26A1	ENSG00000095596	37	48.96433868678	0.994100737291454	1.66666666666667	1.53276666666667	38.6666666666667	50.4971053534467	1.00130157860129	38.8684761663166	0.0591071546077728	0.944908093254008	0.040735	0.917110092169332	1.2634	64.66666666666666	73.56410840355272	30.460273972602742	41.224087950555166	18.703023946862444	68.75254908815475
CYP26B1	ENSG00000003137	8	45.26776388323	0.318872603303999	0	2.33203333333333	8	47.5997972165633	0.303250235489942	3.78047283795722	0.102764092385769	0.377789838415332	0.22392	0.746748490396801	2.6302	84.9774011299435	92.85356410840355	63.369863013698634	91.31433572170869	96.74299364912893	92.43139311309211
CYP26C1	ENSG00000187553	29	36.44362491825	1.08499009998655	0.333333333333333	0.435	29.3333333333333	36.87862491825	1.08258988000099	19.6863012065095	0.0449480339884758	0.968748136693649	0.0335	0.933301249324506	1.017	49.813559322033896	71.69209747210202	20.42739726027397	34.85204835092709	10.895531084309269	64.5924372196003
CYP27A1	ENSG00000135929	43	62.57265181345	0.886153931539521	2	1.92566666666667	45	64.4983184801167	0.894517814009669	19.9352027528844	0.0495212525129318	0.949129781054304	0.064492	0.897254801934603	1.5449	55.48022598870056	78.31701207014348	41.23287671232877	50.19416944702729	17.32214647788848	74.2877119384723
CYP27B1	ENSG00000111012	42	51.21599704739	1.06068317749409	0	0.8795	42	52.09549704739	1.04277623913131	29.3106229306804	0.0706250444054604	0.949078203655855	0.041631	0.917325982440135	0.8831	72.43502824858757	73.78273741744478	15.630136986301371	37.90953344637094	17.33962593952107	68.33886849618365
CYP27C1	ENSG00000186684	28	47.4870191648	0.808408324068627	0.333333333333333	0.4856	28.3333333333333	47.9726191648	0.80823635473731	58640.9753086419	0.0454863235354424	0.916344366551014	0	0.957304386313403	3.0309	50.53672316384181	24.534274652698702	67.67671232876712	57.30459990154789	59.459301986832145	31.626172580551184
CYP2A13	ENSG00000197838	26	32.53613107565	1.1088167797096	0	0	26	32.53613107565	1.1088167797096	58640.9753086419	0.0437027737498283	0.916888504764426	0	0.957502463675651	1.3691	48.12994350282486	24.534274652698702	34.64931506849315	33.052562489744574	57.29767523160287	19.262366719105046
CYP2A6	ENSG00000255974	14	24.41687664649	0.896367141045345	0	0	14	24.41687664649	0.896367141045345	127.159370523674	0.0366083979606628	0.938342313431561	0.009893	0.941084708153744	2.2426	37.75141242937853	61.42564336142109	57.82465753424657	50.03008259038451	21.27250480685194	52.391773000058265
CYP2A7	ENSG00000198077	22	22.57889260801	1.39133529491874	0	0	22	22.57889260801	1.39133529491874	150.739012444616	0.0381133705377579	0.938349001485289	0.018007	0.93768698736693	0.7776	39.90395480225989	66.28330676383511	12.805479452054794	17.972980364272814	21.255025345219366	58.54454349472703
CYP2A7P1	ENSG00000213908	NA	NA	NA	NA	NA	NA	NA	NA	NA	NA	NA	0	NA	NA	NA	24.534274652698702	NA	NA	NA	NA
CYP2A7P2	ENSG00000198251	NA	NA	NA	NA	NA	NA	NA	NA	NA	NA	NA	0	NA	NA	NA	24.534274652698702	NA	NA	NA	NA
CYP2B6	ENSG00000197408	29	32.44546983413	1.21869008049717	0	0	29	32.44546983413	1.21869008049717	3064.3915189821	0.0431530959904194	0.91700159946279	0.002673	0.956584798321956	1.0444	47.32203389830508	54.03097244363471	21.482191780821918	26.139036263195308	56.63928217677562	41.57781273670105
CYP2B7P	ENSG00000256612	NA	NA	NA	NA	NA	NA	NA	NA	NA	NA	NA	0	NA	NA	NA	24.534274652698702	NA	NA	NA	NA
CYP2C18	ENSG00000108242	34	35.84318405816	1.26287923092969	0	0.0558233333333333	34	35.8990073914933	1.26091544046888	58640.9753086419	0.0386761575937271	0.917543966035196	0	0.957568056208123	0.9079	40.632768361581924	24.534274652698702	16.46027397260274	23.912924574741567	52.8287595408728	7.399638757792928
CYP2C19	ENSG00000165841	50	33.82069493726	1.87125291816592	0	0.032245	50	33.85293993726	1.86947054563172	58640.9753086419	0.0331511311233044	0.929435794610717	0	0.957758275383234	-0.081	32.502824858757066	24.534274652698702	2.410958904109589	8.636438221298476	44.93386937015673	0.052438384897740775
CYP2C8	ENSG00000138115	47	34.39456076382	1.74258569722252	0	0	47	34.39456076382	1.74258569722252	23.8987471482624	0.0341272540390491	0.976230827740973	0.051609	0.916459438009951	-0.5431	34.03389830508475	75.88248690503302	0.8657534246575344	10.124159054859703	8.1570820952048	69.70809299073589
CYP2C9	ENSG00000138109	49	35.11519683594	1.77048862896792	0	0	49	35.11519683594	1.77048862896792	58640.9753086419	0.0392013601958752	0.917654737448697	0	0.957738420409394	0.0278	41.41242937853107	24.534274652698702	2.9808219178082194	9.839741836678883	52.22280487094331	0.07574433374118428
CYP2D6	ENSG00000100197	23	23.39305970888	1.39295093747038	0	0.04372	23	23.43677970888	1.39035246550697	58640.9753086419	0.0381279774010181	0.917626521297047	0	0.957578383781683	0.9181	39.94915254237288	24.534274652698702	16.852054794520548	18.016736859377573	52.42090543611257	5.395327157256887
CYP2D7	ENSG00000205702	NA	NA	NA	NA	NA	NA	NA	NA	NA	NA	NA	0	NA	NA	NA	24.534274652698702	NA	NA	NA	NA
CYP2D8P	ENSG00000226450	NA	NA	NA	NA	NA	NA	NA	NA	NA	NA	NA	0	NA	NA	NA	24.534274652698702	NA	NA	NA	NA
CYP2E1	ENSG00000130649	26	47.01763122757	0.76729956702619	0	0	26	47.01763122757	0.76729956702619	281.357903982976	0.0432332344353199	0.924923249501828	0.013833	0.937799058059328	3.42	47.45197740112994	64.1994989751765	71.04657534246576	60.701197834053495	47.11297558701859	57.37924605255492
CYP2F1	ENSG00000197446	25	31.39689117487	1.1120871800795	0	0	25	31.39689117487	1.1120871800795	2182.13447302293	0.0400887802243233	0.917321154275607	0.002492	0.956468812532762	1.3551	42.774011299435024	53.71669323616488	34.07123287671233	32.78455395722803	54.46017595991377	42.28864417642604
CYP2F2P	ENSG00000237118	NA	NA	NA	NA	NA	NA	NA	NA	NA	NA	NA	0	NA	NA	NA	24.534274652698702	NA	NA	NA	NA
CYP2G1P	ENSG00000130612	NA	NA	NA	NA	NA	NA	NA	NA	NA	NA	NA	0	NA	NA	NA	24.534274652698702	NA	NA	NA	NA
CYP2G2P	ENSG00000268101	NA	NA	NA	NA	NA	NA	NA	NA	NA	NA	NA	0	NA	NA	NA	24.534274652698702	NA	NA	NA	NA
CYP2J2	ENSG00000134716	37	44.35490406121	1.09740932191724	0	0.0374666666666667	37	44.3923707278767	1.09648312066718	128.099782233408	0.0417854301631451	0.937285434725023	0.014377	0.937818063246858	1.1232	45.389830508474574	64.58893190617172	24.69041095890411	33.911283706175126	32.313698071432725	57.13453358969877
CYP2R1	ENSG00000186104	34	39.20615748796	1.15455366242767	0	0	34	39.20615748796	1.15455366242767	12.1593299892068	0.045463390648365	0.982699402781913	0.090128	0.889369462508191	0.2679	50.48022598870057	82.87406057845594	4.789041095890411	29.606738500246138	7.638524733438217	78.26720270349007
CYP2S1	ENSG00000167600	31	45.11953195028	0.927262065073369	0	0	31	45.11953195028	0.927262065073369	58640.9753086419	0.0477788224816322	0.915823930643029	0	0.957396070938182	2.1	53.43502824858757	24.534274652698702	55.38356164383562	47.388284198435706	60.71199673716716	27.699120200431153
CYP2T1P	ENSG00000233622	NA	NA	NA	NA	NA	NA	NA	NA	NA	NA	NA	0	NA	NA	NA	24.534274652698702	NA	NA	NA	NA
CYP2U1	ENSG00000155016	18	35.210705065170004	0.758058387700047	0	0	18	35.210705065170004	0.758058387700047	9.09403537946171	0.0443449132144451	0.990504991256817	0.094216	0.876607063872179	1.9984	49.02824858757062	83.44796173992258	53.38904109589041	61.43958868894602	7.061702499563012	80.33560566334558
CYP2U1-AS1	ENSG00000245293	NA	NA	NA	NA	NA	NA	NA	NA	NA	NA	NA	0	NA	NA	NA	24.534274652698702	NA	NA	NA	NA
CYP2W1	ENSG00000073067	48	68.8617396391	0.886615232564399	0	0	48	68.8617396391	0.886615232564399	58640.9753086419	0.0341164283454418	0.918140640328441	0	0.957299146227951	2.4213	33.994350282485875	24.534274652698702	60.701369863013696	50.866925559262704	49.985433781972844	31.754355299190124
CYP39A1	ENSG00000146233	47	49.79604230926	1.20361914059459	0.333333333333333	0.0878933333333333	47.3333333333333	49.8839356425933	1.20897448561144	1361.55557836178	0.038337878882885	0.917591813987588	0.004052	0.955518585276188	0.8138	40.186440677966104	56.02140742427692	13.695890410958905	26.740688070885525	52.56074112917322	45.57478296335139
CYP3A4	ENSG00000160868	34	44.96967767486	1.00658076859523	0.333333333333333	0.5253	34.3333333333333	45.49497767486	1.00330501080225	328.640882240009	0.0355226807296276	0.933768779300879	0.011034	0.938184472427846	1.5549	36.293785310734464	62.23183785014803	41.47945205479452	41.02171416069573	41.239876478471125	54.62914408902873
CYP3A43	ENSG00000021461	25	42.75652685035	0.816625735110153	0	0	25	42.75652685035	0.816625735110153	2684.18248607139	0.0440700575709343	0.916667646390989	0.003127	0.955684929212704	2.899	48.68926553672316	54.789341835572756	66.36712328767123	56.68106984630531	58.38140185282293	45.155275884169434
CYP3A5	ENSG00000106258	44	51.02555223114	1.10871186293115	0.666666666666667	0.504266666666667	44.6666666666667	51.5298188978067	1.11238423347819	2796.83885216554	0.043267086148262	0.916962981437816	0.002919	0.956284731850324	1.1602	47.48022598870057	54.4317923024368	26.367123287671234	32.75720614778757	56.89564761405349	43.1800967196877
CYP3A51P	ENSG00000282277	NA	NA	NA	NA	NA	NA	NA	NA	NA	NA	NA	0	NA	NA	NA	24.534274652698702	NA	NA	NA	NA
CYP3A7	ENSG00000160870	40	44.79971852001	1.16227000604658	0.333333333333333	0.411766666666667	40.3333333333333	45.2114851866767	1.1600052225954	58.9355285405364	0.0402954593300819	0.954477714828328	0.039212	0.917384789193152	0.633	43.056497175141246	73.21794579822364	9.682191780821919	29.24574741563201	14.857542387694451	68.20485929033386
CYP3A7-CYP3A51P	ENSG00000282301	38	44.83801545399	1.11085343893626	0	0.33018	38	45.16819545399	1.10273308821643	NA	NA	NA	0	NA	1.2157	NA	24.534274652698702	28.734246575342464	33.43543182191107	NA	NA
CYP46A1	ENSG00000036530	15	59.18942517649	0.390223924143014	0	0.530466666666667	15	59.7198918431567	0.386757729247059	373.137683045968	0.0618648380041122	0.897887916118537	0.011836	0.937799130582638	9.9243	66.7231638418079	62.801184240491914	93.08493150684932	86.23311272767052	68.60688690788324	57.3675930781332
CYP4A11	ENSG00000187048	32	35.77226508964	1.20155806776305	1	0.4031	33	36.17536508964	1.21975499353215	27.9252431484989	0.0187245905399323	0.974274794372207	0.035248	0.925363440531917	1.0462	13.220338983050848	72.17490321111364	21.545205479452054	26.089810206202486	8.716424867447415	65.94418225251997
CYP4A22	ENSG00000162365	28	35.71992021595	1.07471968990818	0	0.03764	28	35.75756021595	1.07358839211035	175.50898652976	0.0192569717764854	0.952890622383513	0.029044	0.935058159165535	1.2092	13.932203389830509	70.39398770211797	28.493150684931507	35.55762183449106	15.649944648371488	63.91656470314048
CYP4B1	ENSG00000142973	43	56.54549567749	0.98060863640843	0.333333333333333	0.150613333333333	43.3333333333333	56.6961090108233	0.98461256797918	51.1187962795876	0.0679973363876343	0.932666154528305	0.027815	0.934240152773959	1.7319	70.86440677966101	69.98405830107038	46.484931506849314	42.54225236558552	42.50422420322787	64.20206257647266
CYP4F10P	ENSG00000267241	NA	NA	NA	NA	NA	NA	NA	NA	NA	NA	NA	0	NA	NA	NA	24.534274652698702	NA	NA	NA	NA
CYP4F11	ENSG00000171903	67	57.78917121923	1.42082156045474	0	0.0557966666666667	67	57.8449678858967	1.41945105045363	330.757416179105	0.0431399717926979	0.932337986603682	0.007433	0.950711488700796	0.1607	47.293785310734464	59.426098838533356	3.890410958904109	16.922824481759008	42.85963992309036	49.99708675639457
CYP4F12	ENSG00000186204	53	54.35885559097	1.22571437765887	0	0	53	54.35885559097	1.22571437765887	656.243971915575	0.0429786071181297	0.917573521911314	0.006467	0.951247737661502	0.737	47.090395480225986	58.651787747665686	11.835616438356164	25.701471312147888	52.65396492454699	49.74654780632757
CYP4F2	ENSG00000186115	52	52.76008138464	1.24176702168806	0	0.114513333333333	52	52.8745947179733	1.23907766053768	163.418469479018	0.0348524786531925	0.940786441280225	0.014911	0.937832985710521	0.7115	35.19774011299435	64.85310863129128	11.235616438356164	24.984958704807752	19.81005651692594	57.02965681990328
CYP4F22	ENSG00000171954	36	57.4550772925	0.827441813237756	0	0.62638	36	58.0814572925	0.818518259540304	19.5384323297409	0.0521834269165993	0.9375061816765	0.061536	0.901486093962784	2.0144	58.41242937853107	77.82737417444774	53.6958904109589	56.52792211343871	29.98892967429937	73.38460642078891
CYP4F23P	ENSG00000269516	NA	NA	NA	NA	NA	NA	NA	NA	NA	NA	NA	0	NA	NA	NA	24.534274652698702	NA	NA	NA	NA
CYP4F24P	ENSG00000267594	NA	NA	NA	NA	NA	NA	NA	NA	NA	NA	NA	0	NA	NA	NA	24.534274652698702	NA	NA	NA	NA
CYP4F26P	ENSG00000226562	NA	NA	NA	NA	NA	NA	NA	NA	NA	NA	NA	0	NA	NA	NA	24.534274652698702	NA	NA	NA	NA
CYP4F3	ENSG00000186529	39	46.10212825513	1.10493243827739	0.333333333333333	0.306513333333333	39.3333333333333	46.4086415884633	1.10575226038989	377.948089124379	0.0470016002655029	0.918109816101423	0.007349	0.947642298840002	1.1512	52.51977401129943	59.346390343885226	25.917808219178085	33.23852759393972	50.1252694750335	50.987589582240865
CYP4F8	ENSG00000186526	45	47.17195368136	1.22307622117698	0	0	45	47.17195368136	1.22307622117698	NA	NA	NA	0	NA	0.8381	NA	24.534274652698702	14.35068493150685	25.88743641634305	NA	NA
CYP4F9P	ENSG00000267392	NA	NA	NA	NA	NA	NA	NA	NA	NA	NA	NA	0	NA	NA	NA	24.534274652698702	NA	NA	NA	NA
CYP4V2	ENSG00000145476	44	52.203825679	1.08368753315401	3.66666666666667	3.99549333333333	47.6666666666667	56.1993190123333	1.0797498127698	38.1168798954805	0.0507402755320072	0.954801418204047	0.040433	0.917249693851369	0.7998	56.909604519774014	73.47756775222045	13.315068493150687	35.081769950226985	14.676921284157785	68.46705121482259
CYP4X1	ENSG00000186377	41	51.84237611298	1.02613776817305	0	0	41	51.84237611298	1.02613776817305	58640.9753086419	0.0629962384700775	0.897098550361531	0	0.957453555064138	1.5094	67.50847457627118	24.534274652698702	40.07671232876712	39.19488049007275	69.8828876070617	24.162442463438794
CYP4Z1	ENSG00000186160	23	27.1229167504	1.20139676538676	0	0	23	27.1229167504	1.20139676538676	58640.9753086419	0.0378715880215168	0.917621854444641	0	0.957532138630183	1.2019	39.559322033898304	24.534274652698702	28.16164383561644	27.145435650604384	52.43255841053429	15.247917030822123
CYP4Z2P	ENSG00000290456	NA	NA	NA	NA	NA	NA	NA	NA	NA	NA	NA	0	NA	NA	NA	24.534274652698702	NA	NA	NA	NA
CYP51A1	ENSG00000001630	35	36.88699202962	1.25800811175635	3.66666666666667	3.62513333333333	38.6666666666667	40.5121253629533	1.24809130234968	11.877181266994	0.0427884235978127	0.992212644984805	0.086933	0.889782560183803	0.0425	46.75706214689265	82.45957640628558	3.0575342465753423	24.536454629984135	6.840295985550313	78.19728485695974
CYP51A1-AS1	ENSG00000188693	NA	NA	NA	NA	NA	NA	NA	NA	NA	NA	NA	0	NA	NA	NA	24.534274652698702	NA	NA	NA	NA
CYP51A1P2	ENSG00000233588	NA	NA	NA	NA	NA	NA	NA	NA	NA	NA	NA	0	NA	NA	NA	24.534274652698702	NA	NA	NA	NA
CYP7A1	ENSG00000167910	20	28.10945549697	1.0338876483597	0	0.0284996666666667	20	28.1379551636367	1.03284047015582	137.15896193834	0.0465256869792938	0.934083923164824	0.01637	0.937712039028518	1.5569	51.87005649717514	65.57959462537008	41.53150684931507	38.664332986927754	40.77958398881314	58.334789955136046
CYP7B1	ENSG00000172817	26	35.95491826794	1.00338451097746	0	0	26	35.95491826794	1.00338451097746	10.8473425689928	0.0445332825183868	0.9908673233529	0.085149	0.890920983356995	0.8858	49.29943502824859	82.19539968116602	15.709589041095889	41.00530547503145	7.015090601876125	77.92926644526015
CYP8B1	ENSG00000180432	19	30.39343708218	0.917278278335602	0	0.0881566666666667	19	30.4815937488467	0.914625392266386	58640.9753086419	0.0476197637617588	0.915925994569903	0	0.957427964469431	2.1942	53.21468926553672	24.534274652698702	57.084931506849315	48.50954438549472	60.49059022315446	25.916215113907825
CYREN	ENSG00000122783	4	4.333450114	2.1122936195955	0	0	4	4.333450114	2.1122936195955	58640.9753086419	0.0190203581005335	0.93753912885425	0	0.95756677744507	1.2402	13.610169491525422	24.534274652698702	29.61643835616438	6.738500246130286	29.534463671852237	7.77253393928801
CYRIA	ENSG00000197872	13	41.90626130226	0.493209569010134	1.66666666666667	7.84269	14.6666666666667	49.74895130226	0.456177363992542	1245.40688889284	0.127616748213768	0.840754564880959	0.003692	0.954551746534385	6.8982	90.090395480226	55.56593031200182	87.21643835616439	81.9340370836296	83.05074870360659	47.136281535862025
CYRIB	ENSG00000153310	5	21.4952929642	0.489085444252879	5.33333333333333	18.4792333333333	10.3333333333333	39.9745262975333	0.434740340031955	58640.9753086419	0.255902707576752	0.731877787588125	0	0.957334592653431	5.8903	98.26553672316383	24.534274652698702	83.9917808219178	83.27954930810043	88.99376565868438	30.52496649769853
CYS1	ENSG00000205795	0	4.76931160515	0.628126765782956	0	0	0	4.76931160515	0.628126765782956	421.326238969579	0.0223939307034016	0.937636198996983	0.030558	0.932294080900463	3.831	18.384180790960453	70.82669095877932	74.11506849315069	70.43701799485862	28.118627279613122	64.9012410417759
CYSLTR1	ENSG00000173198	1	0.64556500000000006	7.34839174736948	0.333333333333333	0.146816666666667	1.33333333333333	0.792381666666667	6.65766256778535	NA	NA	NA	0.034632	NA	1.3066	NA	72.03142792074698	32.156164383561645	0.5961822458021118	NA	NA
CYSLTR2	ENSG00000152207	1	1.03518729393	4.5826147077027	0	0.0593266666666667	1	1.09451396059667	4.3342202010877	9.64204112897227	0.0428431965410709	0.997979966691188	0.199024	0.803412174072689	1.3155	46.86440677966102	92.05647916192211	32.52602739726028	1.936224908384844	5.0806968478704135	90.04253335663928
CYSRT1	ENSG00000197191	2	2.9334942584	2.14617553923759	0	0	2	2.9334942584	2.14617553923759	58640.9753086419	0.0173636041581631	0.937643894839619	0	0.957558102561517	1.4537	11.502824858757062	24.534274652698702	38.18904109589042	6.525187332494667	27.990444560974197	9.782672027034906
CYSTM1	ENSG00000120306	3	6.90692015746	1.12259246540706	0	0.361166666666667	3	7.26808682412667	1.06680846219313	58640.9753086419	0.0242402032017708	0.936656252306961	0	0.957520957122013	2.0032	20.98870056497175	24.534274652698702	53.490410958904114	36.033473718755126	35.66975470488842	16.809415603332752
CYTH1	ENSG00000108669	14	56.08883462542	0.390211100997843	1.33333333333333	13.5445	15.3333333333333	69.63333462542	0.337470304821213	58640.9753086419	0.1553695499897	0.814836436770554	0	0.956779053315517	9.8848	93.42937853107345	24.534274652698702	93.04109589041096	89.39998906087622	85.22985492046845	40.18528229330537
CYTH2	ENSG00000105443	19	55.40950737533	0.503149025502006	7	23.5752	26	78.98470737533	0.45675434248402	58640.9753086419	0.0713264048099518	0.894047961072893	0	0.956937567575622	7.2982	72.87570621468926	24.534274652698702	88.24657534246575	81.90121971230104	73.37295344636718	38.5538658742644
CYTH3	ENSG00000008256	18	77.94047384342	0.342463536533119	3.66666666666667	30.3205333333333	21.6666666666667	108.261007176753	0.286564749898415	58640.9753086419	0.153169140219688	0.814639381905513	0	0.95617749647639	12.6275	93.21468926553672	24.534274652698702	95.93424657534246	92.27697861401302	85.24733438210103	43.55881838839364
CYTH4	ENSG00000100055	21	55.0108752963	0.549717544545272	1.33333333333333	2.5337	22.3333333333333	57.5445752963	0.552709106307999	51.7108467641896	0.0645764172077179	0.894202587009544	0.033061	0.926198390624217	5.5906	68.5367231638418	71.57822819403324	82.93150684931507	75.57840616966581	73.27972965099342	65.85678494435706
CYTIP	ENSG00000115165	15	29.54500639021	0.781760865274095	0	0	15	29.54500639021	0.781760865274095	466.694613272126	0.0275049060583115	0.935859940223293	0.007832	0.9448166959764	3.0796	25.101694915254235	59.763151901616936	68.15616438356165	59.54165071377783	37.69154576705704	51.686768047544135
CYTL1	ENSG00000170891	15	11.2514441259	2.05281468775829	0	0	15	11.2514441259	2.05281468775829	3570.04061227306	0.0264400132000446	0.93604569187549	0.00207	0.956973116958871	0.7101	23.757062146892654	52.91277613299932	11.178082191780822	7.088552206968217	37.27786517508594	38.111052846239005
CYYR1	ENSG00000166265	10	10.91572450139	1.55392518687715	0.333333333333333	0.4218	10.3333333333333	11.33752450139	1.53283365809488	58640.9753086419	0.0263949800282717	0.935881854416105	0	0.957563613748449	1.1405	23.672316384180792	24.534274652698702	25.353424657534244	13.914565443307993	37.644933869370156	8.675639456971396
CZIB	ENSG00000162384	19	23.3062645883	1.19621226875795	0	0	19	23.3062645883	1.19621226875795	58640.9753086419	0.0219787266105413	0.937186325412818	0	0.957526983593595	1.2881	17.949152542372882	24.534274652698702	31.419178082191777	27.380626811792368	33.08279438326633	15.98205441939055
D2HGDH	ENSG00000180902	26	50.35343529006	0.716467662547608	5.33333333333333	6.41433333333333	31.3333333333333	56.7677686233933	0.743722879000897	7.46627541009002	0.0618809498846531	0.875951629652374	0.113324	0.859749195786114	1.9399	66.73446327683615	85.7162377590526	52.00821917808219	62.57178799978122	77.86517508594068	83.81401852822933
DAAM1	ENSG00000100592	45	109.0582830966	0.529028086780252	1.66666666666667	6.66993333333333	46.6666666666667	115.728216429933	0.514674789154302	2599.19623248508	0.102664731442928	0.856725467491819	0.003777	0.949573776692935	8.4932	84.954802259887	55.66841266226372	90.82739726027397	77.96860471476235	81.02313115422712	50.399114373943945
DAAM2	ENSG00000146122	33	115.68282657019	0.38143157043422	3.33333333333333	7.5396	36.3333333333333	123.22242657019	0.388883636920039	13.9087083178027	0.0657691657543182	0.479526402457163	0.077644	0.886052514893956	8.6252	69.36723163841808	81.0339330448645	91.02465753424657	86.06355630913964	94.91347666491872	78.7799335780458
DAB1	ENSG00000173406	14	56.21060783673	0.389365757731047	2	8.04953333333333	16	64.2601411700633	0.378168849945948	6.48425950058104	0.10735796391964	0.477245142075064	0.278189	0.713748792061557	5.4246	86.23728813559322	94.2473240719654	82.3068493150685	86.7745993545917	94.97174153702733	93.45102837499272
DAB2	ENSG00000153071	26	70.98956975329	0.508195897071761	0.333333333333333	3.92036666666667	26.3333333333333	74.9099364199567	0.486754940912303	10.5493485703936	0.0877719148993492	0.623343374866873	0.214577	0.772041152277597	2.5807	80.34463276836158	92.59394215440673	62.81095890410959	79.78449926160914	91.7380411349997	91.49332867214356
DAB2IP	ENSG00000136848	15	43.59905039554	0.529762220750156	0.333333333333333	10.32305	15.3333333333333	53.92210039554	0.435798726113823	76.753527845205	0.153981640934944	0.827366038366968	0.028228	0.93382587425947	5.778	93.28813559322033	70.1207014347529	83.62191780821918	83.19750587977903	84.454932121424	64.38851016722018
DACH1	ENSG00000276644	9	46.8729760763	0.335059083864239	13.3333333333333	41.0161666666667	22.3333333333333	87.8891427429667	0.361880999088895	NA	NA	NA	0.157899	NA	3.2282	NA	90.29378273741744	69.5013698630137	87.85757260843407	NA	NA
DACH2	ENSG00000126733	6	13.775913	0.85964506689468	1	2.31856666666667	7	16.0944796666667	0.816933139482802	NA	NA	NA	0.048744	NA	2.467	NA	75.23570940560236	61.25753424657534	56.65372203686484	NA	NA
DACT1	ENSG00000165617	3	10.89800110162	0.711475109575841	1.66666666666667	2.33353333333333	4.66666666666667	13.2315344349533	0.760578335324615	9.95866688413879	0.0654352679848671	0.969387971986111	0.231222	0.774567302742903	1.7248000000000001	69.12994350282486	93.04941926668185	46.298630136986304	61.25909314663895	10.732389442405179	91.33601351745033
DACT2	ENSG00000164488	13	20.7823736596	0.994523985289152	0	0	13	20.7823736596	0.994523985289152	58640.9753086419	0.045429140329361	0.916561905179093	0	0.957475691668196	1.9225	50.451977401129945	24.534274652698702	51.49315068493151	41.771044139364434	58.70185864942027	22.158130862902752
DACT3	ENSG00000197380	2	18.70878523268	0.336515361289982	1	3.31646666666667	3	22.0252518993467	0.352034862682443	3088.0032702321	0.0379789024591446	0.917453876772063	0.003148	0.95542580388368	8.4914	39.72316384180791	54.81667046230927	90.82191780821918	88.51938959689329	53.498805570121775	45.83114840062926
DAD1	ENSG00000129562	3	5.90231331866	1.31366400076047	0	0	3	5.90231331866	1.31366400076047	563.436179398589	0.0514961890876293	0.915650126200713	0.004596	0.955498464866352	1.7573	57.76271186440678	56.720564791619225	47.199999999999996	21.183613192583266	61.03828002097536	45.65635378430344
DAG1	ENSG00000173402	0	6.7806631122	0.441805207541423	1	3.38326666666667	1	10.1639297788667	0.466735270864843	34.3777174654578	0.129082396626472	0.897826513199939	0.043473	0.916592753913967	5.0568	90.31638418079096	74.06057845593259	80.77260273972603	81.22299403817755	68.72924313931131	69.6032162209404
DAGLA	ENSG00000134780	15	96.97117806483	0.238185512655087	3.66666666666667	22.9315333333333	18.6666666666667	119.902711398163	0.229218798524743	3.37878442003149	0.117501676082611	0.253637512353802	0.638295	0.3531617506013	4.3645	88.4406779661017	98.26918697335459	77.24931506849315	95.2305420335831	98.46763386354367	98.57833712055002
DAGLB	ENSG00000164535	64	93.2649968586	0.844957531933674	0	0.411766666666667	64	93.6767635252667	0.841243426820453	211.108683043535	0.0206760875880718	0.942348374427064	0.071386	0.89494838647506	2.1325	15.88135593220339	79.85880209519472	56.04657534246576	54.788601433025214	19.343937540057098	76.49595059138845
DALRD3	ENSG00000178149	39	50.90135710079	1.00075400508187	0	0	39	50.90135710079	1.00075400508187	11.7448406084398	0.0308685638010502	0.99529802095527	0.080484	0.892478122951185	0.7469	29.559322033898304	81.4894101571396	12.052054794520547	41.27878356943609	6.310085649361994	77.5388918021325
DAND5	ENSG00000179284	5	6.31061081622	1.66592984655624	0	0	5	6.31061081622	1.66592984655624	10.9349042332933	0.0197777021676302	0.998708681761891	0.09714	0.879841981673749	0.7641	14.627118644067796	83.85333636984743	12.482191780821918	11.261827927582999	3.7813901998485164	79.47911204334906
DAO	ENSG00000110887	44	42.03952458699	1.3457011140603	0	0.210876666666667	44	42.2504012536567	1.33898456328581	19.6000090181553	0.0259490087628364	0.976129511727855	0.052651	0.916147547363016	-0.0173	23.15819209039548	76.11478023229333	2.723287671232877	20.171744243286113	8.192041018469965	70.08098817223096
DAOA	ENSG00000182346	8	9.32312946978	1.54826228274366	0	0	8	9.32312946978	1.54826228274366	149.429495545603	0.0112454798072577	0.95744023546906	0.040802	0.917309404799796	0.9941	4.209039548022599	73.59143703028923	19.605479452054794	13.526226549253408	13.296043815183822	68.39130688108139
DAOA-AS1	ENSG00000232307	NA	NA	NA	NA	NA	NA	NA	NA	NA	NA	NA	0	NA	NA	NA	24.534274652698702	NA	NA	NA	NA
DAP	ENSG00000112977	6	12.49889338988	0.947475531074514	0.333333333333333	0.622866666666667	6.33333333333333	13.1217600565467	0.935850782395028	58640.9753086419	0.0451230853796005	0.916630791032605	0	0.957488296827914	2.2319	50.03389830508475	24.534274652698702	57.64109589041095	46.660832467319366	58.55619646914875	20.911262599778595
DAP-DT	ENSG00000272324	NA	NA	NA	NA	NA	NA	NA	NA	NA	NA	NA	0	NA	NA	NA	24.534274652698702	NA	NA	NA	NA
DAP3	ENSG00000132676	24	39.52671848143	0.85391362024216	0	0.102246666666667	24	39.6289651480967	0.851710438277536	100.334420687521	0.0462800823152065	0.934493713276978	0.02274	0.936551728199716	2.3864	51.58757062146893	68.15304030972443	60.136986301369866	53.88612372148991	40.23189419099224	62.80370564586611
DAP3P1	ENSG00000225082	NA	NA	NA	NA	NA	NA	NA	NA	NA	NA	NA	0	NA	NA	NA	24.534274652698702	NA	NA	NA	NA
DAPK1	ENSG00000196730	42	111.32219403807	0.487988464080901	2.33333333333333	11.0656666666667	44.3333333333333	122.387860704737	0.465298369680386	18.2752011298812	0.146782428026199	0.589529271316335	0.06911	0.894750070373876	9.4295	92.58757062146893	79.36233204281486	92.42191780821918	81.31050702838704	92.55374934452018	76.61248033560567
DAPK2	ENSG00000035664	17	29.08418924114	0.876738556176986	6	9.58173333333333	23	38.6659225744733	0.84274167748159	8571.01640180599	0.0460364185273647	0.916350992469336	0.001364	0.95692903098653	2.4186	51.344632768361585	51.30494192666818	60.635616438356166	54.61904501449434	59.435996037988694	38.64126318242731
DAPK3	ENSG00000167657	24	44.39080894996	0.76034665898561	6.66666666666667	15.8226666666667	30.6666666666667	60.2134756166267	0.688475737061035	14.0545719580942	0.0652709603309631	0.917563196609375	0.354691	0.658923123145575	0.4055	69.01129943502825	95.77772716920975	6.263013698630136	66.54268993053657	52.688923847812156	94.80277340791237
DAPL1	ENSG00000163331	10	6.49669650252	2.61089912837123	0	0	10	6.49669650252	2.61089912837123	59237.6188996419	0.0234670434147119	0.937005616597164	5.97e-4	0.957479378703416	0.7873	19.836158192090394	49.60601229788203	12.964383561643835	4.643658042990765	34.07912369632349	21.80271514304026
DAPP1	ENSG00000070190	14	30.27746254132	0.722863941553965	0.333333333333333	1.42971	14.3333333333333	31.70717254132	0.703020929598297	58640.9753086419	0.067036084830761	0.896254937745178	0	0.957346392630332	3.5829	70.24858757062147	24.534274652698702	72.46849315068494	65.4597166766942	71.33950940977684	30.023888597564536
DARS1	ENSG00000115866	34	48.62860034434	0.930843421297625	3.33333333333333	4.14086666666667	37.3333333333333	52.7694670110067	0.929578050336769	23.1661028947278	0.0499227680265903	0.954966536758843	0.057195	0.902615007382844	1.4254	56.005649717514125	76.98018674561602	37.16438356164384	47.13668435158343	14.560391539940568	73.28555613820427
DARS1-AS1	ENSG00000231890	NA	NA	NA	NA	NA	NA	NA	NA	NA	NA	NA	0	NA	NA	NA	24.534274652698702	NA	NA	NA	NA
DARS2	ENSG00000117593	60	68.40045987073	1.08756039495628	3	3.788	63	72.18845987073	1.07638202234658	12.6695928008837	0.0441781617701054	0.978133954244613	0.096768	0.875970341111754	0.0545	48.836158192090394	83.7986791163744	3.1342465753424658	35.33336979707926	7.9356755811921005	80.66771543436462
DAW1	ENSG00000123977	42	52.79114882198	1.02903512613341	0	0	42	52.79114882198	1.02903512613341	66.561754081703	0.0281366053968668	0.955962052663486	0.029591	0.931057829896499	1.1785	26.07909604519774	70.55795946253701	27.213698630136985	38.954219766996665	14.012701742119674	65.16343296626464
DAXX	ENSG00000204209	25	63.68068122748	0.548299413525382	0	0	25	63.68068122748	0.548299413525382	20.3323775106022	0.0643488243222237	0.785688806026463	0.055374	0.905568921604385	4.772	68.3502824858757	76.63857891140971	79.43013698630136	75.83000601651807	86.84379187787682	72.93014041834178
DAZ2	ENSG00000205944	0	0.451488	6.63524229559587	0	0	0	0.451488	6.63524229559587	NA	NA	NA	0.008506	NA	1.6656	NA	60.29150535185607	44.728767123287675	0.6016518076902031	NA	NA
DAZ3	ENSG00000187191	0	0.1990924	15.0469444014638	0	0	0	0.1990924	15.0469444014638	NA	NA	NA	NA	NA	NA	NA	NA	NA	0.12033036153805199	NA	NA
DAZ4	ENSG00000205916	0	0.5858542	5.11344336791302	0	0	0	0.5858542	5.11344336791302	NA	NA	NA	NA	NA	NA	NA	NA	NA	1.263468796149425	NA	NA
DAZAP1	ENSG00000071626	5	66.7753962791	0.157438749817378	7.66666666666667	52.3963333333333	12.6666666666667	119.171729612433	0.1700138525503	58640.9753086419	0.206402778625488	0.769559241962202	0	0.956071659633369	23.4473	96.58757062146893	24.534274652698702	99.36438356164383	97.8067056828748	87.53714385596923	44.0074579036299
DAZAP2	ENSG00000183283	2	10.45851571766	0.601977736787359	0	0	2	10.45851571766	0.601977736787359	58640.9753086419	0.0662949308753014	0.896516962638167	0	0.957457660638475	4.1097	69.75141242937853	24.534274652698702	75.77534246575343	72.24197341792922	70.9316553050166	23.85363864126319
DAZL	ENSG00000092345	3	51.9792966278	0.149168169462798	0	8.0355	3	60.0147966278	0.129195747775659	1748.2649253612	0.0342255644500256	0.917628673417604	0.002589	0.954157931828891	22.416	34.21468926553673	53.91027100888181	99.22191780821917	99.07017447902423	52.397599487269126	47.66066538483948
DBF4	ENSG00000006634	11	42.7477349718	0.425929333166187	0	0.243606666666667	11	42.9913416384667	0.423515841957638	286.304599949559	0.0743569061160088	0.894718737441003	0.011889	0.937813556116592	8.007	74.59887005649718	62.83306763835117	89.86849315068494	84.06716621998578	72.90100798228748	57.18697197459652
DBF4B	ENSG00000161692	38	42.13293792037	1.18217399784175	0.333333333333333	0.103743333333333	38.3333333333333	42.2366812537033	1.18820275404858	58640.9753086419	0.0201987195760012	0.937429924359642	0	0.95754232470394	1.0203	15.112994350282486	24.534274652698702	20.55890410958904	27.796313515287423	30.810464371030704	13.383441123346728
DBH	ENSG00000123454	46	79.57417976475	0.739132036862379	0	1.52823333333333	46	81.1024130980833	0.725204384486591	18.5506513178277	0.0288705844432115	0.90497433603374	0.046062	0.915911078177099	2.9431	27.03954802259887	74.64814393076747	66.76164383561644	63.8735437291473	67.24931538775272	70.2383033269242
DBH-AS1	ENSG00000225756	NA	NA	NA	NA	NA	NA	NA	NA	NA	NA	NA	0	NA	NA	NA	24.534274652698702	NA	NA	NA	NA
DBI	ENSG00000155368	8	8.58998223453	1.68040507198862	0	0.201743333333333	8	8.79172556786333	1.64184489196976	58640.9753086419	0.0332696251571178	0.924602854860187	0	0.957566275772797	1.1516	32.655367231638415	24.534274652698702	25.964383561643835	11.67751463107804	47.206199382392356	7.906543145137803
DBN1	ENSG00000113758	16	96.31969852011	0.252297131916099	0.666666666666667	2.92013333333333	16.6666666666667	99.2398318534433	0.252927840388455	58640.9753086419	0.0685869231820107	0.892435844571166	0	0.955141237967808	18.0691	71.25423728813558	24.534274652698702	98.38356164383562	94.04364710386697	74.14204975820078	46.32639981355241
DBNDD1	ENSG00000003249	12	12.9309337838	1.50357040373007	0	0	12	12.9309337838	1.50357040373007	1364.44462418787	0.0213381126523018	0.93731005193988	0.004186	0.955404037515994	1.1039	16.937853107344633	56.18310179913459	23.95068493150685	14.652956298200507	32.0689856085766	45.866107323894425
DBNDD2	ENSG00000244274	4	9.01675223966	1.01516807641403	0	0	4	9.01675223966	1.01516807641403	58640.9753086419	0.0416661836206913	0.917138150271868	0	0.957506966063107	2.1362	45.18079096045198	24.534274652698702	56.087671232876716	40.03172345895094	55.73617665909224	18.708850434073298
DBNL	ENSG00000136279	26	58.57264492002	0.615929298271805	2.66666666666667	3.80446666666667	28.6666666666667	62.3771115866867	0.627750079375751	58640.9753086419	0.0613825768232346	0.896975186506323	0	0.957038712452173	5.5126	66.40112994350282	24.534274652698702	82.63561643835617	70.4534266805229	70.09846763386355	37.14968245644701
DBP	ENSG00000105516	2	10.77930222263	0.584063188121272	1	10.7784666666667	3	21.5577688892967	0.359668784267484	58640.9753086419	0.0663012936711311	0.896509990344782	0	0.957453025596624	4.2696	69.76271186440678	24.534274652698702	76.74520547945205	88.07088552206969	70.94330827943833	24.214880848336534
DBR1	ENSG00000138231	30	36.6998134866	1.10873881169196	3.66666666666667	4.75586666666667	33.6666666666667	41.4556801532667	1.08273855688903	6.54716256392107	0.0403994731605053	0.998898901107712	0.131289	0.85452070517368	0.1776	43.23728813559322	87.98906854930539	4.010958904109589	34.830170103374726	2.4995630134591806	84.94435704713628
DBT	ENSG00000137992	33	39.02141193611	1.13079153268937	1	3.62292333333333	34	42.6443352694433	1.06146836224401	665.503659592955	0.0574996992945671	0.911618381780021	0.033098	0.926522516755918	0.9341	63.41242937853108	71.5918925074015	17.350684931506848	36.481977793578736	64.80219075919129	65.81017304667016
DBX1	ENSG00000109851	8	20.6612415445	0.698634188275041	8.33333333333333	19.718	16.3333333333333	40.3792415445	0.611729511896076	165.444391563457	0.0443847142159939	0.932027370453617	0.020854	0.937076561229719	3.4315	49.101694915254235	67.41972215896152	71.14520547945206	71.60203467702237	43.08104643710307	61.83068228165239
DBX2	ENSG00000185610	13	17.67339822005	1.16947339828883	2.66666666666667	5.75036666666667	15.6666666666667	23.4237648867167	1.02035376984041	58640.9753086419	0.0422095954418182	0.91708685971095	0	0.957517959958804	1.4762	45.93785310734464	24.534274652698702	39.00547945205479	39.61603675545589	56.056633455689564	17.193963759249556
DCAF1	ENSG00000145041	14	109.48961864152	0.199895535160549	2.33333333333333	31.1886666666667	16.3333333333333	140.678285308187	0.175586258153754	148.331490598213	0.0928220450878143	0.811208285185221	0.039701	0.916347712026473	18.4431	82.11299435028249	73.29993167843315	98.47123287671234	97.59886233112728	85.58527064033095	69.84210219658567
DCAF10	ENSG00000122741	12	36.47728763964	0.533004797998925	2.33333333333333	9.7232	14.3333333333333	46.20048763964	0.482479883952716	58640.9753086419	0.119342721998692	0.85289879854333	0	0.957195350380001	6.0058	88.71186440677967	24.534274652698702	84.3945205479452	80.15095990811136	82.0893783138146	34.57437510924663
DCAF11	ENSG00000100897	43	66.19315844191	0.837684780671153	3.33333333333333	8.32333333333333	46.3333333333333	74.5164917752433	0.794309820333265	58640.9753086419	0.0859174951910973	0.876688517915235	0	0.957252012279353	2.8815	79.61581920903956	24.534274652698702	66.1972602739726	58.420390526718805	77.2126085183243	33.05948843442289
DCAF12	ENSG00000198876	27	43.46452482891	0.856656370366869	5.66666666666667	14.3356666666667	32.6666666666667	57.8001914955767	0.756821779642396	58640.9753086419	0.0552918501198292	0.90816742986089	0	0.957354901911637	2.5981	61.5819209039548	24.534274652698702	63.00821917808219	61.58179729803643	66.42778069102138	29.610208005593435
DCAF12L1	ENSG00000198889	1	1.52476	3.11122046642788	0.666666666666667	12.014	1.66666666666667	13.53876	0.427787141071744	NA	NA	NA	0.001585	NA	1.483	NA	51.86062400364382	39.23835616438357	83.72805338292403	NA	NA
DCAF12L2	ENSG00000198354	NA	NA	NA	NA	NA	NA	NA	NA	NA	NA	NA	0	NA	NA	NA	24.534274652698702	NA	NA	NA	NA
DCAF13	ENSG00000164934	38	50.24248137759	0.991361539009463	2.33333333333333	2.7274	40.3333333333333	52.96988137759	0.990101498698614	26.4692286595601	0.0394048951566219	0.962591404410176	0.059687	0.910918470622483	1.1602	41.69491525423729	77.52675928034616	26.367123287671234	42.071870043209536	12.136572860222572	71.9979024646041
DCAF15	ENSG00000132017	19	75.56827149607	0.368927846138354	1	6.76033333333333	20	82.3286048294033	0.353000259152389	58640.9753086419	0.0618170499801636	0.896447860630561	0	0.956312013584138	11.5803	66.68361581920904	24.534274652698702	95.03013698630137	88.46469397801236	71.07149099807725	43.046087513837904
DCAF16	ENSG00000163257	NA	NA	NA	NA	NA	NA	NA	NA	NA	0.0170755330473185	NA	0	NA	NA	11.158192090395481	24.534274652698702	NA	NA	NA	NA
DCAF17	ENSG00000115827	44	56.38845465851	1.00326627877787	0	0.227573333333333	44	56.6160279918433	0.999233557667241	7.91413470167742	0.0238171145319939	0.998869695710143	0.090618	0.885348334145436	0.5542	20.36723163841808	82.97426554315646	8.29041095890411	41.38817480719794	2.755928450737059	78.88481034784128
DCAF4	ENSG00000119599	36	48.582956838	0.978547548951092	0.333333333333333	0.919566666666667	36.3333333333333	49.5025235046667	0.968015002108135	97.3856483238449	0.0273256450891495	0.95183923926008	0.032538	0.925097791394412	1.4759	24.89830508474576	71.42108859029834	38.99178082191781	43.90964283760871	16.075278214764325	65.99079415020684
DCAF4L1	ENSG00000182308	3	24.81816992958	0.312418544555591	0	0.746726666666667	3	25.5648965962467	0.303293091710415	58640.9753086419	0.0455106049776077	0.916224411490919	0	0.957237401005086	9.7885	50.58757062146893	24.534274652698702	92.92602739726027	91.3033965979325	59.86132960438152	33.543086872924306
DCAF4L2	ENSG00000176566	20	25.9817643768	1.11855447609187	0	0.0502133333333333	20	26.0319777101333	1.11639688555515	582.646581510288	0.0127752600237727	0.944044403235942	0.006181	0.952889645339313	1.437	5.762711864406779	58.38761102254612	37.61917808219178	32.314171634852045	18.95356289692944	48.80265687816815
DCAF5	ENSG00000139990	1	39.10999691804	0.121295445978478	3	56.9413333333333	4	96.0513302513733	0.0952982015208134	58640.9753086419	0.12029255926609	0.850494484810365	0	0.956868805905722	24.8624	88.90395480225989	24.534274652698702	99.55068493150685	99.68276541049062	82.4156615976228	39.322962186097996
DCAF6	ENSG00000143164	42	103.16021372029	0.526597847441927	3	17.447	45	120.60721372029	0.478370182632179	131.319907269108	0.0774492770433426	0.872128231581309	0.039082	0.916857997709976	8.3876	76.27683615819208	73.19517194260989	90.61369863013698	80.4189684406279	79.24022606770379	69.1895356289693
DCAF7	ENSG00000136485	3	31.79579662592	0.243857910501664	5	33.8971666666667	8	65.6929632925867	0.219729008888007	58640.9753086419	0.0639181584119797	0.896561251982715	0	0.957095552806843	13.1027	68.03389830508475	24.534274652698702	96.30684931506849	95.76108953672811	70.86173745848627	36.42137155508943
DCAF8	ENSG00000132716	17	60.74257495998	0.419791721040068	6.33333333333333	37.2636666666667	23.3333333333333	98.0062416266467	0.336455864723077	297.063161083571	0.0821865871548653	0.884388483735485	0.015211	0.937583191842181	8.9804	78.22598870056497	65.02846731951719	91.6931506849315	89.48750205108571	75.91330187030239	59.52921983336247
DCAF8L1	ENSG00000226372	NA	NA	NA	NA	NA	NA	NA	NA	NA	NA	NA	0	NA	NA	NA	24.534274652698702	NA	NA	NA	NA
DCAF8L2	ENSG00000189186	1	0.480346	9.8759321788681	0	0.23634	1	0.716686	6.61916727603243	NA	NA	NA	0	NA	1.2773	NA	24.534274652698702	30.991780821917807	0.6071213695782944	NA	NA
DCAKD	ENSG00000172992	13	12.91677419833	1.60013396211462	0.333333333333333	0.27905	13.3333333333333	13.19582419833	1.5971261961517	58640.9753086419	0.0930785313248634	0.875663386113868	0	0.957577643311079	1.0024	82.17514124293785	24.534274652698702	19.898630136986302	12.536235847508621	78.05162267668823	5.564295286371845
DCANP1	ENSG00000251380	13	12.80591046133	1.6139866929514	0	0	13	12.80591046133	1.6139866929514	58640.9753086419	0.00863576959818601	0.941866916523426	0	0.957578966290043	0.9936	2.1864406779661016	24.534274652698702	19.578082191780823	12.257288191215892	19.437161335430858	5.313756336304849
DCBLD1	ENSG00000164465	54	66.30194311995	1.02169085514776	0	0.419666666666667	54	66.7216097866167	1.01526460738613	238.337633147666	0.0245978701859713	0.940218335204598	0.008931	0.93853799540051	1.4451	21.45762711864407	60.64222272830791	37.85479452054795	40.026253897062844	19.914933286721435	53.3473169026394
DCBLD2	ENSG00000057019	42	67.74771604607	0.80185650022227	0	1.06396666666667	42	68.8116827127367	0.789458190021834	75.3921728822348	0.0617760457098484	0.917219127098819	0.021178	0.936983567140097	2.9451	66.66101694915254	67.50626281029378	66.77808219178083	58.89624241098288	55.136048476373595	62.04626230845423
DCC	ENSG00000187323	51	153.34616680727	0.419977592557309	0.666666666666667	2.72356666666667	51.6666666666667	156.069733473937	0.417406950546866	2.00242229243734	0.180242732167244	0.417662927614491	0.540178	0.458848304027353	0.4209	95.17514124293785	97.6269642450467	6.432876712328767	84.47738336159273	96.09042708151256	97.59948726912545
DCD	ENSG00000161634	15	11.46906438118	2.01386346719268	0	0	15	11.46906438118	2.01386346719268	58640.9753086419	0.0346346721053123	0.92008035700834	0	0.957618611444088	0.7423	34.836158192090394	24.534274652698702	11.961643835616439	7.389378110813325	48.767697954902985	1.6838548039387007
DCDC1	ENSG00000170959	162	143.49993143483	1.28608457696464	0	0	162	143.49993143483	1.28608457696464	219.951929141401	0.0455283373594284	0.936490963850464	0.017678	0.937723837913936	-0.9459	50.610169491525426	66.18993395581873	0.3726027397260274	22.512716731389816	36.17665909223329	58.20078074928626
DCDC2	ENSG00000146038	38	49.41480447916	1.00796642194847	0	0.0976966666666667	38	49.5125011458267	1.00597753111772	6.22012640943128	0.0249968077987432	0.998943403757156	0.123543	0.858724759481009	0.3793	21.92090395480226	87.12821680710545	5.983561643835617	40.781053437619654	1.718813727203866	83.94220124686827
DCDC2B	ENSG00000222046	28	28.34243813995	1.35446715587675	0	0	28	28.34243813995	1.35446715587675	58640.9753086419	0.0169502180069685	0.937676570201667	0	0.957582186764417	0.8667	10.971751412429379	24.534274652698702	15.07945205479452	19.44976207405786	27.448581250364157	4.632057332634147
DCDC2C	ENSG00000214866	39	42.6376999709	1.19471118323653	0	0	39	42.6376999709	1.19471118323653	58640.9753086419	0.0203297920525074	0.937420883920694	0	0.957549242032022	0.9779	15.333333333333332	24.534274652698702	18.983561643835618	27.457200678225675	30.89786167919361	11.83359552525782
DCHS1	ENSG00000166341	56	213.48903709573	0.327700138147408	0	0.10037	56	213.58940709573	0.327546145197509	4.11372472379671	0.0999406650662422	0.332585567659663	0.147928	0.67265374414748	3.2422	84.18079096045197	89.65156000910955	69.62739726027397	89.93600612590932	97.34894831905844	94.50562256015849
DCHS1-AS1	ENSG00000255390	NA	NA	NA	NA	NA	NA	NA	NA	NA	NA	NA	0	NA	NA	NA	24.534274652698702	NA	NA	NA	NA
DCHS2	ENSG00000197410	141	193.45276966409	0.838202176882729	0	0	141	193.45276966409	0.838202176882729	143.046327407709	0.0509303584694862	0.914314995563643	0.036928	0.917420669690034	2.8406	57.14124293785311	72.61899339558188	65.75342465753424	54.941749165891814	62.82118510749869	68.09415603332751
DCK	ENSG00000156136	23	33.38939110231	0.975920296118564	0.666666666666667	0.393133333333333	23.6666666666667	33.7825244356433	0.987604655811303	58640.9753086419	0.0448900796473026	0.916636994725358	0	0.957446040048462	1.8793	49.74576271186441	24.534274652698702	50.227397260273975	42.35081769950227	58.53289052030531	24.803356056633447
DCLK1	ENSG00000133083	14	77.84084823485	0.281169673881744	8.66666666666667	43.8373333333333	22.6666666666667	121.678181568183	0.264596321720432	43.0154707748076	0.279493987560272	0.534988547232616	0.029886	0.929482236385624	11.4235	98.7457627118644	70.64905488499203	94.88767123287671	93.39276923918393	93.689914350638	65.47223678844026
DCLK2	ENSG00000170390	28	75.49654181792	0.508485563095271	10	27.7203333333333	38	103.216875151253	0.482561243877544	822.42852076464	0.0856876820325851	0.876177864860035	0.005617	0.948088792303681	7.814	79.50282485875707	57.85014803006149	89.47397260273972	80.14002078433518	77.66707452077142	50.83610091475849
DCLK3	ENSG00000163673	25	43.87422502007	0.795822151934351	2.33333333333333	4.13247	27.3333333333333	48.00669502007	0.783627793835597	109.210617198521	0.0372759290039539	0.937178707206907	0.012942	0.937930018869445	3.1124	38.740112994350284	63.5754953313596	68.47123287671234	59.393972542799325	33.14105925537494	56.07993940453301
DCLRE1A	ENSG00000198924	59	79.87756966404	0.917450031324316	2	2.0495	61	81.92706966404	0.921486821356301	58640.9753086419	0.0626624897122383	0.897020035197149	0	0.957309258012395	2.1555	67.33898305084746	24.534274652698702	56.463013698630135	47.89148389214024	70.0168968129115	31.486336887490523
DCLRE1B	ENSG00000118655	5	16.39685710772	0.641161586008563	0.666666666666667	1.1028	5.66666666666667	17.49965710772	0.651565398633347	9.5632114340401	0.0315708294510841	0.997443713970934	0.239452	0.757744577830238	2.7423	30.42372881355932	93.26804828057391	64.76712328767124	68.89460154241645	5.482724465419793	91.98858008506672
DCLRE1C	ENSG00000152457	32	46.61008580467	0.922170662820555	1.66666666666667	2.55647333333333	33.6666666666667	49.1665591380033	0.912930741767254	104.14513314341	0.0610780045390129	0.923839478259251	0.068186	0.896157957658562	1.5491	66.19774011299435	79.07993623320428	41.33150684931507	48.64628343269705	47.497523742935385	75.44718289343355
DCLRE1CP1	ENSG00000237470	NA	NA	NA	NA	NA	NA	NA	NA	NA	NA	NA	0	NA	NA	NA	24.534274652698702	NA	NA	NA	NA
DCN	ENSG00000011465	16	27.98070245243	0.868497984457736	3	5.6051	19	33.58580245243	0.83009002625234	176.281440465095	0.125524878501892	0.866637717221198	0.019752	0.937526827621324	2.4766	89.77966101694915	66.96196766112503	61.394520547945206	55.56527922113439	80.03262832838082	59.98951232302045
DCP1A	ENSG00000272886	20	53.78036259943	0.540383467789078	1.33333333333333	4.82363333333333	21.3333333333333	58.6039959327633	0.522700467487969	NA	NA	NA	0.002831	NA	6.5664	NA	54.27237531314052	86.0986301369863	77.45993545916971	NA	NA
DCP1B	ENSG00000151065	44	62.48888594268	0.905323150154586	1.66666666666667	4.18308	45.6666666666667	66.67196594268	0.876565227685449	3189.895746718	0.0439104586839676	0.916714063042882	0.001989	0.9564529218871	2.2323	48.451977401129945	52.75108175814165	57.649315068493145	51.665481594924245	58.19495426207539	42.38769445901066
DCP2	ENSG00000172795	26	55.3449100654	0.651850514182434	6	15.9126333333333	32	71.2575433987333	0.603198646353833	58640.9753086419	0.0532824695110321	0.909739360810038	0	0.957110489174629	4.9231	59.56497175141243	24.534274652698702	80.16986301369863	72.15446042771974	65.8043465594593	36.182485579444155
DCPS	ENSG00000110063	19	34.3036882709	0.812718428971197	0	0.337033333333333	19	34.6407216042333	0.804811168715275	58640.9753086419	0.0344645828008652	0.918113518179611	0	0.957366862508232	2.8853	34.5819209039548	24.534274652698702	66.22465753424657	57.58354755784062	50.119442987822644	29.109130105459414
DCST1	ENSG00000163357	50	68.49671650969	0.923943180353677	0	0	50	68.49671650969	0.923943180353677	58640.9753086419	0.0189325157552958	0.937458594344267	0	0.957341692781061	2.1008	13.497175141242938	24.534274652698702	55.397260273972606	47.700049226057	30.530792984909397	30.233642137155513
DCST1-AS1	ENSG00000232093	NA	NA	NA	NA	NA	NA	NA	NA	NA	NA	NA	0	NA	NA	NA	24.534274652698702	NA	NA	NA	NA
DCST2	ENSG00000163354	54	70.74744764471	0.957491630007162	0	0.238266666666667	54	70.9857143113767	0.954277767313011	58640.9753086419	0.0303226411342621	0.93038707211676	0	0.957373994754549	1.8398	28.853107344632768	24.534274652698702	49.33424657534247	45.10200732921293	44.234690904853466	28.823632232127252
DCSTAMP	ENSG00000164935	21	31.89732709099	0.948055716546551	0	0	21	31.89732709099	0.948055716546551	58640.9753086419	0.0189718771725893	0.937489884717103	0	0.957436970999331	2.0257	13.548022598870057	24.534274652698702	53.8958904109589	45.594267899141286	30.233642137155513	25.380178290508653
DCT	ENSG00000080166	45	47.65642243769	1.21064259344202	0	0.456066666666667	45	48.1124891043567	1.19916670137337	339.637913941453	0.0321296714246273	0.935902857748264	0.007498	0.948009829346031	0.779	31.180790960451976	59.489865634251885	12.824657534246576	27.232948640813873	37.59249548447241	50.85940686360193
DCTD	ENSG00000129187	21	21.4170337263	1.41198093431739	0.666666666666667	0.7248	21.6666666666667	22.1418337263	1.40113907587098	58640.9753086419	0.0368809401988983	0.917831035853266	0	0.957576811035286	0.9409	38.14689265536723	24.534274652698702	17.599999999999998	17.650276212875355	51.3371788148925	5.744916389908525
DCTN1	ENSG00000204843	51	156.71504592468	0.410949399169762	0.333333333333333	7.8795	51.3333333333333	164.59454592468	0.393532684554711	8.85182312443193	0.19865757226944	0.43814047329889	0.218675	0.732183547693671	2.7612	96.15819209039547	92.70325666135277	64.96986301369863	85.75179128151835	95.7000524383849	92.85090019227408
DCTN1-AS1	ENSG00000237737	NA	NA	NA	NA	NA	NA	NA	NA	NA	NA	NA	0	NA	NA	NA	24.534274652698702	NA	NA	NA	NA
DCTN2	ENSG00000175203	16	47.33728674619	0.513362411621596	0	0.6239	16	47.96118674619	0.506684369847824	208.68603895405	0.160007059574127	0.821617759769684	0.016271	0.937629369129978	6.7837	93.8361581920904	65.54315645638806	86.83835616438355	78.47180440846688	84.81034784128649	59.06310085649362
DCTN3	ENSG00000137100	17	19.15367688866	1.33129686958185	0	0	17	19.15367688866	1.33129686958185	58640.9753086419	0.0421910248696804	0.917118356472995	0	0.957552985446277	1.1273	45.92090395480226	24.534274652698702	24.85753424657534	20.488978832795496	55.85270640330944	11.081978675056803
DCTN4	ENSG00000132912	19	53.28639386399	0.52319621610356	1.66666666666667	6.22686666666667	20.6666666666667	59.5132605306567	0.501536962908636	25.7192951004512	0.0534401535987854	0.852707268445954	0.094985	0.874494381936937	4.5762	59.75706214689266	83.5663857891141	78.36712328767123	78.86014330252146	82.1185107498689	81.32028200198101
DCTN5	ENSG00000166847	11	17.55365533099	1.03724916022245	1	3.1122	12	20.66585533099	0.940806418051298	58640.9753086419	0.054710041731596	0.910667514999542	0	0.957491243812909	1.8301	60.97175141242938	24.534274652698702	49.10684931506849	46.217797954383855	65.43145137796422	20.619938239235566
DCTN6	ENSG00000104671	11	18.56030401684	0.980992242065849	1.33333333333333	5.51023333333333	12.3333333333333	24.0705373501733	0.824750604204964	58640.9753086419	0.0479712560772896	0.915901761360433	0	0.957477295104204	2.0038	53.68361581920904	24.534274652698702	53.515068493150686	55.98096592462944	60.554681582473926	22.000815708209515
DCTPP1	ENSG00000179958	7	7.51660260472	1.74920964880807	0	0.0527633333333333	7	7.56936593805333	1.73701653613189	58640.9753086419	0.0389495566487312	0.917498276132636	0	0.957566513814747	1.1682	41.03389830508475	24.534274652698702	26.756164383561643	10.17885467374063	53.137563363048415	7.836625298607473
DCUN1D1	ENSG00000043093	3	35.4914264011	0.218465621536485	1	17.3206666666667	4	52.8120930677667	0.173322405815124	1346.07997772738	0.0633852556347847	0.896587019865541	0.00742	0.938692967825756	14.8581	67.75706214689265	59.41243452516511	97.33150684931506	97.68637532133675	70.78599312474509	52.95694225951174
DCUN1D2	ENSG00000150401	24	30.43055300872	1.10916167922084	0	0.18818	24	30.61873300872	1.10234487054569	58640.9753086419	0.044891707599163	0.916702327355174	0	0.957502435495408	1.3971	49.75141242937853	24.534274652698702	35.9972602739726	33.46277963135152	58.26487210860572	19.268193206315914
DCUN1D3	ENSG00000188215	2	11.71373679503	0.537470982320793	2	5.58833333333333	4	17.3020701283633	0.529041840584855	58640.9753086419	0.0451795160770416	0.916556484511467	0	0.957439349251099	4.7469	50.09604519774011	24.534274652698702	79.31506849315069	77.08800525077942	58.730991085474564	25.24616908465886
DCUN1D4	ENSG00000109184	19	41.46157472078	0.672411499736666	2.66666666666667	10.0554666666667	21.6666666666667	51.5170413874467	0.60220438926286	58640.9753086419	0.0804202258586884	0.883397772465007	0	0.957241516819128	4.3401	77.50282485875705	24.534274652698702	77.16164383561643	72.22009517037685	76.03565810173046	33.37411874380936
DCUN1D5	ENSG00000137692	9	40.9232405037	0.383772551459983	2.33333333333333	16.2256933333333	11.3333333333333	57.1489338370333	0.325820138119595	58640.9753086419	0.0498178526759148	0.913614530986849	0	0.957032579705788	9.1316	55.86440677966101	24.534274652698702	91.9041095890411	90.03445823989499	63.45044572627163	37.24290625182077
DCX	ENSG00000077279	1	6.650636	0.7132948665948	2.33333333333333	31.36207	3.33333333333333	38.012706	0.216391547232612	NA	NA	NA	0.735024	NA	-0.1416	NA	99.17558642678206	2.158904109589041	95.94158507903516	NA	NA
DCXR	ENSG00000169738	18	27.2490225385	0.97954964343297	0.666666666666667	0.787133333333333	18.6666666666667	28.0361558718333	0.980303989326791	19781.4922908806	0.0674335509538651	0.896333740281783	7.06e-4	0.95728041090157	1.9064	70.50282485875707	49.80642222728308	51.00547945205479	42.94699994530438	71.23463263998136	32.25543319932413
DCXR-DT	ENSG00000264569	NA	NA	NA	NA	NA	NA	NA	NA	NA	NA	NA	0	NA	NA	NA	24.534274652698702	NA	NA	NA	NA
DDA1	ENSG00000130311	3	13.46459837067	0.57585501731879	0.333333333333333	0.981066666666667	3.33333333333333	14.4456650373367	0.569418454919052	58640.9753086419	0.0676477029919624	0.896228385354399	0	0.957428975977114	4.4447	70.65536723163842	24.534274652698702	77.68219178082192	74.5227807252639	71.39777428188545	25.84047078016664
DDAH1	ENSG00000153904	16	25.18818962112	0.964784847548982	0	0.27298	16	25.46116962112	0.954440979941837	188.425803540456	0.0376140438020229	0.935588816669199	0.017236	0.937665615733365	1.8725	39.175141242937855	65.97358232748805	50.04931506849315	45.07465951977247	38.22758259045621	58.73681757268543
DDAH2	ENSG00000213722	7	29.7633213591	0.441755597226455	0	0.0821266666666667	7	29.8454480257667	0.440540004327657	498.283612270014	0.0519662760198116	0.914405925102803	0.007317	0.943634145950144	7.0575	58.237288135593225	59.33044864495559	87.67123287671232	82.88574085215774	62.7454407737575	51.978092408087164
DDB1	ENSG00000167986	15	120.57701412116	0.191554998508509	1.33333333333333	22.4976666666667	16.3333333333333	143.074680787827	0.172645317709158	21.6695568383234	0.31141996383667	0.29284402204903	0.377605	0.601755594465594	4.4344	99.09604519774011	96.2104304258711	77.61643835616438	97.71372313077723	97.91411757851192	96.0554681582474
DDB2	ENSG00000134574	26	45.35204932881	0.795479115440849	0.333333333333333	0.469466666666667	26.3333333333333	45.8215159954767	0.795756772417566	12.0662706331878	0.0821102783083916	0.913128445496274	0.081951	0.889081807413663	1.9339	78.20338983050847	81.68982008654065	51.83013698630137	58.289121041404584	63.829167394977574	78.31964108838781
DDC	ENSG00000132437	43	56.66329075488	0.978570087840633	0	0.0266986666666667	43	56.6899894215467	0.978109221348121	452.633645100822	0.0495479702949524	0.916369642256558	0.081343	0.886040900384484	1.038	55.50847457627118	81.62605329082213	21.21369863013699	43.13843461138763	59.36607819145837	78.78576006525665
DDC-AS1	ENSG00000226122	NA	NA	NA	NA	NA	NA	NA	NA	NA	NA	NA	0	NA	NA	NA	24.534274652698702	NA	NA	NA	NA
DDHD1	ENSG00000100523	44	83.12188888191	0.680598526239576	14	24.4354766666667	58	107.557365548577	0.671054331389281	15.8606599386465	0.044430322945118	0.828635542687723	0.064311	0.896252190121657	3.1727	49.16949152542373	78.29196082896834	68.93150684931507	67.62566318437894	84.40249373652625	75.37143855969236
DDHD2	ENSG00000085788	60	77.23765950908	0.963126428545614	4.66666666666667	8.60126333333333	64.6666666666667	85.8389228424133	0.926614486128784	228.000934893226	0.0568310208618641	0.916375397017572	0.054475	0.911949793539716	1.2314	62.87005649717514	76.45638806649966	29.298630136986304	47.42657113165235	59.34277224261493	71.81728136106742
DDI1	ENSG00000170967	19	25.66617704962	1.08622486260985	0.333333333333333	0.305186666666667	19.3333333333333	25.9713637162867	1.08866070290598	664.312036313286	0.0414749830961227	0.917652560202104	0.008629	0.939310735959743	1.4784	44.847457627118644	60.38260077431109	39.09589041095891	34.430892085543945	52.24611081978675	52.63648546291441
DDI2	ENSG00000197312	6	44.63037791858	0.265343835403424	5	20.0378333333333	11	64.6682112519133	0.281552773741905	552.036832996913	0.0796086341142654	0.887279968194303	0.005541	0.946719002221304	13.3792	77.15254237288136	57.749943065360966	96.48767123287672	92.5176393370891	75.42970343180096	51.26143448115131
DDIAS	ENSG00000165490	14	12.80393257079	1.70935654275479	0	0	14	12.80393257079	1.70935654275479	58640.9753086419	0.0232785176485777	0.937014546092622	0	0.957591416457191	0.9058	19.581920903954803	24.534274652698702	16.389041095890413	10.507028387026196	34.03833828584746	3.5366777369923597
DDIT3	ENSG00000175197	6	5.40001699243	2.19302933102276	0	0	6	5.40001699243	2.19302933102276	31.9195717753807	0.0877434387803078	0.944900319613359	0.086512	0.881459392223931	1.0771	80.3220338983051	82.41402869505808	22.854794520547944	6.21342230487339	18.714676921284152	79.30431742702325
DDIT4	ENSG00000168209	6	9.3980754806	1.26008731009513	1	1.71366666666667	7	11.1117421472667	1.18326304086046	6024.13767646419	0.035381555557251	0.918087009440968	0.001612	0.956943698997257	1.597	36.10169491525424	51.92439079936233	42.71506849315069	28.009626428923042	50.21849327040727	38.513080463788384
DDIT4L	ENSG00000145358	1	3.64898254035	1.3000513063391	0	0	1	3.64898254035	1.3000513063391	58640.9753086419	0.0473964810371399	0.916185935681339	0	0.957535857201546	2.0766	52.954802259887	24.534274652698702	54.9068493150685	21.87277799048296	59.89628852764668	14.612829924838309
DDIT4L-AS1	ENSG00000249710	NA	NA	NA	NA	NA	NA	NA	NA	NA	NA	NA	0	NA	NA	NA	24.534274652698702	NA	NA	NA	NA
DDN	ENSG00000181418	0	3.7375653165	0.8015197113289	0	0	0	3.7375653165	0.8015197113289	230.743941871471	0.0768015682697296	0.904138473437142	0.014331	0.937894511255789	3.2751	75.95480225988702	64.5616032794352	69.86301369863014	57.81873871902861	67.41828351686769	56.42370214997378
DDO	ENSG00000203797	16	16.17752479572	1.50215709699152	0	0.13731	16	16.31483479572	1.48951454231227	142.212617222549	0.0264890566468239	0.95192558608868	0.028833	0.934468362604493	0.7537	23.82485875706215	70.31200182190845	12.23013698630137	15.024886506590818	16.05197226592088	64.11466526830974
DDOST	ENSG00000244038	23	46.9240511054	0.694428202257989	1	2.76166666666667	24	49.6857177720667	0.679318017093158	7.02684820808291	0.0448940210044384	0.989254404219734	0.114104	0.8622847342218	2.0453	49.75706214689266	85.83921657936688	54.23561643835616	67.16621998577915	7.149099807725918	83.5809590397949
DDR1	ENSG00000204580	59	106.11451035898	0.690609404335644	4	11.6268666666667	63	117.741377025647	0.65994098581687	449.816601487695	0.169328227639198	0.809996561595275	0.009522	0.938007412391093	5.0929	94.55367231638418	61.11819631063538	80.98082191780821	68.35311491549527	85.68432092291557	55.538076093922975
DDR2	ENSG00000162733	27	84.45227562415	0.44088997963019	6.33333333333333	13.5436666666667	33.3333333333333	97.9959422908167	0.454156432783859	28.4033274184762	0.12593474984169	0.65997366606237	0.445011	0.560328904420505	9.8703	89.85310734463276	96.98018674561604	93.01369863013699	82.05436744516764	90.8524150789489	96.55071957117055
DDRGK1	ENSG00000198171	31	43.04747859356	0.971895027032303	1.33333333333333	1.0173	32.3333333333333	44.06477859356	0.984086842301462	7.44319570333556	0.0305835269391537	0.99882284715342	0.1126	0.868836410746129	0.6822	29.2090395480226	85.63880664996584	10.63013698630137	42.596947984466446	3.1463030938647165	82.70698595816582
DDT	ENSG00000099977	NA	NA	NA	NA	NA	NA	NA	NA	NA	0.0145770059898496	NA	0	NA	NA	7.994350282485875	24.534274652698702	NA	NA	NA	NA
DDTL	ENSG00000099974	NA	NA	NA	NA	NA	NA	NA	NA	NA	0.0256015341728926	NA	0.002731	NA	NA	22.757062146892657	54.097016624914595	NA	NA	NA	NA
DDX1	ENSG00000079785	26	103.990336338	0.346922698338542	4.66666666666667	18.4882666666667	30.6666666666667	122.478603004667	0.338471504321324	58640.9753086419	0.0778032168745995	0.877021276323008	0	0.955313965448646	13.8157	76.3954802259887	24.534274652698702	96.77260273972604	89.32341519444293	76.98537551710075	45.988463555322504
DDX10	ENSG00000178105	68	94.04786691495	0.884737232262577	10	15.0103333333333	78	109.058200248283	0.863445809900451	3.8437971508665	0.0542546026408672	0.998834715603262	0.288259	0.748139105182791	2.4982	60.49717514124294	94.46139831473468	61.68493150684932	52.86331564841657	3.0589057857018105	92.40226067703782
DDX11	ENSG00000013573	37	69.20055110474	0.70339736335109	3.66666666666667	7.79033333333333	40.6666666666667	76.9908844380733	0.686075704006873	438.223520278807	0.0686954483389854	0.896425015562101	0.079435	0.88569669912623	3.6431	71.32768361581921	81.34365748121158	72.90958904109588	66.69583766340315	71.08897045970984	78.84402493736526
DDX11L1	ENSG00000223972	NA	NA	NA	NA	NA	NA	NA	NA	NA	NA	NA	7.25e-4	NA	NA	NA	49.849692552949215	NA	NA	NA	NA
DDX11L10	ENSG00000233614	NA	NA	NA	NA	NA	NA	NA	NA	NA	NA	NA	0	NA	NA	NA	24.534274652698702	NA	NA	NA	NA
DDX11L2	ENSG00000236397	NA	NA	NA	NA	NA	NA	NA	NA	NA	NA	NA	0	NA	NA	NA	24.534274652698702	NA	NA	NA	NA
DDX12P	ENSG00000214826	NA	NA	NA	NA	NA	NA	NA	NA	NA	NA	NA	0	NA	NA	NA	24.534274652698702	NA	NA	NA	NA
DDX17	ENSG00000100201	8	58.85672847153	0.245250629623062	11	107.477333333333	19	166.334061804863	0.167609925092495	20.9227588356098	0.224271416664124	0.474560096849865	0.323338	0.668116390009099	4.4645	97.29378531073446	95.21749032111137	77.82465753424658	97.8832795493081	95.02417992192507	94.62215230437569
DDX18	ENSG00000088205	20	60.90490044217	0.477170451465211	12	24.02133	32	84.92623044217	0.50611517191834	192.89131596151	0.0525688789784908	0.912650788512507	0.024355	0.935729404388786	8.0433	58.81920903954803	68.80437258027784	89.93972602739726	78.48274353224306	64.1496241915749	63.50871059838023
DDX19A	ENSG00000168872	10	41.82519230996	0.405550298729472	6	64.0016666666667	16	105.826858976627	0.229631531339453	58640.9753086419	0.129123598337173	0.836499514332222	0	0.957036084306779	8.6635	90.33898305084746	24.534274652698702	91.1013698630137	95.21413334791883	83.28380819204102	37.1962943541339
DDX19A-DT	ENSG00000261777	NA	NA	NA	NA	NA	NA	NA	NA	NA	NA	NA	0	NA	NA	NA	24.534274652698702	NA	NA	NA	NA
DDX19B	ENSG00000157349	19	38.47022838393	0.724696494161947	11	36.0623333333333	30	74.5325617172633	0.545942694802408	58640.9753086419	0.0796762481331825	0.886173877727409	0	0.95729614232432	3.7162	77.18079096045197	24.534274652698702	73.37808219178082	75.99956243504896	75.63945697139195	31.84175260735303
DDX20	ENSG00000064703	36	43.28713501418	1.09826472274148	9	8.72206666666667	45	52.0092016808467	1.10932090840726	984.10005519753	0.0562145859003067	0.908507000362319	0.004424	0.954394721454996	1.2775	62.406779661016955	56.46777499430654	31	32.992397308975555	66.26463904911728	47.37516751150731
DDX21	ENSG00000165732	14	68.04606336721	0.321642205732914	1	33.2283333333333	15	101.274396700543	0.228064846719697	58640.9753086419	0.0736284926533699	0.889973619389883	0	0.956395439739989	12.8177	74.1864406779661	24.534274652698702	96.05479452054794	95.26882896679976	74.88201363398008	42.696498281186265
DDX23	ENSG00000174243	31	93.37732443609	0.448049144950553	9	92.5913333333333	40	185.968657769423	0.279990024876644	67.9555640155034	0.191876530647278	0.711649637820649	0.188967	0.788029935729832	5.5713	95.84745762711864	91.71942609883853	82.86575342465753	92.61062188918667	89.6113733030356	90.85824156615976
DDX24	ENSG00000089737	22	70.54655848497	0.445306062837878	6.33333333333333	14.6399	28.3333333333333	85.18645848497	0.455157022965101	12.380882912535	0.0492448322474957	0.599792977396665	0.279399	0.712469865988899	2.6107	55.13559322033898	94.28376224094738	63.15068493150685	81.98326314062244	92.29155742003147	93.50346675989046
DDX25	ENSG00000109832	60	57.92038625648	1.28434280156203	0.333333333333333	1.32907333333333	60.3333333333333	59.2494595898133	1.26175138811688	11883.2733817284	0.0407764874398708	0.917350583783607	7.8e-4	0.957481047936144	0.5109	43.78531073446328	49.97722614438624	7.638356164383561	23.830881146420168	54.21546349705763	21.6337470139253
DDX27	ENSG00000124228	39	93.6548089384	0.543909464555341	3.66666666666667	15.647	42.6666666666667	109.3018089384	0.503872204629117	58640.9753086419	0.0481105670332909	0.913509198797921	0	0.956421951451302	7.743	53.87570621468927	24.534274652698702	89.27671232876713	78.70699556965486	63.526190060012816	42.55083610091476
DDX28	ENSG00000182810	27	30.10470911229	1.23682185204886	2.66666666666667	3.95466666666667	29.6666666666667	34.0593757789567	1.18345102161883	58640.9753086419	0.0162219647318125	0.937706513129883	0	0.9575478248982	1.0662	10.112994350282486	24.534274652698702	22.432876712328767	28.00415686703495	26.95915632465187	12.270582066072365
DDX31	ENSG00000125485	60	91.46317110206	0.813328799514223	3.66666666666667	4.827	63.6666666666667	96.29017110206	0.814595254682458	58640.9753086419	0.039485014975071	0.917180956749716	0	0.957104290795182	3.3243	41.85310734463277	24.534274652698702	70.32328767123288	56.834217579171906	55.39824040086232	36.299015323661365
DDX39A	ENSG00000123136	12	54.01299226905	0.359960974446065	1.66666666666667	13.73503	13.6666666666667	67.74802226905	0.317077283078923	170.855826257378	0.137923166155815	0.83177941348906	0.05875	0.897254083233594	10.6257	91.61581920903956	77.32179457982237	94	90.51577968604715	84.1286488376158	74.29936491289402
DDX39B	ENSG00000198563	6	45.10118561604	0.262573932163074	4.66666666666667	40.6347333333333	10.6666666666667	85.7359189493733	0.207539847122283	19.029238622352	0.252613037824631	0.508885280830739	0.287922	0.703127402013672	4.5105	98.19209039548022	94.45684354361194	78.07123287671233	96.29163703987311	94.23177766124803	93.78313814601177
DDX39B-AS1	ENSG00000234006	NA	NA	NA	NA	NA	NA	NA	NA	NA	NA	NA	0	NA	NA	NA	24.534274652698702	NA	NA	NA	NA
DDX3P1	ENSG00000232928	NA	NA	NA	NA	NA	NA	NA	NA	NA	NA	NA	0	NA	NA	NA	24.534274652698702	NA	NA	NA	NA
DDX3X	ENSG00000215301	4	22.827993	0.400977826944207	2.33333333333333	97.3693333333333	6.33333333333333	120.197326333333	0.102165412409124	NA	NA	NA	0.810991	NA	-0.257	NA	99.69483033477567	1.7534246575342465	99.56243504895258	NA	NA
DDX3Y	ENSG00000067048	2	6.410736	0.982070330438188	0	0	2	6.410736	0.982070330438188	NA	NA	NA	0.054671	NA	2.0523	NA	76.48827146435892	54.394520547945206	42.80479133621397	NA	NA
DDX4	ENSG00000152670	22	86.56148828649	0.362919016615465	3	21.49761	25	108.05909828649	0.323120225169317	19787.1508598806	0.10049656778574	0.857773665392957	7.23e-4	0.955313686402166	12.3344	84.37853107344633	49.84058301070371	95.69315068493151	90.1711972870973	80.83668356347958	45.99429004253336
DDX41	ENSG00000183258	48	88.97262753602	0.686209556756008	7	20.7376133333333	55	109.710240869353	0.62756887038171	5.8637592472997	0.150712206959724	0.721540387315415	0.183874	0.805101590296454	1.331	92.96610169491527	91.51901616943748	33.131506849315066	70.47530492807526	89.33752840412515	89.96096253568723
DDX42	ENSG00000198231	16	81.74801018363	0.29726942134811	12.6666666666667	70.2673333333333	28.6666666666667	152.015343516963	0.257587397718199	1244.15906046357	0.20392133295536	0.771117224971615	0.004885	0.945122152698833	14.7119	96.46892655367232	57.025734456843544	97.28219178082192	93.78110813323853	87.47305249664977	51.59354425217037
DDX43	ENSG00000080007	42	62.29896307042	0.871987972341505	1.66666666666667	4.02866666666667	43.6666666666667	66.3276297370867	0.84728258312421	58640.9753086419	0.028722982853651	0.932621788233488	0	0.957303365910413	2.5363	26.858757062146893	24.534274652698702	62.252054794520554	54.29087130120877	42.55666258812562	31.67278447823807
DDX46	ENSG00000145833	24	113.52957044513	0.297300545949687	12.6666666666667	94.9476666666667	36.6666666666667	208.477237111797	0.231667666852687	58640.9753086419	0.163940474390984	0.800651447328634	0	0.954544410544343	16.57	94.1638418079096	24.534274652698702	97.98356164383561	95.09927254826889	86.12130746373012	47.147934510283754
DDX47	ENSG00000213782	55	52.11043946651	1.32124642656169	9.66666666666667	24.2823333333333	64.6666666666667	76.3927727998433	1.04119259537643	131.311195206492	0.056915994733572	0.933487350799031	0.037356	0.91781318055675	0.5094	62.94915254237288	72.7465269870189	7.621917808219178	38.03533336979707	41.63607760880965	67.31923323428305
DDX49	ENSG00000105671	44	54.70973010181	1.03405070662935	0.333333333333333	0.584256666666667	44.3333333333333	55.2939867684767	1.02989267699268	58640.9753086419	0.0436881333589554	0.916859747433446	0	0.957457803150904	1.4509	48.112994350282484	24.534274652698702	38.0986301369863	38.88858502433955	57.47246984792868	23.8361591796306
DDX5	ENSG00000108654	4	56.69028762277	0.161465383410068	9	73.7766666666667	13	130.466954289437	0.158419955369397	58640.9753086419	0.221827432513237	0.753529648830176	0	0.956424752115447	21.848	97.20338983050848	24.534274652698702	99.13972602739726	98.25520975769841	88.17223096195303	42.5450096137039
DDX50	ENSG00000107625	47	65.93413155525	0.909020384974058	10.3333333333333	13.3653333333333	57.3333333333333	79.2994648885833	0.900869066923852	58640.9753086419	0.0579854398965836	0.899636766368292	0	0.957331583963507	2.2228	63.81920903954802	24.534274652698702	57.534246575342465	49.64174369632992	68.24564470080989	30.653149216337468
DDX50P2	ENSG00000240048	NA	NA	NA	NA	NA	NA	NA	NA	NA	NA	NA	0	NA	NA	NA	24.534274652698702	NA	NA	NA	NA
DDX51	ENSG00000185163	56	83.0583722317	0.842303852934489	7.66666666666667	11.54	63.6666666666667	94.5983722317	0.829163489834506	58640.9753086419	0.038019947707653	0.917392490145546	0	0.957191153927981	2.926	39.76271186440678	24.534274652698702	66.59726027397261	55.65279221134387	53.947445085358034	34.64429295577696
DDX52	ENSG00000278053	56	62.46571326077	1.11998059891145	5.66666666666667	7.53256666666667	61.6666666666667	69.9982799274367	1.08904055308574	NA	NA	NA	0	NA	1.0098	NA	24.534274652698702	20.18082191780822	34.41448339987967	NA	NA
DDX53	ENSG00000184735	NA	NA	NA	NA	NA	NA	NA	NA	NA	NA	NA	0.239044	NA	NA	NA	93.2589387383284	NA	NA	NA	NA
DDX54	ENSG00000123064	59	104.45192797469	0.701601973379958	4.66666666666667	11.14613	63.6666666666667	115.59805797469	0.67853662792046	117.008097349023	0.0613842383027077	0.90209686294536	0.040599	0.916790053274654	4.3165	66.40677966101694	73.5003416078342	77.05479452054794	67.19356779521961	67.80283167278448	69.28858591155392
DDX55	ENSG00000111364	45	62.68816053428	0.920347548283601	0	0.562593333333333	45	63.2507538676133	0.912161378738527	58640.9753086419	0.0377088189125061	0.91751696553896	0	0.95735069047551	2.1315	39.293785310734464	24.534274652698702	56.016438356164386	48.71191817535415	53.00938064440949	29.802482083551823
DDX56	ENSG00000136271	44	62.40522039894	0.90653690043275	0.333333333333333	1.10256666666667	44.3333333333333	63.5077870656067	0.896691172623527	58640.9753086419	0.0482062324881554	0.915555839257626	0	0.957337799399204	2.2412	53.98870056497175	24.534274652698702	57.78630136986301	50.02461302849642	61.14315679077084	30.408436753481325
DDX58	ENSG00000107201	79	85.98082601036	1.10790082716234	0.666666666666667	1.7362	79.6666666666667	87.71702601036	1.09427058794398	3.97453666235648	0.0583892613649368	0.998966244997765	0.571245	0.590414921698571	0.8742	64.12994350282486	97.83648371669324	15.315068493150685	34.058961877153635	0.9264114665268295	96.18947736409719
DDX59	ENSG00000118197	30	48.23813365129	0.843534036548725	5	4.794	35	53.03213365129	0.875019200560207	8.36586084146931	0.0216319710016251	0.998570102782952	0.099069	0.875594552039633	1.3714	17.3954802259887	84.05830107037121	34.75068493150685	51.807690204014655	4.212550253452193	80.9066014100099
DDX6	ENSG00000110367	6	49.54983502766	0.238999698905346	6	51.2672	12	100.81703502766	0.192850040914026	22.1451272134084	0.279351621866226	0.485493815133624	0.357522	0.639055124647045	4.2808	98.74011299435028	95.85515827829651	76.81643835616438	96.87688016189904	94.80859989512322	95.27471887199208
DDX60	ENSG00000137628	160	198.26475860224	0.920101585299263	0	0	160	198.26475860224	0.920101585299263	58640.9753086419	0.0526002794504166	0.911510106652913	0	0.957073194586082	2.1952	58.836158192090394	24.534274652698702	57.090410958904116	48.022753377454464	64.85462914408902	36.73600186447591
DDX60L	ENSG00000181381	172	193.65789055407	1.00790159171399	0	0	172	193.65789055407	1.00790159171399	289.19613274349	0.0519623309373856	0.917626634972712	0.013211	0.9378194068751	1.1074	58.2316384180791	63.75313140514689	24.10958904109589	40.63884482852923	52.41507894890171	57.12288061527705
DDX6P2	ENSG00000277914	NA	NA	NA	NA	NA	NA	NA	NA	NA	NA	NA	0	NA	NA	NA	24.534274652698702	NA	NA	NA	NA
DEAF1	ENSG00000177030	48	63.89498559834	0.955534565555891	5.33333333333333	15.476	53.3333333333333	79.37098559834	0.844125817191361	4.71488043809735	0.168890535831451	0.964439740979193	0.701501	0.447969372528624	0.4192	94.51977401129945	98.80209519471647	6.394520547945206	54.53153202428486	11.845248499679542	97.66357862844491
DECR1	ENSG00000104325	39	31.12885407648	1.63641542530171	8.33333333333333	6.025	47.3333333333333	37.15385407648	1.62320725353648	6668.89399862688	0.0431467592716217	0.917128620663238	0.001389	0.957387243416547	0.3346	47.30508474576271	51.3687087223867	5.495890410958904	12.038505715692168	55.79444153120084	28.23515702383034
DECR2	ENSG00000242612	25	31.41887232402	1.11130914597563	0.333333333333333	0.127883333333333	25.3333333333333	31.5467556573533	1.11907747624263	58640.9753086419	0.0297094006091356	0.932530423259274	0	0.957503318386024	1.3766	28.17514124293785	24.534274652698702	35.04657534246575	32.17196302576164	42.64988638349939	19.18662238536386
DEDD	ENSG00000158796	2	17.03848113723	0.369504392508047	1.66666666666667	13.347	3.66666666666667	30.38548113723	0.286059088653719	58640.9753086419	0.0738204270601273	0.893830265833732	0	0.957356221615107	7.6151	74.28248587570621	24.534274652698702	89.01917808219179	92.30979598534158	73.52444211384956	29.528637184641383
DEDD2	ENSG00000160570	11	17.40308263953	1.04622351269806	1	3.45133333333333	12	20.8544159728633	0.932299871414022	58640.9753086419	0.0311247147619724	0.929759948927755	0	0.957493305645102	1.8055	29.870056497175142	24.534274652698702	48.441095890410956	46.91243231417164	44.68333042008973	20.346093340325126
DEF6	ENSG00000023892	24	73.10326518518	0.461708559655597	0.666666666666667	2.9051	24.6666666666667	76.00836518518	0.454272984439747	7.93661163605091	0.0619272775948048	0.550292650856057	0.112276	0.850616816830334	3.6756	66.7683615819209	85.59781370986109	73.12328767123287	82.04889788327955	93.31701916914292	85.85328905203053
DEF8	ENSG00000140995	37	71.52265521452	0.680560376897679	6.33333333333333	9.9357	43.3333333333333	81.45835521452	0.685303568192151	58640.9753086419	0.0744991898536682	0.89195835202438	0	0.957007075333424	4.8583	74.67231638418079	24.534274652698702	79.8054794520548	66.76694196794837	74.31101788731574	37.65658684379187
DEFA3	ENSG00000239839	0	5.0972795616	0.587711981921127	0	0	0	5.0972795616	0.587711981921127	598.412914232471	0.0137849254533648	0.938759127783753	0.00492	0.954130570545655	4.2012	6.9491525423728815	57.062172625825546	76.31232876712329	73.3140075479954	20.287828468216517	47.68397133368292
DEFA4	ENSG00000164821	4	2.8376103152	3.22578437835726	0	0	4	2.8376103152	3.22578437835726	6641.85158707131	0.0119405295699835	0.938070944865377	0.001145	0.957315692036336	1.0661	4.895480225988701	50.79025278979731	22.424657534246574	3.2270415139747257	22.443628736234928	31.264930373477824
DEFA5	ENSG00000164816	7	6.5789513497	1.9985120885613	0	0	7	6.5789513497	1.9985120885613	1822.28467610711	0.014613882638514	0.937809532482783	0.003361	0.956026100822971	1.0535	8.028248587570621	55.101343657481216	21.88219178082192	7.542525843679925	25.158771776495954	44.2288644176426
DEFA6	ENSG00000164822	5	5.3616660898	1.96077762633176	0	0	5	5.3616660898	1.96077762633176	58640.9753086419	0.00759849976748228	0.947033566848133	0	0.957567089080528	1.208	1.497175141242938	24.534274652698702	28.43287671232877	7.794125690532184	18.062110353667777	7.667657169492514
DEFB1	ENSG00000164825	3	1.6466560384	4.70872868839487	0	0	3	1.6466560384	4.70872868839487	4.82590755368361	0.0213911831378937	0.998974355016393	0.212928	0.804468351941498	0.0311	17.033898305084747	92.52562058756547	3.0027397260273974	1.5807033856588077	0.39037464312765735	90.00757443337412
DEFB104B	ENSG00000177023	NA	NA	NA	NA	NA	NA	NA	NA	NA	0.00589604210108519	NA	0	NA	NA	0.7401129943502824	24.534274652698702	NA	NA	NA	NA
DEFB105A	ENSG00000186562	0	2.6299398787	1.13908774030029	0	0	0	2.6299398787	1.13908774030029	58640.9753086419	0.00782963912934064	0.945338152814184	0	0.95753541167017	2.6235	1.655367231638418	24.534274652698702	63.28219178082192	30.65689438275993	18.603973664277802	14.68274777136864
DEFB105B	ENSG00000186599	NA	NA	NA	NA	NA	NA	NA	NA	NA	NA	NA	0	NA	NA	NA	24.534274652698702	NA	NA	NA	NA
DEFB106A	ENSG00000186579	NA	NA	NA	NA	NA	NA	NA	NA	NA	0.00377666973508894	NA	0	NA	NA	0.2090395480225989	24.534274652698702	NA	NA	NA	NA
DEFB106B	ENSG00000187082	NA	NA	NA	NA	NA	NA	NA	NA	NA	0.00658796681091189	NA	0	NA	NA	1	24.534274652698702	NA	NA	NA	NA
DEFB107A	ENSG00000186572	NA	NA	NA	NA	NA	NA	NA	NA	NA	0.00840569939464331	NA	0	NA	NA	2.0451977401129944	24.534274652698702	NA	NA	NA	NA
DEFB108B	ENSG00000184276	NA	NA	NA	NA	NA	NA	NA	NA	NA	0.0106174424290657	NA	0	NA	NA	3.689265536723164	24.534274652698702	NA	NA	NA	NA
DEFB108E	ENSG00000254623	NA	NA	NA	NA	NA	NA	NA	NA	NA	NA	NA	0	NA	NA	NA	24.534274652698702	NA	NA	NA	NA
DEFB108F	ENSG00000188438	NA	NA	NA	NA	NA	NA	NA	NA	NA	NA	NA	0	NA	NA	NA	24.534274652698702	NA	NA	NA	NA
DEFB110	ENSG00000203970	2	0.99985761063	6.29669020362317	0	0	2	0.99985761063	6.29669020362317	58640.9753086419	0.00447393534705042	0.954912117324646	0	0.957581510587611	1.1467	0.3502824858757062	24.534274652698702	25.67945205479452	0.7055734835639669	14.601176950416601	4.760240051273087
DEFB112	ENSG00000180872	2	1.06335025551	5.92071482491197	0	0	2	1.06335025551	5.92071482491197	58640.9753086419	0.0133674331009388	0.937906429006383	0	0.957580756574472	1.155	6.480225988700565	24.534274652698702	26.15616438356164	0.9024777115353118	23.766241333100268	4.9525141292314885
DEFB113	ENSG00000214642	3	0.7700343438	10.0692346911043	0	0	3	0.7700343438	10.0692346911043	58640.9753086419	0.00650575570762157	0.95123075531122	0	0.957596546598612	0.982	0.96045197740113	24.534274652698702	19.142465753424656	0.25706940874036377	16.40156149857252	3.0472528112800745
DEFB114	ENSG00000177684	1	1.05542666255	4.4947362869619	0	0	1	1.05542666255	4.4947362869619	58640.9753086419	0.00482007768005132	0.954362827417204	0	0.95756819383551794	1.3845	0.44632768361581915	24.534274652698702	35.413698630136984	1.799485861182518	14.921633747013928	7.335547398473466
DEFB115	ENSG00000215547	1	1.2912102563	3.67396750083465	0	0	1	1.2912102563	3.67396750083465	58640.9753086419	0.00498267635703086	0.954097424354444	0	0.957565324445288	1.4327	0.4971751412429379	24.534274652698702	37.441095890410956	2.6527375157249935	15.020684029598556	8.221173454524262
DEFB116	ENSG00000215545	NA	NA	NA	NA	NA	NA	NA	NA	NA	0.00997048616409302	NA	0	NA	NA	3.062146892655367	24.534274652698702	NA	NA	NA	NA
DEFB118	ENSG00000131068	2	1.01368705278	6.21078626249196	0	0	2	1.01368705278	6.21078626249196	58640.9753086419	0.0115228435024619	0.938132606371692	0	0.957581346438114	1.1485	4.52542372881356	24.534274652698702	25.736986301369864	0.7329212930044235	22.10569247800501	4.789372487327398
DEFB119	ENSG00000180483	3	2.234892246	3.46936481694372	0	0	3	2.234892246	3.46936481694372	11969.7007879284	0.00739935180172324	0.948072620143526	0.001213	0.957263682666015	1.1333	1.4011299435028248	50.94739239353222	25.07123287671233	2.92074604824154	17.747480044281303	32.69824622734953
DEFB121	ENSG00000204548	NA	NA	NA	NA	NA	NA	NA	NA	NA	0.00674332352355123	NA	0	NA	NA	1.0847457627118644	24.534274652698702	NA	NA	NA	NA
DEFB123	ENSG00000180424	0	0.98690482763	3.03548243932303	0	0	0	0.98690482763	3.03548243932303	58640.9753086419	0.0108911264687776	0.938226418952362	0	0.957556110552704	1.8814	3.915254237288136	24.534274652698702	50.29041095890411	3.5169282940436375	21.773582706985962	10.167220182951695
DEFB124	ENSG00000180383	0	0.88946267865	3.36802470239766	0	0	0	0.88946267865	3.36802470239766	58640.9753086419	0.015381496399641	0.937755427660984	0	0.957557316408981	1.8455	8.977401129943503	24.534274652698702	49.468493150684935	3.0356068478914864	26.05605080696847	9.934160694517274
DEFB125	ENSG00000178591	3	1.1345002375	6.83442477281343	0	0	3	1.1345002375	6.83442477281343	58640.9753086419	0.00816363003104925	0.944904343823642	0	0.957592317499116	1.0177	1.9435028248587571	24.534274652698702	20.432876712328767	0.5743039982497322	18.708850434073298	3.431800967196878
DEFB126	ENSG00000125788	1	1.1635682689	4.07699715193787	0	0	1	1.1635682689	4.07699715193787	80.9278157757904	0.0141648976132274	0.967245727233907	0.01592	0.937754912360699	1.3412	7.401129943502825	65.38373946709179	33.52876712328767	2.204233440901376	11.297558701858648	57.868670978267204
DEFB127	ENSG00000088782	2	1.1381051355	5.531820765492	0	0	2	1.1381051355	5.531820765492	2935.37087369723	0.00387929868884384	0.955570272800775	0.003031	0.956317663205622	1.1541	0.23728813559322032	54.61626053290822	26.112328767123287	1.0665645681780802	14.234108256132387	43.01695507778361
DEFB128	ENSG00000185982	NA	NA	NA	NA	NA	NA	NA	NA	NA	0.00801475718617439	NA	0	NA	NA	1.824858757062147	24.534274652698702	NA	NA	NA	NA
DEFB129	ENSG00000125903	1	1.2150034155	3.90440426575951	0	0	1	1.2150034155	3.90440426575951	58640.9753086419	0.0161078069359064	0.937716800827135	0	0.957566253365445	1.4168	9.926553672316384	24.534274652698702	36.83561643835617	2.401137668872721	26.755229272271748	7.912369632348657
DEFB130A	ENSG00000232948	NA	NA	NA	NA	NA	NA	NA	NA	NA	NA	NA	0	NA	NA	NA	24.534274652698702	NA	NA	NA	NA
DEFB130C	ENSG00000255157	NA	NA	NA	NA	NA	NA	NA	NA	NA	NA	NA	0	NA	NA	NA	24.534274652698702	NA	NA	NA	NA
DEFB130D	ENSG00000232773	NA	NA	NA	NA	NA	NA	NA	NA	NA	NA	NA	0	NA	NA	NA	24.534274652698702	NA	NA	NA	NA
DEFB131A	ENSG00000186146	1	1.06275289598	4.46375120344048	0	0	1	1.06275289598	4.46375120344048	58640.9753086419	0.0107084084302187	0.938275069370431	0	0.957568104886399	1.3859	3.768361581920904	24.534274652698702	35.48219178082192	1.8213641087348975	21.575482141816707	7.370506321738617
DEFB131B	ENSG00000225805	2	1.00730258598	6.25015135421979	0	0	2	1.00730258598	6.25015135421979	NA	NA	NA	0	NA	1.1477	NA	24.534274652698702	25.701369863013703	0.7274517311163322	NA	NA
DEFB131D	ENSG00000237215	NA	NA	NA	NA	NA	NA	NA	NA	NA	NA	NA	0	NA	NA	NA	24.534274652698702	NA	NA	NA	NA
DEFB132	ENSG00000186458	3	1.068397956	7.25727383171138	0	0	3	1.068397956	7.25727383171138	58640.9753086419	0.0125216953456402	0.938000168566287	0	0.957593086862551	1.0111	5.508474576271186	24.534274652698702	20.23835616438356	0.5031996937045307	22.96218609800151	3.3735360950882693
DEFB133	ENSG00000214643	NA	NA	NA	NA	NA	NA	NA	NA	NA	NA	NA	0	NA	NA	NA	24.534274652698702	NA	NA	NA	NA
DEFB134	ENSG00000205882	NA	NA	NA	NA	NA	NA	NA	NA	NA	0.00447393534705043	NA	0	NA	NA	0.3559322033898305	24.534274652698702	NA	NA	NA	NA
DEFB135	ENSG00000205883	4	1.3906244198	6.58230856319497	0	0	4	1.3906244198	6.58230856319497	58640.9753086419	0.0150755690410733	0.937787526370123	0	0.957601532880625	0.9304	8.576271186440678	24.534274652698702	17.254794520547946	0.6235300552425684	25.53749344520189	2.668531142574139
DEFB136	ENSG00000205884	NA	NA	NA	NA	NA	NA	NA	NA	NA	0.0225341115146875	NA	0	NA	NA	18.627118644067796	24.534274652698702	NA	NA	NA	NA
DEFB4A	ENSG00000171711	NA	NA	NA	NA	NA	NA	NA	NA	NA	0.0135255437344313	NA	0.01506	NA	NA	6.621468926553672	64.96014575267593	NA	NA	NA	NA
DEFB4B	ENSG00000177257	0	0.9322459544	3.21345698462383	0	1.81203333333333	0	2.74427928773333	1.09162805948528	NA	NA	NA	NA	NA	NA	NA	NA	NA	34.24492698134878	NA	NA
DEGS1	ENSG00000143753	14	19.05948719862	1.14832501445557	0.666666666666667	1.47143333333333	14.6666666666667	20.5309205319533	1.10537398608786	6.56388507065245	0.0546094477176666	0.998760437416837	0.121906	0.861835875751814	0.5636	60.86440677966102	86.96652243224779	8.4	33.26040584149209	3.571636660257525	83.61591796306007
DEGS2	ENSG00000168350	17	39.4465129799	0.646425454535068	0.666666666666667	1.54816666666667	17.6666666666667	40.9946796465667	0.641420809636743	122.931323392301	0.0361962355673313	0.935710301905372	0.021638	0.936966677909108	4.3159	37.23163841807909	67.72944659530859	77.03561643835617	69.55641853087567	38.00034958923265	62.09870069335198
DEK	ENSG00000124795	29	52.4992787457	0.753171723281303	0.333333333333333	2.01233666666667	29.3333333333333	54.5116154123667	0.732402182962869	58640.9753086419	0.0695379972457886	0.895491275504528	0	0.95723206975716	3.6399	71.83050847457628	24.534274652698702	72.88219178082191	63.37034403544276	72.34166521004487	33.6770960787741
DELE1	ENSG00000081791	51	56.68148318086	1.13620798803225	0.666666666666667	0.9213	51.6666666666667	57.60278318086	1.13092784627226	275.648618090236	0.0208197999745607	0.946758476671379	0.014037000000000001	0.937863057742602	0.8462	16.09039548022599	64.35436119335003	14.556164383561644	31.285893999890618	18.143681174619815	56.71502651051681
DELEC1	ENSG00000173077	NA	NA	NA	NA	NA	NA	NA	NA	NA	NA	NA	0	NA	NA	NA	24.534274652698702	NA	NA	NA	NA
DENND10	ENSG00000119979	15	26.82909148229	0.860898691831803	0	0	15	26.82909148229	0.860898691831803	138.59616480342	0.027024706825614	0.947705775579206	0.025339	0.935372362461926	2.3329	24.463276836158194	69.15964472785242	59.326027397260276	53.04381119072362	17.881489250131096	63.74177008681466
DENND11	ENSG00000257093	28	41.75810913169	0.919316089168837	2.66666666666667	3.46982333333333	30.6666666666667	45.2279324650233	0.916591025650421	58640.9753086419	0.0281225685030222	0.933890413876614	0	0.957399195442583	2.1563	26.045197740112997	24.534274652698702	56.49589041095891	48.29623147185911	41.07090834935617	27.547631532948785
DENND1A	ENSG00000119522	35	91.44497222612	0.507454199633943	0.333333333333333	2.91336666666667	35.3333333333333	94.3583388927867	0.495803673926976	141.308107672891	0.066663883626461	0.888445410972496	0.009471	0.938097323033124	8.4786	70	61.06581644272375	90.7945205479452	79.18284745391894	75.21994989220998	55.060304142632404
DENND1B	ENSG00000213047	57	79.64769969382	0.892292938687689	0.666666666666667	1.66873333333333	57.6666666666667	81.3164330271533	0.883064885854533	27.0917505508522	0.0283419527113438	0.956862695375075	0.029301	0.935476892799818	1.857	26.401129943502827	70.45319972671373	49.75342465753425	51.17869058688399	13.46501194429878	63.66602575307348
DENND1C	ENSG00000205744	52	86.32429538231	0.758948901174004	0	0.139923333333333	52	86.4642187156433	0.757720709192866	58640.9753086419	0.040501743555069	0.917018074145963	0	0.957030607126641	3.9868	43.3728813559322	24.534274652698702	75.06301369863013	61.477875622162664	56.45866107323894	37.26038571345336
DENND2A	ENSG00000146966	52	104.85984837888	0.624793284921628	0	0.180760333333333	52	105.040608712213	0.623718102248646	58640.9753086419	0.0645370334386826	0.896054860933843	0	0.956508635933381	6.4032	68.50847457627118	24.534274652698702	85.62739726027398	70.78160039380846	71.66579269358505	42.073064149624194
DENND2B	ENSG00000166444	32	128.86908835248	0.333535794115737	1.66666666666667	3.492	33.6666666666667	132.36108835248	0.339115248013598	151.574361821247	0.194044336676598	0.712119313621441	0.033245	0.917248660080942	15.5306	95.954802259887	71.63744021862901	97.56986301369864	89.268719575562	89.57641437977044	68.4787041892443
DENND2C	ENSG00000175984	66	94.9133569508	0.853492243456127	0	0.103711333333333	66	95.0170682841333	0.852560654846239	58.5669520820012	0.0389621146023273	0.936789739928443	0.032988	0.926185484026906	2.3206	41.045197740113	71.55089956729674	59.178082191780824	53.80408029316852	35.17450329196528	65.8626114315679
DENND2D	ENSG00000162777	31	50.93299282161	0.821424936050675	0	0.176606666666667	31	51.1095994882767	0.81858654323748	58640.9753086419	0.0342668406665325	0.918094019824407	0	0.957299382974936	2.9387	34.293785310734464	24.534274652698702	66.6958904109589	56.50057430399825	50.20101380877469	31.748528811979256
DENND3	ENSG00000105339	84	156.23768244996	0.644605615329521	0	0	84	156.23768244996	0.644605615329521	166.332440476238	0.0857687518000603	0.867234299036723	0.021819	0.935872727051305	6.2105	79.54802259887006	67.82509678888637	85.0958904109589	69.30481868402342	79.96853696906135	63.38635436695216
DENND4A	ENSG00000174485	70	172.89048469808	0.493980909331073	1	2.34223333333333	71	175.232718031413	0.493640859531812	58640.9753086419	0.163144677877426	0.801768710571135	0	0.953637468788504	11.0659	94.10734463276836	24.534274652698702	94.5095890410959	79.3688125581141	86.08634854046495	48.23166113150381
DENND4B	ENSG00000198837	59	150.76148946724	0.486090174946886	0	0	59	150.76148946724	0.486090174946886	58640.9753086419	0.160355299711227	0.808538282724091	0	0.954518804490918	10.7438	93.85875706214689	24.534274652698702	94.14794520547946	79.8227861948258	85.78919769271107	47.19454640797064
DENND4C	ENSG00000137145	95	211.34336561262	0.53308694860592	0	0	95	211.34336561262	0.53308694860592	58967.8683796419	0.0772352740168571	0.876359812704557	3.27e-4	0.951668504031173	10.6872	76.15254237288136	49.16875427009793	94.06575342465754	76.81452715637477	77.49227990444561	49.51348831789314
DENND5A	ENSG00000184014	61	136.66008712296	0.552426949207386	3.33333333333333	9.678	64.3333333333333	146.33808712296	0.541023328486085	18.0946931932216	0.194938480854034	0.612913024087056	0.068793000000000007	0.887533602899942	4.7046	96.00564971751412	79.2644044636757	79.11780821917809	76.30585790078214	91.94196818737983	78.56435355124395
DENND5B	ENSG00000170456	30	119.05740721892	0.341772163067761	0.666666666666667	4.16066666666667	30.6666666666667	123.218073885587	0.336440229090555	17.6688536709561	0.120232634246349	0.451832626704256	0.242183	0.730912194752728	4.1863	88.87005649717514	93.33636984741517	76.2027397260274	89.4929716129738	95.43203402668532	92.9208180388044
DENND6A	ENSG00000174839	37	80.36454970067	0.60568354294046	2	3.122425	39	83.48697470067	0.6101519089098	58640.9753086419	0.0511894784867764	0.91117268914457	0	0.956778011499934	6.2205	57.45762711864407	24.534274652698702	85.12876712328767	71.72236503856041	65.13430053021034	40.208588242148814
DENND6A-AS1	NA	NA	NA	NA	NA	NA	NA	NA	NA	NA	NA	NA	0	NA	NA	NA	24.534274652698702	NA	NA	NA	NA
DENND6A-DT	ENSG00000241933	NA	NA	NA	NA	NA	NA	NA	NA	NA	NA	NA	0	NA	NA	NA	24.534274652698702	NA	NA	NA	NA
DENND6B	ENSG00000205593	63	102.25598212685	0.759880828579302	0	0.38287	63	102.63885212685	0.757046272591881	58640.9753086419	0.0402946174144745	0.917000676813925	0	0.956925566339808	4.1439	43.050847457627114	24.534274652698702	75.96712328767123	61.54897992670787	56.656761638408206	38.72866049059023
DENR	ENSG00000139726	5	24.73123014769	0.42509146718379	4.33333333333333	9.55115333333333	9.33333333333333	34.2823834810233	0.470376377448186	190.600821187332	0.0493191070854664	0.921366646443203	0.069592	0.895734722084432	6.3437	55.1864406779661	79.46709177863812	85.47397260273972	81.01515068643002	48.32488492687759	75.93078133193498
DEPDC1	ENSG00000024526	46	60.61618985622	0.970298953310697	0.333333333333333	0.0936266666666667	46.3333333333333	60.7098165228867	0.974952397880257	58640.9753086419	0.0540003292262554	0.911108507025592	0	0.957400924984398	1.7805	60.24293785310735	24.534274652698702	47.75342465753425	43.41191270579227	65.17508594068636	27.41944881430986
DEPDC1-AS1	ENSG00000234264	NA	NA	NA	NA	NA	NA	NA	NA	NA	NA	NA	0	NA	NA	NA	24.534274652698702	NA	NA	NA	NA
DEPDC1B	ENSG00000035499	43	53.46036456343	1.03719834056786	0	0	43	53.46036456343	1.03719834056786	58640.9753086419	0.0658221766352654	0.896647498763525	0	0.957460612827415	1.4443	69.40112994350282	24.534274652698702	37.82739726027397	38.30881146420172	70.6519839188953	23.509875895822404
DEPDC1P2	ENSG00000232486	NA	NA	NA	NA	NA	NA	NA	NA	NA	NA	NA	0	NA	NA	NA	24.534274652698702	NA	NA	NA	NA
DEPDC4	ENSG00000166153	43	37.32389886381	1.48561653790962	0	0	43	37.32389886381	1.48561653790962	58640.9753086419	0.010957176797092	0.938315666268462	0	0.957657707056806	0.4392	4	24.534274652698702	6.635616438356165	15.150686430016961	21.371555089436583	0.5185573617665966
DEPDC5	ENSG00000100150	63	189.84000185738	0.409304465157538	2	7.59233333333333	65	197.432335190713	0.40472992100464	2.17007319609127	0.157693207263947	0.405797444030044	0.500692	0.467022012266193	0.5712	93.68361581920904	97.43110908676839	8.545205479452054	85.18295684515671	96.30018062110354	97.49461049932995
DEPDC7	ENSG00000121690	38	46.73027110888	1.06587148929844	0	0.0337666666666667	38	46.7640377755467	1.06510186099001	58640.9753086419	0.05601941421628	0.908384751246756	0	0.957481253591402	1.3697	62.248587570621474	24.534274652698702	34.67397260273973	36.21396926106218	66.31125094680417	21.592961603449282
DEPP1	ENSG00000165507	0	1.17985115378	2.53907644532641	0	0	0	1.17985115378	2.53907644532641	58640.9753086419	0.0296070352196693	0.933017720035626	0	0.957553715719556	1.9551	28.045197740112993	24.534274652698702	52.40273972602739	4.829623147185913	42.15463497057625	10.92466352036358
DEPTOR	ENSG00000155792	41	37.20184466079	1.42996726658101	3.66666666666667	4.69623333333333	44.6666666666667	41.8980779941233	1.36810471601935	264.78037768425	0.0464887507259846	0.930918487383382	0.01166	0.938092633229793	0.3873	51.813559322033896	62.696424504668634	6.06027397260274	18.935623256577145	43.92588708267785	55.08361009147585
DERA	ENSG00000023697	13	42.5858266191	0.485339154281996	1	0.941033333333333	14	43.5268599524333	0.502827126440752	58640.9753086419	0.0241639800369739	0.935956530707264	0	0.95709005169883	7.0707	20.898305084745765	24.534274652698702	87.6986301369863	78.77263031231197	37.528404125152946	36.485462914408906
DERL1	ENSG00000136986	19	28.84362075663	0.966565185233729	0	0.315036666666667	19	29.1586574232967	0.956122198451052	58640.9753086419	0.0406868606805801	0.917216386264116	0	0.957450860894937	1.9558	43.63841807909605	24.534274652698702	52.42191780821918	44.93245091068205	55.15352793800618	24.389675464662346
DERL2	ENSG00000072849	6	20.50248310089	0.577607872868151	1.66666666666667	13.5888333333333	7.66666666666667	34.0913164342233	0.410888140229079	5082.03380905349	0.0604113042354584	0.897449993906009	0.00236	0.956071603883606	4.7297	65.74576271186442	53.53450239125483	79.24383561643835	84.82196576054258	69.28858591155392	44.01328439084076
DERL3	ENSG00000099958	14	21.83533246961	1.00234269129322	0.666666666666667	0.678133333333333	14.6666666666667	22.5134658029433	1.00803428779461	58640.9753086419	0.02604665979743	0.935808394080629	0	0.957475703967399	1.8794	23.29943502824859	24.534274652698702	50.23835616438356	40.622436142864956	37.79642253685254	22.140651401270176
DERPC	ENSG00000286140	2	3.1670107219	1.98792936769564	1	2.3387	3	5.5057107219	1.40829348281796	NA	NA	NA	0	NA	1.4993	NA	24.534274652698702	39.73972602739726	17.30022425203741	NA	NA
DES	ENSG00000175084	28	55.87566263652	0.687041544862861	4	8.67766666666667	32	64.5533293031867	0.665844104162938	6.19555198277134	0.0884497910737991	0.780825107492935	0.317624	0.696647722872516	2.9572	80.59322033898304	95.1309496697791	66.96712328767124	68.04134988787398	87.0244129814135	93.91714735186156
DESI1	ENSG00000100418	12	18.26523726334	1.06445752932747	0.333333333333333	0.286096666666667	12.3333333333333	18.5513339300067	1.07012198141627	58640.9753086419	0.0319632813334465	0.927635341317343	0	0.957495921194442	1.7335	30.954802259887003	24.534274652698702	46.54794520547945	35.78734343379095	45.825321913418406	20.066421954203804
DESI2	ENSG00000121644	4	14.5822432067	0.627716798910052	1	4.74037	5	19.3226132067	0.544079353878294	58640.9753086419	0.0665538609027863	0.89643613053862	0	0.957428018970289	4.0192	69.93785310734462	24.534274652698702	75.24931506849315	76.1144232346989	71.08314397249899	25.91038862669697
DET1	ENSG00000140543	19	49.2938990135	0.565571809034791	2.33333333333333	5.68033333333333	21.3333333333333	54.9742323468333	0.557212620586651	26.4330439294955	0.0693157687783241	0.866376350876658	0.076535	0.884402145239831	4.3308	71.66666666666667	80.81530403097244	77.11780821917809	75.23382377071596	80.07341373885684	79.01299306648022
DEUP1	ENSG00000165325	77	77.31963187924	1.20374183281256	0	0.192883333333333	77	77.5125152125733	1.20074642314808	58640.9753086419	0.0421482846140862	0.917194562670416	0	0.957612880297633	0.5493	45.86440677966102	24.534274652698702	8.246575342465754	27.161844336268672	55.31666957991027	1.9402202412165792
DEXI	ENSG00000182108	0	2.8262595922	1.0599635935148	0	0	0	2.8262595922	1.0599635935148	57.6296038412869	0.0140476515516639	0.971217982524739	0.020213	0.937639283553992	2.6306	7.259887005649718	67.1692097472102	63.38082191780822	36.5858994694525	10.108955310843086	58.981530035541574
DFFA	ENSG00000160049	14	25.73096087812	0.850589529731942	0	0	14	25.73096087812	0.850589529731942	36.7535353268631	0.0319255627691746	0.9591486831056	0.075584	0.894152218202122	1.9808	30.892655367231637	80.64677749943066	53.04931506849315	54.011923644916045	12.771659966206371	76.99702849152246
DFFB	ENSG00000169598	28	41.05714564179	0.935011457273752	0	0	28	41.05714564179	0.935011457273752	58640.9753086419	0.0392013005912304	0.917363082535952	0	0.957410050912489	2.0614	41.40677966101695	24.534274652698702	54.57534246575343	46.726467209976484	54.11641321447299	26.976635786284447
DGAT1	ENSG00000185000	50	85.6023441251	0.739314731887002	1.33333333333333	2.8015	51.3333333333333	88.4038441251	0.732698155400827	142.103404157844	0.0303164292126894	0.935233516120981	0.064921	0.896618264065659	3.386	28.836158192090394	78.39672056479162	70.78904109589041	63.3429962260023	38.9384140301812	75.01602283982987
DGAT2	ENSG00000062282	31	41.40977161973	1.01033231372439	0.333333333333333	0.272383333333333	31.3333333333333	41.682154953063304	1.012891208782	107.640993991645	0.0338603109121323	0.946327152228337	0.024641	0.937020080583843	1.6589	33.59887005649718	68.90002277385562	44.53972602739726	40.245036372586554	18.289343354891344	61.953038513080465
DGAT2L6	ENSG00000184210	3	5.210633	1.48804502791364	0	0.014024	3	5.224657	1.48405082437617	NA	NA	NA	0	NA	1.6092	NA	24.534274652698702	43.019178082191786	15.227260296450254	NA	NA
DGAT2L7P	ENSG00000205267	NA	NA	NA	NA	NA	NA	NA	NA	NA	NA	NA	0	NA	NA	NA	24.534274652698702	NA	NA	NA	NA
DGCR2	ENSG00000070413	22	56.03192376759	0.560659140243103	0.333333333333333	2.10903333333333	22.3333333333333	58.1409571009233	0.547039683741055	51.5290882273846	0.0339525751769543	0.926962660253174	0.030204	0.932221690091019	5.4986	33.7683615819209	70.74015030744705	82.58630136986301	75.92298856861565	46.18656412049176	64.92454699061935
DGCR5	ENSG00000273032	NA	NA	NA	NA	NA	NA	NA	NA	NA	NA	NA	0	NA	NA	NA	24.534274652698702	NA	NA	NA	NA
DGCR6	ENSG00000183628	NA	NA	NA	NA	NA	NA	NA	NA	NA	NA	NA	0.645356	NA	NA	NA	98.33750854019586	NA	NA	NA	NA
DGCR6L	ENSG00000128185	11	17.05911843268	1.06731859109576	0	0	11	17.05911843268	1.06731859109576	58640.9753086419	0.017383711412549	0.937624524165473	0	0.957497991878783	1.7505	11.536723163841808	24.534274652698702	46.99452054794521	36.01159547120276	28.299248383149802	19.792577055293364
DGCR8	ENSG00000128191	12	81.81034971238	0.237654152540224	3	21.9274333333333	15	103.737783045713	0.222649155225933	2.68700288503971	0.117773614823818	0.249237218471675	0.702618	0.315982361538602	0.6192	88.49152542372882	98.81120473696197	9.43013698630137	95.62982005141389	98.51424576123055	98.92792635320166
DGKA	ENSG00000065357	33	92.23544628664	0.478396147982085	3.66666666666667	4.5886	36.6666666666667	96.82404628664	0.498816533349615	58640.9753086419	0.12392570823431	0.840086408485277	0	0.95623808524832	9.1962	89.514124293785315	24.534274652698702	92.01643835616439	78.98594322594761	83.07405465245003	43.35489133601351
DGKB	ENSG00000136267	60	106.82695430718	0.696356379667024	6.66666666666667	19.8044	66.6666666666667	126.63135430718	0.645506963612919	160.612436363472	0.0912899747490883	0.875717459813165	0.025906	0.934309683385163	4.6841	81.58757062146893	69.42382145297199	79	69.25012306514247	77.99918429179048	64.17875662762921
DGKD	ENSG00000077044	63	178.42196447503	0.435497729522059	10.6666666666667	28.6893333333333	73.6666666666667	207.111297808363	0.431773843309597	39.441953280692	0.143322825431824	0.573570784762576	0.046484	0.911064774989144	8.6098	92.15819209039549	74.74379412434526	90.99178082191781	83.49833178362414	92.89751208996097	71.96877002854978
DGKE	ENSG00000153933	47	63.08125236873	0.95013125768242	0.666666666666667	3.03933333333333	47.6666666666667	66.1205857020633	0.917735430457081	10.9516376086906	0.044742364436388	0.983690724794117	0.07428	0.895864058876697	0.9283	49.57627118644068	80.4190389432931	17.172602739726027	48.203248919761535	7.568606886907887	75.80842510050691
DGKG	ENSG00000058866	67	96.91873950023	0.847184980453626	15.6666666666667	30.43978	82.6666666666667	127.35851950023	0.779364980415309	50.2728358343083	0.0651742592453957	0.915853904420134	0.037906	0.917684678928208	2.939	68.94350282485875	72.8854475062628	66.7068493150685	59.76043318930154	60.65373186505856	67.56977218435006
DGKH	ENSG00000102780	72	130.81216573638	0.669653186574976	12.3333333333333	28.7063333333333	84.3333333333333	159.518499069713	0.633624125699689	17.2590589101126	0.123746238648891	0.737195758126532	0.047711	0.915167540678599	3.7029	89.47457627118645	74.98747437941243	73.30958904109589	70.0650877864683	88.8131445551477	70.78016663753422
DGKI	ENSG00000157680	50	138.18750196143	0.457979724631041	7.66666666666667	21.3444666666667	57.6666666666667	159.531968628097	0.450114715356018	74.0325541543887	0.189833834767342	0.677952755673452	0.031088	0.917891539795473	9.179	95.71186440677965	70.98155317695286	91.97808219178081	82.28955860635563	90.41542853813436	67.18522402843325
DGKK	ENSG00000274588	11	38.738506	0.470010749792562	0	0.0132923333333333	11	38.7517983333333	0.469849530447262	NA	NA	NA	0.041495	NA	6.0825	NA	73.75085401958552	84.66027397260274	81.06437674342286	NA	NA
DGKQ	ENSG00000145214	89	147.86901995378	0.717878270963427	6	8.559	95	156.42801995378	0.720231515529161	190.403737980742	0.0395461842417717	0.917124732157757	0.025055	0.934298750248008	4.7291	41.94915254237288	69.06399453427466	79.23287671232877	64.2400043756495	55.81774748004428	64.18458311484005
DGKZ	ENSG00000149091	24	82.68927606121	0.40818356239793	4.66666666666667	14.9803333333333	28.6666666666667	97.6696093945433	0.400915259030004	77.7959484871803	0.114089675247669	0.802333767426091	0.020824	0.936896126358682	9.4082	87.80790960451978	67.40605784559325	92.35616438356165	85.35798282557568	86.06886907883236	62.19775097593661
DGLUCY	ENSG00000133943	54	57.81834008648	1.17160210519464	0	0	54	57.81834008648	1.17160210519464	58640.9753086419	0.0518519841134548	0.914381035477666	0	0.957557044573169	0.8668	58.08474576271186	24.534274652698702	15.093150684931505	28.633156484165625	62.774573209811805	9.974946104993293
DGUOK	ENSG00000114956	29	30.90857122964	1.27928825794465	1	0.6479	30	31.55647122964	1.28945049965632	6.42069774235116	0.0347256660461426	0.998946993117006	0.125875	0.861603711125024	-0.0945	34.97175141242938	87.37417444773399	2.3835616438356166	22.375977684187504	1.5964574957757947	83.63922391190351
DHCR24	ENSG00000116133	25	55.81361739998	0.625583536714762	0	0.156336666666667	25	55.9699540666467	0.623836141232981	211.671436537089	0.0476630516350269	0.917645626912924	0.073764	0.893887322042166	4.4462	53.288135593220346	80.30516966522431	77.6986301369863	70.76519170814417	52.29272271747363	77.1077317485288
DHCR7	ENSG00000172893	37	45.60089709663	1.06742385103458	2	2.63682666666667	39	48.2377237632967	1.05601452574089	10.4897308573178	0.0659124180674553	0.973707575797253	0.107672	0.872433524785174	0.3367	69.49152542372882	85.09678888635847	5.526027397260274	36.848438440080955	8.93200489424926	81.97867505680824
DHDDS	ENSG00000117682	10	29.43746981671	0.576211859964045	1	7.01823333333333	11	36.4557031500433	0.499442136007244	2.82237072636314	0.0726505443453789	0.996525081566238	0.657542	0.414609114536321	-0.0592	73.64406779661017	98.45593258938739	2.526027397260274	78.95859541650714	5.954669929499502	97.97820893783138
DHDH	ENSG00000104808	28	29.2890884789	1.31068952882184	0	0.027525	28	29.3166134789	1.30945893889348	11911.4254135284	0.023371584713459	0.93697225339902	9.21e-4	0.957362056747192	0.928	19.71186440677966	50.30289227966295	17.15890410958904	21.43521303943554	34.248091825438436	29.28392472178524
DHFR	ENSG00000228716	10	20.32083733096	0.834720487126726	0	0	10	20.32083733096	0.834720487126726	373.985384889956	0.0378511026501656	0.931098318950581	0.010848	0.938065378341909	2.5937	39.536723163841806	62.0951947164655	62.939726027397256	55.242575069736915	43.79770436403893	55.21179281011478
DHFR2	ENSG00000178700	1	1.0005106989	4.74144306863101	0	0	1	1.0005106989	4.74144306863101	350.242206328051	0.0416401885449886	0.930072888009294	0.009591	0.938577856937148	1.3736	45.14124293785311	61.19335003416079	34.90684931506849	1.5533555762183369	44.43861795723358	53.26574608168735
DHH	ENSG00000139549	5	14.20094640378	0.740305231061444	0.666666666666667	0.52417	5.66666666666667	14.72511640378	0.774334867492897	14.8809050700922	0.0490453317761421	0.963543050723111	0.041563	0.925709782102297	2.7297	54.93785310734464	73.75996356183101	64.6082191780822	60.13236339769185	11.990910679951057	65.89174386762221
DHODH	ENSG00000102967	25	37.69667965145	0.926237549109475	4.33333333333333	5.733	29.3333333333333	43.42967965145	0.91928898498142	8.13356578453176	0.0311633441597223	0.998635785852611	0.105967	0.873340144726268	1.0012	29.926553672316388	84.8599407879754	19.865753424657534	48.07744899633539	4.066888073180678	81.71065664510866
DHPS	ENSG00000095059	22	37.782153539	0.831472196874026	0.666666666666667	1.4978	22.6666666666667	39.279953539	0.819644535592591	18.1868747925842	0.0596518628299236	0.945119831842338	0.070395	0.894795126642895	1.9469	65.14689265536722	79.62650876793441	52.1972602739726	56.396652628124485	18.66223853638641	76.58917438676222
DHRS1	ENSG00000157379	32	32.17592966415	1.33585739928149	0.333333333333333	0.4616	32.3333333333333	32.63752966415	1.32864126878087	58640.9753086419	0.0182222779840231	0.937604338948685	0	0.95758669528769	0.8221	12.638418079096045	24.534274652698702	13.95068493150685	20.63665700377399	28.602225718114553	4.014449688282937
DHRS11	ENSG00000278535	15	25.74401988171	0.897184272940557	0	0.343466666666667	15	26.0874865483767	0.885371985427108	NA	NA	NA	0	NA	2.3166	NA	24.534274652698702	59.101369863013694	50.97631679702456	NA	NA
DHRS12	ENSG00000102796	30	31.58193913378	1.28841067744719	0	0.062964	30	31.64490313378	1.28584712117553	58640.9753086419	0.0178740229457617	0.937619184645839	0	0.957568613568557	0.928	12.056497175141242	24.534274652698702	17.15890410958904	22.534594978942195	28.35751325525841	7.224844141467116
DHRS13	ENSG00000167536	19	18.69552657566	1.49122516162449	0	0.0437633333333333	19	18.7392899089933	1.4877425865568	58640.9753086419	0.0156081411987543	0.937751003637135	0	0.957584109116647	0.9125	9.265536723163843	24.534274652698702	16.624657534246577	15.074112563583654	26.120142166287934	4.288294587193391
DHRS2	ENSG00000100867	21	23.93790910151	1.26328674584451	0.333333333333333	0.28589	21.3333333333333	24.22379910151	1.26455540447448	58640.9753086419	0.0519111752510071	0.914177766441781	0	0.95754586050745	1.1323	58.1638418079096	24.534274652698702	25.030136986301372	23.628507356560732	62.96102080055934	12.725048068519484
DHRS3	ENSG00000162496	11	25.4586642149	0.715179480636203	0.666666666666667	1.78222333333333	11.6666666666667	27.2408875482333	0.698653594865046	17.9387841276437	0.0870334357023239	0.92083891514807	0.068905	0.895600484202778	2.7274	80.06214689265538	79.32589387383284	64.56986301369862	65.80429907564404	48.52298549204684	76.00652566567616
DHRS4	ENSG00000157326	11	13.5559095329	1.34314220722072	1.33333333333333	0.485466666666667	12.3333333333333	14.0413761995667	1.41383507862329	58640.9753086419	0.0402466207742691	0.917327326767502	0	0.957543888179843	1.2865	42.994350282485875	24.534274652698702	31.336986301369862	17.125198271618444	54.39025811338344	13.132902173279732
DHRS4-AS1	ENSG00000215256	NA	NA	NA	NA	NA	NA	NA	NA	NA	NA	NA	0	NA	NA	NA	24.534274652698702	NA	NA	NA	NA
DHRS4L1	ENSG00000285467	NA	NA	NA	NA	NA	NA	NA	NA	NA	NA	NA	0	NA	NA	NA	24.534274652698702	NA	NA	NA	NA
DHRS4L2	ENSG00000187630	20	16.20904005547	1.79295126305932	1.33333333333333	0.5413	21.3333333333333	16.75034005547	1.82875905619093	29679.728454321	0.0112714283168316	0.93821390165009	7.2e-4	0.957450378088827	0.6783	4.225988700564972	49.833750854019584	10.55068493150685	9.095881419898262	21.820194604672835	24.436287362349248
DHRS7	ENSG00000100612	32	40.09858701156	1.07191940973441	1	1.1364	33	41.23498701156	1.07008842269228	58640.9753086419	0.0443107225000858	0.916784899062845	0	0.957485536383452	1.4089	49	24.534274652698702	36.553424657534244	35.798282557567134	57.89780341432151	21.155975062634738
DHRS7B	ENSG00000109016	22	24.63450876886	1.27523590993683	3.33333333333333	2.90083333333333	25.3333333333333	27.5353421021933	1.28210732133456	58640.9753086419	0.0276181809604168	0.935068154905424	0	0.95755034414119	1.0936	25.28813559322034	24.534274652698702	23.484931506849314	22.74243833068971	39.25304433956768	11.629668472877697
DHRS7C	ENSG00000184544	21	22.17832247736	1.36351355347268	0.666666666666667	0.6275	21.6666666666667	22.80582247736	1.36034508188227	58640.9753086419	0.0235347282141447	0.936927975133125	0	0.957567631787417	0.9954	19.937853107344633	24.534274652698702	19.654794520547945	19.214570912869874	34.46367185224028	7.521994989221
DHRS9	ENSG00000073737	16	18.92438506287	1.28412012347638	0	0.0285976666666667	16	18.9529827295367	1.28218254775148	8.92463677901347	0.0197535194456577	0.998902998359662	0.132819	0.852927340559398	0.2397	14.610169491525424	88.19858802095195	4.498630136986302	22.73696876880163	2.4587776029831616	85.35803763910738
DHRSX	ENSG00000292338	15	14.101086	1.63796815083173	0.333333333333333	0.177973333333333	15.3333333333333	14.2790593333333	1.64570943457746	NA	NA	NA	0.065157	NA	0.3556	NA	78.4741516738784	5.726027397260274	11.595471202756656	NA	NA
DHTKD1	ENSG00000181192	70	115.07166346674	0.742186184442641	0.333333333333333	0.222233333333333	70.3333333333333	115.293896800073	0.743929102220284	6.67521420849409	0.0412923619151115	0.800106537262437	0.143909	0.838548531462794	1.2984	44.570621468926554	89.26440446367569	31.835616438356162	62.56631843789312	86.1387869253627	87.11763677678728
DHX15	ENSG00000109606	8	84.78760174675	0.170244816669197	9	155.503666666667	17	240.291268413417	0.106118005249298	5.63020518176428	0.259777784347534	0.202994933715958	0.171318	0.766110312088974	23.8482	98.37288135593221	90.96333409246185	99.40821917808219	99.50226986818356	99.038629610208	91.76134708384315
DHX16	ENSG00000204560	77	123.55985820968	0.753261429231853	3.66666666666667	17.0383333333333	80.6666666666667	140.598191543013	0.690461138998077	4.07794244174302	0.0790538564324379	0.787255727843528	0.581152	0.537132087864779	-0.8852	76.92090395480226	97.92302436802551	0.4	66.39501175955806	86.77970051855736	96.80708500844841
DHX29	ENSG00000067248	73	147.23690695198	0.602395668514019	1	3.21303333333333	74	150.449940285313	0.596811915689776	58640.9753086419	0.0591516532003879	0.89672184332424	0	0.955658613910592	7.6576	64.7231638418079	24.534274652698702	89.12328767123287	72.58655581687907	70.53545417467808	45.225193730699765
DHX30	ENSG00000132153	3	141.23786785498	0.0548978588086165	4.33333333333333	54.6116333333333	7.33333333333333	195.849501188313	0.0693333979295982	5.34575047790406	0.157188534736633	0.0780459301363294	0.826564	0.159268485747177	1.1028	93.63276836158192	99.77226144386245	23.895890410958902	99.93983481923098	99.94756161510226	99.93008215346967
DHX32	ENSG00000089876	50	69.29893160983	0.913247471866795	0	0.0320533333333333	50	69.3309849431633	0.912825256234699	252.263746073198	0.0199373066425323	0.944814302155988	0.012946	0.937849957976401	2.1889	14.813559322033898	63.5846048736051	56.9917808219178	48.65722255647322	18.73215638291674	56.84320922915575
DHX33	ENSG00000005100	37	62.29163694781	0.781412844075657	6.33333333333333	10.3314333333333	43.3333333333333	72.6230702811433	0.768677243628861	58640.9753086419	0.0248153600841761	0.935852144821876	0	0.957205808662995	3.448	21.75141242937853	24.534274652698702	71.31506849315068	60.608215281955914	37.72067820311135	34.27139777428188
DHX34	ENSG00000134815	93	120.80815189886	0.914635387336446	3.66666666666667	4.94347333333333	96.6666666666667	125.751625232193	0.910290652216699	11.9484525733036	0.0413836799561977	0.958399087581201	0.255966	0.753641701605301	-0.3881	44.706214689265536	93.71897062172626	1.3095890410958906	48.81583985122791	12.981413505797363	92.12258929091651
DHX35	ENSG00000101452	74	84.48013792071	1.06285713171259	1	1.93672666666667	75	86.4168645873767	1.05170585973277	58640.9753086419	0.0449771210551262	0.916702203136835	0	0.95748386759329	1.1131	49.85310734463277	24.534274652698702	24.315068493150687	37.22036864847126	58.27069859581658	21.365728602225715
DHX36	ENSG00000174953	47	123.1461725897	0.486701846991034	3.66666666666667	16.6796666666667	50.6666666666667	139.825839256367	0.457930036497697	58640.9753086419	0.0667908862233162	0.894338452863941	0	0.955482699186963	9.9574	70.090395480226	24.534274652698702	93.12328767123287	81.83558496964393	73.15737341956535	45.69131270756861
DHX37	ENSG00000150990	49	152.76945421	0.406959997490993	0.666666666666667	1.6482	49.6666666666667	154.41765421	0.407435255242298	3.07651241225684	0.0700568929314613	0.412845117485009	0.484197	0.486973492246862	0.7426	72.10169491525423	97.31723980869961	11.967123287671233	85.01886998851393	96.17782438967546	97.2965099341607
DHX38	ENSG00000140829	92	165.46122885751	0.661244003113857	12.3333333333333	25.2596666666667	104.333333333333	190.720895524177	0.643683616811757	17.9123948990794	0.107838533818722	0.721645899541351	0.054386	0.898730825459575	6.6558	86.35028248587571	76.42905943976315	86.4	69.40874035989717	89.3317019169143	73.61766590922333
DHX40	ENSG00000108406	23	52.39602694197	0.621905635858118	0	0.0394266666666667	23	52.4354536086367	0.621438019684029	404.136462016011	0.0581196472048759	0.910098705079022	0.008274	0.938587948097747	5.2619	63.92655367231639	60.10931450694602	81.7013698630137	70.90740031723459	65.65285789197694	53.23661364563305
DHX40P1	ENSG00000266992	NA	NA	NA	NA	NA	NA	NA	NA	NA	NA	NA	0	NA	NA	NA	24.534274652698702	NA	NA	NA	NA
DHX57	ENSG00000163214	100	140.83416447292	0.838427758094178	3	3.435	103	144.26916447292	0.840950817588945	58640.9753086419	0.0530736744403839	0.909461048017265	0	0.956936010027694	3.2685	59.333333333333336	24.534274652698702	69.79452054794521	54.805010118689495	65.91504981646565	38.58299831031871
DHX58	ENSG00000108771	49	62.54736519119	0.993983623642056	2	1.7565	51	64.30386519119	1.00152539465749	10.9690025624967	0.0314318165183067	0.996642180254487	0.121906	0.856269339462762	1.3597	30.220338983050848	86.96652243224779	34.26849315068493	41.202209703002794	5.89057857018004	84.43162617258055
DHX8	ENSG00000067596	64	116.7319108582	0.675093562523557	12	58.026	76	174.7579108582	0.526324127294649	58640.9753086419	0.314026772975922	0.677091699084711	0	0.956534647452191	5.6925	99.13559322033898	24.534274652698702	83.36986301369863	77.21380517420555	90.44456097418866	41.93322845656354
DHX9	ENSG00000135829	22	132.79077883443	0.236573732614925	5.66666666666667	52.346	27.6666666666667	185.13677883443	0.205276834333848	16.4580048647355	0.162630051374435	0.32463243634308	0.296457	0.669512198833401	4.357	94.08474576271186	94.68458209974949	77.23287671232877	96.39008915385878	97.45382508885393	94.5755404066888
DIABLO	ENSG00000184047	21	22.20042288967	1.36215618240494	0	0	21	22.20042288967	1.36215618240494	223.474243505099	0.0391045249998569	0.935200670287171	0.01383	0.937958995216192	0.8776	41.23728813559322	64.19494420405375	15.427397260273972	19.159875293988947	38.99667890228981	55.87018586494203
DIAPH1	ENSG00000131504	35	124.0243527692	0.374153415482107	1.33333333333333	4.00139333333333	36.3333333333333	128.025746102533	0.374293349998135	3.93551365169456	0.137861102819443	0.386123498213104	0.220732	0.713280862727521	3.863	91.61016949152543	92.77613299931679	74.32328767123288	87.10277306787727	96.59733146885742	93.47433432383616
DIAPH2	ENSG00000147202	9	31.942971	0.49166423568163	4	16.477	13	48.419971	0.426860418311975	NA	NA	NA	0.010897	NA	6.2218	NA	62.140742427693006	85.13424657534246	83.8210359350216	NA	NA
DIAPH3	ENSG00000139734	104	116.72767592311	1.04862722563108	0.333333333333333	0.873366666666667	104.333333333333	117.601042589777	1.04390159414498	12.2730465193288	0.0861233696341515	0.96642630189368	0.345376	0.689708787993757	-1.6011	79.68926553672317	95.64108403552721	0.1095890410958904	37.77826396105672	11.454873856551885	94.17351278913942
DIAPH3-AS1	ENSG00000227528	NA	NA	NA	NA	NA	NA	NA	NA	NA	NA	NA	0	NA	NA	NA	24.534274652698702	NA	NA	NA	NA
DICER1	ENSG00000100697	36	182.97616605924	0.259819266948844	7	42.1033333333333	43	225.079499392573	0.246352962224386	4.19173373871304	0.240861296653748	0.262662143063274	0.571574	0.378515828229542	1.06	97.909604519774	97.85014803006149	22.15890410958904	94.30618607449543	98.36275709374817	98.35110411932646
DIDO1	ENSG00000101191	14	121.526432379	0.180096506450667	0	20.5124	14	142.038832379	0.154088044419231	29.5475929341009	0.112671956419945	0.383456328260545	0.04304	0.914184331607979	13.018	87.50847457627118	73.98314734684583	96.23013698630137	98.39741836678883	96.64976985375517	71.1530618190293
DIMT1	ENSG00000086189	30	33.24975143812	1.22378381294601	1.66666666666667	2.64826666666667	31.6666666666667	35.8980181047867	1.18672553688103	58640.9753086419	0.0536373890936375	0.9126964384527	0	0.957548031458996	1.0422	59.943502824858754	24.534274652698702	21.413698630136988	27.87288738172073	64.12631824273146	12.206490706752902
DIO1	ENSG00000211452	12	18.79705276192	1.03434137128682	0	0	12	18.79705276192	1.03434137128682	16.8494631608519	0.029547393321991	0.973408063353597	0.108148	0.874206633949939	1.063	27.9774011299435	85.16055568207697	22.30958904109589	38.54400262538971	9.048534638466464	81.43098525898736
DIO2	ENSG00000211448	9	4.89740667296	3.20684343181637	0	0	9	4.89740667296	3.20684343181637	5.05774934385544	0.0417227260768413	0.998968062726012	0.144548	0.859327793638882	-0.2059	45.28813559322034	89.34639034388522	1.9452054794520546	3.2489197615271053	0.81570820952048	83.86645691312708
DIO3	ENSG00000197406	NA	NA	NA	NA	NA	NA	NA	NA	NA	0.0577598363161087	NA	0	NA	NA	63.61581920903955	24.534274652698702	NA	NA	NA	NA
DIO3OS	ENSG00000258498	NA	NA	NA	NA	NA	NA	NA	NA	NA	NA	NA	0	NA	NA	NA	24.534274652698702	NA	NA	NA	NA
DIP2A	ENSG00000160305	74	189.19147504918	0.474600227382071	0.333333333333333	1.47846	74.3333333333333	190.66993504918	0.472834494790607	10.0965628046922	0.148117274045944	0.502887763718675	0.078097	0.870943131095502	4.4815	92.7005649717514	81.12047369619677	77.89041095890411	80.86200295356342	94.36578686709782	82.25834644292956
DIP2B	ENSG00000066084	71	173.89054844198	0.497451013422875	1	4.384	72	178.27454844198	0.491370105232099	13.8244074941173	0.185006678104401	0.537052280238143	0.248409	0.722860312369036	2.4859	95.44632768361582	93.4730129810977	61.52602739726027	79.50008204342832	93.64330245295112	93.23544834819087
DIP2C	ENSG00000151240	28	221.87738410963	0.173018542345274	0.666666666666667	6.80364666666667	28.6666666666667	228.681030776297	0.171230803958014	3.02855770986812	0.24227537214756	0.170886407167655	0.37207	0.401594653029924	1.9888	97.94915254237289	96.11933500341607	53.224657534246575	97.76294918777006	99.35325991959448	98.08308570762688
DIP2C-AS1	ENSG00000180525	NA	NA	NA	NA	NA	NA	NA	NA	NA	NA	NA	0	NA	NA	NA	24.534274652698702	NA	NA	NA	NA
DIPK1A	ENSG00000154511	9	16.18080443124	0.970607888430669	0.333333333333333	0.565226666666667	9.33333333333333	16.7460310979067	0.962951953081532	58640.9753086419	0.044828400015831	0.916677837708008	0	0.957481090090258	2.0789	49.666666666666664	24.534274652698702	54.97534246575343	44.34720778865613	58.34061644234691	21.616267552292726
DIPK1B	ENSG00000165716	16	27.9859715071	0.86833446812743	0	0	16	27.9859715071	0.86833446812743	58640.9753086419	0.0160917602479458	0.937678495750745	0	0.95741655906331	2.4776	9.90960451977401	24.534274652698702	61.416438356164385	52.38746376415249	27.425275301520713	26.691137912952286
DIPK1C	ENSG00000187773	30	29.85959243333	1.36272816466945	0	0.154083333333333	30	30.0136757666633	1.35573223056021	58640.9753086419	0.0169923435896635	0.937676522828263	0	0.957589144450789	0.8195	11.022598870056498	24.534274652698702	13.846575342465753	19.395066455176945	27.45440773757501	3.7697372254267947
DIPK2A	ENSG00000181744	19	33.9978727643	0.820028942184834	1.33333333333333	3.73233333333333	20.3333333333333	37.7302060976333	0.780682071395699	8538.81146637742	0.0425501503050327	0.916935223737363	0.001138	0.957008421018511	2.8273	46.38418079096045	50.758369391938054	65.6054794520548	59.612755018323035	57.03548330711414	37.63328089494844
DIPK2B	ENSG00000147113	2	4.959885	1.26934266053991	0	0	2	4.959885	1.26934266053991	NA	NA	NA	0.001628	NA	1.9242	NA	51.95627419722159	51.534246575342465	23.322211890827546	NA	NA
DIRAS1	ENSG00000176490	0	2.0083068549	1.49167059119716	0	0.944366666666667	0	2.95267352156667	1.01458297088141	58640.9753086419	0.0899941027164459	0.876225268708884	0	0.957543324898101	2.3116	81.17514124293785	24.534274652698702	59.01369863013699	40.10282776349614	77.61463613587368	13.261084891918657
DIRAS2	ENSG00000165023	1	1.03893322695	4.56609182893992	0.666666666666667	0.496566666666667	1.66666666666667	1.53549989361667	3.77187094452666	41.1942684193989	0.0837789699435234	0.936872328793328	0.032093000000000003	0.933857861404773	1.3812	78.8135593220339	71.28672284217718	35.249315068493154	2.5706940874036093	34.81326108489192	64.36520421837673
DIRAS3	ENSG00000162595	0	1.34278223588	2.23098890758763	0	0	0	1.34278223588	2.23098890758763	58640.9753086419	0.0302059464156628	0.932121080170091	0	0.957551686059291	2.02	28.728813559322035	24.534274652698702	53.797260273972604	6.0219876387901365	43.01695507778361	11.338344112334681
DIRC1	ENSG00000174325	NA	NA	NA	NA	NA	NA	NA	NA	NA	NA	NA	0.014415	NA	NA	NA	64.6094283762241	NA	NA	NA	NA
DIRC3	ENSG00000231672	NA	NA	NA	NA	NA	NA	NA	NA	NA	NA	NA	0.010425	NA	NA	NA	61.79230243680255	NA	NA	NA	NA
DIS3	ENSG00000083520	100	101.55797070567	1.16267853681626	3	4.05096666666667	103	105.608937372337	1.14879739191615	295.092340558932	0.0580215081572533	0.916817801763992	0.007442	0.948539377935822	0.3707	63.87005649717514	59.442040537462994	5.863013698630137	30.000546956188813	57.74048825962827	50.690438734486975
DIS3L	ENSG00000166938	88	99.85423171747	1.05218278228111	0.333333333333333	0.481373333333333	88.3333333333333	100.335605050803	1.0507467268788	58640.9753086419	0.0507869049906731	0.914785466077719	0	0.95747521090633	1.0894	56.983050847457626	24.534274652698702	23.268493150684932	37.30788163868074	62.22105692478005	22.18143681174621
DIS3L2	ENSG00000144535	34	102.72726491291	0.440638741387844	0.666666666666667	4.45796333333333	34.6666666666667	107.185228246243	0.429395414642569	5.26373381314926	0.0719816312193871	0.474755578217404	0.266272	0.701004248933599	1.9432	73.24293785310735	93.99225688909132	52.0986301369863	83.62960126893836	95.01835343471421	93.84722950533124
DIS3L2P1	ENSG00000223788	NA	NA	NA	NA	NA	NA	NA	NA	NA	NA	NA	0	NA	NA	NA	24.534274652698702	NA	NA	NA	NA
DISC1	ENSG00000162946	52	86.13335446201	0.760631343504922	0	0	52	86.13335446201	0.760631343504922	12.5139730320063	0.0644590854644775	0.857533458562205	0.113748	0.864859382679909	1.7979	68.43502824858757	85.80277841038489	48.23013698630137	61.25362358475086	80.86581599953388	83.24302278156499
DISP1	ENSG00000154309	27	34.20367334875	1.08860126513328	0.333333333333333	0.9992	27.3333333333333	35.20287334875	1.06864516811528	2.42166908113796	0.136055067181587	0.998949128282565	0.441852	0.644475596009531	-0.7742	91.35593220338983	96.96196766112503	0.4931506849315068	35.885795547776624	1.5440191108780539	95.17566858940745
DISP2	ENSG00000140323	14	32.67677318696	0.669787245749379	0	0	14	32.67677318696	0.669787245749379	15038.4177461605	0.0491677261888981	0.914949512641311	0.001518	0.95664414074657	4.1529	55.050847457627114	51.68982008654065	76.05479452054794	67.72411529836461	62.005476897978205	41.26318242731457
DISP3	ENSG00000204624	94	157.491036489	0.708485547872637	1.33333333333333	2.56303333333333	95.3333333333333	160.054069822333	0.706172072611528	58640.9753086419	0.0718957260251045	0.892144079264876	0	0.956199537703115	5.6034	73.1864406779661	24.534274652698702	82.9917808219178	65.21358639173002	74.24110004078541	43.49472702907418
DIXDC1	ENSG00000150764	60	97.35080450145	0.764139870575948	0.333333333333333	0.9506	60.3333333333333	98.30140450145	0.760498675087793	12.2532715682545	0.0595798268914223	0.85209770030752	0.117782	0.862205272726649	1.6993	65.09604519774011	86.39945342746526	45.64109589041096	61.26456270852705	82.20590805803181	83.59261201421663
DKC1	ENSG00000130826	0	19.64205	0.152516273685995	14.3333333333333	91.3563333333333	14.3333333333333	110.998383333333	0.200820996176062	NA	NA	NA	0.265308	NA	2.7389	NA	93.95581872010932	64.72876712328767	96.56511513427775	NA	NA
DKK1	ENSG00000107984	14	19.18136724718	1.1410284590682	2	2.9648	16	22.14616724718	1.09730877638619	31.0421083879057	0.0561440587043762	0.956162119521195	0.035785	0.929586490724189	1.2278	62.36158192090395	72.33887497153269	29.16164383561644	33.84564896351803	13.896171997902456	65.46058381401852
DKK2	ENSG00000155011	9	18.33435400974	0.856600478739102	1	1.41617666666667	10	19.7505306764067	0.858823467259257	573.572827901234	0.0775721296668053	0.893939726257205	0.00749	0.944657099033921	2.502	76.33898305084745	59.47164654976087	61.775342465753425	53.24618498058305	73.4603507545301	51.7217269708093
DKK3	ENSG00000050165	21	39.03869429555	0.774627426374127	0	0.365	21	39.40369429555	0.767451982150399	58640.9753086419	0.0542633421719074	0.909787180116348	0	0.957322973179222	3.2508	60.53107344632769	24.534274652698702	69.66027397260274	60.684789148389214	65.79852007224844	30.99691196177824
DKK4	ENSG00000104371	14	13.37910252634	1.6358710062788	0	0	14	13.37910252634	1.6358710062788	58640.9753086419	0.0188751444220543	0.937558461145309	0	0.957584667359449	0.9478	13.401129943502823	24.534274652698702	17.904109589041095	11.808784116392275	29.330536619472127	4.235856202295636
DKKL1	ENSG00000104901	6	13.9318533271	0.850022992230665	0	0	6	13.9318533271	0.850022992230665	58640.9753086419	0.0200962275266647	0.937393585307155	0	0.957468266002534	2.6027	15.022598870056497	24.534274652698702	63.04109589041096	54.09943663512553	31.264930373477824	22.804870943308273
DLAT	ENSG00000150768	38	62.99803618738	0.790635179706121	1	1.69466666666667	39	64.6927028540467	0.787410862978521	19.916164685629	0.0626761093735695	0.915656690466379	0.060853	0.897265804546156	2.3164	67.36158192090396	77.7180596675017	59.09589041095891	59.104085762730406	61.026627046553635	74.28188545126145
DLC1	ENSG00000164741	50	138.72061141164	0.456219688276524	3.66666666666667	7.3483	53.6666666666667	146.06891141164	0.461218268702739	11.9311574096333	0.140660718083382	0.50866722382295	0.126569	0.833665372604943	4.0697	91.88135593220339	87.43794124345253	75.53972602739726	81.62227205600831	94.2376041484589	87.82264172930141
DLD	ENSG00000091140	32	51.88510229829	0.828416092802655	10	11.6229333333333	42	63.5080356316233	0.855386974994132	58640.9753086419	0.0950823649764061	0.874367183362918	0	0.957301175794711	2.8813	82.80225988700565	24.534274652698702	66.19178082191782	53.54154132254006	78.62844491056342	31.696090427081515
DLEC1	ENSG00000008226	133	201.72311162118	0.761399618378451	0	0	133	201.72311162118	0.761399618378451	58640.9753086419	0.0433984212577343	0.915925782938444	0	0.956069555328774	4.9789	47.706214689265536	24.534274652698702	80.46575342465754	61.19345840398184	60.49641671036532	44.03076385247334
DLEC1P1	ENSG00000230123	NA	NA	NA	NA	NA	NA	NA	NA	NA	NA	NA	0	NA	NA	NA	24.534274652698702	NA	NA	NA	NA
DLEU2	ENSG00000231607	NA	NA	NA	NA	NA	NA	NA	NA	NA	NA	NA	0.074923	NA	NA	NA	80.52835345023912	NA	NA	NA	NA
DLEU7	ENSG00000186047	10	9.82306665002	1.72677432008337	0	0	10	9.82306665002	1.72677432008337	58640.9753086419	0.0205638632178307	0.937408688594951	0	0.9575768329354	1.0406	15.706214689265538	24.534274652698702	21.33150684931507	10.299185035278683	31.06682980830857	5.739089902697657
DLG1	ENSG00000075711	39	117.90063209677	0.432056521468925	20	39.8153333333333	59	157.715965430103	0.4646560580632	2.43983393070957	0.192297637462616	0.43385856440435	0.337826	0.605801654176014	1.1757	95.86440677966101	95.46800273286267	27.087671232876716	81.35973308537986	95.79910272096953	95.96807085008449
DLG1-AS1	ENSG00000227375	NA	NA	NA	NA	NA	NA	NA	NA	NA	NA	NA	0	NA	NA	NA	24.534274652698702	NA	NA	NA	NA
DLG2	ENSG00000150672	43	118.03836567342	0.469754059156957	25.3333333333333	54.9489	68.3333333333333	172.98726567342	0.483122294656308	4.03055168961541	0.228561282157898	0.479234958487138	0.320688	0.651812515567965	1.3216	97.42937853107345	95.18105215212935	32.775342465753425	80.08532516545425	94.92512963934044	94.94260910097302
DLG3	ENSG00000082458	0	25.239976	0.118689981066305	9	54.3543333333333	9	79.5943093333333	0.197315820108992	NA	NA	NA	0.676725	NA	1.5022	NA	98.56069232521067	39.863013698630134	96.72373242903244	NA	NA
DLG4	ENSG00000132535	5	96.11114873831	0.109384135417695	8.66666666666667	48.9893333333333	13.6666666666667	145.100482071643	0.148044710316223	4.34221102736634	0.341553658246994	0.122238186916602	0.707906	0.275617007101873	1.2388	99.38983050847457	98.87952630380323	29.569863013698633	98.56150522343161	99.72032861387869	99.2775155858533
DLG5	ENSG00000151208	45	192.63016269008	0.299511219055335	0	0.704733333333333	45	193.334896023413	0.298419457846588	38.870826236464	0.182775303721428	0.430405038015886	0.079869	0.873673742955349	10.2058	95.34463276836158	81.39375996356183	93.5013698630137	91.66438768254663	95.82240866981297	81.6174328497349
DLGAP1	ENSG00000170579	12	97.13694310397	0.200156281520047	0.333333333333333	2.23766666666667	12.3333333333333	99.3746097706367	0.199771252122789	7.69079944752584	0.260307043790817	0.242481026740557	0.114952	0.836617525712269	12.5792	98.38983050847457	85.97130494192666	95.89589041095891	96.61434119127058	98.60164306939346	87.25747246984793
DLGAP1-AS1	ENSG00000177337	NA	NA	NA	NA	NA	NA	NA	NA	NA	NA	NA	0	NA	NA	NA	24.534274652698702	NA	NA	NA	NA
DLGAP2	ENSG00000198010	21	118.96706942430001	0.254191714039073	1.33333333333333	2.85223333333333	22.3333333333333	121.819302757633	0.261086790557077	3.97446085987341	0.0919989868998528	0.270140249828327	0.302135	0.612413845894546	2.3126	81.85310734463278	94.82122523343202	59.03013698630137	93.58420390526719	98.24622734953097	95.80492920818038
DLGAP2-AS1	ENSG00000253267	NA	NA	NA	NA	NA	NA	NA	NA	NA	NA	NA	0	NA	NA	NA	24.534274652698702	NA	NA	NA	NA
DLGAP3	ENSG00000116544	11	91.79589269824	0.198347809642825	0.666666666666667	2.01056	11.6666666666667	93.80645269824	0.202885233003217	56.8116520396652	0.10195429623127	0.651799103174063	0.024514	0.933723300819007	16.6059	84.74011299435028	68.85447506262811	97.9890410958904	96.48307170595635	91.0446891569073	64.41764260327449
DLGAP4	ENSG00000080845	14	60.41949576123	0.362242114687015	0.333333333333333	2.66231666666667	14.3333333333333	63.0818124278967	0.353363434831729	205.446468827915	0.155044317245483	0.813728969712674	0.067513	0.89534669184486	9.465	93.40112994350282	78.9660669551355	92.47671232876712	88.44828529234809	85.38134358795082	76.22210569247801
DLGAP4-AS1	ENSG00000232907	NA	NA	NA	NA	NA	NA	NA	NA	NA	NA	NA	0.001648	NA	NA	NA	52.001821908449095	NA	NA	NA	NA
DLGAP5	ENSG00000126787	88	83.92574408868	1.25187931893715	0	0	88	83.92574408868	1.25187931893715	9.690751873946	0.0356736890971661	0.998701932693996	0.122215	0.86432779018274	-0.7633	36.525423728813564	87.00979275791391	0.5041095890410959	24.3340808401247	3.8163491231136675	83.33042008972791
DLK1	ENSG00000185559	5	23.8804323512	0.440236372362548	0.666666666666667	2.2787	5.66666666666667	26.1591323512	0.435877264821263	10.2456612628777	0.0869140326976776	0.797941150184709	0.072998	0.907251644098308	4.5199	80	80.15486221817353	78.14794520547946	83.18656675600285	86.17957233583873	72.69708092990736
DLK2	ENSG00000171462	7	14.5892165764	0.901221373579507	1	2.49609	8	17.0853065764	0.844857518397414	41.4466641470684	0.0280616227537394	0.964583446650749	0.051247	0.91507931844596	2.3711	25.91525423728814	75.79594625370075	59.895890410958906	54.48230596729202	11.810289576414377	70.83843150964283
DLL1	ENSG00000198719	9	108.22788787234	0.145112472680244	5	52.1177666666667	14	160.345654539007	0.136495659803159	26.1059283263647	0.0844795852899551	0.363098229211596	0.299606	0.673199882326012	6.2409	79.05649717514123	94.72557503985425	85.17260273972602	98.91702674615763	96.91778826545476	94.47066363689332
DLL3	ENSG00000090932	33	41.31253053302	1.06807986927039	1	0.687933333333333	34	42.0004638663533	1.07774078070844	2.56747848715766	0.0278984140604734	0.998976416388865	0.191681	0.823649551301658	0.311	25.666666666666664	91.80596675017081	5.238356164383562	35.234917683093585	0.15148866748238277	88.78983860630426
DLL4	ENSG00000128917	5	85.32803134622	0.123207283033224	2.33333333333333	31.3094666666667	7.33333333333333	116.637498012887	0.11641977607152	34.9129445242266	0.10430346429348	0.478186583418316	0.096071	0.871417739402806	12.3795	85.42937853107344	83.72124800728763	95.74246575342465	99.3217743258765	94.94260910097302	82.15346967313407
DLST	ENSG00000119689	15	46.45990460911	0.497141136092868	5.66666666666667	16.1293666666667	20.6666666666667	62.5892712757767	0.476888439998307	13.5094466235129	0.0682521089911461	0.738934851226389	0.06353	0.909459998613694	4.6339	71.06214689265536	78.16670462309268	78.71232876712328	80.54476836405404	88.7257472469848	72.3067062867797
DLX1	ENSG00000144355	5	19.15236890784	0.548915643768643	3	38.522	8	57.67436890784	0.250278416366583	248.263932457386	0.232961967587471	0.768030687535868	0.013836	0.937872678072366	4.8583	97.59322033898306	64.20405374629925	79.8054794520548	94.17491658918121	87.63619413855386	56.63345568956476
DLX2	ENSG00000115844	4	24.24882684134	0.377482963878171	6.33333333333333	27.0806666666667	10.3333333333333	51.3294935080067	0.338568296071247	397.175561050538	0.133216992020607	0.846754633389223	0.009537	0.938473667274803	7.909	90.96045197740112	61.14324755181052	89.62739726027398	89.30153694689055	82.73611839422013	53.54541746780866
DLX3	ENSG00000064195	5	22.40988081087	0.469124980961172	5.66666666666667	21.5043333333333	10.6666666666667	43.9142141442033	0.405190434541571	3.96365400386722	0.103208750486374	0.683346736156167	0.451628	0.592794199304301	1.108	85.10169491525423	97.0120701434753	24.126027397260273	85.15013947382815	90.26976635786285	96.1428654664103
DLX4	ENSG00000108813	9	15.0439729024	1.04395404884105	1.66666666666667	2.93525333333333	10.6666666666667	17.9792262357333	0.989676601114064	36.1689053358519	0.0882314816117287	0.931619377338136	0.104387	0.87153644250788	1.2469	80.50282485875707	84.70963334092461	29.819178082191783	42.142974347754745	43.453941618598144	82.13016372429063
DLX5	ENSG00000105880	2	21.18988657355	0.297113134608782	7	22.6783333333333	9	43.8682199068833	0.358008974502546	3.92287812810319	0.134691044688225	0.450494333889347	0.247974	0.768264026497969	2.6986	91.15254237288136	93.4639034388522	64.17534246575343	88.1310507028387	95.44951348831789	91.66229680125852
DLX6	ENSG00000006377	2	17.65533129523	0.356594476568839	3.33333333333333	23.423	5.33333333333333	41.07833129523	0.266786133923948	9.84434592046395	0.121144339442253	0.787327678397399	0.155325	0.835331465637862	4.1498	89.03389830508475	90.1207014347529	76.03835616438356	93.29431712519828	86.77387403134651	87.50218493270407
DM1-AS	ENSG00000267395	NA	NA	NA	NA	NA	NA	NA	NA	NA	NA	NA	0	NA	NA	NA	24.534274652698702	NA	NA	NA	NA
DMAC1	ENSG00000137038	4	6.7293290109	1.36024245683499	0	0	4	6.7293290109	1.36024245683499	58640.9753086419	0.0156399011611938	0.937734888235273	0	0.957536895217816	1.6207	9.305084745762713	24.534274652698702	43.468493150684935	19.220040474757965	26.40564003962011	14.4089028724582
DMAC2	ENSG00000105341	25	24.41501169643	1.43010704250572	0	0	25	24.41501169643	1.43010704250572	58640.9753086419	0.0197289139032364	0.937497248942725	0	0.957591195352685	0.8353	14.559322033898306	24.534274652698702	14.249315068493152	16.627468139802005	30.117112392938296	3.5599836858358174
DMAC2L	ENSG00000125375	21	16.4859579123	1.83431520643433	0	0.0417566666666667	21	16.5277145789667	1.82968087612382	58640.9753086419	0.0342089794576168	0.922613921397257	0	0.957632928637886	0.6371	34.18079096045198	24.534274652698702	9.747945205479452	9.068533610457806	47.87041892443046	1.083726621220066
DMAP1	ENSG00000178028	24	54.8056541538	0.615856224980946	2.66666666666667	6.28526666666667	26.6666666666667	61.0909208204667	0.603176880417536	4702.05425328014	0.0982217788696289	0.871374352014396	0.002504	0.955592967833168	5.3852	83.7683615819209	53.73263493509452	82.18082191780822	72.16539955149592	79.35675581192099	45.35337644933869
DMBT1	ENSG00000187908	155	198.13351354824	0.893825715137079	0	0.254983333333333	155	198.388496881573	0.892676905282439	3.90398439666756	0.101003475487232	0.995862433021282	0.186526	0.821049236603704	0.0052	84.46892655367232	91.62377590526076	2.8493150684931505	50.369195427446265	6.181902930723069	88.88306240167803
DMBT1L1	ENSG00000176584	NA	NA	NA	NA	NA	NA	NA	NA	NA	NA	NA	0	NA	NA	NA	24.534274652698702	NA	NA	NA	NA
DMBX1	ENSG00000197587	3	23.35168830727	0.33203837024147	10.3333333333333	22.8126666666667	13.3333333333333	46.1643549739367	0.456529643246702	58640.9753086419	0.0579858496785164	0.897900889826584	0	0.957264720974751	9.092	63.83050847457628	24.534274652698702	91.85205479452054	81.91762839796533	68.58940744625065	32.63998135524092
DMC1	ENSG00000100206	27	38.86675839294	0.957995048190541	0.666666666666667	2.28330333333333	27.6666666666667	41.1500617262733	0.923553702803625	411.814372549622	0.0525531470775604	0.91568662770267	0.004956	0.954471892333059	1.8952	58.80790960451977	57.10772033705306	50.73150684931507	47.732866597385545	60.98584163607761	47.27029074171182
DMD	ENSG00000198947	37	112.09155	0.434247587704127	1.33333333333333	11.5657333333333	38.3333333333333	123.657283333333	0.405845411080562	NA	NA	NA	0.118488	NA	3.6122	NA	86.50421316328854	72.67945205479452	85.1118525406115	NA	NA
DMGDH	ENSG00000132837	74	84.38069901087	1.06410966168369	0	0.307406666666667	74	84.6881056775367	1.06024708379924	16.0196950878263	0.0512748956680298	0.970204908199493	0.042509	0.922152413646655	0.4754	57.570621468926554	73.95126394898656	7.054794520547945	36.55855166001203	10.470197517916446	66.26463904911728
DMKN	ENSG00000161249	42	58.05233611287	0.935775373124224	0	0	42	58.05233611287	0.935775373124224	226.932471844369	0.105075322091579	0.876792958352754	0.01686	0.937607843431713	2.0211	85.67796610169492	65.80277841038487	53.819178082191776	46.67724115298365	77.13103769737225	59.33694575540407
DMP1	ENSG00000152592	18	11.29558049477	2.36302776327815	0	0	18	11.29558049477	2.36302776327815	19.5614149903933	0.0416276827454567	0.97520786637843	0.051827	0.915673471348109	-0.0268	45.10734463276836	75.95536324299704	2.671232876712329	5.425805392988025	8.430926994115254	70.39561848161743
DMPK	ENSG00000104936	26	79.65970271842	0.452884041144801	6.33333333333333	16.05963	32.3333333333333	95.71933271842	0.453028323446563	3.29802678348344	0.087691031396389	0.4767672623181	0.694449	0.38430563003547	9.3676	80.31073446327683	98.69278068777044	92.2849315068493	82.15281955915331	94.98339451144905	98.26953329837441
DMRT1	ENSG00000137090	6	41.1596452007	0.287718603857617	1	2.56009333333333	7	43.7197385340333	0.300736331993318	2.88141757293027	0.0813724845647812	0.333956838899564	0.3018	0.696290028322426	2.0722	77.909604519774	94.79845137781825	54.797260273972604	91.48936170212767	97.30233642137155	93.92297383907243
DMRT2	ENSG00000173253	6	17.3236934666	0.683595312700053	8.33333333333333	10.97	14.3333333333333	28.2936934666	0.787836552383878	88.08108693703	0.0631036460399628	0.925440926600402	0.02155	0.937068492167238	3.4554	67.57062146892655	67.68845365520383	71.38630136986302	59.04392058196139	46.87408961137331	61.8598147177067
DMRT3	ENSG00000064218	4	14.2437888202	0.642632318000699	12.3333333333333	21.6193333333333	16.3333333333333	35.8631221535333	0.688762501351743	12.6002611640782	0.0679240822792053	0.950959034828855	0.118386	0.86915712960112	3.7165	70.81920903954803	86.49965839216578	73.3917808219178	66.5208116829842	16.51226475557887	82.61958865000291
DMRTA1	ENSG00000176399	16	21.0204177886	1.15607519926775	2	2.1392	18	23.1596177886	1.15251342034769	58640.9753086419	0.0597925186157226	0.897837188779887	0	0.957515512443246	1.4304	65.25988700564972	24.534274652698702	37.391780821917806	29.776294918776998	68.70593719046786	17.531900017479458
DMRTA2	ENSG00000142700	4	21.4492150889	0.426753099761424	5.66666666666667	19.0383333333333	9.66666666666667	40.4875484222333	0.408634314326412	44.956937771984	0.0803504809737206	0.910397206519127	0.041071	0.9166494232442	6.0592	77.48022598870057	73.64153951263948	84.55342465753425	84.94776568396871	65.55963409660316	69.52164539998834
DMRTB1	ENSG00000143006	5	24.42318922268	0.430452993378066	0	0.1383	5	24.56148922268	0.428029213270742	58640.9753086419	0.0266668498516083	0.934765644716746	0	0.957283535990324	7.0231	24.062146892655367	24.534274652698702	87.56712328767124	83.69523601159547	39.81238711181029	32.202994814426376
DMRTC1	ENSG00000269502	0	0.656331	4.56436199654441	0	0	0	0.656331	4.56436199654441	NA	NA	NA	0	NA	1.7631	NA	24.534274652698702	47.4027397260274	1.739320680413499	NA	NA
DMRTC1B	ENSG00000184911	NA	NA	NA	NA	NA	NA	NA	NA	NA	NA	NA	0	NA	NA	NA	24.534274652698702	NA	NA	NA	NA
DMRTC2	ENSG00000142025	10	34.20242792813	0.495936115160153	0	0.0439933333333333	10	34.2464212614633	0.495299030115274	59229.6283876419	0.0240789540112019	0.936176379553857	5.89e-4	0.956978790327482	6.4756	20.76271186440678	49.599180141197905	85.9013698630137	79.23754307279987	36.945755404066894	38.052787974130396
DMTF1	ENSG00000135164	34	75.39377673691	0.600389245327194	5	20.6966666666667	39	96.0904434035767	0.530122821566893	58640.9753086419	0.165400832891464	0.810913979768854	0	0.956828320065916	6.1905	94.23728813559322	24.534274652698702	85.04109589041096	76.97861401301756	85.60275010196352	39.66089844432792
DMTN	ENSG00000158856	23	55.33619294968	0.588862057811177	1	1.59363333333333	24	56.9298262830133	0.592877327729377	46.8166948774832	0.0935613438487053	0.868196192811526	0.03692	0.917966363316754	4.9736	82.38983050847457	72.60988385333637	80.44383561643835	72.89285128261227	79.86366019926587	67.05121482258346
DMWD	ENSG00000185800	14	58.23858537668	0.375807306638923	9.33333333333333	27.0463333333333	23.3333333333333	85.2849187100133	0.386642506946315	58640.9753086419	0.0937608629465103	0.873291186738539	0	0.956716840480035	10.4121	82.44632768361582	24.534274652698702	93.73150684931507	86.25499097522288	78.978034143215055	40.732972091126264
DMXL1	ENSG00000172869	90	281.48196713099	0.380978315798899	0.333333333333333	2.5748	90.3333333333333	284.05676713099	0.378799669376571	58640.9753086419	0.138062730431557	0.812952675868007	0	0.938442203353055	18.4915	91.64406779661017	24.534274652698702	98.4931506849315	86.71990373571077	85.44543494727029	53.66777369923673
DMXL1-DT	ENSG00000249494	NA	NA	NA	NA	NA	NA	NA	NA	NA	NA	NA	0	NA	NA	NA	24.534274652698702	NA	NA	NA	NA
DMXL2	ENSG00000104093	95	280.43532833344	0.401748205377954	2	8.082	97	288.51732833344	0.398005949545059	3.68308385819746	0.136625990271568	0.401658756012331	0.262342	0.584238129877221	1.7548	91.38983050847457	93.8829423821453	47.12054794520548	85.50566099655417	96.37592495484472	96.32348656994698
DNA2	ENSG00000138346	95	92.79467198272	1.21412563324236	1	1.28791	96	94.08258198272	1.20902525426963	3.62956548798887	0.0495211519300938	0.998975277308758	0.184107	0.843646218335362	-0.6718	55.474576271186436	91.52812571168299	0.6191780821917808	26.735218508997434	0.3029773349647513	86.72726213365962
DNAAF1	ENSG00000154099	52	75.6512818958	0.86602272272483	3	4.30533333333333	55	79.9566152291333	0.861101132587696	17.8593572450257	0.0273046065121889	0.95570429883393	0.064394	0.897145402853035	1.6195	24.858757062146893	78.2965156000911	43.41917808219178	53.03287206694744	14.146710947969467	74.45085358037639
DNAAF10	ENSG00000243667	24	35.73468532727	0.944527787656586	0.333333333333333	0.691666666666667	24.3333333333333	36.4263519939367	0.937251607868166	58640.9753086419	0.0414767600595951	0.917111772148753	0	0.957426882093166	2.0259	44.85310734463277	24.534274652698702	53.901369863013706	46.5623803533337	55.899318300996335	25.99195944764901
DNAAF11	ENSG00000129295	39	50.31074267229	1.01250218694892	0.666666666666667	1.50513333333333	39.6666666666667	51.8158760056233	0.997628673411538	74.3064365410706	0.0160046126693487	0.961000786918988	0.029589	0.931235851519752	1.291	9.80225988700565	70.55340469141426	31.56986301369863	41.50850516873599	12.462856144030766	65.12847404299947
DNAAF2	ENSG00000165506	47	47.99624979477	1.24875318187494	0	0.180543333333333	47	48.1767931281033	1.24407345856154	15.9628758904488	0.0432038530707359	0.974836678220128	0.060772	0.910742220700283	0.0493	47.41242937853107	77.6998405830107	3.0986301369863014	24.70601104851501	8.547456738332457	72.04451436229097
DNAAF3	ENSG00000167646	26	49.10087515688	0.734744706041283	0	0	26	49.10087515688	0.734744706041283	12.5827217091287	0.0230579730123281	0.974656894040419	0.072912	0.894813206675855	2.4478	19.37853107344633	80.12753359143703	61.03013698630137	63.24454411201663	8.599895123230212	76.5775214123405
DNAAF3-AS1	ENSG00000267577	NA	NA	NA	NA	NA	NA	NA	NA	NA	NA	NA	0	NA	NA	NA	24.534274652698702	NA	NA	NA	NA
DNAAF4	ENSG00000256061	38	39.98167455715	1.24578232937556	2.66666666666667	1.38893333333333	40.6666666666667	41.3706078904833	1.2767899225168	16.4429448080946	0.0200848858803511	0.989008292055227	0.053813	0.914863311441038	0.2692	14.988700564971753	76.33796401730814	4.8054794520547945	22.944812120549145	7.195711705412805	70.94913476664918
DNAAF4-CCPG1	ENSG00000261771	NA	NA	NA	NA	NA	NA	NA	NA	NA	NA	NA	0	NA	NA	NA	24.534274652698702	NA	NA	NA	NA
DNAAF5	ENSG00000164818	59	91.8473988008	0.797885185070102	0	0.174543333333333	59	92.0219421341333	0.796371790149394	36.9131843087691	0.03848896920681	0.930391563011999	0.038577	0.917103564972645	2.7419	40.367231638418076	73.05852880892735	64.76164383561644	58.25630367007603	44.2288644176426	68.78168152420906
DNAAF6	ENSG00000080572	2	7.705804	0.817019693450805	0	0	2	7.705804	0.817019693450805	NA	NA	NA	0.118355	NA	1.9877	NA	86.49054884992029	53.2	56.642782913088666	NA	NA
DNAAF8	ENSG00000166246	54	51.15963480023	1.32409250434828	0	0	54	51.15963480023	1.32409250434828	58640.9753086419	0.0138763291761279	0.937886424426957	0	0.957634037610393	0.5172	7.062146892655368	24.534274652698702	7.715068493150685	20.80621342230488	24.01095379595641	1.0254617491114573
DNAAF9	ENSG00000088854	78	150.03583559854	0.627622365443612	0	0.4372	78	150.47303559854	0.625798806178788	58640.9753086419	0.0734860450029373	0.888465372805973	0	0.955782271183606	7.1479	74.12994350282486	24.534274652698702	87.93972602739726	70.6065744133895	75.20829691778826	44.916389908524145
DNAH1	ENSG00000114841	320	533.04897901774	0.6585275622406	0.333333333333333	1.1635	320.333333333333	534.21247901774	0.657745924662301	24.4493920400284	0.0839670822024345	0.681666382778777	0.053329	0.892035609772873	4.4191	78.909604519774	76.24686859485311	77.52876712328766	68.46250615325712	90.32220474276059	77.66124803356057
DNAH10	ENSG00000197653	329	522.78501380396	0.689457162509991	1.66666666666667	1.6028	330.666666666667	524.38781380396	0.690671898016293	36.2920500068459	0.0604837648570538	0.729574234791443	0.038979	0.910356827673233	4.9421	65.8135593220339	73.17695285811888	80.28219178082192	66.38954219766997	89.08116296684729	72.1435646448756
DNAH10OS	ENSG00000250091	NA	NA	NA	NA	NA	NA	NA	NA	NA	NA	NA	0	NA	NA	NA	24.534274652698702	NA	NA	NA	NA
DNAH11	ENSG00000105877	410	504.48831747233	0.881893766021452	0	0	410	504.48831747233	0.881893766021452	3.71448611554965	0.0827584788203239	0.892673094905811	0.193997	0.819023861784867	-0.1619	78.43502824858757	91.89706217262582	2.115068493150685	51.27714270086966	74.04299947561614	88.94132727378664
DNAH12	ENSG00000174844	253	317.12543452589	0.885361776671162	2	3.38366666666667	255	320.509101192557	0.882576473210203	3371.42816403567	0.0409902222454548	0.916822734227897	0.002066	0.954693954865487	2.9235	44.175141242937855	52.89455704850832	66.56438356164384	51.22244708198873	57.693876361941385	46.96148691953621
DNAH14	ENSG00000185842	433	472.29975523542	0.992644414039024	0	0	433	472.29975523542	0.992644414039024	21.5831038565518	0.0867591574788094	0.953703801939914	0.050375	0.915189186005649	-0.145	79.91525423728814	75.55454338419494	2.147945205479452	41.90778318656676	15.253743518032977	70.75686068869078
DNAH17	ENSG00000187775	362	569.02344142449	0.693990396357452	0.666666666666667	1.80123333333333	362.666666666667	570.824674757823	0.693018822905679	39.7416115781455	0.0824308395385742	0.729174495802475	0.03859	0.909527920276317	5.0427	78.31073446327683	73.0630835800501	80.68493150684931	66.19810753158671	89.11029540290158	72.28340033793626
DNAH17-AS1	ENSG00000267432	NA	NA	NA	NA	NA	NA	NA	NA	NA	NA	NA	0	NA	NA	NA	24.534274652698702	NA	NA	NA	NA
DNAH2	ENSG00000183914	312	561.69876687573	0.610038297017741	0	0	312	561.69876687573	0.610038297017741	331.725092498154	0.0819981470704079	0.82185626230515	0.005942	0.937272046681183	11.4282	78.18079096045197	58.164427237531314	94.89863013698631	71.7278346004485	84.78704189244304	61.24220707335547
DNAH3	ENSG00000158486	92	123.22908507566	0.887860566867817	2	1.31376666666667	94	124.542851742327	0.895917523253705	3743.45999172762	0.0770293101668358	0.890366346430564	0.001271	0.956578576232738	2.5128	76.05084745762711	51.056706900478254	61.95068493150685	50.079308647377346	74.78296335139544	41.653557070442226
DNAH5	ENSG00000039139	354	505.8381444037	0.764176124483251	2	3.0073	356	508.8454444037	0.763761656737042	9.33504099796429	0.0756612792611122	0.76948907144658	0.113424	0.835653896418897	1.2406	75.29378531073446	85.7253473012981	29.621917808219177	60.99108461412241	87.5429703431801	87.44974654780633
DNAH6	ENSG00000115423	323	442.95875012892	0.79954371865871	0	0	323	442.95875012892	0.79954371865871	16.9669547077979	0.0890939235687256	0.811752710561304	0.0653	0.89176616785211	1.9035	80.83050847457626	78.51514461398314	50.92602739726028	57.96641689000711	85.5619646914875	77.73699236730175
DNAH7	ENSG00000118997	375	409.41748026778	0.997644776714201	2	3.878	377	413.29548026778	0.993327950232593	40.9414337936467	0.0679068639874458	0.946382901688785	0.034708	0.918027132081143	0.0847	70.79661016949153	72.05192439079936	3.293150684931507	41.847618005797734	18.254384431626164	66.95799102720969
DNAH8	ENSG00000124721	351	511.63108127069	0.749403572938491	7	8.647	358	520.27808127069	0.750989934878657	36.4771465571036	0.0561163276433945	0.787424360274823	0.024758	0.92741727588604	7.1444	62.327683615819204	68.95923479845138	87.93424657534247	62.09046655362906	86.76804754413564	65.71112276408553
DNAH9	ENSG00000007174	318	473.59401471963	0.736781818984257	0	0.357033333333333	318	473.951048052963	0.736226791898966	16.3640452592555	0.106981344521046	0.748267137643406	0.060152	0.890316285478243	2.6963	86.13559322033898	77.60874516055569	64.14520547945204	63.157031121807144	88.40529045038747	78.0691021383208
DNAI1	ENSG00000122735	59	82.98736928526	0.883070272278172	2	1.83466666666667	61	84.8220359519267	0.890036582599119	10.4270203800479	0.0187353771179914	0.997560268543626	0.093624	0.878936273912381	1.0547	13.231638418079095	83.3796401730813	21.95068493150685	50.59891702674616	5.389500670046033	79.54902988987939
DNAI2	ENSG00000171595	56	74.66171938673	0.937031554106726	1.66666666666667	1.99906666666667	57.6666666666667	76.6607860533967	0.936693847610754	15.3457588101243	0.0253511182963848	0.972342225971428	0.06403	0.897877373896945	1.0843	22.412429378531073	78.24185834661809	23.101369863013698	46.61707597221463	9.578744974654782	73.72254267901883
DNAI3	ENSG00000162643	76	103.17514019369	0.89148708446246006	0.666666666666667	0.9285	76.6666666666667	104.10364019369	0.890539648257546	58640.9753086419	0.0168720111250877	0.937584615411437	0	0.95721003361845	2.4443	10.875706214689265	24.534274652698702	60.967123287671235	50.55516053164141	28.928509001922748	34.18982695332984
DNAI4	ENSG00000152763	81	93.999463062	1.03661518925135	2.66666666666667	2.56457333333333	83.6666666666667	96.5640363953333	1.03919171719468	58640.9753086419	0.0188996810466051	0.937510430121878	0	0.957453502014439	1.2149	13.463276836158192	24.534274652698702	28.7013698630137	38.16660285511131	29.930664802190748	24.179921925071383
DNAI7	ENSG00000118307	74	76.32371566096	1.17644058992032	0	0	74	76.32371566096	1.17644058992032	58640.9753086419	0.0238285288214683	0.936909305596942	0	0.957588023506801	0.6622	20.395480225988702	24.534274652698702	10.230136986301371	28.365147951649078	34.556895647614056	3.9037464312765735
DNAJA1	ENSG00000086061	24	35.32482991106	0.955486646637835	0.666666666666667	7.69826666666667	24.6666666666667	43.0230965777267	0.802558384719651	37.9145311835631	0.114626735448837	0.906558401486337	0.040435	0.917038399977989	1.5913	87.87570621468926	73.48667729446595	42.50684931506849	57.764043100147674	66.87642020625765	68.89238478121541
DNAJA2	ENSG00000069345	5	36.34081148697	0.289290042752925	1.33333333333333	12.3875666666667	6.33333333333333	48.7283781536367	0.252009401515502	538.195209400325	0.0877579227089882	0.876912739572125	0.011036	0.937970662662223	11.3359	80.32768361581921	62.23639262127079	94.78904109589041	94.07646447519554	77.04946687642021	55.78278855677912
DNAJA3	ENSG00000103423	29	56.06918814903	0.705217491981974	0	1.29748333333333	29	57.3666714823633	0.689267325821418	58640.9753086419	0.0401484966278076	0.917117126652962	0	0.957161627813732	4.2506	42.88135593220339	24.534274652698702	76.66027397260274	66.49893343543182	55.876012352152884	35.22111518965217
DNAJA4	ENSG00000140403	28	38.35518650902	1.00087902242381	1.33333333333333	1.51026666666667	29.3333333333333	39.8654531756867	1.00147929960568	58640.9753086419	0.0441320240497589	0.916775248569989	0	0.957450467622255	1.7258	48.75706214689266	24.534274652698702	46.33972602739726	41.207679264890885	57.93276233758667	24.42463438792751
DNAJB1	ENSG00000132002	12	20.49735609706	0.948540350172466	1.33333333333333	2.8027	13.3333333333333	23.30005609706	0.904521277509916	5.02034254642424	0.0696888193488121	0.998773725906237	0.359895	0.672706554113257	2.1072	71.89830508474576	95.89615121840127	55.51780821917808	49.31903954493245	3.478412864883765	94.49979607294762
DNAJB11	ENSG00000090520	25	42.50420733505	0.82147350483893	0.666666666666667	0.97714	25.6666666666667	43.48134733505	0.820814127706077	5.89473055879652	0.0385718196630478	0.998671922207663	0.200708	0.807385786581173	0.7969	40.48022598870056	92.14301981325438	13.21095890410959	56.30367007602691	3.938705354541753	89.8619122531026
DNAJB12	ENSG00000148719	9	34.70429477874	0.452543886059213	1	6.72723333333333	10	41.4315281120733	0.409403659692171	58640.9753086419	0.0440747067332268	0.916496313293028	0	0.957167501822736	7.2634	48.706214689265536	24.534274652698702	88.18630136986302	84.90947875075207	58.94074462506555	35.081279496591506
DNAJB13	ENSG00000187726	16	26.12329757632	0.930249468416093	0	0	16	26.12329757632	0.930249468416093	35.1459931324821	0.0339271277189255	0.961051252313568	0.040286	0.917143986562415	1.8026	33.70056497175141	73.45023912548395	48.35068493150685	47.04917136137395	12.445376682398177	68.6418458311484
DNAJB14	ENSG00000164031	17	33.88156851907	0.752598867095048	3.66666666666667	5.74693333333333	20.6666666666667	39.6285018524033	0.753197788059348	58640.9753086419	0.0491390042006969	0.915069236789406	0	0.957338977331945	3.3779	55.02259887005649	24.534274652698702	70.70958904109588	61.88809276376962	61.84233525607411	30.36182485579444
DNAJB2	ENSG00000135924	17	30.56022864465	0.834392647363891	0.333333333333333	1.56527666666667	17.3333333333333	32.1255053113167	0.806129967674526	13.6597425259286	0.0516056045889854	0.956605351437786	0.103008	0.875700145930374	1.9851	57.89265536723164	84.55021635162832	53.14246575342466	57.45774763441449	13.59319466293772	80.86581599953388
DNAJB4	ENSG00000162616	8	16.87355877884	0.85545971092345	0.333333333333333	4.66186666666667	8.33333333333333	21.5354254455067	0.690017198560931	4.70338913965384	0.0569751709699631	0.998876951703158	0.133903	0.855617060527762	2.559	63.01129943502824	88.33067638351173	62.561643835616444	66.42782913088661	2.6860106042067287	84.64137971217153
DNAJB5	ENSG00000137094	6	27.74769666716	0.426788421196633	15.6666666666667	33.577	21.6666666666667	61.32469666716	0.505893875247986	58640.9753086419	0.139739111065865	0.833824344406385	0	0.957241778110809	7.3176	91.78531073446328	24.534274652698702	88.30684931506849	78.51556090357163	83.87228340033793	33.35081279496592
DNAJB6	ENSG00000105993	11	39.96921197362	0.455538484544573	2.33333333333333	7.91466666666667	13.3333333333333	47.8838786402867	0.440135534242914	7.51465523242439	0.0562385953962803	0.630468893726003	0.336428	0.672375605569677	7.3485	62.42372881355932	95.44067410612617	88.38082191780822	82.92402778537439	91.516634620987	94.51144904736934
DNAJB7	ENSG00000172404	18	13.07821523108	2.04093370845071	0	0	18	13.07821523108	2.04093370845071	58640.9753086419	0.0143343023955822	0.937850178963044	0	0.957635585543039	0.6368	7.598870056497176	24.534274652698702	9.742465753424657	7.170595635289615	24.482899260036135	0.990502825846292
DNAJB8	ENSG00000179407	NA	NA	NA	NA	NA	NA	NA	NA	NA	0.0203816331923008	NA	0	NA	NA	15.45762711864407	24.534274652698702	NA	NA	NA	NA
DNAJB9	ENSG00000128590	6	5.86692795156	2.01850026968056	0	0.695433333333333	6	6.56236128489333	1.80459367265891	58640.9753086419	0.0220072269439697	0.937221572872553	0	0.957573723944753	1.1244	18.016949152542374	24.534274652698702	24.73698630136986	9.352950828638626	32.90217327972965	6.292606187729419
DNAJC1	ENSG00000136770	53	74.68332991399	0.892145957172337	6	10.1655666666667	59	84.8488965806567	0.863696308893314	162.217613010892	0.0392439141869545	0.933781479643375	0.026613	0.935124661426232	2.3653	41.48022598870057	69.67888863584605	59.843835616438355	52.819559153311815	41.19326458078425	63.90491172871876
DNAJC10	ENSG00000077232	96	101.95846182384	1.11563293099234	1	1.656	97	103.61446182384	1.10825855003508	58640.9753086419	0.0634362772107124	0.897209272531693	0	0.957558536386166	0.7239	67.78531073446328	24.534274652698702	11.506849315068493	33.10178854673741	69.64982811862728	9.689448231661132
DNAJC11	ENSG00000007923	12	79.93957009484	0.243215835497344	1	8.0312	13	87.97077009484	0.234948143041504	58640.9753086419	0.0832761228084564	0.875986885370888	0	0.955808391630426	17.4565	78.63276836158192	24.534274652698702	98.21369863013697	94.90783788218563	77.83604264988638	44.84064557478297
DNAJC12	ENSG00000108176	22	20.05762375021	1.56622791398085	0	0	22	20.05762375021	1.56622791398085	7.7056504880566	0.0198918804526329	0.998955897005206	0.102224	0.880767901477287	-0.1098	14.75141242937853	84.4409018446823	2.312328767123288	13.16523546463928	1.3400920584979303	79.37423527355358
DNAJC13	ENSG00000138246	73	260.90613074546	0.339949370832551	1.33333333333333	6.24553333333333	74.3333333333333	267.151664078793	0.337468691133238	61.7839709243553	0.149755194783211	0.49721528592882003	0.038593	0.913318843933196	20.2097	92.88135593220339	73.06991573673423	98.85479452054796	89.40545862276431	94.50562256015849	71.45603915399406
DNAJC14	ENSG00000135392	12	62.46327950455	0.31126398556289	0	1.41944	12	63.88271950455	0.304347865599714	58640.9753086419	0.0312281809747219	0.918273288505659	0	0.956516790599864	12.8521	30	24.534274652698702	96.07671232876712	91.19947492205874	49.496008856260566	42.03227873914817
DNAJC15	ENSG00000120675	21	18.11644726803	1.66922591630498	0.666666666666667	0.6524	21.6666666666667	18.76884726803	1.65294053504294	58640.9753086419	0.0175234694033861	0.937654785151108	0	0.95761499557466	0.7301	11.700564971751412	24.534274652698702	11.665753424657535	11.431384346113873	27.80399697022665	1.8295169842102155
DNAJC16	ENSG00000116138	65	78.35214175142	1.01984159768103	2	3.71863333333333	67	82.0707750847533	1.00045479458797	58640.9753086419	0.0246710870414972	0.936389250880587	0	0.957435694932215	1.3942	21.548022598870055	24.534274652698702	35.898630136986306	41.30613137887656	36.485462914408906	25.455922624249837
DNAJC17	ENSG00000104129	31	42.51465121138	0.984075587574424	1	2.74452666666667	32	45.2591778780467	0.949695856969255	167.812563263545	0.0267004780471325	0.945534388607159	0.015017	0.937722070080929	1.6465	24.107344632768363	64.92826235481667	44.18630136986301	45.46846797571514	18.522402843325764	58.22991318534056
DNAJC18	ENSG00000170464	38	37.65791317684	1.32265596949686	0.333333333333333	1.898	38.3333333333333	39.55591317684	1.26872917237835	147.915720296652	0.0101447803899646	0.958109863718149	0.024612	0.936911158831832	0.4645	3.1920903954802258	68.88863584604874	6.942465753424658	23.387846633484656	13.097943250014566	62.18609800151489
DNAJC19	ENSG00000205981	10	15.68878440879	1.08116848276776	0.333333333333333	1.32906666666667	10.3333333333333	17.0178510754567	1.02119469010218	16.8939312956168	0.063470333814621	0.963831121943286	0.07548	0.894603732783498	1.215	67.8135593220339	80.6240036438169	28.706849315068496	39.55040201279878	11.955951756685891	76.7115306181903
DNAJC19P7	ENSG00000237663	NA	NA	NA	NA	NA	NA	NA	NA	NA	NA	NA	0	NA	NA	NA	24.534274652698702	NA	NA	NA	NA
DNAJC2	ENSG00000105821	30	73.8998682216	0.550616781513505	5	11.5225333333333	35	85.4224015549333	0.543231451549771	6761.77903607133	0.0496266856789589	0.9129363116035	0.002228	0.954881533812072	7.0103	55.64406779661017	53.29537690731041	87.53972602739725	76.16911885357983	63.998135524092525	46.71094796946921
DNAJC21	ENSG00000168724	55	66.16591894335	1.04057697725976	1.33333333333333	1.59286666666667	56.3333333333333	67.7587856100167	1.03794742341858	11.5624953650618	0.0368561036884785	0.993831762867021	0.079048	0.893637077205817	0.4115	38.09039548022599	81.2662263721248	6.3123287671232875	38.25411584532079	6.648021907591911	77.22426149274602
DNAJC22	ENSG00000178401	19	18.01453709617	1.54759678201061	0.333333333333333	0.10631	19.3333333333333	18.12084709617	1.56030250289875	6761.77903607133	0.0211474150419235	0.937355807258598	0.002228	0.95683763079403	0.8474	16.621468926553675	53.29537690731041	14.605479452054796	13.269157140513045	31.643652042183774	39.59098059779759
DNAJC24	ENSG00000170946	13	13.11123198213	1.57640175262584	0	0.02962	13	13.14085198213	1.57284848073934	6761.77903607133	0.013470190577209	0.937895301626296	0.002228	0.956798603224438	1.0024	6.553672316384181	53.29537690731041	19.898630136986302	13.044905103101243	23.92938297500436	39.969702266503525
DNAJC25	ENSG00000059769	16	30.33373860583	0.801127220070939	0.666666666666667	0.203833333333333	16.6666666666667	30.5375719391633	0.821955209838223	58640.9753086419	0.0163684003055096	0.937653258233359	0	0.95737989923823	2.9403	10.27683615819209	24.534274652698702	66.72328767123288	56.16693102882459	27.83312940628096	28.5497873332168
DNAJC25-GNG10	ENSG00000244115	3	9.5858859625	0.808861753443035	0	0	3	9.5858859625	0.808861753443035	58640.9753086419	0.00324309081770479	0.955802036072463	0	0.957484865128904	2.8443	0.11864406779661016	24.534274652698702	65.78630136986301	57.24990428266696	14.088446075860858	21.243372370797644
DNAJC27	ENSG00000115137	23	29.07398351262	1.12077467601372	6.33333333333333	7.79343333333333	29.3333333333333	36.8674168459533	1.08291899841179	165.577154339857	0.0156583115458488	0.955101366226419	0.008901	0.941711762293955	1.3818	9.338983050847457	60.60578455932589	35.28493150684932	34.802822293934256	14.484647206199384	52.31020217910622
DNAJC28	ENSG00000177692	0	1.0424794013	2.87366087983919	0.333333333333333	0.314936666666667	0.333333333333333	1.35741606796667	2.66254134868914	6100.83013846419	0.0149257443845272	0.937782287687025	0.002382	0.956697572657129	1.8946	8.3954802259887	53.57321794579823	50.68493150684932	4.485040748236074	25.613237778943073	40.87863427139777
DNAJC3	ENSG00000102580	36	62.04235151576	0.766262596003398	1	3.80123333333333	37	65.8435848490933	0.739259341681891	6.54568353801573	0.0524752363562584	0.991028059838042	0.102432	0.870776762749389	1.643	58.73446327683616	84.48189478478706	44.0958904109589	62.92183996061915	6.997611140243549	82.30495834061645
DNAJC30	ENSG00000176410	8	7.57318580475	1.90602080648051	1	0.682433333333333	9	8.25561913808333	1.90236687999171	5.95357599951537	0.0116194728761911	0.998973339124087	0.137611	0.853815707080153	0.1633	4.6440677966101696	88.69961284445456	3.9013698630136986	8.33014275556529	0.4777719512905634	85.11332517625124
DNAJC4	ENSG00000110011	23	23.61136843595	1.38007183023629	1.33333333333333	1.4513	24.3333333333333	25.06266843595	1.3622115722569	4029.11255597613	0.0127911306917667	0.937961092724158	0.001813	0.957003482866187	0.9272	5.779661016949152	52.37986791163745	17.134246575342466	19.154405732100855	23.259336945755408	37.70319874147876
DNAJC5	ENSG00000101152	1	24.13190953193	0.196580569478506	0.333333333333333	11.5545666666667	1.33333333333333	35.6864761985967	0.147826580921248	10.1188536413218	0.0919053107500076	0.608520721434022	0.288281	0.711198152250209	14.7973	81.8135593220339	94.46595308585744	97.2986301369863	98.57244434720779	92.0643244188079	93.54425217036649
DNAJC5B	ENSG00000147570	18	19.22934727045	1.38807469312816	0	0.06328	18	19.29262727045	1.3835217950003	58640.9753086419	0.016349621117115	0.93770394165345	0	0.957565043725854	1.037	10.231638418079097	24.534274652698702	21.172602739726027	18.273806268117923	26.99994173512789	8.267785352211149
DNAJC5G	ENSG00000163793	5	11.59134532032	0.906972798947836	0	0	5	11.59134532032	0.906972798947836	58640.9753086419	0.0145181184634566	0.937788199205797	0	0.957486278750118	2.3988	7.903954802259887	24.534274652698702	60.33424657534246	49.127604878849205	25.508361009147578	21.074404241682686
DNAJC6	ENSG00000116675	31	99.98890601905	0.418422723450835	3	7.53246333333333	34	107.521369352383	0.420991780425432	8.5726349854542	0.084520235657692	0.482237292823377	0.09631	0.855506973327135	4.3593	79.0677966101695	83.74857663402415	77.23835616438356	84.23672263851665	94.84938530559926	84.68799160985841
DNAJC7	ENSG00000168259	15	57.99388372161	0.398268373799781	4.66666666666667	23.3537333333333	19.6666666666667	81.3476170549433	0.352416699096195	17.7944075688749	0.144766762852669	0.609036078893345	0.12881	0.840355559615309	5.0696	92.36158192090396	87.70211796857208	80.88493150684931	88.50298091122902	92.04101846996446	86.97197459651576
DNAJC8	ENSG00000126698	19	31.6177829404	0.881758208410637	0.666666666666667	10.2929	19.6666666666667	41.9106829404	0.684032248355694	58640.9753086419	0.0595954395830631	0.897709364434896	0	0.957409355905721	2.3979	65.10734463276836	24.534274652698702	60.31780821917808	66.87086364382213	68.88655829400454	26.99994173512789
DNAJC9	ENSG00000213551	14	22.52260477284	0.971756425760487	0.666666666666667	0.750466666666667	14.6666666666667	23.2730714395067	0.975133236085634	58640.9753086419	0.0272395797073841	0.934991977176338	0	0.957465991825386	1.99	24.785310734463277	24.534274652698702	53.24383561643835	43.39550402012799	39.43949193031522	23.008797995688397
DNAJC9-AS1	ENSG00000236756	NA	NA	NA	NA	NA	NA	NA	NA	NA	NA	NA	0	NA	NA	NA	24.534274652698702	NA	NA	NA	NA
DNAL1	ENSG00000119661	15	22.57455694452	1.02314875179626	1	0.978533333333333	16	23.5530902778533	1.03176200647	50.3748281872928	0.0205984860658646	0.967131926383176	0.031101	0.927687225286416	1.5573	15.785310734463277	70.99066271919835	41.55068493150685	38.74090685336105	11.320864650702092	65.65868437918779
DNAL4	ENSG00000100246	3	6.53909327453	1.18573878707825	0	0.1922	3	6.73129327453	1.15188214384763	1542.70664631605	0.0333584733307362	0.923261835143402	0.003116	0.956152244088049	1.8952	32.81920903954803	54.766567979959	50.73150684931507	29.841929661434122	47.666491872050344	43.681174619821704
DNALI1	ENSG00000163879	27	32.95637033672	1.12980166502645	2.33333333333333	2.43166666666667	29.3333333333333	35.3880370033867	1.12818990556128	659.567649133073	0.0482397451996803	0.916278866500012	0.004129	0.955381432543472	1.2633	54.03954802259887	56.123889774538824	30.45205479452055	31.499206913526223	59.63992309036882	45.92437219600303
DNASE1	ENSG00000213918	39	37.08811846344	1.37347859889232	0	0.03358	39	37.12169846344	1.37223616082348	48.3536922117745	0.0252135135233402	0.971026968289799	0.186871	0.795241955004722	-1.2067	22.2090395480226	91.63744021862902	0.2136986301369863	18.69496253350107	10.184699644584285	90.35716366602576
DNASE1L1	ENSG00000013563	3	9.2307537	0.839980870460526	0	0	3	9.2307537	0.839980870460526	NA	NA	NA	0	NA	2.7178	NA	24.534274652698702	64.3945205479452	54.84876661379424	NA	NA
DNASE1L2	ENSG00000167968	29	38.20443431596	1.03498384289402	0	0.0341833333333333	29	38.2386176492933	1.03405862122359	604.074457939447	0.0195050183683634	0.937555628701274	0.004915	0.954455210364401	1.5339	14.259887005649718	57.057617854702805	40.86027397260274	38.56041131105399	29.348016081104703	47.29359669055526
DNASE1L3	ENSG00000163687	26	36.3947147903	0.991259535660017	0	0.04563	26	36.4403447903	0.990018296783918	22.7635451927798	0.0328935161232948	0.96834309503981	0.051863	0.913269727355502	1.2717	32.1864406779661	75.9599180141198	30.780821917808222	42.082809166985726	11.006234341315619	71.49099807725922
DNASE2	ENSG00000105612	25	30.36866546538	1.14974035358018	0	0	25	30.36866546538	1.14974035358018	8.19964854992383	0.0254638269543648	0.998891098205693	0.104169	0.875132273356719	0.3541	22.570621468926554	84.69141425643362	5.7095890410958905	29.93491221353169	2.581133834411233	81.03478412864884
DNASE2B	ENSG00000137976	33	27.93288302097	1.57968234706783	0	0	33	27.93288302097	1.57968234706783	58640.9753086419	0.0327607020735741	0.928086623969929	0	0.957645739642022	0.5273	31.983050847457626	24.534274652698702	7.843835616438357	12.85893999890608	45.66800675872516	0.7807492862553147
DND1	ENSG00000256453	4	18.59538284254	0.492246871395269	0.666666666666667	0.670383333333333	4.66666666666667	19.2657661758733	0.522357550821408	59099.7646276418	0.0397204197943211	0.917267853916198	4.59e-4	0.957233349400319	5.6681	42.21468926553673	49.350945115007974	83.27671232876712	77.49822239238637	54.80393870535455	33.64213715550895
DNER	ENSG00000187957	29	75.4319696425	0.524193819030892	5.66666666666667	7.921	34.6666666666667	83.3529696425	0.552168035809092	4603.11568766476	0.0540915317833424	0.903913095903991	0.001213	0.955893271443938	7.5835	60.33898305084746	50.94739239353222	88.96986301369863	75.61669310288246	67.45906892734371	44.613412573559394
DNHD1	ENSG00000179532	343	485.02219953428	0.773295198355738	0	0	343	485.02219953428	0.773295198355738	634.004561709325	0.0729576051235199	0.877477855616699	0.005524	0.937994887750737	6.0003	73.78531073446327	57.73627875199271	84.36986301369863	60.20346770223705	76.65326574608169	55.61964691487502
DNLZ	ENSG00000213221	8	6.7001937179	2.15436304127047	1	0.618766666666667	9	7.31896038456667	2.14582612787913	58640.9753086419	0.0143523337319493	0.937831203443295	0	0.957588853214503	0.9775	7.6440677966101696	24.534274652698702	18.967123287671235	6.5306568943827585	24.750917671735706	3.80469614869196
DNM1	ENSG00000106976	22	106.11787209987	0.296036940659146	11.6666666666667	51.465	33.6666666666667	157.58287209987	0.284838464395763	3.12135332938533	0.46972244977951	0.291854700983184	0.695561	0.323057299336063	16.2244	99.909604519774	98.7155545433842	97.88493150684931	92.3699611661106	97.91994406572277	98.85800850667133
DNM1L	ENSG00000087470	26	80.10940479655	0.450341731724678	7.33333333333333	36.1703333333333	33.3333333333333	116.279738129883	0.382744993185124	3.90592426502895	0.241396963596344	0.466732455971985	0.857539	0.260875537758868	9.4499	97.9322033898305	99.94989751764973	92.46027397260274	86.50659082207515	95.15236264056401	99.41735127891394
DNM1P17	ENSG00000250833	NA	NA	NA	NA	NA	NA	NA	NA	NA	NA	NA	0	NA	NA	NA	24.534274652698702	NA	NA	NA	NA
DNM1P33	ENSG00000260096	NA	NA	NA	NA	NA	NA	NA	NA	NA	NA	NA	0	NA	NA	NA	24.534274652698702	NA	NA	NA	NA
DNM1P34	ENSG00000260357	NA	NA	NA	NA	NA	NA	NA	NA	NA	NA	NA	0	NA	NA	NA	24.534274652698702	NA	NA	NA	NA
DNM1P38	ENSG00000259637	NA	NA	NA	NA	NA	NA	NA	NA	NA	NA	NA	0	NA	NA	NA	24.534274652698702	NA	NA	NA	NA
DNM1P46	ENSG00000182397	NA	NA	NA	NA	NA	NA	NA	NA	NA	NA	NA	0	NA	NA	NA	24.534274652698702	NA	NA	NA	NA
DNM1P47	ENSG00000259660	NA	NA	NA	NA	NA	NA	NA	NA	NA	NA	NA	0	NA	NA	NA	24.534274652698702	NA	NA	NA	NA
DNM1P51	ENSG00000235370	NA	NA	NA	NA	NA	NA	NA	NA	NA	NA	NA	0	NA	NA	NA	24.534274652698702	NA	NA	NA	NA
DNM2	ENSG00000079805	15	98.36584826581	0.234808423526474	6.33333333333333	30.3176666666667	21.3333333333333	128.683514932477	0.238043980122799	5.94656393592913	0.247409120202065	0.263004705613084	0.412036	0.552868791032466	5.0197	98.07909604519774	96.65224322477796	80.6082191780822	94.75469014931905	98.3452776321156	96.63811687933345
DNM3	ENSG00000197959	43	90.62954711449	0.6118203519355	3.66666666666667	9.5685	46.6666666666667	100.19804711449	0.594446669426812	14.6408372251516	0.0986262187361717	0.718755425853042	0.316959	0.684636268866949	1.2801	83.89830508474576	95.11273058528809	31.136986301369863	72.76705135918613	89.40744625065548	94.30169550777836
DNM3OS	ENSG00000230630	NA	NA	NA	NA	NA	NA	NA	NA	NA	NA	NA	0.051377	NA	NA	NA	75.82782965156001	NA	NA	NA	NA
DNMBP	ENSG00000107554	79	138.79312891165	0.686332450344979	0.666666666666667	1.51256666666667	79.6666666666667	140.305695578317	0.684121633333667	456.448566380439	0.0584681257605553	0.899073068270784	0.005893	0.943699645432134	5.6381	64.21468926553673	58.11432475518106	83.15068493150685	66.85992452004595	68.33886849618365	51.96643943366544
DNMBP-AS1	ENSG00000227695	NA	NA	NA	NA	NA	NA	NA	NA	NA	NA	NA	0	NA	NA	NA	24.534274652698702	NA	NA	NA	NA
DNMT1	ENSG00000130816	16	216.42889519558	0.112282528918733	1.33333333333333	31.6492666666667	17.3333333333333	248.078161862247	0.10439182701023	7.06510756935429	0.329874813556671	0.121023256420224	0.283797	0.552750992710328	3.7736	99.29378531073446	94.36574812115691	73.74794520547945	99.51867855384783	99.74363456272214	96.6439433665443
DNMT3A	ENSG00000119772	113	58.74176147558	2.2490321294985	68	44.4566666666667	181	103.198428142247	1.9839846273696	2.83612467728725	0.0654686689376831	0.99897817996924	0.731875	0.631362273815396	-2.9907	69.1638418079096	99.13231610111592	0.010958904109589041	7.646447519553675	0	95.41455456505273
DNMT3B	ENSG00000088305	33	106.69755391718	0.413552894054043	10.3333333333333	21.559	43.3333333333333	128.25655391718	0.435250283768124	6.36894442826776	0.0957294404506683	0.452590056320713	0.12518	0.816672727033201	3.5413	83.05084745762711	87.31496242313824	72.12054794520549	83.24126237488377	95.4203810522636	89.04037755637127
DNMT3L	ENSG00000142182	29	39.67921055498	0.996516102283232	0	0	29	39.67921055498	0.996516102283232	2275.03809435711	0.0462226532399654	0.916363807222921	0.002819	0.95617145760956	1.7149	51.53672316384181	54.25187884308813	46.052054794520544	41.617896406497835	59.37190467866923	43.57629785002622
DNPEP	ENSG00000123992	43	60.22374561546	0.920716585205354	0	0	43	60.22374561546	0.920716585205354	58640.9753086419	0.0620833598077297	0.897151727148629	0	0.957356587320119	2.1296	66.89830508474576	24.534274652698702	55.95342465753424	47.97899688234972	69.77801083726621	29.50533123579794
DNPH1	ENSG00000112667	15	14.6044105426	1.58151742535357	1	0.804733333333333	16	15.4091438759333	1.57706254671304	391.465912325528	0.0272627323865891	0.936914161345516	0.009742	0.938592298257136	0.9521	24.8135593220339	61.28444545661581	18.04931506849315	12.913635617787008	34.545242673192334	53.21913418400047
DNTT	ENSG00000107447	39	50.75222141805	1.00369472624899	0	0	39	50.75222141805	1.00369472624899	58640.9753086419	0.0399206466972828	0.91730198941302	0	0.957438661529391	1.6309	42.497175141242934	24.534274652698702	43.747945205479446	40.983427227479076	54.64079706345045	25.28695449513488
DNTTIP1	ENSG00000101457	15	38.17301612103	0.605064312626183	0.666666666666667	7.745	15.6666666666667	45.91801612103	0.520504342849225	58640.9753086419	0.0492161177098751	0.914685299989027	0	0.957223901505287	5.0676	55.09604519774012	24.534274652698702	80.87123287671233	77.56932669693157	62.390025053895	33.85771718231079
DNTTIP2	ENSG00000067334	41	53.73367304962	0.990020169889307	0	0.195713333333333	41	53.9293863829533	0.986427320785844	1544.89274231605	0.0352185331285	0.918008939904859	0.003204	0.955717958244076	1.6897	35.8135593220339	54.89637895695741	45.40821917808219	42.41645244215938	50.52729709258288	45.06205208879567
DOC2A	ENSG00000149927	27	45.81976383567	0.812622304497092	1.33333333333333	5.2544	28.3333333333333	51.07416383567	0.759155156523191	320.997084951597	0.0491160601377487	0.917107891360803	0.010373	0.938389128144624	2.8779	55.00000000000001	61.75358688225917	66.15342465753425	61.368484384400816	55.92845073705063	53.81926236671911
DOC2B	ENSG00000272636	14	23.716369858	0.922843000168862	11.3333333333333	14.9475266666667	25.3333333333333	38.6638965246667	0.913080855214661	58640.9753086419	0.0260144211351871	0.935749560377802	0	0.957448794125499	2.196	23.26553672316384	24.534274652698702	57.0958904109589	48.63534430892086	37.924605255491464	24.529511157723007
DOCK1	ENSG00000150760	131	277.50396586413	0.545754870950984	2	4.38500666666667	133	281.888972530797	0.544866650254295	13.8296159930961	0.128526285290718	0.570094702245462	0.205674	0.750764913538524	2.4585	90.24293785310734	92.34342974265543	61.15068493150685	76.05972761581798	92.97325642370215	92.27407795839888
DOCK10	ENSG00000135905	139	271.45710547145	0.589462890323544	0.666666666666667	3.4737	139.666666666667	274.93080547145	0.584608480592318	517.989198941135	0.0948046892881393	0.854928230717087	0.006271	0.937940959810619	9.5816	82.72881355932203	58.451377818264625	92.64109589041097	73.52185089974293	81.69900367068695	55.98088912194838
DOCK11	ENSG00000147251	27	74.930687	0.49691472973756	0.666666666666667	0.939066666666667	27.6666666666667	75.8697536666667	0.500914923816269	NA	NA	NA	0.106961	NA	3.5471	NA	84.99658392165794	72.18904109589042	78.88202155007383	NA	NA
DOCK2	ENSG00000134516	82	249.51562488171	0.394892917090832	1.33333333333333	5.08933333333333	83.3333333333333	254.604958215043	0.392707777423288	4.91050924725272	0.209671214222908	0.397591731581789	0.150267	0.693777508060667	2.9519	96.71186440677965	89.80186745616032	66.88767123287671	85.80101733851119	96.4400163141642	93.96958573675931
DOCK3	ENSG00000088538	48	234.95654109559	0.259851745434363	1	4.45733333333333	49	239.413874428923	0.259680258089885	6.2409188852561	0.196678623557091	0.266882959821062	0.136264	0.698468434670369	4.3099	96.07344632768363	88.59940787975404	76.97534246575343	93.67171689547668	98.28701276000699	93.90549437743984
DOCK4	ENSG00000128512	86	239.11975483177	0.430283618608967	2.66666666666667	7.73566666666667	88.6666666666667	246.855421498437	0.428549062688888	14.5465799375223	0.141562089323997	0.46502254607881	0.313357	0.646895396650444	2.4209	91.97175141242938	95.03529947620132	60.69041095890411	83.6624186402669	95.20480102546175	95.13488317893142
DOCK5	ENSG00000147459	131	240.52589082862	0.629658372979379	0.666666666666667	1.12154666666667	131.666666666667	241.647437495287	0.629692229869609	382.450680020693	0.0804275423288345	0.872135101906788	0.008925	0.937801390549761	7.9773	77.5084745762712	60.62855841493965	89.78356164383563	70.34950500464913	79.23439958049292	57.33846064207889
DOCK6	ENSG00000130158	155	231.42364155868	0.765249514903052	0.666666666666667	0.486633333333333	155.666666666667	231.910274892013	0.76670764822204	8.62888687691464	0.101059727370739	0.782252320842855	0.095844	0.864572014218765	1.541	84.4915254237288	83.68936460942837	41.08767123287671	60.73948476727014	87.00110703257006	83.31294062809532
DOCK7	ENSG00000116641	128	237.69865259166	0.623617144905454	1	5.684	129	243.38265259166	0.613459063947449	19.5209682533594	0.254217445850372	0.641599592536974	0.062149	0.890427901764814	4.2303	98.24293785310735	77.94579822363926	76.5095890410959	71.48170431548434	91.27774864534172	78.05162267668823
DOCK8	ENSG00000107099	126	301.46105640118	0.48459801331432	0	0	126	301.46105640118	0.48459801331432	5.26027137913177	0.158504769206047	0.486499950767054	0.119238	0.749397696333791	2.8495	93.72881355932203	86.61352767023457	65.84657534246575	79.98140348958049	94.7852939462798	92.33234283050749
DOCK9	ENSG00000088387	85	260.18867994802	0.391257449648719	0	1.6567	85	261.84537994802	0.388781957367886	40.3184140846205	0.127638757228851	0.496938390143735	0.032576	0.916904060476076	10.7076	90.10169491525424	71.44158506035072	94.1041095890411	86.07996499480392	94.51144904736934	69.13709724407155
DOHH	ENSG00000129932	12	21.95645232154	0.885505957209727	4	6.43733333333333	16	28.3937856548733	0.855862757401502	58640.9753086419	0.0357598997652531	0.917899015317487	0	0.957443704732001	2.3892	36.644067796610166	24.534274652698702	60.1890410958904	53.50325438932341	51.02837499271689	24.983977160170127
DOK1	ENSG00000115325	8	26.75500264684	0.539512176684504	0	0.214028666666667	8	26.9690313135067	0.535230559355209	266.500276892347	0.0456057153642178	0.922048133868845	0.017085	0.937616873355244	5.2898	50.72881355932204	65.9029833750854	81.83561643835617	76.62309249029153	48.04521354075628	59.2437219600303
DOK2	ENSG00000147443	21	22.8432630201	1.32382327623507	0	0	21	22.8432630201	1.32382327623507	2721.95475237573	0.0446795634925365	0.916800061726579	0.004002	0.955469429382033	1.0452	49.49717514124294	55.973582327488046	21.506849315068493	20.822622107969153	57.84536502942376	45.732098118044625
DOK3	ENSG00000146094	18	27.491812939	0.970898877084224	0	0	18	27.491812939	0.970898877084224	58640.9753086419	0.0491933040320873	0.915380035779339	0	0.957455180399859	1.9468	55.07344632768362	24.534274652698702	52.18630136986301	43.679921238308815	61.45196061294646	24.034259744799854
DOK4	ENSG00000125170	9	20.3098394548	0.773281170295204	3	5.09486666666667	12	25.4047061214667	0.76531368782441	58640.9753086419	0.0675509423017502	0.896245440564865	0	0.957421106738154	3.0415	70.57627118644068	24.534274652698702	67.76986301369863	60.89263250013674	71.374468333042	26.376507603565813
DOK5	ENSG00000101134	21	34.97823934533	0.864550184833865	2	2.42875	23	37.40698934533	0.871104171227642	2363.610599717	0.045324333012104	0.916481845509378	0.002846	0.955975930881447	2.5135	50.28813559322034	54.31564563880665	61.96164383561644	52.16321172674069	58.993183009963296	44.39783254675756
DOK6	ENSG00000206052	19	37.44719364677	0.744494765146392	4	12.2849	23	49.73209364677	0.655218432652921	193.645365752099	0.0876172780990601	0.892853688454405	0.024692	0.936552650875354	3.5066	80.27683615819208	68.92279662946937	71.84109589041095	68.61565388612372	73.9905610907184	62.79787915865525
DOK7	ENSG00000175920	25	34.7393292558	1.00508791959748	0	0	25	34.7393292558	1.00508791959748	10.964785603083	0.0250865835696459	0.998016778096868	0.084488	0.891263892018373	0.9041	22.033898305084744	82.07242086085175	16.336986301369862	40.895914237269594	5.045737924605248	77.85934859872982
DOLK	ENSG00000175283	12	23.4656159065	0.828555679398528	0	0	12	23.4656159065	0.828555679398528	6.14389538867911	0.0250418558716774	0.998911824983725	0.131709	0.852908686146823	1.3839	21.983050847457626	88.05283534502392	35.38082191780822	55.70201826833671	2.272330012235628	85.36386412631825
DOLPP1	ENSG00000167130	12	34.3293106325	0.566354784634344	0	0	12	34.3293106325	0.566354784634344	58640.9753086419	0.052884966135025	0.91121091089322	0	0.957236899268593	5.4407	59.056497175141246	24.534274652698702	82.35616438356165	74.74156320078762	65.07603565810173	33.560566334556896
DONSON	ENSG00000159147	29	45.88988476311	0.861648976632659	0	0	29	45.88988476311	0.861648976632659	4.18056839076758	0.0207958817481995	0.998953471562634	0.137424	0.848641841404133	0.9739	16.050847457627118	88.68139375996357	18.854794520547948	53.00005469561888	1.4216628794499826	86.17957233583873
DOP1A	ENSG00000083097	84	220.13977077957	0.457489744250525	2.66666666666667	4.83833333333333	86.6666666666667	224.978104112903	0.460554742485853	356.046322208642	0.114974863827229	0.822421541656483	0.009283	0.937539957188842	12.7184	87.96045197740114	60.933728080163974	96	81.67149811300115	84.76373594359961	59.87298257880324
DOP1B	ENSG00000142197	164	230.50338152122	0.809886540807035	0.333333333333333	0.238113333333333	164.333333333333	230.741494854553	0.810587912238003	594.787086125155	0.0748650208115578	0.890943856708293	0.006339	0.93852534408981	4.0429	74.87570621468926	58.528808927351406	75.3945205479452	57.135043483017014	74.64895414554564	53.376449338693696
DOT1L	ENSG00000104885	29	215.0889337488	0.183835456128598	3.66666666666667	49.5120333333333	32.6666666666667	264.600967082133	0.165322312589187	26.7924603018832	0.193983539938927	0.269496702479774	0.357734	0.602820213752432	5.1344	95.94350282485877	95.86882259166477	81.17260273972603	98.00360991084614	98.26370681116354	96.0263357221931
DPAGT1	ENSG00000172269	20	31.70374386291	0.916674666755477	0	0.758833333333333	20	32.4625771962433	0.895246814963205	4.42116154704521	0.103850245475769	0.998181997407767	0.172061	0.820322233595042	0.6517	85.29378531073446	90.98155317695286	9.994520547945205	50.12853470437018	4.830157897803417	88.91219483773233
DPCD	ENSG00000166171	14	20.14874865278	1.08624541851393	0	0.108286666666667	14	20.2570353194467	1.08043874968516	58640.9753086419	0.028873847797513	0.933581718065157	0	0.957498966924763	1.633	27.05084745762712	24.534274652698702	43.81369863013699	35.01066564568178	41.5253743518033	19.676047311076147
DPEP1	ENSG00000015413	43	48.85320188587	1.13501263521849	0.666666666666667	0.5862	43.6666666666667	49.43940188587	1.1367096548999	30.9930415075302	0.0180300027132034	0.973679487687493	0.034496	0.925525602260764	0.6783	12.32768361581921	71.97904805283535	10.55068493150685	30.815511677514635	8.943657868670968	65.92087630367652
DPEP2	ENSG00000167261	36	40.6109968158	1.17063694718583	0.666666666666667	0.455133333333333	36.6666666666667	41.0661301491333	1.17608927206411	58640.9753086419	0.0274848863482475	0.93511886774496	0	0.95753485945144	1.0738	25.08474576271186	24.534274652698702	22.720547945205478	28.37608707542526	39.153994056983045	14.799277515585857
DPEP2NB	ENSG00000263201	0	1.0096154995	2.9672011523571	0	0	0	1.0096154995	2.9672011523571	NA	NA	NA	0	NA	1.8899	NA	24.534274652698702	50.580821917808215	3.6536673412459635	NA	NA
DPEP3	ENSG00000141096	31	37.9840086232	1.10145379299979	0	0.0766656666666667	31	38.0606742898667	1.09923513316472	58640.9753086419	0.0208478178828955	0.937329959996707	0	0.957500049446897	1.3252	16.16949152542373	24.534274652698702	32.92602739726027	33.71984904009189	31.900017479461624	19.542038105226354
DPF1	ENSG00000011332	13	54.91359781646	0.376383444129724	8.33333333333333	24.0906333333333	21.3333333333333	79.0042311497933	0.387730323109392	58640.9753086419	0.0928647592663765	0.873929131764714	0	0.956782484553697	10.2006	82.12429378531073	24.534274652698702	93.4958904109589	86.1729475469015	78.8090660141001	40.13284390840762
DPF2	ENSG00000133884	9	49.44917076989	0.317603231309968	1.33333333333333	24.9853333333333	10.3333333333333	74.4345041032233	0.233474238386891	3.40539784057217	0.0915685743093491	0.36336243041859	0.853221	0.226108140514865	11.6928	81.67231638418079	99.93167843315874	95.15068493150685	94.99535087239512	96.90613529103304	99.66789022898095
DPF3	ENSG00000205683	15	50.30687198429	0.459124744773479	5.66666666666667	16.7435666666667	20.6666666666667	67.0504386509567	0.445158906337895	332.081872441152	0.0954650118947029	0.874572658649712	0.011436	0.937958137712089	7.7153	82.96045197740114	62.5142336597586	89.23835616438356	82.65054969096975	78.53522111518966	55.881838839363745
DPH1	ENSG00000108963	53	59.28662810005	1.12383572799071	0	0	53	59.28662810005	1.12383572799071	18.0246343524127	0.0440627597272396	0.971974884098266	0.400702	0.627033824869266	-1.9078	48.67796610169491	96.49738100660443	0.0547945205479452	31.816441503035605	9.724407154926297	95.58352269416768
DPH2	ENSG00000132768	23	39.89691346118	0.816739482453718	0	0	23	39.89691346118	0.816739482453718	59.0134150423881	0.0583469346165657	0.931175896758532	0.034037	0.91784438981711	2.5375	64.09604519774011	71.83785014803006	62.26301369863013	56.67013072252913	43.756918953562895	67.26096836217445
DPH3	ENSG00000154813	5	9.0528829014	1.16129138344601	1	1.43643333333333	6	10.4893162347333	1.12899596002326	58640.9753086419	0.033859234303236	0.920864884284911	0	0.957520454997341	1.7939	33.58757062146893	24.534274652698702	48.14246575342466	31.439041732757218	48.50550603041426	16.861853988230493
DPH5	ENSG00000117543	21	24.03586056166	1.25813857230497	1	1.45663333333333	22	25.4924938949933	1.23231608233802	30.3562673261677	0.0366372130811214	0.969500154847238	0.068714	0.895485745509069	0.5678	37.80790960451977	79.24846276474608	8.482191780821918	25.340480227533774	10.691604031929145	76.08809648662822
DPH6	ENSG00000134146	27	30.8913052918	1.20532822190386	2	1.31773333333333	29	32.2090386251333	1.22763590382576	58640.9753086419	0.0354934819042683	0.918080931666531	0	0.957537867935754	1.1261	36.26553672316384	24.534274652698702	24.794520547945208	25.613958321938412	50.24762570646158	14.17001689681291
DPH6-DT	ENSG00000248079	NA	NA	NA	NA	NA	NA	NA	NA	NA	NA	NA	0	NA	NA	NA	24.534274652698702	NA	NA	NA	NA
DPH7	ENSG00000148399	39	43.37471368049	1.17441091042016	2	2.5631	41	45.93781368049	1.15803116994996	58640.9753086419	0.0177346765995026	0.937618722195126	0	0.957539939032885	1.0268	11.937853107344633	24.534274652698702	20.827397260273973	29.409834272274793	28.363339742469265	13.884519023480749
DPM1	ENSG00000000419	25	32.23180083507	1.08328046417851	4.33333333333333	6.19504	29.3333333333333	38.42684083507	1.03897237600685	7.47691528238712	0.0565199591219425	0.998275022009024	0.113473	0.87115300757481	0.4474	62.610169491525426	85.73445684354361	6.750684931506849	38.18848110266367	4.678669230321049	82.18842859639923
DPM2	ENSG00000136908	4	11.73865415788	0.779775850240288	0	0	4	11.73865415788	0.779775850240288	5.40466867647041	0.0377585887908935	0.998918065951752	0.152226	0.834763515703769	1.6673	39.389830508474574	89.94306536096562	44.77808219178082	59.70573757042061	2.2082386529161653	87.61288818971042
DPM3	ENSG00000179085	1	0.37734518126	12.5716843727811	0	0	1	0.37734518126	12.5716843727811	5.59857329340194	0.0149935930967331	0.998973173819221	0.144515	0.847981478996523	0.6153	8.485875706214689	89.33500341607834	9.367123287671234	0.17502598041896533	0.5010779001340069	86.27862261842336
DPP10	ENSG00000175497	32	98.20910631485	0.437662609237247	2.33333333333333	8.65746666666667	34.3333333333333	106.866572981517	0.427124570331439	17.6818233769604	0.055158756673336	0.588953459610158	0.058052	0.89759199806934	7.2872	61.48022598870057	77.17604190389433	88.21917808219179	83.79915768746923	92.58870826778535	73.95560216745324
DPP3	ENSG00000254986	62	84.99881797695	0.901176665689048	1.33333333333333	1.89063333333333	63.3333333333333	86.8894513102833	0.898497824456945	58640.9753086419	0.0528518073260784	0.911819140968771	0	0.957274388579728	2.3119	59.03389830508474	24.534274652698702	59.01917808219178	49.849587048077446	64.68566101497407	32.424401328439075
DPP3-DT	ENSG00000255517	NA	NA	NA	NA	NA	NA	NA	NA	NA	NA	NA	0	NA	NA	NA	24.534274652698702	NA	NA	NA	NA
DPP4	ENSG00000197635	77	102.37761589885	0.909113526170267	3.33333333333333	4.552	80.3333333333333	106.92961589885	0.904462629464364	58997.847859642	0.0701158866286278	0.895453802015092	3.57e-4	0.957119655792701	2.2516	72.11864406779661	49.20519243907994	57.96712328767123	49.32997866870864	72.38827710773174	36.060129348016076
DPP4-DT	ENSG00000230918	NA	NA	NA	NA	NA	NA	NA	NA	NA	NA	NA	0	NA	NA	NA	24.534274652698702	NA	NA	NA	NA
DPP6	ENSG00000130226	63	126.95264839503	0.612057813744538	0.666666666666667	3.65183333333333	63.6666666666667	130.604481728363	0.600572931451446	5.79922684088771	0.086836002767086	0.641153172629989	0.194132	0.783898242391513	5.6478	79.96610169491525	91.90617171487133	83.18904109589042	72.36777334135536	91.31270756860688	90.99225077200956
DPP7	ENSG00000176978	65	80.372207041	0.994209022837165	0.333333333333333	0.281536666666667	65.3333333333333	80.6537437076667	0.995290089254539	58640.9753086419	0.0204953365027905	0.937321370504496	0	0.957405067261686	1.551	15.63276836158192	24.534274652698702	41.364383561643834	41.69447027293114	31.958282351570233	27.209695274718868
DPP8	ENSG00000074603	31	88.10925155694	0.474838108735077	4.33333333333333	11.3914333333333	35.3333333333333	99.5006848902733	0.470179789619353	58640.9753086419	0.0804343223571777	0.876987770402561	0	0.956316013296782	9.1398	77.51977401129943	24.534274652698702	91.92328767123288	81.03702893398238	77.01450795315505	43.03443453941619
DPP9	ENSG00000142002	48	133.82695604762	0.456215019066747	8.66666666666667	24.3027333333333	56.6666666666667	158.129689380953	0.44709896834893	20.728154155331	0.102354347705841	0.567421251533607	0.061469	0.89390896269917	11.1619	84.85875706214689	77.8205420177636	94.63013698630137	82.47005414866268	93.03152129581076	77.10190526131795
DPP9-AS1	ENSG00000205790	NA	NA	NA	NA	NA	NA	NA	NA	NA	NA	NA	0	NA	NA	NA	24.534274652698702	NA	NA	NA	NA
DPPA2	ENSG00000163530	24	30.31299334743	1.11346322311096	0	0	24	30.31299334743	1.11346322311096	58640.9753086419	0.0119094159454107	0.938028131723462	0	0.957504018915883	1.3855	4.858757062146893	24.534274652698702	35.46027397260274	32.63140622436143	22.769912020043108	19.0933985899901
DPPA2P4	ENSG00000261429	NA	NA	NA	NA	NA	NA	NA	NA	NA	NA	NA	0	NA	NA	NA	24.534274652698702	NA	NA	NA	NA
DPPA3	ENSG00000187569	3	6.26390351621	1.23783141101511	0	0	3	6.26390351621	1.23783141101511	58640.9753086419	0.0179406218230724	0.937599208965134	0	0.957529329650129	1.8415	12.180790960451978	24.534274652698702	49.347945205479455	25.067002133129137	28.660490590223148	15.614985725106337
DPPA4	ENSG00000121570	16	25.84700079287	0.940193559724371	0	0	16	25.84700079287	0.940193559724371	58640.9753086419	0.0480345115065575	0.915823346530664	0	0.957448459253123	2.1	53.7909604519774	24.534274652698702	55.38356164383562	46.27249357326478	60.71782322437802	24.564470080988173
DPPA5	ENSG00000203909	7	10.1055305365	1.30108100261957	0	0	7	10.1055305365	1.30108100261957	58640.9753086419	0.0147988712415099	0.937784137456812	0	0.957534145171795	1.496	8.248587570621469	24.534274652698702	39.62739726027397	21.81808237160203	25.584105342888776	14.89250131095963
DPRX	ENSG00000204595	7	4.83492775068	2.71940233245118	0	0	7	4.83492775068	2.71940233245118	58640.9753086419	0.0125633692368865	0.937998213820316	0	0.957598282898746	0.9222	5.5423728813559325	24.534274652698702	17.002739726027396	4.2990756440409115	22.973839072423246	2.895764143797706
DPT	ENSG00000143196	15	23.95566839344	0.964161357587674	0	0.6941	15	24.64976839344	0.937012039686589	64.1104793634447	0.043000303208828	0.947872046981916	0.033226	0.927005672882767	2.0073	47.11864406779661	71.63288544750627	53.56986301369863	46.59519772466225	17.840703839655063	65.73442871292897
DPY19L1	ENSG00000173852	28	68.41841150775	0.561090220191422	0.666666666666667	3.19096666666667	28.6666666666667	71.6093781744167	0.546817159260881	58640.9753086419	0.0536196790635586	0.906858383169143	0	0.956846002748145	6.6845	59.92090395480226	24.534274652698702	86.48767123287672	75.93939725427992	66.81815533414904	39.53854221289984
DPY19L1P1	ENSG00000229358	NA	NA	NA	NA	NA	NA	NA	NA	NA	NA	NA	0	NA	NA	NA	24.534274652698702	NA	NA	NA	NA
DPY19L1P2	ENSG00000231952	NA	NA	NA	NA	NA	NA	NA	NA	NA	NA	NA	0	NA	NA	NA	24.534274652698702	NA	NA	NA	NA
DPY19L2	ENSG00000177990	20	46.69145048243	0.622426986957067	0.666666666666667	0.638166666666667	20.6666666666667	47.3296171490967	0.6306431730751	2866.92651141152	0.0260694175958633	0.934888578244313	0.001587	0.956518332180421	5.0787	23.33898305084746	51.86973354588932	80.92602739726027	70.27293113821582	39.61428654664103	42.02062576472645
DPY19L2P1	ENSG00000189212	NA	NA	NA	NA	NA	NA	NA	NA	NA	NA	NA	0	NA	NA	NA	24.534274652698702	NA	NA	NA	NA
DPY19L2P2	ENSG00000170629	NA	NA	NA	NA	NA	NA	NA	NA	NA	NA	NA	0	NA	NA	NA	24.534274652698702	NA	NA	NA	NA
DPY19L2P3	ENSG00000227855	NA	NA	NA	NA	NA	NA	NA	NA	NA	NA	NA	0	NA	NA	NA	24.534274652698702	NA	NA	NA	NA
DPY19L2P4	ENSG00000235436	NA	NA	NA	NA	NA	NA	NA	NA	NA	NA	NA	0	NA	NA	NA	24.534274652698702	NA	NA	NA	NA
DPY19L3	ENSG00000178904	49	75.94958825065	0.818583196222528	0.333333333333333	0.404533333333333	49.3333333333333	76.3541215839833	0.819120038146789	58640.9753086419	0.0300425812602043	0.929252976823356	0	0.957185814611687	3.1503	28.54237288135593	24.534274652698702	68.78904109589041	56.43493956134114	45.06787857600653	34.73169026393987
DPY19L4	ENSG00000156162	79	78.44561116018	1.21432195948438	0	0.0664266666666667	79	78.5120378268467	1.21329455830793	58640.9753086419	0.0264806430786848	0.936087144476538	0	0.957623790608717	0.4984	23.819209039548024	24.534274652698702	7.4520547945205475	26.494557785921344	37.161335430868725	1.4391423410825723
DPY30	ENSG00000162961	3	10.01388912889	0.774290231111455	0.333333333333333	2.00131666666667	3.33333333333333	12.0152057955567	0.684601529578488	1117.37728304478	0.0899799168109894	0.876114008814998	0.007397	0.947282752219262	2.9644	81.1638418079096	59.3942154406741	67.04109589041096	66.81069846305311	77.74864534172347	51.13907824972324
DPYD	ENSG00000188641	101	102.12853559992	1.16677482736183	0	0.0646266666666667	101	102.193162266587	1.16603696226234	58640.9753086419	0.0966257378458977	0.875127826764784	0	0.957618275317495	0.474	83.31638418079096	24.534274652698702	7.032876712328767	28.917573702346445	78.31964108838781	1.7013342655712904
DPYD-AS1	ENSG00000232878	NA	NA	NA	NA	NA	NA	NA	NA	NA	NA	NA	0	NA	NA	NA	24.534274652698702	NA	NA	NA	NA
DPYS	ENSG00000147647	28	41.63311344609	0.9220761648715	0.333333333333333	0.811966666666667	28.3333333333333	42.4450801127567	0.913491380813911	12.8614949190711	0.0328206531703472	0.982615844987409	0.06287	0.908866815625036	1.3803	32.07344632768361	78.0733318150763	35.20821917808219	48.607996499480386	7.650177707859925	72.41740954378605
DPYSL2	ENSG00000092964	13	89.4086444784	0.2311696950143	1	3.5772	14	92.9858444784	0.235374384516723	13.0726645933529	0.142069116234779	0.343650295944868	0.223059	0.747232970639207	4.8223	92.03954802259886	92.8125711682988	79.66027397260274	94.88049007274518	97.18580667715435	92.41974013867039
DPYSL3	ENSG00000113657	14	63.54115448371	0.344445833424102	1.33333333333333	3.61593333333333	15.3333333333333	67.1570878170433	0.349913664001885	910.247515508674	0.139667004346848	0.831807267017544	0.008869	0.938133120947784	11.7127	91.7683615819209	60.60122978820315	95.16164383561645	88.6670677678718	84.12282235040495	54.87968303909573
DPYSL4	ENSG00000151640	39	84.2560558805	0.604582500929851	0.666666666666667	0.869766666666667	39.6666666666667	85.1258225471667	0.607254086884207	170.017417539845	0.0540075786411762	0.910419696480081	0.051971	0.91080389307542	5.4658	60.24858757062147	75.98952402641768	82.46027397260274	71.90286058086747	65.5538076093923	72.02703490065839
DPYSL5	ENSG00000157851	8	58.31418423831	0.247532395483865	2	7.13943333333333	10	65.4536175716433	0.259148689790226	22.2942338540684	0.123086683452129	0.551435869615256	0.39265	0.606811828548957	3.882	89.3728813559322	96.39262127078115	74.46027397260274	93.68812558114095	93.29953970751035	95.94476490124104
DQX1	ENSG00000144045	53	70.78070458801	0.941336077943207	0	0	53	70.78070458801	0.941336077943207	58640.9753086419	0.0336486846208572	0.91834911970514	0	0.957356281625397	1.9613	33.30508474576271	24.534274652698702	52.56438356164384	46.17404145927912	49.28042882945872	29.52281069743053
DR1	ENSG00000117505	4	9.86644459704	0.927742403720961	0	6.96693333333333	4	16.8333779303733	0.543771966892124	58640.9753086419	0.0753478109836578	0.89351753413454	0	0.957495486848593	2.3699	75.12994350282486	24.534274652698702	59.88219178082191	76.13630148225127	73.6526248324885	20.124686826312427
DRAIC	ENSG00000245750	NA	NA	NA	NA	NA	NA	NA	NA	NA	NA	NA	0.001547	NA	NA	NA	51.77180596675017	NA	NA	NA	NA
DRAM1	ENSG00000136048	20	25.10952886044	1.15740996185003	0	0	20	25.10952886044	1.15740996185003	689.165110648282	0.030973806977272	0.933773897115346	0.004877	0.954162603108721	1.3103	29.666666666666668	57.02117968572079	32.326027397260276	29.448121205491447	41.22239701683855	47.654838897628615
DRAM2	ENSG00000156171	19	23.89409926915	1.16678345249192	0	0	19	23.89409926915	1.16678345249192	21.2822313424626	0.0294670537114143	0.97281980046987	0.054966	0.912170765746362	0.8761	27.87005649717514	76.53837394670919	15.378082191780823	28.87928676912979	9.304900075744342	71.7764959505914
DRAP1	ENSG00000175550	9	23.10499380085	0.679732552948692	4	11.2684	13	34.37339380085	0.601295560032905	58640.9753086419	0.0534022450447083	0.911518107611043	0	0.957377526548886	3.8117	59.69491525423729	24.534274652698702	73.96438356164383	72.30213859869825	64.84880265687818	28.654664103012294
DRAXIN	ENSG00000162490	26	34.57000684853	1.0435811668069	0	0.339066666666667	26	34.9090735151967	1.03344501731925	58640.9753086419	0.0247127395123243	0.936422806444181	0	0.957474458856931	1.5755	21.615819209039547	24.534274652698702	42.03013698630137	38.62604605371109	36.339800734137384	22.228048709433082
DRC1	ENSG00000157856	70	102.39918975008	0.834035884993716	0	0	70	102.39918975008	0.834035884993716	14.2361694518962	0.0182751528918743	0.951028540438247	0.067129	0.89653053028836	1.7107	12.700564971751414	78.88408107492599	45.945205479452056	55.28633156484165	16.49478529394628	75.09759366078191
DRC3	ENSG00000171962	33	48.75354704202	0.905064039195062	1	1.39263333333333	34	50.1461803753533	0.902673192227582	59160.7049086419	0.0254973098635673	0.935849595122217	5.2e-4	0.957217644733964	2.244	22.59322033898305	49.492143019813255	57.85479452054795	49.47765683968714	37.7265046903222	34.00920584979316
DRC7	ENSG00000159625	80	110.33276936939	0.873267603334939	0.666666666666667	0.285783333333333	80.6666666666667	110.618552702723	0.877588660328485	5437.68828033108	0.0246778354048729	0.935858171580846	0.001185	0.956641487372953	2.6604	21.559322033898304	50.876793441129585	63.720547945205475	51.57796860471476	37.697372254267904	41.28648837615801
DRD1	ENSG00000184845	NA	NA	NA	NA	NA	NA	NA	NA	NA	0.155868738889694	NA	0.178604	NA	NA	93.5141242937853	91.27761329993169	NA	NA	NA	NA
DRD2	ENSG00000149295	7	34.10718533358	0.385493956004843	2.66666666666667	19.6566433333333	9.66666666666667	53.7638286669133	0.307727369841471	8.26713538414915	0.162596672773361	0.561875553051119	0.097026	0.88220940629421	4.48	94.07909604519774	83.83056251423366	77.88493150684931	91.02991850352787	93.15970401444969	79.24605255491464
DRD3	ENSG00000151577	18	28.9363011408	0.922432006136728	3.66666666666667	5.23066666666667	21.6666666666667	34.1669678074667	0.908005317304658	19.6769282331686	0.0637413412332535	0.953255069161133	0.065919	0.902852208064899	2.0953	67.94350282485875	78.65634251878843	55.271232876712325	49.01274407919926	15.451844083202232	73.26225018936083
DRD4	ENSG00000069696	22	25.586477534	1.22778956829674	3.66666666666667	2.49986666666667	25.6666666666667	28.0863442006667	1.27072800679616	11.5044548393283	0.0403326749801636	0.99438208311549	0.084767	0.896025661209835	0.9747	43.09604519774011	82.10885902983375	18.895890410958906	23.240168462506148	6.537318650585561	75.60449804812679
DRD5	ENSG00000169676	23	34.13923837575	0.954484809916884	3.33333333333333	6.65266666666667	26.3333333333333	40.7919050424167	0.89387297891396	15.3544098865316	0.0560649484395981	0.96124820655378	0.05563	0.915903355548908	1.981	62.2768361581921	76.68868139375996	53.057534246575344	50.27074331346059	12.392938297500436	70.24412981413505
DRG1	ENSG00000185721	14	30.00779819074	0.729359940831146	1.33333333333333	5.25432333333333	15.3333333333333	35.2621215240733	0.666414317859893	20.123616344801	0.0699692890048027	0.930735283618505	0.066015	0.896025026184435	2.6995	72.07344632768363	78.68367114552494	64.18082191780822	67.99212383088116	44.01911087805163	75.61032453533764
DRG2	ENSG00000108591	29	50.13420498209	0.788702488810784	1.66666666666667	4.74826666666667	30.6666666666667	54.8824716487567	0.755350766114829	181.345781396655	0.0989858880639076	0.882763554389089	0.075632	0.892248950398168	2.447	83.98305084745763	80.66499658392165	61.01369863013698	61.674779850134	76.11140243547166	77.60298316145196
DRGX	ENSG00000165606	14	24.9548988257	0.87704166086745	7	14.4276666666667	21	39.3825654923667	0.767863721245625	58640.9753086419	0.0591521076858044	0.897853442582062	0	0.957430501895953	2.4278	64.72881355932203	24.534274652698702	60.772602739726025	60.63009352950829	68.68263124162442	25.741420497582013
DRICH1	ENSG00000189269	23	24.41109504287	1.33485959538314	0	0	23	24.41109504287	1.33485959538314	58640.9753086419	0.00749128637835383	0.947468760535415	0	0.957566109543715	0.989	1.4463276836158192	24.534274652698702	19.342465753424655	20.34677022370508	17.939754122239705	7.9415020684029685
DROSHA	ENSG00000113360	54	170.67775540981	0.396888796677287	10	61.6526	64	232.33035540981	0.339193565224999	17.3122322532915	0.18009902536869	0.456661880578997	0.235396	0.730542984194201	3.7282	95.1638418079096	93.15417900250512	73.44383561643836	89.2577804517858	95.35628969294413	92.93829750043699
DRP2	ENSG00000102385	10	26.543937	0.639024242550075	1.33333333333333	2.49816666666667	11.3333333333333	29.0421036666667	0.641147546675188	NA	NA	NA	0.034461	NA	3.7606	NA	71.96538373946709	73.67123287671234	69.58376634031615	NA	NA
DSC1	ENSG00000134765	67	79.3246033151	1.03508995945351	1	1.79273333333333	68	81.1173366484333	1.02576900219442	19930.2152998806	0.0408104136586189	0.91722108165809	0.001153	0.957051296610913	1.2983	43.824858757062145	50.806194488726945	31.830136986301373	39.2276978614013	55.124395501951874	37.004020276175495
DSC2	ENSG00000134755	45	73.88729521613	0.780850005205473	2.33333333333333	1.59876666666667	47.3333333333333	75.4860618827967	0.798934318860297	13.8836653742673	0.0440919063985348	0.907509883718722	0.282139	0.723824436633859	0.4894	48.72316384180791	94.33386472329765	7.282191780821917	58.010173385111855	66.64336071782323	93.20631591213657
DSC3	ENSG00000134762	83	72.98571159251	1.36495330785926	0.666666666666667	1.45046666666667	83.6666666666667	74.4361782591767	1.34811524648023	164.823144497952	0.0339019894599914	0.948428990540195	0.010958	0.938608447517857	-0.1464	33.6497175141243	62.17718059667502	2.136986301369863	19.734179292238693	17.60181786400979	53.160869311891865
DSCAM	ENSG00000171587	40	212.66167512463	0.244846040475425	1.33333333333333	11.8885	41.3333333333333	224.55017512463	0.23857962075735	2.55697859708122	0.196913987398148	0.241312702331827	0.653391	0.302405102560243	7.067	96.09604519774011	98.40127533591438	87.69315068493151	94.73281190176667	98.61912253102605	99.038629610208
DSCAML1	ENSG00000177103	35	217.5311189675	0.213321824536226	2	11.1275666666667	37	228.658685634167	0.212873983135689	154.729573852664	0.150227397680283	0.625847033026798	0.045253	0.897370352957062	21.4746	92.92655367231639	74.44773400136643	99.11232876712329	96.07832412623749	91.6506438268368	74.20031463030939
DSCAS	ENSG00000265888	NA	NA	NA	NA	NA	NA	NA	NA	NA	NA	NA	0	NA	NA	NA	24.534274652698702	NA	NA	NA	NA
DSCC1	ENSG00000136982	25	39.81488764684	0.876960409373283	0	0	25	39.81488764684	0.876960409373283	153.207033797636	0.0468773320317268	0.930786730306137	0.045006	0.916634893033424	2.0732	52.34463276836158	74.40674106126167	54.824657534246576	51.62172509981951	43.995804929208184	69.54495134883179
DSCR4	ENSG00000184029	NA	NA	NA	NA	NA	NA	NA	NA	NA	NA	NA	0	NA	NA	NA	24.534274652698702	NA	NA	NA	NA
DSCR8	ENSG00000198054	NA	NA	NA	NA	NA	NA	NA	NA	NA	NA	NA	0	NA	NA	NA	24.534274652698702	NA	NA	NA	NA
DSCR9	ENSG00000230366	NA	NA	NA	NA	NA	NA	NA	NA	NA	NA	NA	0.020956	NA	NA	NA	67.43794124345251	NA	NA	NA	NA
DSE	ENSG00000111817	13	36.85518158502	0.560804971969384	0	2.17556666666667	13	39.0307482516867	0.529545806870882	11.7543425304284	0.104008175432682	0.784060657650577	0.092228	0.876045844608785	3.5019	85.35593220338983	83.16101115918924	71.8027397260274	77.03877919378658	86.91953621161801	80.63275651109946
DSEL	ENSG00000171451	NA	NA	NA	NA	NA	NA	NA	NA	NA	0.0648462474346161	NA	0	NA	NA	68.72316384180792	24.534274652698702	NA	NA	NA	NA
DSG1	ENSG00000134760	32	72.63877873595	0.591728749692522	0.333333333333333	1.0834	32.3333333333333	73.72217873595	0.588202486230967	7.07004913621642	0.0660334452986717	0.670517111024068	0.110177	0.855325835415388	2.6839	69.57627118644068	85.36096561147802	64.0109589041096	73.28665973855495	90.5727436928276	84.75208296917788
DSG1-AS1	ENSG00000266729	NA	NA	NA	NA	NA	NA	NA	NA	NA	NA	NA	0	NA	NA	NA	24.534274652698702	NA	NA	NA	NA
DSG2	ENSG00000046604	40	65.18796173714	0.798757435078248	0	0	40	65.18796173714	0.798757435078248	7.68958798509386	0.0748284235596657	0.897302770929613	0.144259	0.847135733100543	1.1747	74.85310734463276	89.30539740378046	27.057534246575344	58.01564294699995	69.49251296393405	86.39515236264056
DSG2-AS1	ENSG00000264859	NA	NA	NA	NA	NA	NA	NA	NA	NA	NA	NA	0	NA	NA	NA	24.534274652698702	NA	NA	NA	NA
DSG3	ENSG00000134757	58	75.01769356179	0.96213083337123	0	0	58	75.01769356179	0.96213083337123	3205.14615308641	0.0405770428478718	0.917194774576479	0.00228	0.956252657416936	1.7725	43.474576271186436	53.39330448644956	47.61643835616438	44.45659902641799	55.30501660548855	43.290799976694046
DSG4	ENSG00000175065	76	78.56625756048	1.17072274760539	0.333333333333333	0.132433333333333	76.3333333333333	78.6986908938133	1.17338541120157	51.7483443442305	0.0363239645957947	0.959857724644534	0.01905	0.937678689411947	0.361	37.42372881355932	66.70006832156685	5.786301369863014	28.52923480829186	12.643477247567432	58.631940802889936
DSN1	ENSG00000149636	31	36.83768488658	1.13572909101576	0	0	31	36.83768488658	1.13572909101576	58640.9753086419	0.0354238823056221	0.918068210679201	0	0.957515383331052	1.228	36.163841807909606	24.534274652698702	29.16712328767123	30.886615982059837	50.30006409135932	17.549379479112048
DSP	ENSG00000096696	78	233.94504026647	0.402512683886809	3	5.55666666666667	81	239.501706933137	0.406850007205766	4.91916282453447	0.143805667757988	0.406752806783295	0.328399	0.582925895590083	1.5909	92.22033898305084	95.29947620132089	42.484931506849314	85.05168735984248	96.28270115947096	96.34679251879042
DSPP	ENSG00000152591	27	26.0123703222	1.43140212208487	0	0	27	26.0123703222	1.43140212208487	4.59440127561419	0.0450932867825031	0.998969305918849	0.200576	0.831007824722984	0.7934	49.98870056497175	92.12480072876338	13.112328767123287	16.55636383525679	0.7457903629901494	88.22466934685079
DST	ENSG00000151914	228	780.85012764252	0.325858395586711	6	10.568	234	791.41812764252	0.329498032871589	5.63972176969001	0.2960404753685	0.321381429141299	0.132902	0.489515844948766	3.6607	98.91525423728812	88.2122523343202	73.04109589041096	89.84302357381173	97.52374293538426	97.26737749810638
DSTN	ENSG00000125868	6	11.20612657253	1.05677868046306	1.66666666666667	3.28196666666667	7.66666666666667	14.4880932391967	0.966843419375713	58640.9753086419	0.0700210258364677	0.895830618861243	0	0.957505870875354	1.9391	72.090395480226	24.534274652698702	51.96986301369863	44.00809495159438	71.94546407970634	18.854512614344813
DSTNP2	ENSG00000248593	NA	NA	NA	NA	NA	NA	NA	NA	NA	NA	NA	0	NA	NA	NA	24.534274652698702	NA	NA	NA	NA
DSTYK	ENSG00000133059	31	89.46321397823	0.467651770050887	2	5.87003333333333	33	95.3332473115633	0.462850930344685	10.9135092952918	0.0581508092582226	0.567932896556257	0.144957	0.831302063778	5.8891	63.960451977401135	89.41015713960373	83.98356164383561	81.50741125635837	93.01986832138904	88.15475150032046
DTD1	ENSG00000125821	9	19.7009543084	0.797180490663802	2.66666666666667	2.63336666666667	11.6666666666667	22.3343209750667	0.85213891365376	283.600053573244	0.0300522521138191	0.936349458456851	0.020024	0.937416505428826	2.8839	28.553672316384183	67.08266909587793	66.21369863013699	53.83689766449707	36.57868670978267	60.560508069684786
DTD2	ENSG00000129480	2	4.6072074274	1.36650969618377	0.333333333333333	0.179856666666667	2.33333333333333	4.78706409406667	1.41836799012591	58640.9753086419	0.0268655214458704	0.935512166426246	0	0.957537079949872	1.8295	24.26553672316384	24.534274652698702	49.0958904109589	16.977520100639936	38.35576530909515	14.39142341082561
DTHD1	ENSG00000197057	52	57.77234725364	1.13403266856007	0	0	52	57.77234725364	1.13403266856007	349.263556863209	0.0206966027617454	0.939160405890535	0.011544	0.938046262769593	0.9999	15.909604519774012	62.587109997722614	19.808219178082194	30.9905376579336	20.142166287945003	55.310843092699415
DTL	ENSG00000143476	41	79.99078717445	0.665044338235405	2	3.90471	43	83.89549717445	0.660929409549157	58640.9753086419	0.0636906027793884	0.896496234347103	0	0.956902076897268	5.245	67.91525423728814	24.534274652698702	81.63287671232877	68.29294973472625	70.98409368991435	39.00833187671153
DTNA	ENSG00000134769	40	92.48814967411	0.562984223369241	2	12.5525333333333	42	105.040683007443	0.517170537465987	7.80346942237042	0.153749659657478	0.610278149061004	0.155461	0.826372566551918	2.4574	93.25423728813558	90.13436574812116	61.136986301369866	77.7826396105672	92.02353900833188	88.59756452834586
DTNB	ENSG00000138101	57	89.52171859148	0.793875286776242	10	13.0422	67	102.56391859148	0.800555415166374	583.788729505731	0.134440928697586	0.837808779679192	0.006902	0.940828031707803	3.476	91.12429378531074	58.961512184012754	71.57808219178082	57.86796477602144	83.1847579094564	52.43255841053429
DTNB-AS1	ENSG00000224220	NA	NA	NA	NA	NA	NA	NA	NA	NA	NA	NA	0	NA	NA	NA	24.534274652698702	NA	NA	NA	NA
DTNBP1	ENSG00000047579	32	41.38616305933	1.03857063673666	0	0.07381	32	41.45997305933	1.03672169924247	96.5826112222025	0.0487657114863396	0.936263982182937	0.068406	0.896233196405398	0.9614	54.64406779661017	79.1437030289228	18.326027397260276	38.36350708308265	36.77096078774107	75.38891802132494
DTWD1	ENSG00000104047	15	10.86687566037	2.12546186061292	1.33333333333333	0.782953333333333	16.3333333333333	11.6498289937033	2.12030354558008	1943.59467827006	0.0169268883764744	0.93769068713449	0.003598	0.956143037932827	0.6723	10.943502824858758	55.48622181735367	10.449315068493151	6.6838046272493585	27.209695274718868	43.716133543086876
DTWD2	ENSG00000169570	30	24.49896475807	1.66090722592864	0.666666666666667	0.720203333333333	30.6666666666667	25.2191680914033	1.64380985351753	58640.9753086419	0.0152479344978928	0.937793606295911	0	0.957648607010116	0.5237	8.824858757062147	24.534274652698702	7.780821917808218	11.6392276978614	25.42096370098467	0.7050049525141304
DTX1	ENSG00000135144	20	52.51029669768	0.553453716092182	9	25.2015	29	77.71179669768	0.508815571434405	58640.9753086419	0.0568544305860996	0.897944753417494	0	0.957032703354696	6.3031	62.89265536723164	24.534274652698702	85.35890410958903	78.35694360881693	68.52531608693118	37.231253277399055
DTX2	ENSG00000091073	7	14.36774455268	0.915113277120424	0	2.86466666666667	7	17.2324112193467	0.762987467921544	58640.9753086419	0.0579860880970955	0.902401231564347	0	0.95747697609077	2.3178	63.836158192090394	24.534274652698702	59.11780821917808	61.07859760433189	67.76204626230846	22.02412165705296
DTX2P1	ENSG00000186704	NA	NA	NA	NA	NA	NA	NA	NA	NA	NA	NA	0	NA	NA	NA	24.534274652698702	NA	NA	NA	NA
DTX2P1-UPK3BP1-PMS2P11	ENSG00000265479	NA	NA	NA	NA	NA	NA	NA	NA	NA	NA	NA	0	NA	NA	NA	24.534274652698702	NA	NA	NA	NA
DTX3	ENSG00000178498	6	23.79635255483	0.497655917020636	2	7.89206666666667	8	31.6884192214967	0.455518137850316	809.421651854384	0.0926608070731163	0.875381102867881	0.004592	0.954187482100863	5.8487	82.06214689265536	56.71145524937372	83.84109589041095	81.96685445495815	78.16815242090544	47.61987997436346
DTX3L	ENSG00000163840	29	57.11061600689	0.692357656221989	0.666666666666667	0.450633333333333	29.6666666666667	57.5612493402233	0.700255875668415	58640.9753086419	0.0520348809659481	0.911851894557528	0	0.957140088752509	4.4302	58.31073446327684	24.534274652698702	77.58356164383562	65.70037739977028	64.66235506613063	35.722193089786174
DTX4	ENSG00000110042	23	49.07992148535	0.663924950685005	6.33333333333333	11.6078	29.3333333333333	60.687721485350004	0.657866618612258	144.732194872058	0.0750205144286156	0.899759828828942	0.027977	0.934221298237525	4.5853	74.98305084745762	70.03871555454339	78.47123287671232	68.45703659136903	68.21651226475558	64.21371555089436
DTYMK	ENSG00000168393	17	20.95942283676	1.21659982154342	0	0	17	20.95942283676	1.21659982154342	23.076481230224	0.0357828289270401	0.971507530469963	0.055341	0.908870700562511	0.8427	36.666666666666664	76.63402414028695	14.454794520547946	26.286714434173817	9.998252053836737	72.41158305657518
DUOX1	ENSG00000137857	118	155.36010987746	0.884998818068308	0	0.106213333333333	118	155.466323210793	0.884394194040918	41.4398007471919	0.0935305058956146	0.896596756930402	0.015004	0.937879777514083	2.1573	82.36158192090396	64.92143019813254	56.515068493150686	51.05289066345786	70.75686068869078	56.54023189419099
DUOX2	ENSG00000140279	152	164.12635245588	1.05953840078793	0	0	152	164.12635245588	1.05953840078793	37.8750973722867	0.0641382783651352	0.952913761163499	0.024081	0.93710349023153	0.2949	68.2090395480226	68.70416761557732	5.057534246575343	36.64606465022152	15.63829167394978	61.73163199906776
DUOXA1	ENSG00000140254	17	22.7968881941	1.11853994570429	0	0	17	22.7968881941	1.11853994570429	226.715603856377	0.0314970314502716	0.937287998898588	0.005375	0.954660506662453	1.4496	30.338983050847457	57.58369391938055	38.038356164383565	32.182902149537824	32.26708617374585	46.99644584280137
DUOXA2	ENSG00000140274	13	26.2845820846	0.786338128153968	0	0	13	26.2845820846	0.786338128153968	24.9872471180869	0.0202874466776848	0.968482207107932	0.025095	0.936794106221396	2.6753	15.254237288135593	69.0867683898884	63.88493150684932	59.20800743860416	10.9654489308396	62.43081046437103
DUS1L	ENSG00000169718	53	81.21562060068	0.820389358083366	9.33333333333333	14.9815666666667	62.3333333333333	96.1971872673467	0.800094550851356	58640.9753086419	0.0333663560450077	0.918203302727204	0	0.957164609607423	3.1665	32.83050847457627	24.534274652698702	68.8986301369863	57.92266039490237	49.74072131911671	35.139544368700115
DUS2	ENSG00000167264	48	62.33024332987	0.979522364156268	4.33333333333333	6.34833333333333	52.3333333333333	68.6785766632033	0.959349344009185	58640.9753086419	0.0317543148994446	0.927100203105644	0	0.957407026028747	1.7153	30.677966101694913	24.534274652698702	46.07671232876712	44.66444237816552	46.11664627396143	27.09899201771252
DUS3L	ENSG00000141994	56	92.37415191607	0.757358909371022	0.333333333333333	1.03383333333333	56.3333333333333	93.4079852494033	0.752934096052972	58640.9753086419	0.0360334813594818	0.917555968598435	0	0.956987337944746	4.0752	37.01129943502825	24.534274652698702	75.57808219178082	61.920910135098175	52.747188719920764	37.95373769154576
DUS4L	ENSG00000105865	20	21.54023267508	1.34919707130443	1.66666666666667	1.846	21.6666666666667	23.38623267508	1.32658341667896	58640.9753086419	0.0228750817477703	0.937062747894994	0	0.957562558311685	1.0348	19.163841807909606	24.534274652698702	21.09315068493151	20.71870043209539	33.86354366952165	8.879566509351505
DUS4L-BCAP29	ENSG00000288558	55	50.55721581734	1.36183788641445	1	1.26746666666667	56	51.8246824840067	1.34994337825066	NA	NA	NA	0	NA	0.4349	NA	24.534274652698702	6.572602739726027	19.679483673357765	NA	NA
DUSP1	ENSG00000120129	5	18.17646121072	0.578387332213006	5.66666666666667	15.4550666666667	10.6666666666667	33.6315278773867	0.529075561970098	19.2877717823881	0.0624878257513046	0.94123077374382	0.053103	0.916322976819852	3.8275	67.2090395480226	76.1922113413801	74.07945205479453	77.07706612700323	19.681873798287015	69.88871409427256
DUSP10	ENSG00000143507	11	28.55814168587	0.63755949008098	5.33333333333333	11.565	16.3333333333333	40.12314168587	0.615634087533321	77.5279022189432	0.0864690393209457	0.902336566575537	0.025069	0.936023648942527	4.2836	79.81920903954803	69.07765884764291	76.84383561643835	71.32308702072964	67.77369923673018	63.27565110994581
DUSP11	ENSG00000144048	12	16.59901716917	1.17130846554135	0	0	12	16.59901716917	1.17130846554135	58640.9753086419	0.042458962649107	0.917056835410588	0	0.957518230469274	1.5	46.25423728813559	24.534274652698702	39.76164383561644	28.644095607941793	56.20229563596108	17.12987239993008
DUSP12	ENSG00000081721	17	28.79973793362	0.885397990135467	0	1.21263333333333	17	30.0123712669533	0.849623971929621	724.912357748729	0.0356217846274376	0.923886310280301	0.00307	0.956039279701759	2.3768	36.43502824858757	54.695969027556366	59.96712328767123	54.14866269211836	47.4800442813028	44.170599545533996
DUSP13	ENSG00000079393	14	14.77186853635	1.48163286580934	0.666666666666667	0.9375	14.6666666666667	15.70936853635	1.44463766407578	58640.9753086419	0.0206205416470766	0.937397722346637	0	0.957567991817027	1.0573	15.8135593220339	24.534274652698702	22.076712328767123	16.23912924574742	31.218318475790937	7.417118219425518
DUSP14	ENSG00000276023	0	1.0541410633	2.8418703889362	0	0.0484466666666667	0	1.10258772996667	2.7170012799295	NA	NA	NA	0	NA	1.9067	NA	24.534274652698702	51.019178082191786	4.3154843297051855	NA	NA
DUSP15	ENSG00000149599	12	18.20537449728	1.06795767001771	1.33333333333333	2.75961666666667	13.3333333333333	20.9649911639467	1.0052661764632	42.4972766131998	0.0152247566729784	0.972073504335003	0.047196	0.916665611218645	1.4034	8.790960451977401	74.87588248690503	36.298630136986304	40.86309686594104	9.683621744450264	69.4983394511449
DUSP16	ENSG00000111266	14	27.04293060289	0.809323746537002	5.33333333333333	13.769	19.3333333333333	40.81193060289	0.692787688823458	19845.3896348806	0.0611842237412929	0.897337769182664	8.98e-4	0.957084223840906	2.8549	66.27683615819208	50.24368025506718	65.92328767123288	66.22545534102719	69.45172755345803	36.60781914583697
DUSP18	ENSG00000167065	1	1.2283811673	3.86188313910548	0	0.133096666666667	1	1.36147783396667	3.48434943268178	58640.9753086419	0.0130479382351041	0.937929972685021	0	0.957566090402652	1.4196	6.045197740112995	24.534274652698702	36.92602739726028	2.8988678006891604	23.50404940861155	7.947328555613822
DUSP19	ENSG00000162999	10	11.09068267564	1.52941164505395	2	1.03803333333333	12	12.1287160089733	1.60301958719543	58640.9753086419	0.0162742082029581	0.937706644111012	0	0.957561469494917	1.1575	10.158192090395481	24.534274652698702	26.23013698630137	12.437783733522949	26.953329837441004	9.089320048942497
DUSP2	ENSG00000158050	15	15.64759929064	1.47608136757153	0.666666666666667	1.05895333333333	15.6666666666667	16.7065526239733	1.43060793833196	143.071371241423	0.0391832776367664	0.938296525379766	0.010478	0.938262525681868	0.946	41.38418079096045	61.83557276246868	17.824657534246573	16.600120330361534	21.47060537202121	54.23876944590106
DUSP21	ENSG00000189037	NA	NA	NA	NA	NA	NA	NA	NA	NA	NA	NA	0	NA	NA	NA	24.534274652698702	NA	NA	NA	NA
DUSP22	ENSG00000112679	17	22.31853830068	1.14251344507084	4.66666666666667	4.20046666666667	21.6666666666667	26.5190049673467	1.16987000392952	21.3465298220374	0.0279938150197267	0.972796613066449	0.03708	0.918634375237754	1.1044	25.819209039548024	72.6645411068094	23.98904109589041	28.7206694743751	9.322379537376918	66.55013692244945
DUSP23	ENSG00000158716	3	4.7167992977	1.64383855206931	0	0.0387233333333333	3	4.75552263103333	1.63045308150451	58640.9753086419	0.0251487530767918	0.936398728219333	0	0.957549028464061	1.5134	22.124293785310734	24.534274652698702	40.208219178082196	11.885357982825568	36.43885101672202	11.909339858999019
DUSP26	ENSG00000133878	9	14.01072139881	1.12094273914043	0.333333333333333	0.857986666666667	9.33333333333333	14.8687080654767	1.08453426357432	58640.9753086419	0.0442295260727405	0.916808902558775	0	0.957510641390837	1.6886	48.90395480225989	24.534274652698702	45.38082191780822	34.677022370508126	57.78710015731515	18.225251995571867
DUSP28	ENSG00000188542	9	6.7493557251	2.32692082945188	2	0.951533333333333	11	7.70088905843333	2.36433924872147	58640.9753086419	0.0111672300845385	0.938211735449637	0	0.957600505459749	0.8894	4.15819209039548	24.534274652698702	15.816438356164383	5.414866269211842	21.837674066305425	2.744275476315323
DUSP29	ENSG00000188716	10	14.10384349919	1.20266643888214	0	0.04789	10	14.15173349919	1.19859657028538	58640.9753086419	0.0240767206996679	0.936713112629073	0	0.957523310771279	1.5081	20.757062146892654	24.534274652698702	40.03287671232877	27.276705135918604	35.46000116529744	16.54722367884402
DUSP3	ENSG00000108861	6	9.9244581086	1.19325362884633	1	1.69363333333333	7	11.6180914419333	1.13169308988019	58640.9753086419	0.0460264086723328	0.916498769794205	0	0.957522841185799	1.6887	51.32203389830509	24.534274652698702	45.38630136986301	31.192911447793037	58.91161218901125	16.56470314047661
DUSP4	ENSG00000120875	9	21.42357215765	0.733081127019585	2.66666666666667	9.8323	11.6666666666667	31.25587215765	0.608907789131379	58640.9753086419	0.102820232510567	0.868304762499503	0	0.957404040356708	3.3404	84.98870056497175	24.534274652698702	70.43561643835616	71.8098780287699	79.82287478878985	27.29126609567092
DUSP5	ENSG00000138166	16	24.42685492409	0.994855201750964	0.333333333333333	0.641993333333333	16.3333333333333	25.0688482574233	0.985333409301573	10.6898972150984	0.0529900342226028	0.981469189130773	0.164716	0.833177711424785	0.672	59.21468926553673	90.62628102937828	10.435616438356163	42.4766176229284	7.749227990444567	87.8983860630426
DUSP6	ENSG00000139318	5	22.83848671886	0.46032099403766	3.33333333333333	12.2478333333333	8.33333333333333	35.0863200521933	0.42352158657908	6.99988669840887	0.0770307406783104	0.764967410702517	0.103117	0.883702215628556	3.6346	76.05649717514125	84.57071282168071	72.8109589041096	84.06169665809769	87.74107090834936	79.10039037464313
DUSP7	ENSG00000164086	4	27.43845206272	0.333601873958271	6	19.0303333333333	10	46.4687853960533	0.365023942226011	58640.9753086419	0.0857437625527382	0.876584903515171	0	0.957207298225901	9.4211	79.54237288135593	24.534274652698702	92.3945205479452	87.6059727615818	77.30000582648721	34.248091825438436
DUSP8	ENSG00000184545	8	33.5400623787	0.430370389661625	3	19.3493333333333	11	52.8893957120333	0.344256424294163	247.759897607758	0.0499206110835075	0.916749556842351	0.01343	0.937793610380302	7.3788	56.00000000000001	63.898884081074925	88.48219178082192	88.98430235738117	58.031812620171294	57.44333741187438
DUSP9	ENSG00000130829	1	3.499884	1.35543478537877	0.333333333333333	5.8022	1.33333333333333	9.302084	0.567121277507925	NA	NA	NA	0.004851	NA	2.0069	NA	56.98018674561604	53.558904109589044	74.6813980200186	NA	NA
DUT	ENSG00000128951	12	21.16858558387	0.918463316922309	0	1.8126	12	22.98118558387	0.846021161917831	27.44327831602	0.050562996417284	0.956374500531034	0.048936	0.914600924171544	1.839	56.74011299435028	75.27214757458438	49.3041095890411	54.38385385330635	13.785468740896107	71.04818504923382
DUT-AS1	ENSG00000259488	NA	NA	NA	NA	NA	NA	NA	NA	NA	NA	NA	0	NA	NA	NA	24.534274652698702	NA	NA	NA	NA
DUX4	ENSG00000260596	NA	NA	NA	NA	NA	NA	NA	NA	NA	NA	NA	0.204125	NA	NA	NA	92.27966294693691	NA	NA	NA	NA
DUXA	ENSG00000258873	22	27.12582322678	1.15811453695126	0	0	22	27.12582322678	1.15811453695126	58640.9753086419	0.0097895348444581	0.938449724769171	0	0.957518382169664	1.3094	2.9661016949152543	24.534274652698702	32.301369863013704	29.382486462834322	20.911262599778595	17.08908698945406
DUXB	ENSG00000282757	12	3.21322255792	6.05080070846405	0	0	12	3.21322255792	6.05080070846405	NA	NA	NA	0.04462	NA	-0.0305	NA	74.32930995217491	2.6575342465753424	0.8259038451020047	NA	NA
DVL1	ENSG00000107404	37	107.8118968777	0.451485286867118	5.66666666666667	17.5656666666667	42.6666666666667	125.377563544367	0.439266339868324	2.68569296863929	0.0471306592226028	0.462923306486845	0.464364	0.533978614628345	10.35	52.72316384180791	97.11682987929856	93.67123287671232	82.97872340425532	95.26889238478121	96.84787041892443
DVL2	ENSG00000004975	30	76.88665721785	0.529227164593167	7	21.385	37	98.27165721785	0.495315603374959	11.6580669059063	0.0721310004591942	0.649724982544521	0.237829	0.752567484743249	4.1689	73.35593220338983	93.21339102710088	76.13698630136986	79.23207351091177	91.09130105459418	92.18085416302512
DVL3	ENSG00000161202	26	71.38559249809	0.505376600810266	10	28.8786666666667	36	100.264259164757	0.474154337055456	2.88104824266706	0.0805915594100952	0.529469903455518	0.49501	0.542718218190499	1.7369	77.57062146892655	97.39467091778639	46.64109589041096	80.77995952524202	93.80061760764436	96.74299364912893
DXO	ENSG00000204348	38	42.04999194818	1.18450590248681	0	0	38	42.04999194818	1.18450590248681	5985.74697796418	0.0363649651408195	0.917898333489397	0.001227	0.957228180534027	1.0147	37.463276836158194	50.99066271919837	20.345205479452055	27.982278619482585	51.04002796713861	33.764493386937005
DYDC1	ENSG00000170788	19	22.0466882192	1.26455453818066	0	0	19	22.0466882192	1.26455453818066	58640.9753086419	0.0130725838243961	0.93791813730155	0	0.957543127936595	1.1724	6.073446327683616	24.534274652698702	26.96164383561644	23.633976918448823	23.638058614461343	13.296043815183822
DYDC2	ENSG00000133665	15	9.7192354951	2.37643483088601	0	0	15	9.7192354951	2.37643483088601	58640.9753086419	0.0134811392053962	0.937922214930792	0	0.957637706701284	0.6397	6.564971751412429	24.534274652698702	9.79178082191781	5.371109774107097	23.585620229563602	0.9380644409485512
DYM	ENSG00000141627	65	73.94712928595	1.08059331304807	3.33333333333333	4.9284	68.3333333333333	78.87552928595	1.05956822724421	12.2516813607505	0.0636787936091423	0.971491807302943	0.08407	0.891032778795518	0.1214	67.909604519774	82.01320883625598	3.5863013698630137	36.635125526445336	10.004078541047605	77.90596049641671
DYNAP	ENSG00000178690	4	4.46187951184	2.05149399537748	0	0	4	4.46187951184	2.05149399537748	36.6624712585303	0.0123968245461583	0.974791901595828	0.074466	0.895108365676239	0.8781	5.344632768361582	80.45092234115235	15.45753424657534	7.094021768856322	8.564936199965047	76.37359435996038
DYNC1H1	ENSG00000197102	47	560.90273641974	0.10685537038356	1.66666666666667	68.3733333333333	48.6666666666667	629.276069753073	0.0982061692505518	3.50221155832278	0.523285984992981	0.0996738807112321	0.772096	0.137807105554715	0.8038	99.97175141242937	99.47164654976088	13.416438356164385	99.61166110594542	99.88347025578278	99.96504107673483
DYNC1I1	ENSG00000158560	41	71.97655050245	0.739093770818462	5.33333333333333	13.6070333333333	46.3333333333333	85.5835838357833	0.691595029572847	17.3946403639425	0.0886289328336716	0.857470057810305	0.072616	0.896582658700546	2.5779	80.64971751412429	80.07743110908677	62.78904109589041	66.31296833123668	80.87164248674475	75.03932878867332
DYNC1I2	ENSG00000077380	41	64.71422216454	0.822035996756686	2.33333333333333	14.3488333333333	43.3333333333333	79.0630554978733	0.706065571790049	259.98159427569	0.116705060005188	0.865157209013554	0.01411	0.937712416536771	2.8722	88.2768361581921	64.4135732179458	66.08493150684932	65.2245255155062	80.2423818679718	58.32313698071433
DYNC1LI1	ENSG00000144635	15	54.89229510525	0.420771798953806	0.666666666666667	1.56321666666667	15.6666666666667	56.4555117719167	0.423351521505576	58640.9753086419	0.0669448003172874	0.895671291555667	0	0.956841305210276	9.0368	70.19774011299435	24.534274652698702	91.78630136986301	84.08904446753814	72.10277923439958	39.556021674532424
DYNC1LI2	ENSG00000135720	15	50.87013873664	0.454041021584696	0	0.838483333333333	15	51.7086220699733	0.446678500325993	58640.9753086419	0.0934923440217972	0.874018515035007	0	0.956945656713645	8.0815	82.35028248587571	24.534274652698702	90.02191780821917	82.50834108187934	78.7799335780458	38.47812154052321
DYNC2H1	ENSG00000187240	395	639.85680118892	0.670916916778058	0	1.00223333333333	395	640.859034522253	0.669867676209274	5.86467367815129	0.0891918390989304	0.669210636787288	0.132147	0.764906231399042	1.4544	80.85875706214689	88.12115691186519	38.1972602739726	67.7186457364765	90.61935559051447	91.81378546874089
DYNC2I1	ENSG00000126870	86	138.59940758612	0.742350311461265	0	0	86	138.59940758612	0.742350311461265	433.944821643303	0.0413521379232407	0.916864164222552	0.010183	0.937931503065492	4.5886	44.655367231638415	61.646549760874514	78.4931506849315	62.70305748509544	57.4549903862961	56.068286430111286
DYNC2I2	ENSG00000119333	30	55.56487511971	0.732306290741861	0	0.585433333333333	30	56.1503084530433	0.724671132100328	239.400172577261	0.0404645353555679	0.928702273223599	0.01515	0.937621050371908	3.7368	43.31638418079096	64.99658392165793	73.52054794520548	63.91183066236395	45.38833537260386	59.17963060071083
DYNC2LI1	ENSG00000138036	32	46.44381985705	0.925471975666767	3	1.82163333333333	35	48.2654531903833	0.961435812246753	5.35539796982167	0.0335009917616844	0.998921466782502	0.14924	0.837147064988191	0.5796	33.05649717514124	89.73810066044182	8.69041095890411	44.538642454739374	2.167453242440132	87.19338111052846
DYNLL1	ENSG00000088986	5	7.56192336532	1.39025938254753	1.66666666666667	2.55359	6.66666666666667	10.11551336532	1.25699945217289	197.190634837032	0.0930307283997536	0.894223921428931	0.030271	0.933255670331245	1.5194	82.1638418079096	70.76747893418356	40.38630136986301	24.11529836460099	73.24477072772825	64.60991668123289
DYNLL2	ENSG00000264364	0	5.29381061727	0.565893359271488	2	13.2150666666667	2	18.5088772839367	0.340149946714268	58640.9753086419	0.135010808706284	0.835897262483998	0	0.957500338197898	4.3821	91.22598870056497	24.534274652698702	77.34794520547945	89.23043264234535	83.47025578278856	19.50707918196119
DYNLRB1	ENSG00000125971	4	6.59679635745	1.38757034940152	0	0.225256666666667	4	6.82205302411667	1.3417543068456	58640.9753086419	0.0476432330906391	0.916125784001243	0	0.957538586753806	1.5957	53.24858757062147	24.534274652698702	42.65753424657534	20.06782256741235	60.04777719512905	14.059313639806561
DYNLRB2	ENSG00000168589	7	8.9619014299	1.46711207496274	0	0.04008	7	9.0019814299	1.4605799739556	58640.9753086419	0.0462596341967583	0.916489362322152	0	0.957548655214467	1.3378	51.57627118644068	24.534274652698702	33.42191780821918	15.757807799595241	58.97570354833071	12.002563654372779
DYNLT1	ENSG00000146425	9	12.98385582064	1.20959571941252	0	0.89741	9	13.88126582064	1.1313965617432	58963.8709796419	0.0456550382077694	0.916578444279496	3.23e-4	0.957451057203743	1.5314	50.79661016949153	49.1619221134138	40.78082191780822	31.23119838100969	58.67272621336596	24.366369515818903
DYNLT2	ENSG00000184786	17	17.33262371234	1.47116965706127	0	0	17	17.33262371234	1.47116965706127	58640.9753086419	0.010552947409451	0.938317004268696	0	0.957575242714989	0.9814	3.655367231638418	24.534274652698702	19.12054794520548	15.56090357162391	21.365728602225715	6.088679135349295
DYNLT2B	ENSG00000213123	12	14.25926174418	1.36350462448385	0	0	12	14.25926174418	1.36350462448385	58640.9753086419	0.0467100068926811	0.916393794647298	0	0.957548301483465	1.231	52.13559322033898	24.534274652698702	29.27397260273973	19.099710113219942	59.267027908873736	12.113266911379128
DYNLT3	ENSG00000165169	1	5.712383	0.830452810743008	0	0	1	5.712383	0.830452810743008	NA	NA	NA	0	NA	2.9174	NA	24.534274652698702	66.5041095890411	55.5543400973582	NA	NA
DYNLT4	ENSG00000188396	NA	NA	NA	NA	NA	NA	NA	NA	NA	0.0237161926925182	NA	0	NA	NA	20.203389830508474	24.534274652698702	NA	NA	NA	NA
DYNLT5	ENSG00000152760	17	10.78912464469	2.36341973261057	0	0	17	10.78912464469	2.36341973261057	58640.9753086419	0.0170300416648388	0.937692942306885	0	0.957648712874274	0.5733	11.101694915254237	24.534274652698702	8.613698630136986	5.4203358310999334	27.16308337703198	0.6991784653032767
DYRK1A	ENSG00000157540	2	23.81551574128	0.264356803785666	11	76.863	13	100.67851574128	0.205292747152004	4.46153336388816	0.255884498357773	0.380511055493321	0.749073	0.307471932722908	0.733	98.25988700564972	99.29173309041221	11.704109589041096	96.37915003008258	96.69638175144206	98.96871176367767
DYRK1B	ENSG00000105204	15	55.90605478495	0.413141829610145	11.3333333333333	34.6733333333333	26.3333333333333	90.5793881182833	0.402550540838555	10.9287443449957	0.0918808728456497	0.572505415788313	0.177355	0.808525829481161	3.6571	81.7909604519774	91.20018219084491	73.0027397260274	85.29234808291856	92.90916506438268	89.76286197051797
DYRK2	ENSG00000127334	1	5.08827816314	0.932312339517051	8	31.8263666666667	9	36.9146448298067	0.425446770367795	137.817566015089	0.0819353461265564	0.90891325256479	0.031025	0.932882624664661	2.4973	78.15819209039549	70.9678888635846	61.663013698630145	83.94683585844774	66.11315038163491	64.74392588708267
DYRK3	ENSG00000143479	2	5.39049261726	1.16794402086987	3	2.8461	5	8.23659261726	1.27638155694518	4690.87808804937	0.0208164490759373	0.937346107275259	0.002358	0.956615251387146	2.0476	16.084745762711865	53.525392849009336	54.29041095890411	22.96669036810151	31.748528811979256	41.43215055642953
DYRK3-AS1	ENSG00000237605	NA	NA	NA	NA	NA	NA	NA	NA	NA	NA	NA	0	NA	NA	NA	24.534274652698702	NA	NA	NA	NA
DYRK4	ENSG00000010219	60	68.40571491698	1.08747684667114	6.33333333333333	6.561	66.3333333333333	74.96671491698	1.08547719018234	58640.9753086419	0.0266163181513548	0.935606365559225	0	0.957501934344886	1.099	24	24.534274652698702	23.684931506849317	34.6223267516272	38.17514420555847	19.349764027267952
DYSF	ENSG00000135636	202	284.84432977707	0.796891947492504	0.333333333333333	0.921706666666667	202.333333333333	285.766036443737	0.795555460349189	40.1999781500863	0.137138426303864	0.819242941213218	0.034109	0.917316261707775	3.1502	91.45762711864407	71.85606923252107	68.78356164383561	58.31646885084505	84.88026568781682	68.36800093223795
DYTN	ENSG00000232125	66	61.49443696399	1.31731938622883	0	0.0760866666666667	66	61.5705236306567	1.31569148971076	58640.9753086419	0.0205667167901993	0.937468486167451	0	0.957658402135254	0.3778	15.717514124293785	24.534274652698702	5.967123287671233	21.107039326149973	30.472528112800788	0.5010779001340069
DZANK1	ENSG00000089091	34	31.56635893413	1.43398270329172	1.33333333333333	1.22786666666667	35.3333333333333	32.7942256007967	1.42656855686063	58640.9753086419	0.0199149437248707	0.93749684643251	0	0.957617782614071	0.6587	14.779661016949152	24.534274652698702	10.131506849315068	16.747798501340043	30.14041834178174	1.7304667016255877
DZIP1	ENSG00000134874	93	106.79298097113	1.03466922451846	0	0.820703333333333	93	107.613684304463	1.02677843918806	20.1360872462389	0.0325463190674782	0.971153707897012	0.049816	0.91638431910365	0.5273	31.717514124293782	75.43611933500341	7.843835616438357	39.12924574741563	10.138087746897398	69.7954902988988
DZIP1L	ENSG00000158163	86	90.83869154736	1.13265957090829	0.333333333333333	0.417033333333333	86.3333333333333	91.2557248806933	1.13145834240257	9.36638900262779	0.0259985737502575	0.998830653348995	0.094916	0.887423568262364	-0.3001	23.23728813559322	83.55272147574584	1.5616438356164384	31.225728819121585	3.082211734545254	78.58183301287653
DZIP3	ENSG00000198919	107	134.18083489661	0.936372029019515	0.666666666666667	1.31936666666667	107.666666666667	135.500201563277	0.932563811896831	58640.9753086419	0.060431569814682	0.897409446832832	0	0.957241876255307	1.9661	65.76271186440678	24.534274652698702	52.68219178082192	46.89602362850736	69.34102429645168	33.34498630775505
E2F1	ENSG00000101412	5	29.0551328894	0.361830556712991	0.333333333333333	7.412	5.33333333333333	36.4671328894	0.300520724443546	186.490010841073	0.0587888844311237	0.913690682122825	0.026229	0.935405496339177	8.819	64.47457627118645	69.52402641767252	91.36986301369862	91.5276486353443	63.38635436695216	63.72429062518208
E2F2	ENSG00000007968	17	34.01797243028	0.749581126127259	0	2.81348933333333	17	36.8314617636133	0.692321967738099	305.343837325539	0.062750406563282	0.910668305361254	0.007897	0.939136121217861	3.3303	67.41242937853107	59.80414484172171	70.3835616438356	66.26921183613192	65.42562489075337	52.66561789896871
E2F3	ENSG00000112242	8	35.99765965705	0.40098856016517	2.66666666666667	10.7773966666667	10.6666666666667	46.7750563237167	0.380408296860123	58640.9753086419	0.0776657462120056	0.88800513642416	0	0.957118587040121	8.3991	76.36158192090396	24.534274652698702	90.66301369863014	86.61598205983701	75.28986773874031	36.08343529685952
E2F4	ENSG00000205250	12	39.61378395572	0.490803134374837	9	25.4643333333333	21	65.0781172890533	0.464679135643263	49.9269973660756	0.052272193133831	0.916748577259123	0.039861	0.917001101001894	6.8319	58.502824858757066	73.35003416078342	86.98082191780821	81.35426352349177	58.043465594593016	68.9972615510109
E2F5	ENSG00000133740	17	24.70508613487	1.03214495766782	5.66666666666667	14.2670666666667	22.6666666666667	38.9721528015367	0.826118060260267	58640.9753086419	0.0659993886947632	0.896612482204746	0	0.957479785718211	1.7328	69.55367231638418	24.534274652698702	46.52602739726027	55.887983372531856	70.72190176542563	21.75027675814252
E2F6	ENSG00000169016	15	23.54438989854	0.981003536709673	0.666666666666667	2.015018	15.6666666666667	25.55940789854	0.935097045318569	58640.9753086419	0.0522271208465099	0.913456778581998	0	0.957466447788574	1.9414	58.45197740112994	24.534274652698702	52.04931506849315	46.715528086200294	63.60776088096486	22.973839072423246
E2F7	ENSG00000165891	31	72.63507034647	0.575997657492374	3	9.35066666666667	34	81.9857370131367	0.552115701663905	58640.9753086419	0.0547337271273136	0.903339627656838	0	0.956817277849219	6.5412	61	24.534274652698702	86.03287671232877	75.62216266477054	67.60473110761521	39.783254675755984
E2F8	ENSG00000129173	32	76.46232299886	0.562138999115372	3.66666666666667	12.5933333333333	35.6666666666667	89.0556563321933	0.529579794434143	58640.9753086419	0.0637958645820618	0.896346090059957	0	0.956738737711145	6.9002	67.97175141242938	24.534274652698702	87.22191780821917	77.03330963189849	71.19384722950534	40.52321855153528
E4F1	ENSG00000167967	24	97.44198518686	0.346384602181957	1	2.50823333333333	25	99.9502185201933	0.349334705685209	58640.9753086419	0.0460637658834457	0.913646298488441	0	0.955561966658092	13.5136	51.36158192090395	24.534274652698702	96.55890410958904	88.69988513920035	63.42131329021733	45.452426731923325
EAF1	ENSG00000144597	18	24.56145627672	1.08673402793237	4	5.13461	22	29.69606627672	1.05787783179658	58640.9753086419	0.0441035255789757	0.916819079080449	0	0.95749628589701	1.5543	48.728813559322035	24.534274652698702	41.468493150684935	36.72263851665482	57.72883528520655	20.03146303093864
EAF1-AS1	ENSG00000249786	NA	NA	NA	NA	NA	NA	NA	NA	NA	NA	NA	0	NA	NA	NA	24.534274652698702	NA	NA	NA	NA
EAF2	ENSG00000145088	24	24.61717053802	1.3710919060597	0.333333333333333	0.107623333333333	24.3333333333333	24.7247938713533	1.38082675846471	88.3128311434817	0.0457512177526951	0.94537905345637	0.012885	0.938077478036268	0.7886	50.89265536723164	63.488954680027334	13.002739726027398	18.399606191544066	18.58066771543436	55.14770145079532
EAPP	ENSG00000129518	29	23.52143939577	1.68106090697133	0.666666666666667	1.05783333333333	29.6666666666667	24.5792727291033	1.63990218529043	58640.9753086419	0.0225673466920853	0.937215179974452	0	0.957647805551947	0.5312	18.694915254237287	24.534274652698702	7.9232876712328775	11.737679811847073	32.94295869020567	0.72248441414670594
EARS2	ENSG00000103356	44	45.07428233587	1.25509785490822	0	0.806133333333333	44	45.8804156692033	1.23304539085184	7.11206527432723	0.0488081574440002	0.998849278404972	0.117419	0.870347762333866	-0.2743	54.68361581920904	86.36301525848327	1.6821917808219178	25.31860197998141	2.936549554273725	82.4447940336771
EBAG9	ENSG00000147654	12	22.2542515742	0.873656400669765	0	0.0277576666666667	12	22.2820092408667	0.872568048946684	4328.363041403	0.0203234869986773	0.937352156912331	0.001973	0.956731459935431	2.4503	15.322033898305085	52.707811432475516	61.05205479452055	52.02100311765028	31.68443745265978	40.610615859698186
EBF1	ENSG00000164330	9	67.57915891867	0.232397334820582	7.33333333333333	38.5934333333333	16.3333333333333	106.172592252003	0.232651131490902	4.93256048564199	0.292957991361618	0.263429889883515	0.484012	0.505369070583781	1.7406	98.89265536723164	97.3081302664541	46.72054794520548	95.05551605316414	98.32779817048302	97.14502126667831
EBF2	ENSG00000221818	21	73.10615754559	0.413651111020435	7	29.1561	28	102.26225754559	0.375396578360461	118.643135331722	0.185729637742043	0.768975098513676	0.044168	0.916363711133874	8.7954	95.4632768361582	74.22455021635163	91.34246575342466	86.9988513920035	87.58958224086697	69.83044922216396
EBF3	ENSG00000108001	8	89.46190239438	0.161349684378086	6	64.8783333333333	14	154.340235727713	0.141806741512843	5.13756528303026	0.259672105312347	0.188181857679249	0.733079	0.278942594050498	1.0187	98.36723163841809	99.14825780004554	20.484931506849318	98.76934857517912	99.19594476490124	99.24838314979898
EBF4	ENSG00000088881	13	45.4616636318	0.454637323506486	12.6666666666667	25.9186033333333	25.6666666666667	71.3802669651333	0.499999589546749	58640.9753086419	0.0739309415221214	0.892393884580855	0	0.957025091312841	7.8009	74.33333333333333	24.534274652698702	89.44657534246575	78.93124760706667	74.16535570704423	37.347783021616266
EBI3	ENSG00000105246	15	19.2874314203	1.19752232719954	0	0.030036	15	19.3174674203	1.1956603449926	102.5350305037	0.0338764674961567	0.949716012117857	0.015523	0.937750208068888	1.2589	33.621468926553675	65.20154862218173	30.306849315068497	27.41891374500902	17.054128066188895	57.921109363164945
EBLN1	ENSG00000223601	NA	NA	NA	NA	NA	NA	NA	NA	NA	0.00613773055374622	NA	0	NA	NA	0.8361581920903955	24.534274652698702	NA	NA	NA	NA
EBLN2	ENSG00000255423	14	10.76558017836	2.03300570431544	0	0	14	10.76558017836	2.03300570431544	58640.9753086419	0.0111740278080106	0.938223582154909	0	0.957614705473736	0.7697	4.169491525423729	24.534274652698702	12.657534246575342	7.252639063610999	21.779409194196816	1.8411699586319372
EBNA1BP2	ENSG00000117395	32	41.66027193014	1.03173723380137	0	0	32	41.66027193014	1.03173723380137	58640.9753086419	0.0341973714530468	0.918327788580954	0	0.957463587982508	1.5594	34.13559322033898	24.534274652698702	41.62465753424657	38.74637641524914	49.35617316319991	23.305948843442295
EBP	ENSG00000147155	1	4.344161	1.09200937036877	0.666666666666667	5.88633333333333	1.66666666666667	10.2304943333333	0.566121953187125	NA	NA	NA	0.499101	NA	0.2966	NA	97.40833523115462	5.076712328767123	74.76891101022808	NA	NA
EBPL	ENSG00000123179	10	9.9168501026	1.71044424996146	0	0	10	9.9168501026	1.71044424996146	58640.9753086419	0.0222360137850046	0.937188375934766	0	0.957575709879541	1.0487	18.231638418079097	24.534274652698702	21.665753424657535	10.501558825138105	33.06531492163374	5.9838023655537995
ECD	ENSG00000122882	58	61.08025589989	1.18167212891986	0	0	58	61.08025589989	1.18167212891986	58640.9753086419	0.0339004695415497	0.922440325913476	0	0.957568722023147	0.7977	33.64406779661017	24.534274652698702	13.235616438356166	28.09166985724444	47.89955136048476	7.184058730991083
ECE1	ENSG00000117298	31	99.39011533132	0.420943574035441	1.66666666666667	3.67203666666667	32.6666666666667	103.062151997987	0.424447218919009	41.5896816829438	0.144467815756798	0.665140761915801	0.175209	0.794380602308602	5.5808	92.32768361581921	91.09997722614439	82.89863013698631	83.9741836678882	90.72423236030997	90.44456097418866
ECE2	ENSG00000145194	76	104.47959657051	0.880356624062999	2.66666666666667	3.48014666666667	78.6666666666667	107.959743237177	0.878977317830163	138.794028595863	0.0371920242905617	0.934379606932892	0.021503	0.93699305026567	2.2663	38.610169491525426	67.66567979959007	58.175342465753424	51.46857736695291	40.40668880731807	61.99965041076735
ECEL1	ENSG00000171551	81	121.28898875898	0.803381017424186	0.666666666666667	0.587076666666667	81.6666666666667	121.876065425647	0.805477705750928	13.0105368764616	0.0375375561416149	0.884533824378157	0.074009	0.894456659003453	1.8238	39.067796610169495	80.36438168982009	48.92876712328767	57.5179128151835	75.87251645982637	76.7989279263532
ECEL1P1	ENSG00000204121	NA	NA	NA	NA	NA	NA	NA	NA	NA	NA	NA	0	NA	NA	NA	24.534274652698702	NA	NA	NA	NA
ECEL1P3	ENSG00000230122	NA	NA	NA	NA	NA	NA	NA	NA	NA	NA	NA	0	NA	NA	NA	24.534274652698702	NA	NA	NA	NA
ECH1	ENSG00000104823	30	35.84743514866	1.13510234207009	1	1.79603333333333	31	37.6434684819933	1.11141805095281	781.558792531452	0.045468982309103	0.916718654924923	0.007144	0.950564811406201	1.1822	50.49152542372881	59.18469596902756	27.34794520547945	32.85018869988514	58.177474800442816	50.07283109013576
ECHDC1	ENSG00000093144	16	16.7575338604	1.45016467733797	0.333333333333333	0.8092	16.3333333333333	17.5667338604	1.40613354292534	58640.9753086419	0.0477955900132656	0.916162220287226	0	0.957569471534506	1.0272	53.451977401129945	24.534274652698702	20.843835616438355	17.387737242246885	59.960379886966145	6.95682572976753
ECHDC2	ENSG00000121310	26	31.91355347263	1.13044785546843	0	0.0401566666666667	26	31.9537101392967	1.1290272061129	3206.66546461273	0.03594134375453	0.917942287725959	0.002309	0.956632784412906	1.3114	36.847457627118644	53.45023912548395	32.4027397260274	31.433572170869112	50.85358037639107	41.333100273844906
ECHDC3	ENSG00000134463	14	15.7596952556	1.3887632697145	0.333333333333333	0.492633333333333	14.3333333333333	16.2523285889333	1.37154536305098	285.433840638669	0.037959661334753	0.934184073938613	0.009914	0.938585339113412	1.0832	39.68926553672316	61.448417217034844	23.03835616438356	18.716840781053435	40.622268834119915	53.25409310726563
ECHS1	ENSG00000127884	18	33.75368792214	0.790780858466632	1.33333333333333	1.84813333333333	19.3333333333333	35.6018212554733	0.794172940645635	6.97663664002899	0.0522804670035839	0.997039767898728	0.121795	0.855610397382942	1.5342	58.51977401129943	86.94147119107265	40.89041095890411	58.431329650494995	5.727436928275935	84.6472061993824
ECI1	ENSG00000167969	24	31.7033888486	1.06463076978791	0	0.440933333333333	24	32.1443221819333	1.05002690937876	58640.9753086419	0.0338844917714596	0.91992762445157406	0	0.957485045494681	1.5285	33.6271186440678	24.534274652698702	40.671232876712324	37.36257725756167	48.80265687816815	21.220066421954215
ECI2	ENSG00000198721	22	34.06616073075	0.922170550828974	0.333333333333333	0.899466666666667	22.3333333333333	34.9656273974167	0.909619336252527	58640.9753086419	0.0360457450151443	0.917823503997146	0	0.957420251353198	2.1559	37.03389830508475	24.534274652698702	56.47945205479452	48.87053547010885	51.37796422536853	26.44642545009613
ECM1	ENSG00000143369	40	50.72957025507	1.02641060930204	0	0	40	50.72957025507	1.02641060930204	13.6131983269284	0.0323118455708027	0.982417254787321	0.072987	0.895955699911113	0.7068	31.412429378531076	80.14119790480528	11.1013698630137	39.16753268063228	7.661830682281661	75.72102779234399
ECM1P2	ENSG00000249995	NA	NA	NA	NA	NA	NA	NA	NA	NA	NA	NA	0	NA	NA	NA	24.534274652698702	NA	NA	NA	NA
ECM2	ENSG00000106823	44	56.64758121406	0.998676975412258	2.66666666666667	4.93066666666667	46.6666666666667	61.5782478807267	0.967263562056006	58640.9753086419	0.0301179550588131	0.931273211357695	0	0.957429340782703	1.626	28.65536723163842	24.534274652698702	43.62739726027397	43.975277580265825	43.657868670978274	25.79968536969062
ECMXP	ENSG00000224963	NA	NA	NA	NA	NA	NA	NA	NA	NA	NA	NA	0	NA	NA	NA	24.534274652698702	NA	NA	NA	NA
ECPAS	ENSG00000136813	67	241.9960515832	0.339295207057802	2.33333333333333	7.36756666666667	69.3333333333333	249.363618249867	0.339554727283825	453.618112737273	0.125116676092148	0.804570271993036	0.007793	0.937550863738611	19.6317	89.7231638418079	59.74493281712594	98.77260273972603	89.24684132800962	85.98147177066946	59.77975878342947
ECRG4	ENSG00000119147	10	10.29139002931	1.64819515997482	0	0	10	10.29139002931	1.64819515997482	58640.9753086419	0.0199254564940929	0.93746760166532	0	0.957571203225017	1.082	14.807909604519773	24.534274652698702	23.008219178082193	11.562653831428108	30.484181087222524	6.747072190176539
ECSCR	ENSG00000249751	2	2.93309251434	2.14646949971459	0	0.523166666666667	2	3.45625918100667	1.82156293615639	58640.9753086419	0.0353491082787514	0.918135872702991	0	0.9575581075217	1.4536	36.045197740113	24.534274652698702	38.18082191780822	9.183394410107752	50.008739730816295	9.776845539824038
ECSIT	ENSG00000130159	26	34.87892182223	1.03433839690877	0	0	26	34.87892182223	1.03433839690877	349.322689164313	0.0571775957942009	0.914776560209393	0.019875	0.937428237821254	1.6094	63.13559322033898	67.00979275791391	43.035616438356165	38.5494721872778	62.250189360834355	60.49641671036532
ECT2	ENSG00000114346	60	106.61147657895	0.697763819987185	1	1.64233333333333	61	108.253809912283	0.697386217343526	58640.9753086419	0.0884346812963486	0.875589772946711	0	0.95671994500926	5.1574	80.58757062146893	24.534274652698702	81.27671232876712	65.90275118962971	78.08075511274254	40.715492629493674
ECT2L	ENSG00000203734	114	105.17718079875	1.26633029450203	0	0	114	105.17718079875	1.26633029450203	865.893585474546	0.0280920453369617	0.9359957783431	0.004663	0.955554461080907	-0.0033	25.971751412429377	56.80710544295149	2.8273972602739725	23.5136465569108	37.42935384256831	45.48155916797762
EDA	ENSG00000158813	1	8.65758	0.547943480555834	0.666666666666667	3.98803333333333	1.66666666666667	12.6456133333333	0.458001306966248	NA	NA	NA	0.110686	NA	2.9763	NA	85.41562286495103	67.15616438356165	81.83011540775584	NA	NA
EDA2R	ENSG00000131080	9	4.033482	3.89371179098245	0	0.0176176666666667	9	4.05109966666667	3.87677858220606	NA	NA	NA	0.002849	NA	0.708	NA	54.3202004099294	11.136986301369863	2.433955040201269	NA	NA
EDAR	ENSG00000135960	32	47.92730698989	0.896825972919413	1	1.47176666666667	33	49.3990736565567	0.893237037554861	2.76440578593008	0.0332086943089962	0.998967229478114	0.222689	0.79554756494628	0.3894	32.570621468926554	92.79435208380778	6.095890410958904	50.31996937045343	0.8681465944182349	90.33968420439317
EDARADD	ENSG00000186197	15	14.41607083837	1.60217926362179	0	0.0415333333333333	15	14.4576041717033	1.59757657533226	2.63404808219996	0.0399660021066666	0.998977070545406	0.281424	0.766388475267758	0.8636	42.59887005649718	94.3293099521749	14.986301369863014	12.519827161844333	0.07574433374118428	91.7555205966323
EDC3	ENSG00000179151	15	31.26686307863	0.738709530983473	1	3.9158	16	35.18266307863	0.690714731552191	78.8614098150018	0.0719000324606895	0.915621896556651	0.026388000000000002	0.933553991393396	3.1885	73.19209039548022	69.60373491232066	69.07397260273973	66.38407263578188	61.04410650818621	64.47008098817223
EDC4	ENSG00000038358	58	169.85863295573	0.424922977232508	1	2.89313333333333	59	172.751766289063	0.424213774276317	178.779771677051	0.173779219388962	0.740098068522865	0.022213	0.933310818724612	12.4431	94.76271186440678	67.94352083807789	95.79726027397261	84.01247060110485	88.67330886208705	64.58078424517858
EDDM13	ENSG00000267710	9	6.8206484626	2.30259872037573	0	0	9	6.8206484626	2.30259872037573	NA	NA	NA	0	NA	0.8946	NA	24.534274652698702	16.013698630136986	5.6664661160641	NA	NA
EDDM3A	ENSG00000181562	1	1.065630015	4.45169941876175	0	0	1	1.065630015	4.45169941876175	58640.9753086419	0.00975629035383462	0.93852087007082	0	0.957568069951133	1.3865	2.943502824858757	24.534274652698702	35.52602739726027	1.8268336706229888	20.736467983452783	7.387985783371207
EDDM3B	ENSG00000181552	0	1.0467879601	2.86183294778038	0	0	0	1.0467879601	2.86183294778038	29682.2248418209	0.00656058592721819	0.950563978656934	7.25e-4	0.957392489348638	1.9016	0.9774011299435028	49.849692552949215	50.887671232876706	3.9326149975386926	16.663753423061237	27.903047252811277
EDEM1	ENSG00000134109	57	68.38311840463	1.03927813877966	9	11.4586666666667	66	79.8417850712967	1.01460424369962	58640.9753086419	0.0685704052448273	0.896166414117662	0	0.957458184228109	1.3368	71.23728813559322	24.534274652698702	33.35068493150685	40.09188863971996	71.53178348773525	23.77789430752199
EDEM2	ENSG00000088298	30	44.42523939903	0.91593220756708	3	6.68036666666667	33	51.1056060656967	0.863409821502047	367.956264526921	0.0456797070801258	0.918084936090517	0.011972	0.938108370033884	2.0723	50.81920903954802	62.90138920519244	54.8054794520548	52.86878521030465	50.230146244828994	55.013692244945524
EDEM3	ENSG00000116406	48	81.87914887627	0.745658304254848	9	17.86	57	99.73914887627	0.712549493556206	59.8093009531997	0.0620164684951305	0.909178850485405	0.032536	0.917888157636986	3.4951	66.84745762711864	71.41425643361421	71.75342465753425	64.75414319313023	65.99662063741769	67.19105051564412
EDF1	ENSG00000107223	5	22.0842424022	0.47604236166572	0	0.3769	5	22.4611424022	0.468054327802659	58640.9753086419	0.062674805521965	0.89697894074417	0	0.957324566983464	6.1177	67.35593220338984	24.534274652698702	84.77260273972604	81.16829841929662	70.08681465944181	30.915341140826186
EDIL3	ENSG00000164176	31	52.70858223283	0.793753665893551	2.33333333333333	3.69016333333333	33.3333333333333	56.3987455661633	0.789121941123305	367.097009373054	0.059617668390274	0.911232440101057	0.009172	0.938656311690407	3.1327	65.12994350282486	60.85174219995445	68.63561643835617	58.92359022042334	65.04690322204743	53.07347200372895
EDN1	ENSG00000078401	10	21.88130055967	0.775192461228078	0	0	10	21.88130055967	0.775192461228078	9.21492525362979	0.0914304628968239	0.935884672257824	0.119186	0.870197708823544	3.0445	81.64406779661016	86.60441812798906	67.7972602739726	60.06125909314664	37.639107382159295	82.46227349530967
EDN2	ENSG00000127129	7	18.71485794048	0.702549484706102	0	0	7	18.71485794048	0.702549484706102	58640.9753086419	0.0484833903610706	0.915553386030281	0	0.95741329871782	3.5227	54.31073446327683	24.534274652698702	71.97808219178083	65.50347317179893	61.15480976519257	26.8368000932238
EDN3	ENSG00000124205	5	21.0766755893	0.498799484017237	0	0	5	21.0766755893	0.498799484017237	6.3363324128261	0.0744508281350136	0.873682046979813	0.092612	0.89555622944606	3.4378	74.62711864406779	83.24299703939877	71.1972602739726	78.99688234972379	78.87315737341956	76.04148458894133
EDNRA	ENSG00000151617	8	34.29298667426	0.420921334508051	2.33333333333333	19.8602333333333	10.3333333333333	54.1532200075933	0.320914234698678	14.7427864761161	0.177270457148552	0.677237436025181	0.296394	0.706345923176199	7.5886	94.98870056497175	94.68002732862674	88.97534246575343	90.29152764863534	90.43873448697781	93.67243488900542
EDNRB	ENSG00000136160	13	38.10092434453	0.542468967125754	2.33333333333333	12.2755	15.3333333333333	50.37642434453	0.466471826206728	4.95903872539582	0.10812646895647	0.647922506891004	0.146317	0.836545047485609	2.4372	86.43502824858757	89.52858118879526	60.865753424657534	81.23940272384182	91.11460700343763	87.29243139311309
EDRF1	ENSG00000107938	63	146.87843783627	0.529024964932962	1	5.02133333333333	64	151.899771169603	0.518795788529892	58640.9753086419	0.090146467089653	0.872973379942415	0	0.955077088365882	9.4415	81.22598870056498	24.534274652698702	92.44931506849315	77.66777881091724	79.05960496416711	46.39631766008273
EDRF1-AS1	ENSG00000236991	NA	NA	NA	NA	NA	NA	NA	NA	NA	NA	NA	0	NA	NA	NA	24.534274652698702	NA	NA	NA	NA
EEA1	ENSG00000102189	106	185.23187747754	0.672474790490239	0.333333333333333	0.62545	106.333333333333	185.85732747754	0.672147905444335	2107.67741560834	0.0698236227035522	0.892594192678392	0.002516	0.951704035720755	6.6674	71.98870056497175	53.75768617626965	86.44383561643836	67.5053328228409	74.08378488609218	49.47852939462798
EED	ENSG00000074266	5	42.36212059644	0.248170647756123	9	43.6625333333333	14	86.0246539297733	0.254421086433411	5.86668160035107	0.0788145437836647	0.369068793023407	0.722795	0.321377268343314	0.8576	76.8135593220339	99.04349806422226	14.854794520547946	93.94519498988132	96.83039095729185	98.88131445551477
EEDP1	ENSG00000224942	NA	NA	NA	NA	NA	NA	NA	NA	NA	NA	NA	0	NA	NA	NA	24.534274652698702	NA	NA	NA	NA
EEF1A1	ENSG00000156508	2	18.54874417376	0.339418861077309	1.66666666666667	59.1036666666667	3.66666666666667	77.6524108404267	0.111935263159861	58640.9753086419	0.299376875162125	0.691964220769652	0	0.957330947101595	8.4422	98.954802259887	24.534274652698702	90.73972602739727	99.42569600175025	90.06001281827187	30.670628677970043
EEF1A1P30	ENSG00000237757	NA	NA	NA	NA	NA	NA	NA	NA	NA	NA	NA	0	NA	NA	NA	24.534274652698702	NA	NA	NA	NA
EEF1A1P33	ENSG00000258846	NA	NA	NA	NA	NA	NA	NA	NA	NA	NA	NA	0	NA	NA	NA	24.534274652698702	NA	NA	NA	NA
EEF1A1P7	ENSG00000268222	NA	NA	NA	NA	NA	NA	NA	NA	NA	NA	NA	0	NA	NA	NA	24.534274652698702	NA	NA	NA	NA
EEF1A2	ENSG00000101210	4	54.2138319608	0.168841026276396	12.6666666666667	119.698666666667	16.6666666666667	173.912498627467	0.144328421184794	3.81747660704606	0.345508605241776	0.193797309963874	0.814405	0.224468876539075	10.8571	99.42937853107344	99.71304941926668	94.31232876712329	98.64901821364109	99.13185340558178	99.68536969061353
EEF1AKMT1	ENSG00000150456	17	20.48363570653	1.24485860069882	0.333333333333333	0.514633333333333	17.3333333333333	20.9982690398633	1.23330796976531	58640.9753086419	0.017478235065937	0.937631252210368	0	0.957536198503411	1.2479	11.677966101694915	24.534274652698702	29.863013698630137	25.307662856205212	28.211851074986896	14.531259103886256
EEF1AKMT2	ENSG00000203791	21	20.54149579957	1.4721636431073	0	0.0562	21	20.59769579957	1.46814690271324	58640.9753086419	0.0121579235419631	0.938042803804325	0	0.957587192638595	0.8813	5.135593220338984	24.534274652698702	15.556164383561644	15.642946999945309	22.67086173745848	3.9678377905960502
EEF1AKMT3	ENSG00000123427	7	8.27242769269	1.58938999419125	0	0.5367	7	8.80912769269	1.49255570598014	58640.9753086419	0.0378853753209114	0.917637270364994	0	0.957557240454446	1.253	39.5819209039548	24.534274652698702	30.041095890410958	14.931903954493237	52.339334615160524	9.95164015614985
EEF1AKMT4	ENSG00000284753	10	17.89577445038	0.947833762811071	0	0	10	17.89577445038	0.947833762811071	NA	NA	NA	0	NA	2.1398	NA	24.534274652698702	56.180821917808224	45.61067658480555	NA	NA
EEF1AKMT4-ECE2	ENSG00000284917	79	116.21895106229	0.819644536336622	2	3.28226666666667	81	119.501217728957	0.815399818038245	NA	NA	NA	0	NA	3.4051	NA	24.534274652698702	70.93698630136987	56.768582836514796	NA	NA
EEF1B2	ENSG00000114942	9	21.07366196713	0.745253314142171	1.66666666666667	1.887005	10.6666666666667	22.96066696713	0.774960916297176	87.8869118943598	0.0630308911204338	0.925130642323468	0.026503	0.933980383485204	3.0295	67.53107344632768	69.65156000910955	67.66575342465754	60.094076464475194	47.00227233001224	64.30693934626814
EEF1B2P4	ENSG00000257119	NA	NA	NA	NA	NA	NA	NA	NA	NA	NA	NA	0	NA	NA	NA	24.534274652698702	NA	NA	NA	NA
EEF1D	ENSG00000104529	45	93.46784648168	0.617269970646449	1.66666666666667	1.70936666666667	46.6666666666667	95.1772131483467	0.625805205048852	22.1158244622254	0.0799836814403534	0.77182646958562	0.056787	0.897169596443908	4.2414	77.33333333333333	76.89364609428377	76.61369863013698	70.60110485150139	87.4380935733846	74.41006816990037
EEF1DP4	ENSG00000213640	NA	NA	NA	NA	NA	NA	NA	NA	NA	NA	NA	0	NA	NA	NA	24.534274652698702	NA	NA	NA	NA
EEF1E1	ENSG00000124802	14	14.98064865273	1.46098386126175	0	0	14	14.98064865273	1.46098386126175	58640.9753086419	0.0377978272736072	0.917660746850895	0	0.957565450904502	1.0748	39.46327683615819	24.534274652698702	22.75890410958904	15.741399113930981	52.18784594767815	8.192041018469965
EEF1E1-BLOC1S5	ENSG00000265818	NA	NA	NA	NA	NA	NA	NA	NA	NA	NA	NA	0	NA	NA	NA	24.534274652698702	NA	NA	NA	NA
EEF1G	ENSG00000254772	9	30.45981502011	0.515604458259075	0.333333333333333	0.819586666666667	9.33333333333333	31.2794016867767	0.51553490420216	230.455153854051	0.130539134144783	0.852466913424427	0.033438	0.922591666737112	5.989	90.53107344632768	71.67843315873378	84.31780821917808	77.88656128644095	82.14764318592322	66.20637417700868
EEF1GP1	ENSG00000186676	NA	NA	NA	NA	NA	NA	NA	NA	NA	NA	NA	0	NA	NA	NA	24.534274652698702	NA	NA	NA	NA
EEF2	ENSG00000167658	19	107.79826683062	0.258624191827214	11	103.130333333333	30	210.928600163953	0.192911286391798	28.6924991182792	0.229516223073006	0.424041265423605	0.362946	0.624883007369724	4.4617000000000004	97.45197740112994	95.92803461626053	77.8054794520548	96.86594103812284	95.98555031171706	95.64178756627629
EEF2K	ENSG00000103319	62	84.67017517456	0.904674535207446	0.333333333333333	1.05833333333333	62.3333333333333	85.7285085078933	0.897797555089214	58640.9753086419	0.0513707883656025	0.913447879055868	0	0.957280334212118	2.2776	57.6497175141243	24.534274652698702	58.43835616438356	49.92069135262266	63.61358736817573	32.261259686535
EEF2KMT	ENSG00000118894	17	29.3052172798	0.870125951955725	0.333333333333333	0.6868	17.3333333333333	29.9920172798	0.863474181030887	825.88824626464	0.0137255834415555	0.937975847182119	0.00589	0.952287929643337	2.4254	6.858757062146894	58.1097699840583	60.73424657534247	52.85237652464038	23.14280720153819	49.17555205966323
EEFSEC	ENSG00000132394	41	44.1347468633	1.20534100458605	6	8.6798	47	52.8145468633	1.13482881533405	42.3161846660388	0.0457071661949158	0.95791555279086	0.036374	0.917504148460895	0.5126	50.847457627118644	72.46185379184696	7.6657534246575345	30.952250724716947	13.150381634912307	67.88440249373653
EEPD1	ENSG00000122547	12	40.71973405949	0.477472895611503	0	1.39452333333333	12	42.1142573928233	0.461662404457551	58640.9753086419	0.039874192327261	0.91711630145856	0	0.957107716103883	7.1233	42.429378531073446	24.534274652698702	87.86301369863013	81.58398512279166	55.887665326574606	36.24657693876362
EFCAB1	ENSG00000034239	16	21.21572097775	1.14543284713883	0.333333333333333	0.387366666666667	16.3333333333333	21.6030876444167	1.1434094110679	22.9669763149048	0.012958955951035	0.975124388771574	0.061828	0.898865148305765	0.9706	5.932203389830509	77.90025051241174	18.70958904109589	30.40529453590767	8.454232942958697	73.58853347316902
EFCAB10	ENSG00000185055	2	2.55580783878	2.46332823866651	0	0	2	2.55580783878	2.46332823866651	58640.9753086419	0.0122654912993312	0.938014364667372	0	0.95756274776683	1.3842	5.248587570621469	24.534274652698702	35.397260273972606	5.026527375157258	22.880615277049472	8.832954611664618
EFCAB11	ENSG00000140025	11	18.09562785861	1.00618306218319	0	0	11	18.09562785861	1.00618306218319	936.807485400607	0.022846445441246	0.936968473927287	0.006104	0.951094289066805	1.8859	19.10734463276836	58.31017991345935	50.43561643835617	40.76464475195537	34.265571287071026	49.828118627279615
EFCAB12	ENSG00000172771	38	49.97210787201	0.996725289029488	0	0	38	49.97210787201	0.996725289029488	349.815843369853	0.0159426443278789	0.947914576481376	0.008435	0.940486839678183	1.5931	9.72316384180791	60.243680255067176	42.57534246575342	41.59601815894547	17.79991842917906	52.47917030822117
EFCAB13	ENSG00000178852	86	90.56330463266	1.13610378736994	0	0	86	90.56330463266	1.13610378736994	2367.12859479392	0.0241574384272099	0.93680149717508	0.002938	0.956428612356521	0.6666	20.887005649717512	54.47961739922569	10.312328767123288	30.864737734507457	35.12789139427839	42.50422420322787
EFCAB14	ENSG00000159658	39	49.9410489457	1.01999733802355	0	0.65373333333333306	39	50.5947822790333	1.00681798968483	58640.9753086419	0.028888201341033	0.933308000586135	0	0.957450559784615	1.5526	27.079096045197744	24.534274652698702	41.419178082191785	40.71541869496254	41.86331061003321	24.418807900716658
EFCAB14-AS1	ENSG00000228237	NA	NA	NA	NA	NA	NA	NA	NA	NA	NA	NA	0	NA	NA	NA	24.534274652698702	NA	NA	NA	NA
EFCAB2	ENSG00000203666	19	21.11672745462	1.3202443276003	0	0	19	21.11672745462	1.3202443276003	58640.9753086419	0.0372438728809357	0.91774115657305	0	0.957554783391869	1.0939	38.70056497175141	24.534274652698702	23.51232876712329	20.96483071705957	51.73337994523102	10.668298083085702
EFCAB3	ENSG00000172421	31	34.60725853597	1.20892645477467	0	0	31	34.60725853597	1.20892645477467	58640.9753086419	0.016384806483984	0.937696710096273	0	0.957544207719025	1.0568	10.305084745762711	24.534274652698702	22.046575342465754	26.746157632773617	27.122297966555962	13.074637301171123
EFCAB5	ENSG00000176927	114	134.64161613481	0.989211613461464	0	0	114	134.64161613481	0.989211613461464	169.712948018309	0.037429042160511	0.93570084913135	0.022438	0.937202618323533	1.1101	38.93785310734464	68.04828057390117	24.197260273972603	42.18673084285949	38.02948202528695	61.49857251063334
EFCAB6	ENSG00000186976	144	164.74949028653	1.00369764575955	0	0	144	164.74949028653	1.00369764575955	4055.93734797613	0.0435238219797611	0.916880839548422	0.002217	0.956406316977758	1.2211	47.86440677966102	53.258938738328396	28.956164383561646	40.97795766559099	57.3675930781332	42.61492746023422
EFCAB7	ENSG00000203965	57	61.97207162182	1.14679206551634	0	0.107146666666667	57	62.0792182884867	1.14481274054145	335.996568438822	0.0162648931145668	0.950126093931978	0.009522	0.938739558245937	0.7967	10.141242937853107	61.11819631063538	13.205479452054794	30.317781545698182	16.89681291149566	52.799627104818505
EFCAB8	ENSG00000215529	86	99.52173616829	1.03383760524353	0	0	86	99.52173616829	1.03383760524353	58640.9753086419	0.028308741748333	0.934062496906564	0	0.957449826165833	1.2067	26.327683615819208	24.534274652698702	28.38082191780822	38.571350434830165	40.82619588650003	24.453766823981823
EFCAB9	ENSG00000214360	10	11.48504048168	1.47689677391896	0	0	10	11.48504048168	1.47689677391896	58640.9753086419	0.0113549828529358	0.938142268694272	0	0.957556608087894	1.1972	4.3192090395480225	24.534274652698702	28.01095890410959	15.424164524421585	22.029948144263827	10.073996387577935
EFCC1	ENSG00000114654	40	51.17281948799	1.01752003575565	0	0.0484866666666667	40	51.2213061546567	1.01655683980255	1239.82680775284	0.0222372896969318	0.937071774444172	0.003411	0.955981424574019	1.5569	18.23728813559322	55.190161694374865	41.53150684931507	39.894984411748624	33.81693177183476	44.35704713628154
EFEMP1	ENSG00000115380	14	71.45041356682	0.306317134083527	4	15.8506666666667	18	87.3010802334867	0.305743872127327	7.73443901988387	0.117173448204994	0.386879706637681	0.276242	0.707621186613275	3.5754	88.35028248587571	94.22455021635163	72.37808219178082	91.1502488650659	96.56237254559227	93.61999650410768
EFEMP2	ENSG00000172638	19	55.45854981475	0.502704086792198	6.66666666666667	16.359	25.6666666666667	71.81754981475	0.496955190985559	11.4244500919211	0.0815178155899048	0.66908440683986	0.088824	0.875908009182889	4.078	77.96610169491525	82.69642450466864	75.6054794520548	79.11721271126183	90.62518207772534	80.71432733205151
EFHB	ENSG00000163576	81	76.11171002793	1.2802402042443	0.333333333333333	0.383566666666667	81.3333333333333	76.4952766945967	1.27857427703697	11980.4740039284	0.0211720243096352	0.937421478589888	0.001267	0.957408023454959	0.2929	16.666666666666664	51.04304258711	5.03013698630137	22.884646939780126	30.88620870477189	27.064033094447353
EFHC1	ENSG00000096093	51	63.61782499918	1.01232561730048	0.333333333333333	0.144056666666667	51.3333333333333	63.7618816658467	1.01586295492748	9.56896822177524	0.0493746101856232	0.994850013215769	0.129477	0.862438188210205	1.1017	55.288135593220346	87.77499430653609	23.835616438356162	39.99890608762237	6.41496241915749	83.55765309095146
EFHC2	ENSG00000183690	12	19.466697	0.998760566824203	0	0.0931033333333333	12	19.5598003333333	0.994006533736516	NA	NA	NA	0	NA	1.9258	NA	24.534274652698702	51.57808219178083	41.798391948804905	NA	NA
EFHD1	ENSG00000115468	7	14.59351432271	0.900955966581086	0	0.869766666666667	7	15.4632809893767	0.850279692354095	130.446751148449	0.0346859283745289	0.941421967185888	0.045858	0.916753637526485	2.1145	34.92655367231639	74.57982236392621	55.67671232876712	54.07208882568506	19.60612946454583	69.32354483481909
EFHD2	ENSG00000142634	10	16.72688795838	1.01406904129013	0.333333333333333	1.87216666666667	10.3333333333333	18.5990546250467	0.934377553351713	918.441282923456	0.0487014763057232	0.915741629107473	0.005752	0.952450436704493	1.8946	54.57627118644067	57.945798223639265	50.68493150684932	46.77022370508123	60.846005943016955	49.06484880265688
EFL1	ENSG00000140598	51	90.03960546261	0.715262507345753	0.666666666666667	2.07355666666667	51.6666666666667	92.1131621292767	0.707223484854321	10.9597743161087	0.0418496765196323	0.817370596017948	0.082682	0.884155705856399	2.3919	45.46892655367232	81.76269642450467	60.21369863013699	65.10966471585625	84.956010021558	79.04212550253452
EFL1P1	ENSG00000259404	NA	NA	NA	NA	NA	NA	NA	NA	NA	NA	NA	0	NA	NA	NA	24.534274652698702	NA	NA	NA	NA
EFNA1	ENSG00000169242	8	18.20124478068	0.793058380848666	0	0.0616166666666667	8	18.2628614473467	0.790382698615581	163.451548933774	0.0498991347849369	0.928903483847263	0.032712	0.925335147266408	2.9004	55.96045197740113	71.48257800045548	66.38356164383562	58.82513810643768	45.27763211559751	65.9500087397308
EFNA2	ENSG00000099617	11	20.0344202375	0.908811636925895	2.33333333333333	6.41063	13.3333333333333	26.4450502375	0.796950518818821	58640.9753086419	0.0408129245042801	0.917202767275356	0	0.957456343416483	2.286	43.83050847457627	24.534274652698702	58.583561643835615	58.18519936553082	55.22927227174736	23.94686243663695
EFNA3	ENSG00000143590	10	25.17089743048	0.673882180107808	1.33333333333333	6.74798333333333	11.3333333333333	31.9188807638133	0.583362357031007	150.411477535605	0.052712220698595	0.924477941196135	0.043815	0.916675166067606	3.9178	58.94350282485876	74.1334547938966	74.7068493150685	73.59842476617624	47.276117228922686	69.47503350230147
EFNA4	ENSG00000243364	13	14.48975046079	1.42642684783592	0	0	13	14.48975046079	1.42642684783592	38.137782519382	0.0423227548599243	0.962460667487414	0.055821	0.914302150866164	0.7286	46.08474576271186	76.71601002049647	11.643835616438356	16.764207187004317	12.165705296276869	71.12975587018586
EFNA5	ENSG00000184349	3	19.52834081062	0.397046354481692	1.33333333333333	9.14613666666667	4.33333333333333	28.6744774772867	0.335161044018517	60.5191802813264	0.120247706770897	0.87499169829732	0.031491	0.929740457336666	6.6387	88.87570621468926	71.09997722614439	86.35068493150685	89.55313679374282	78.37207947328555	65.43727786517508
EFNB1	ENSG00000090776	1	5.411187	0.876677246302997	0	2.47077333333333	1	7.88196033333333	0.601863536197773	NA	NA	NA	0.677638	NA	-0.015	NA	98.5675244818948	2.745205479452055	72.24744297981732	NA	NA
EFNB2	ENSG00000125266	2	24.81339178292	0.253725636420476	0.666666666666667	2.74773333333333	2.66666666666667	27.5611251162533	0.263972142625206	19.944723312597	0.104923523962498	0.805813947653076	0.279326	0.71427033078764	4.7284	85.63841807909604	94.27465269870189	79.22739726027397	93.44199529617677	85.93485987298257	93.42189593893842
EFNB3	ENSG00000108947	10	25.43166899934	0.666972318496364	2.33333333333333	5.79	12.3333333333333	31.22166899934	0.635846540539305	38.599362403738	0.0954200327396393	0.905559809152083	0.113614	0.855768157105495	3.981	82.9322033898305	85.77089501252561	75.00821917808219	69.9174096154898	67.13278564353551	84.60059430169551
EFR3A	ENSG00000132294	71	96.77035954198	0.893889719502354	2	3.22913333333333	73	99.9994928753133	0.886953247891623	141.006665486562	0.0351247154176235	0.935921184459101	0.030624	0.931142447279127	2.0178	35.62711864406779	70.83580050102482	53.75342465753425	50.82863862604605	37.55753656120725	65.15177999184291
EFR3B	ENSG00000084710	56	105.1376940057	0.665416790912639	2	7.15933333333333	58	112.297027339033	0.642731492849629	58640.9753086419	0.100903742015362	0.864720703692391	0	0.956636698088389	5.6796	84.44632768361582	24.534274652698702	83.32054794520548	69.47984466444238	80.27734079123697	41.32144729942318
EFS	ENSG00000100842	22	32.51680096697	0.966110111434846	0	0.0439566666666667	22	32.5607576336367	0.9648058733514	58640.9753086419	0.0461052507162094	0.916379790888211	0	0.957443381815536	1.9324	51.4180790960452	24.534274652698702	51.7972602739726	44.21046874145381	59.331119268193206	25.018936083435293
EFTUD2	ENSG00000108883	8	101.39472455578	0.142360953969113	6.33333333333333	33.092	14.3333333333333	134.48672455578	0.165747258612779	3.2484960711066	0.21792559325695	0.152000988402774	0.849299	0.178570893841803	0.1836	97.05084745762711	99.91801411979047	4.032876712328767	97.98720122518186	99.52805453592029	99.90094971741537
EGF	ENSG00000138798	87	123.7399360689	0.840289415072424	0	0	87	123.7399360689	0.840289415072424	15.9151191102905	0.0809813067317009	0.889778404764762	0.073189	0.895051463655145	2.7227	77.76271186440678	80.2140742427693	64.5068493150685	54.82141880435377	74.95775796772126	76.42603274485812
EGFEM1P	ENSG00000206120	NA	NA	NA	NA	NA	NA	NA	NA	NA	NA	NA	0	NA	NA	NA	24.534274652698702	NA	NA	NA	NA
EGFL6	ENSG00000198759	14	16.544166	1.32291261541205	2.33333333333333	1.16853333333333	16.3333333333333	17.7126993333333	1.39454598398031	NA	NA	NA	0.014897	NA	1.2167	NA	64.8326121612389	28.786301369863015	17.879997812175247	NA	NA
EGFL7	ENSG00000172889	43	50.824470739	1.09099023767686	0.333333333333333	0.177453333333333	43.3333333333333	51.0019240723333	1.09454108845781	3170.33493961273	0.0342301949858665	0.91861010141601	0.001616	0.957020282022245	1.2306	34.23728813559322	51.928945570485084	29.26027397260274	34.04802275337745	49.193031521295815	37.42935384256831
EGFL8	ENSG00000241404	30	49.02557351486	0.829985345956554	0.666666666666667	1.19536666666667	30.6666666666667	50.2209401815267	0.825462782184488	3565.35383580247	0.0252633783966303	0.935837137726023	0.00199	0.956517102587897	2.8307	22.29943502824859	52.757913914825785	65.64931506849315	55.94814855330088	37.749810639165645	42.02645225193731
EGFLAM	ENSG00000164318	73	101.64922886875	0.872558267095146	5.66666666666667	8.17966666666667	78.6666666666667	109.828895535417	0.86401820833795	59.1850389660722	0.0593610815703869	0.922705991849323	0.014947	0.937832123971856	2.337	64.91525423728814	64.8690503302209	59.41369863013699	52.78674178198327	47.835460001165295	57.041309794325
EGFLAM-AS1	ENSG00000249491	NA	NA	NA	NA	NA	NA	NA	NA	NA	NA	NA	0	NA	NA	NA	24.534274652698702	NA	NA	NA	NA
EGFR	ENSG00000146648	54	145.16690731827	0.466635889787633	6.33333333333333	22.009	60.3333333333333	167.17590731827	0.447182187205344	13.5436186707791	0.157588988542557	0.521678997247133	0.099756	0.855116354568491	11.1791	93.67231638418079	84.17672511956275	94.66301369863014	82.4645845867746	94.00454466002446	84.78121540523219
EGILA	ENSG00000258451	NA	NA	NA	NA	NA	NA	NA	NA	NA	NA	NA	0	NA	NA	NA	24.534274652698702	NA	NA	NA	NA
EGLN1	ENSG00000135766	13	41.5490814838	0.497449482337471	5.33333333333333	27.2222066666667	18.3333333333333	68.7712881504667	0.393887300271465	6.21652907834836	0.0666166841983795	0.63149700862392	0.157547	0.830202439503765	2.7399	69.96045197740114	90.26189933955818	64.73972602739725	85.74085215774217	91.47584921051099	88.36450503991144
EGLN2	ENSG00000269858	13	38.43168379429	0.537800248002263	0.666666666666667	6.58033333333333	13.6666666666667	45.0120171276233	0.47723608506889	47.5743678692325	0.0658802315592766	0.909197943859196	0.039641	0.917343145907864	6.0163	69.45762711864407	73.26804828057391	84.44383561643835	80.5064814308374	65.99079415020684	68.3155625473402
EGLN3	ENSG00000129521	15	24.39133007025	0.946940150193396	0	0.701516666666667	15	25.0928467369167	0.920466697234422	58640.9753086419	0.0884212031960487	0.876415687932	0	0.957454297890291	2.0793	80.58192090395481	24.534274652698702	54.98356164383562	47.98993600612591	77.44566800675872	24.08669812969761
EGR1	ENSG00000120738	2	5.86157991462	1.07407793011044	6.33333333333333	32.1546666666667	8.33333333333333	38.0162465812867	0.390880617421105	35.8773620302803	0.189376562833786	0.862317810457614	0.087397	0.876900445371065	1.7875	95.6779661016949	82.51878843088136	47.99452054794521	85.94869550948968	80.46961486919537	80.10837266212201
EGR2	ENSG00000122877	0	4.53939377104	0.659941046019379	1	6.3809	1	10.92029377104	0.434408141195893	3.31552974799717	0.14464895427227	0.998390097211354	0.483135	0.57130647370701	0.9922	92.3502824858757	97.30357549533136	19.471232876712328	83.30689711754088	4.515527588416944	96.40505739089903
EGR3	ENSG00000179388	0	5.9673848044	0.502017612697796	4.66666666666667	73.5966666666667	4.66666666666667	79.5640514710667	0.126484489518319	58640.9753086419	0.185944423079491	0.793926147276946	0	0.957491162740629	4.9191	95.49152542372882	24.534274652698702	80.13698630136986	99.14674834545752	86.43011128590572	20.631591213657288
EGR4	ENSG00000135625	3	2.98825515402	2.59471033372167	9.33333333333333	11.7475666666667	12.3333333333333	14.7358218206867	1.34720617992438	139.102243999458	0.0693674385547638	0.917469707635295	0.035205	0.919745584292398	1.0729	71.70621468926554	72.16123889774538	22.663013698630138	19.78340534923153	53.393928800326286	66.46273961428655
EHBP1	ENSG00000115504	50	129.29846312216	0.489465014258941	4.33333333333333	9.01153333333333	54.3333333333333	138.309996455493	0.492447519758199	210.276391078418	0.120428659021854	0.829410034059246	0.021691	0.935612063525545	9.9884	88.94350282485875	67.76132999316783	93.1945205479452	79.43444730077121	84.33257588999592	63.60776088096486
EHBP1L1	ENSG00000173442	111	143.31875987945	0.906770368265364	2.66666666666667	3.23406666666667	113.666666666667	146.552826546117	0.906363325594746	64.5363028367426	0.0516943335533142	0.929524672655653	0.018101	0.937557795465722	2.1925	57.94350282485876	66.35846048736052	57.052054794520544	49.17136137395395	44.85229854920468	59.73314688574259
EHD1	ENSG00000110047	17	33.16753293835	0.768800927408496	7	23.7366666666667	24	56.9041996050167	0.593144328697227	1092.74210474403	0.087150864303112	0.876516547664077	0.007032	0.946813059241003	3.1729	80.10169491525424	59.09360054657253	68.93698630136986	72.87097303505989	77.3466177241741	51.24395501951874
EHD2	ENSG00000024422	23	33.28239742728	0.979057609145555	0.333333333333333	3.2945	23.3333333333333	36.57689742728	0.901519185445149	58640.9753086419	0.0539779402315617	0.911400799522478	0	0.957447604638331	1.8652	60.2090395480226	24.534274652698702	49.88493150684932	49.54329158234425	64.9187205034085	24.65186738915108
EHD3	ENSG00000013016	13	35.01769689103	0.590232108640134	3.33333333333333	14.4693333333333	16.3333333333333	49.4870302243633	0.499144394172797	204.38874150655	0.0853220820426941	0.89234619270931	0.008594	0.938708361227093	5.151	79.37853107344633	60.348439990890455	81.24383561643836	78.97500410217143	74.17700868146595	52.904503874613994
EHD4	ENSG00000103966	28	39.61364210237	0.969082859859887	3.33333333333333	4.76883333333333	31.3333333333333	44.3824754357033	0.951264838217733	58640.9753086419	0.0545280650258064	0.9104664234833	0	0.957431921117981	1.876	60.774011299435024	24.534274652698702	50.16438356164383	45.342668052289014	65.54215463497059	25.642370214997385
EHF	ENSG00000135373	12	39.2868269296	0.494887748627679	6.33333333333333	17.4793333333333	18.3333333333333	56.7661602629333	0.477188115248762	58640.9753086419	0.0613856017589569	0.89703889074559	0	0.957138170762125	6.7458	66.41242937853107	24.534274652698702	86.75068493150685	80.51742055461358	69.95863194080289	35.76880498747306
EHHADH	ENSG00000113790	22	30.55835006095	1.02802704148116	0.666666666666667	0.7752	22.6666666666667	31.33355006095	1.02751201871302	5.24147688934415	0.042791273444891	0.998935914016164	0.464304	0.603375391109278	1.6786	46.76271186440678	97.11227510817582	45.14246575342466	39.05814144287043	1.9169142923731215	96.01468274777137
EHMT1	ENSG00000181090	10	177.02782789298	0.0958166828210545	3	42.2548666666667	13	219.282694559647	0.094255358897424	4.77744937172951	0.21185889840126	0.103292864447761	0.739084	0.214826537651859	1.181	96.79661016949153	99.20291505351855	27.306849315068494	99.71558278181918	99.85433781972849	99.8077259220416
EHMT2	ENSG00000204371	29	72.3976312608	0.546163894526947	9.33333333333333	49.4799333333333	38.3333333333333	121.877564594133	0.411771774031149	13.0532599284654	0.182143673300743	0.641857080753128	0.080518	0.878897583806647	4.0052	95.2994350282486	81.49851969938511	75.15616438356165	84.77820926543784	91.27192215813086	79.56068286430111
EHMT2-AS1	ENSG00000237080	NA	NA	NA	NA	NA	NA	NA	NA	NA	NA	NA	0	NA	NA	NA	24.534274652698702	NA	NA	NA	NA
EI24	ENSG00000149547	20	40.35908836749	0.72008610739196	1.33333333333333	4.72672066666667	21.3333333333333	45.0858090341567	0.679423009743744	394.502052387808	0.0205093696713448	0.937710625705017	0.011494	0.937911424185093	3.6853	15.649717514124294	62.55522659986335	73.18356164383562	67.15528086200295	26.87758550369982	56.22560158480452
EID1	ENSG00000255302	2	9.39550485864	0.670085718287128	0	0	2	9.39550485864	0.670085718287128	58640.9753086419	0.0399538464844227	0.917307764298589	0	0.957472804415909	3.5979	42.57627118644068	24.534274652698702	72.57808219178082	67.69676748892414	54.60001165297442	22.420322787391484
EID2	ENSG00000176396	6	9.67161436789	1.22444870131892	0	0	6	9.67161436789	1.22444870131892	58640.9753086419	0.0273112766444683	0.935172074180796	0	0.957526136807798	1.6439	24.881355932203387	24.534274652698702	44.11506849315068	25.783514740469286	39.043290799976695	16.168502010138084
EID2B	ENSG00000176401	5	3.52442517181	2.98290767891164	0	0	5	3.52442517181	2.98290767891164	58640.9753086419	0.0149090755730867	0.937793962033485	0	0.957589020496871	1.0138	8.378531073446329	24.534274652698702	20.323287671232876	3.631789093693598	25.403484239352096	3.7813901998485164
EID3	ENSG00000255150	15	16.79051665048	1.3756056612754	0	0	15	16.79051665048	1.3756056612754	58640.9753086419	0.0319413021206856	0.928652135151938	0	0.957556158403665	1.1285	30.91525423728814	24.534274652698702	24.87945205479452	18.585571295739214	45.41746780865816	10.149740721319105
EIF1	ENSG00000173812	2	8.90011416162	0.707383468070709	1	9.37709333333333	3	18.2772074949533	0.424225447463659	58640.9753086419	0.111459940671921	0.856201841655458	0	0.957479750071216	3.3709	87.23728813559322	24.534274652698702	70.67397260273972	84.00700103921676	81.23871118102896	21.761929732564226
EIF1AD	ENSG00000175376	8	13.55832293857	1.06463386221119	0	0.0283913333333333	8	13.5867142719033	1.06240916135599	58640.9753086419	0.0239297021180391	0.936721650398005	0	0.957502582275469	1.8444	20.542372881355934	24.534274652698702	49.441095890410956	36.399934365257344	35.41921575482142	19.239060770261602
EIF1AX	ENSG00000173674	1	9.350546	0.507335562906228	0	2.05983333333333	1	11.4103793333333	0.415749939577578	NA	NA	NA	0.078793	NA	4.9512	NA	81.22978820314279	80.34520547945205	84.58130503746649	NA	NA
EIF1AY	ENSG00000198692	0	2.304167	1.30013678416278	0	0	0	2.304167	1.30013678416278	NA	NA	NA	0.004335	NA	2.4393	NA	56.34707355955363	60.893150684931506	21.861838866706776	NA	NA
EIF1B	ENSG00000114784	4	11.24375096829	0.81409834248843	1.66666666666667	7.36019333333333	5.66666666666667	18.6039443016233	0.612889980451271	58640.9753086419	0.0739968121051788	0.89424639111472	0	0.957476450475891	2.7957	74.38418079096046	24.534274652698702	65.2876712328767	71.53093037247717	73.23311775330653	22.070733554739846
EIF1P5	ENSG00000266563	NA	NA	NA	NA	NA	NA	NA	NA	NA	NA	NA	0	NA	NA	NA	24.534274652698702	NA	NA	NA	NA
EIF2A	ENSG00000144895	52	61.61685079131	1.06327617013274	0.333333333333333	0.370653333333333	52.3333333333333	61.9875041246433	1.06290369970123	58640.9753086419	0.0526455380022526	0.913304764676322	0	0.957479401382143	1.2615	58.86440677966102	24.534274652698702	30.37808219178082	36.350708308264515	63.72429062518208	21.796888655829406
EIF2AK1	ENSG00000086232	50	91.5645688919	0.691174270371579	1.66666666666667	3.77471333333333	51.6666666666667	95.3392822252333	0.683292238010749	290.930830086933	0.0500727966427803	0.914554399151677	0.073109	0.893119245567236	4.0796	56.175141242937855	80.19130038715555	75.62191780821918	66.92555926270305	62.56481967022082	77.4048825962827
EIF2AK2	ENSG00000055332	34	63.71938506447	0.710389980563081	0	0.350666666666667	34	64.0700517311367	0.706501891201724	3.75162365165456	0.056514136493206	0.994820420322857	0.673485	0.439762463286459	4.3178	62.59887005649718	98.53336369847415	77.06849315068493	65.16982989662529	6.426615393579212	97.78010837266213
EIF2AK3	ENSG00000172071	46	99.49834142653	0.59112367832385	2.66666666666667	7.447	48.6666666666667	106.94534142653	0.577853989591003	9.06430117088212	0.0940169841051102	0.653573551617282	0.10667	0.854234352793736	2.9145	82.51977401129945	84.93281712593942	66.48219178082192	73.97582453645464	90.98642428479869	85.02010138087746
EIF2AK4	ENSG00000128829	132	193.12349205533	0.789757131265823	1	4.13166666666667	133	197.255158721997	0.77864579665035	10.9994050088014	0.105220206081867	0.81415450665607	0.076193	0.884853423363411	1.7388	85.73446327683615	80.75153723525393	46.68493150684932	59.804189684406275	85.34638466468566	78.95472819437161
EIF2B1	ENSG00000111361	22	27.41159756254	1.14604083669442	0.666666666666667	0.306876666666667	22.6666666666667	27.7184742292067	1.16152133809184	3.09933373445673	0.0466239042580128	0.998973763672747	0.186078	0.823702662906947	0.1656	52	91.60555682076975	3.9178082191780823	29.17464311108681	0.43698654081454436	88.7840121190934
EIF2B2	ENSG00000119718	30	27.81225496313	1.46304237640536	0	0.0696533333333333	30	27.8819082964633	1.45938746953023	10.0057741916204	0.0494095347821712	0.99714383843361	0.099975	0.876759713101673	-0.2265	55.333333333333336	84.20860851742201	1.8465753424657532	15.807033856588077	5.640039620113029	80.21907591912836
EIF2B3	ENSG00000070785	19	49.25764280198	0.565988099583256	0	0	19	49.25764280198	0.565988099583256	7.95376245143498	0.0440387204289436	0.720984940128168	0.107239	0.861569530801101	3.0018	48.644067796610166	85.03302209063995	67.41643835616439	74.78531969589235	89.34918137854687	83.64505039911438
EIF2B4	ENSG00000115211	24	56.7670271427	0.594577609109675	0	0.0351066666666667	24	56.8021338093667	0.594210129289277	3.65053884155234	0.05089196190238	0.672069409379182	0.256067	0.732185428068328	1.2356	57.09604519774011	93.72352539284901	29.43835616438356	72.81627741617896	90.52613179514071	92.84507370506321
EIF2B5	ENSG00000145191	36	83.88701063212	0.566723417325095	1	1.56632666666667	37	85.4533372987867	0.569614794789385	7.16212824661736	0.0903147310018539	0.628405590101921	0.116968	0.846645207376259	2.7638	81.31638418079096	86.24914598041448	65.0082191780822	74.50637203959963	91.56907300588475	86.44759074753831
EIF2B5-DT	ENSG00000272721	NA	NA	NA	NA	NA	NA	NA	NA	NA	NA	NA	0	NA	NA	NA	24.534274652698702	NA	NA	NA	NA
EIF2D	ENSG00000143486	42	66.05685474608	0.82238166948113	0	0.27738	42	66.33423474608	0.818942838410661	58640.9753086419	0.0395752675831318	0.917226930345912	0	0.957234774557764	3.0384	41.983050847457626	24.534274652698702	67.74246575342465	56.45134824700542	55.089436578686716	33.59552525782206
EIF2S1	ENSG00000134001	4	27.30240071086	0.335264254728948	3	23.2726	7	50.57500071086	0.259972587595215	58640.9753086419	0.0610479265451431	0.897153731349505	0	0.95720995124412	9.3633	66.18079096045197	24.534274652698702	92.27397260273973	93.65530820981239	69.77218435005535	34.20147992775155
EIF2S2	ENSG00000125977	3	25.47803303158	0.304327124402503	4.66666666666667	47.4072666666667	7.66666666666667	72.8852996982467	0.192188516279861	58640.9753086419	0.11246620118618	0.855452256588603	0	0.957224837789241	10.1019	87.45762711864407	24.534274652698702	93.31506849315069	96.92610621889186	81.55916797762629	33.84606420788906
EIF2S2P6	ENSG00000254441	NA	NA	NA	NA	NA	NA	NA	NA	NA	NA	NA	0	NA	NA	NA	24.534274652698702	NA	NA	NA	NA
EIF2S3	ENSG00000130741	2	16.05472	0.392145962176356	4.66666666666667	76.194	6.66666666666667	92.24872	0.137836002045934	NA	NA	NA	0.830948	NA	-0.0103	NA	99.80869961284445	2.8000000000000003	98.87327025105289	NA	NA
EIF2S3B	ENSG00000180574	10	18.01222816546	0.941705772317964	3	5.62866666666667	13	23.6408948321267	0.874271859101808	58640.9753086419	0.0209539122879505	0.937291180396371	0	0.957470177819551	2.163	16.344632768361585	24.534274652698702	56.63013698630137	51.8514466991194	32.24960671211326	22.665035250247627
EIF3A	ENSG00000107581	9	165.34053518058	0.0949870907636938	2.33333333333333	20.7880566666667	11.3333333333333	186.128591847247	0.100039834457305	22.3402729169703	0.16052109003067	0.202620851003894	0.373872	0.586861738479901	5.3907	93.88135593220339	96.16032794352084	82.20821917808219	99.58431329650494	99.05028258462973	96.25939521062752
EIF3B	ENSG00000106263	4	106.5171720511	0.0859346793608669	4	19.6703733333333	8	126.187545384433	0.114390446943245	17.3283688370974	0.0895936712622643	0.23842102347039	0.353463	0.61968554367951	5.1047	81.01694915254237	95.76406285584149	81.04109589041096	99.37646994475743	98.66573442871292	95.7291848744392
EIF3C	ENSG00000184110	1	4.70470122044	1.00832429013354	0	1.9749	1	6.67960122044	0.710201756337497	58640.9753086419	0.0722084939479828	0.895195108618472	0	0.957522195177187	2.4734	73.38983050847457	24.534274652698702	61.326027397260276	64.90182136410874	72.6329895705879	16.66957991027209
EIF3CL	ENSG00000205609	0	3.06521709267	0.977331191555021	0	0.544433333333333	0	3.60965042600333	0.829923100578722	7485.30160108023	0.0706464126706123	0.895705429242371	0.00125	0.957195123804184	2.8651	72.45762711864407	51.01799134593487	66.01095890410959	55.592627030574846	72.085299772767	34.5802015964575
EIF3D	ENSG00000100353	10	71.02798853382	0.238810356112581	2.66666666666667	7.23166666666667	12.6666666666667	78.2596552004867	0.258892590500022	58640.9753086419	0.224122613668442	0.752164717732954	0	0.956114770047614	17.0278	97.28813559322033	24.534274652698702	98.10958904109589	93.71000382869332	88.23632232127251	43.867622210569245
EIF3E	ENSG00000104408	20	46.92864328825	0.619281036145159	6.33333333333333	17.6410333333333	26.3333333333333	64.5696766215833	0.564704418291173	58640.9753086419	0.155211448669434	0.815669139417571	0	0.957154561799343	5.1467	93.42372881355932	24.534274652698702	81.23287671232877	74.88924137176613	85.0900192274078	35.34929790829109
EIF3F	ENSG00000175390	8	32.6735321965	0.441784182633996	3.66666666666667	11.2563333333333	11.6666666666667	43.9298655298333	0.433234743228678	22.9453534228168	0.0540170818567276	0.891963404112481	0.055281	0.903312310572526	5.6613	60.265536723163834	76.61125028467319	83.23835616438356	83.39441010775036	74.29936491289402	73.23311775330653
EIF3G	ENSG00000130811	9	46.69108514709	0.336364348197084	5	27.8221	14	74.51318514709	0.293726350171005	5029.00112230349	0.0722029656171799	0.893287449435147	0.001721	0.955812659432084	10.8643	73.38418079096046	52.193122295604645	94.33424657534246	91.93239621506318	73.75750160228398	44.817339625939525
EIF3H	ENSG00000147677	21	39.29247983112	0.769624198348955	2.33333333333333	5.5686	23.3333333333333	44.86107983112	0.735041931645117	132.984685485347	0.0583973228931427	0.91791179421816	0.042442	0.917050272542561	3.2075	64.1638418079096	73.92393532225006	69.27123287671233	63.233604988240444	50.987589582240865	68.86907883237197
EIF3I	ENSG00000084623	9	21.30579127276	0.737133684501781	1.66666666666667	13.1156	10.6666666666667	34.42139127276	0.5169349306843	58640.9753086419	0.111276663839817	0.856110144301142	0	0.957405863632234	3.3082	87.18079096045199	24.534274652698702	70.18630136986302	77.79357873434338	81.26784361708326	27.157256889821127
EIF3J	ENSG00000104131	12	28.19697983492	0.689526660079983	0.333333333333333	0.995293333333333	12.3333333333333	29.1922731682533	0.680049481199118	58640.9753086419	0.0519244410097599	0.913044793991932	0	0.957345938843762	3.8462	58.197740112994346	24.534274652698702	74.22739726027397	67.11699392878631	63.90491172871876	30.064674008040555
EIF3K	ENSG00000178982	24	28.71651556655	1.1753655556347	2	2.0517	26	30.76821556655	1.17252844921994	271.980087911523	0.065598376095295	0.912672353566212	0.01361	0.937800326898468	1.1268	69.26553672316385	64.02641767251195	24.813698630136987	28.556582617732317	64.13797121715318	57.355940103711475
EIF3L	ENSG00000100129	25	59.10543698018	0.590742272688595	5.33333333333333	17.8703333333333	30.3333333333333	76.9757703135133	0.533585360372219	6661.91300362688	0.145068794488907	0.829742241963196	0.001326	0.956220195580371	5.9129	92.40677966101694	51.204736961967654	84.06575342465753	76.74889241371767	84.30926994115248	43.413156208122125
EIF3M	ENSG00000149100	22	40.86766537187	0.768695982994113	0.666666666666667	0.685733333333333	22.6666666666667	41.5533987052033	0.77480062473303	58640.9753086419	0.0465235337615013	0.916063610699124	0	0.957309567257286	3.328	51.864406779661024	24.534274652698702	70.36164383561643	60.10501558825138	60.18761288818971	31.457204451436226
EIF4A1	ENSG00000161960	7	50.42724511791	0.260734326685682	5.66666666666667	59.8443333333333	12.6666666666667	110.271578451243	0.183735874203078	58640.9753086419	0.251889139413834	0.731085183235657	0	0.956729629881359	14.1085	98.16949152542372	24.534274652698702	96.95890410958904	97.2816277416179	89.02289809473868	40.63392180854163
EIF4A1P9	ENSG00000262953	NA	NA	NA	NA	NA	NA	NA	NA	NA	NA	NA	0	NA	NA	NA	24.534274652698702	NA	NA	NA	NA
EIF4A2	ENSG00000156976	9	47.63760019997	0.329681099723519	9.66666666666667	84.902	18.6666666666667	132.53960019997	0.207364104049502	25.9914375239011	0.275559395551682	0.575482323594468	0.354827	0.641335523754409	11.1486	98.67231638418079	95.78228194033251	94.61917808219178	96.30257616364929	92.84507370506321	95.24558643593777
EIF4A2P5	ENSG00000255490	NA	NA	NA	NA	NA	NA	NA	NA	NA	NA	NA	0	NA	NA	NA	24.534274652698702	NA	NA	NA	NA
EIF4A3	ENSG00000141543	1	55.88766095144	0.0848821446027676	3.33333333333333	32.2433333333333	4.33333333333333	88.1309942847733	0.109048671082942	5.06053748300575	0.154172331094742	0.157225233756581	0.157936	0.788529248553714	4.7659	93.31638418079096	90.30061489410157	79.40821917808219	99.44757424930263	99.47561615102255	90.8232826428946
EIF4B	ENSG00000063046	8	53.86586711978	0.267973959893719	1	13.1967333333333	9	67.0626004531133	0.234187405737356	58640.9753086419	0.0879302173852921	0.875492635144701	0	0.956657968871109	14.0572	80.38418079096044	24.534274652698702	96.92054794520548	94.94612481540229	78.10406106158597	41.16413214472993
EIF4E	ENSG00000151247	0	25.32400512679	0.11829614859716	0.333333333333333	11.7812733333333	0.333333333333333	37.1052784601233	0.0974032956583358	61.3707386712215	0.0750667229294777	0.897400189597806	0.028557	0.934399269176746	23.0844	75	70.22090639945343	99.33150684931506	99.64447847727396	69.35267727087339	64.14379770436403
EIF4E1B	ENSG00000175766	18	31.42782330912	0.849303817478794	0	0.15148	18	31.57930330912	0.845229866226218	58640.9753086419	0.0408175922930241	0.917165856856068	0	0.957395942575716	2.6058	43.847457627118644	24.534274652698702	63.09041095890411	54.438549472187276	55.52059663229039	27.70494668764202
EIF4E2	ENSG00000135930	12	31.96968041486	0.608156511970567	6.33333333333333	15.6862666666667	18.3333333333333	47.6559470815267	0.568410422720961	58640.9753086419	0.0855343118309975	0.876743451364661	0	0.957280484005024	4.8217	79.45197740112995	24.534274652698702	79.65479452054794	74.59388502980912	77.17182310784828	32.24960671211326
EIF4E3	ENSG00000163412	16	23.15633128534	1.04944014594539	0.333333333333333	0.222	16.3333333333333	23.37833128534	1.05658412567026	58640.9753086419	0.0614778622984886	0.897397061698337	0	0.957486654402431	1.6952	66.49152542372882	24.534274652698702	45.51780821917808	36.81562106875239	69.35850375808425	21.033618831206667
EIF4EBP1	ENSG00000187840	3	6.03400621831	1.28499312851294	0	0	3	6.03400621831	1.28499312851294	58640.9753086419	0.0529839023947716	0.913122172663494	0	0.957532296447041	1.7874	59.19209039548022	24.534274652698702	47.986301369863014	22.58382103593503	63.84082036939929	15.218784594767811
EIF4EBP2	ENSG00000148730	4	8.63067664013	1.06057953603273	2.66666666666667	2.25376666666667	6.66666666666667	10.8844433067967	1.16819890556231	11.6216438309259	0.0434524677693844	0.988936029994107	0.112245	0.874678742905211	1.3813	47.76836158192091	85.59325893873833	35.25753424657535	28.797243340808393	7.21319116704538	81.26201712987239
EIF4EBP3	ENSG00000243056	7	7.33858741378	1.79164096045832	0	0	7	7.33858741378	1.79164096045832	58640.9753086419	0.0487042926251888	0.915866401161662	0	0.957568677136256	1.1493	54.58757062146893	24.534274652698702	25.791780821917808	9.58814198982661	60.63625240342597	7.2073646798345266
EIF4ENIF1	ENSG00000184708	23	97.63138536946	0.333759316519726	0.666666666666667	2.40263333333333	23.6666666666667	100.034018702793	0.33352432352864	30.7900524745696	0.0739996880292892	0.592343974071537	0.033563	0.918216812605254	9.6892	74.38983050847457	71.72170348439991	92.82191780821918	89.66252803150468	92.478005010779	66.73658451319699
EIF4G1	ENSG00000114867	4	204.07777858018	0.0448530902792106	1.66666666666667	20.7246666666667	5.66666666666667	224.802445246847	0.0507208497968881	184.830570409104	0.212542027235031	0.546225416496377	0.020186	0.920181019042527	84.4258	96.82485875706215	67.15554543384195	100	99.99453043811191	93.42189593893842	66.42778069102138
EIF4G2	ENSG00000110321	7	130.3320631382	0.100881651727482	2.66666666666667	38.9749666666667	9.66666666666667	169.307029804867	0.097719519427782	58640.9753086419	0.352691560983658	0.623098286466612	0	0.950761455095605	40.9417	99.48022598870057	24.534274652698702	99.94520547945206	99.62806979160969	91.74386762221057	49.97378080755113
EIF4G3	ENSG00000075151	29	168.87068522882	0.234149415514873	3.33333333333333	22.794	32.3333333333333	191.66468522882	0.226247045829437	12.6877702670286	0.26717653870582603	0.273242890974443	0.065766	0.876996549219344	7.8976	98.53107344632768	78.61079480756092	89.60000000000001	95.36181151889734	98.2112684262658	80.05593427722425
EIF4H	ENSG00000106682	4	18.49535410916	0.494909098393753	0.333333333333333	9.01866666666667	4.33333333333333	27.5140207758267	0.349297105147806	58640.9753086419	0.0951211899518967	0.874408574269307	0	0.957366874375605	5.6288	82.80790960451976	24.534274652698702	83.12328767123289	88.70535470108844	78.59348598729827	29.10330361824856
EIF5	ENSG00000100664	9	46.15409118972	0.340277882572922	4.66666666666667	23.5949233333333	13.6666666666667	69.7490145230533	0.307980822122451	58640.9753086419	0.0856624841690063	0.87627567804334	0	0.956904990863084	10.703	79.49717514124293	24.534274652698702	94.0986301369863	91.01897937975168	77.57967721260852	38.95589349181379
EIF5A	ENSG00000132507	1	17.1639853759	0.276384791439606	2.33333333333333	38.8584666666667	3.33333333333333	56.0224520425667	0.146827351640882	58640.9753086419	0.113320082426071	0.855446462831302	0	0.957336552101612	10.1164	87.62146892655367	24.534274652698702	93.34794520547945	98.59979215664825	81.56499446483716	30.449222163957344
EIF5A2	ENSG00000163577	15	13.73749743755	1.68132004137855	1.33333333333333	3.22285333333333	16.3333333333333	16.9603507708833	1.45640700799399	2534.95917636008	0.0550772659480572	0.911260772806475	0.002226	0.956974443512253	0.8898	61.37853107344633	53.28626736506491	15.832876712328767	15.878138161133293	65.02942376041484	38.09939987181728
EIF5AL1	ENSG00000253626	NA	NA	NA	NA	NA	NA	NA	NA	NA	0.0309852696955204	NA	0	NA	NA	29.677966101694913	24.534274652698702	NA	NA	NA	NA
EIF5AP2	ENSG00000267679	NA	NA	NA	NA	NA	NA	NA	NA	NA	NA	NA	0	NA	NA	NA	24.534274652698702	NA	NA	NA	NA
EIF5B	ENSG00000158417	41	119.91771982193	0.443616007712254	6.66666666666667	49.3303333333333	47.6666666666667	169.248053155263	0.358534134071783	58640.9753086419	0.113721758127213	0.851933984151073	0	0.955307035009361	11.0975	87.71751412429379	24.534274652698702	94.55890410958904	88.11464201717442	82.23504049408612	46.00594301695507
EIF6	ENSG00000242372	13	25.50903593295	0.810245010044308	0.333333333333333	1.39465	13.3333333333333	26.90368593295	0.783364649717143	58640.9753086419	0.0529118999838829	0.912365294660709	0	0.957406050839423	2.8379	59.11299435028249	24.534274652698702	65.73150684931507	59.43225947601597	64.33607178232245	27.15143040261026
EIPR1	ENSG00000032389	18	49.92658642736	0.534620374063015	2	9.44069333333333	20	59.3672797606933	0.48952923154946	18.4400676007071	0.0489770509302616	0.827529075166839	0.068121	0.894372847422522	4.5071	54.85310734463277	79.06627191983603	78.03835616438356	79.63135152874256	84.44910563421314	76.88049874730525
ELAC1	ENSG00000141642	13	16.8901035403	1.22370884384446	0	0	13	16.8901035403	1.22370884384446	58640.9753086419	0.0158350504934788	0.937721870179996	0	0.95752819200072	1.3827	9.564971751412429	24.534274652698702	35.326027397260276	25.838210359350214	26.667831964108828	15.813086290275592
ELAC2	ENSG00000006744	88	108.02294537827	0.972616539783453	2	2.50287	90	110.52581537827	0.970257721223826	14.9296536920946	0.0638049766421318	0.95641538650386	0.077681	0.892372022601475	0.5419	67.98305084745763	81.04759735823275	8.087671232876712	43.70726904774928	13.75633630484181	77.5680242381868
ELANE	ENSG00000197561	10	23.5582940714	0.720010506037201	0	0	10	23.5582940714	0.720010506037201	3.5734517437448	0.0594630166888237	0.998820553171867	0.662862	0.425217949876209	-0.4276	64.98870056497175	98.46959690275564	1.1232876712328765	64.26735218508998	3.16960904270816	97.89663811687933
ELAPOR1	ENSG00000116299	73	108.82953672146	0.81498899715324	0.333333333333333	2.54562333333333	73.3333333333333	111.375160054793	0.799640546444736	58640.9753086419	0.0365088321268559	0.917511461385206	0	0.957021910155376	3.422	37.63276836158192	24.534274652698702	71.06301369863014	57.95547776623092	53.06181902930723	37.39439491930315
ELAPOR2	ENSG00000164659	80	94.51417161194	1.01942419251275	3.33333333333333	7.82878	83.3333333333333	102.34295161194	0.976963686182312	58640.9753086419	0.0452636405825615	0.916593797322175	0	0.957430411548145	1.324	50.21468926553673	24.534274652698702	32.85753424657534	43.24782584914948	58.637767290100804	25.753073472003734
ELAVL1	ENSG00000066044	0	24.35817939352	0.122986707058695	4.33333333333333	69.0816	4.33333333333333	93.43977939352	0.10285306611757	7527.05788545524	0.284596174955368	0.706422482811753	0.001585	0.956443070301068	22.1657	98.8135593220339	51.86062400364382	99.2	99.5514959251764	89.78034143215055	42.43430635669755
ELAVL2	ENSG00000107105	4	25.32990458906	0.361372029430817	7.33333333333333	29.3317666666667	11.3333333333333	54.6616712557267	0.340645887482247	49.482580119873	0.266349971294403	0.726819492816606	0.037358	0.917929647848837	7.4512	98.50847457627118	72.75335914370304	88.64657534246575	89.19761527101679	89.17438676222106	67.09782672027035
ELAVL3	ENSG00000196361	6	24.41139467828	0.485117536645993	3.33333333333333	39.0329	9.33333333333333	63.44429467828	0.254169794681536	76.3123622113818	0.373543202877045	0.650809540075191	0.023717	0.936085910245605	5.719	99.5819209039548	68.55386016852654	83.41369863013699	93.9506645517694	91.07382159296161	63.223212725048064
ELAVL4	ENSG00000162374	0	25.8989824866	0.115669882981077	3.33333333333333	31.6983333333333	3.33333333333333	57.5973158199333	0.142812701403555	58640.9753086419	0.339584350585938	0.652292070349989	0	0.957153585820831	23.6313	99.37853107344633	24.534274652698702	99.3917808219178	98.73106164196248	91.00390374643128	35.372603857134536
ELF1	ENSG00000120690	14	41.67981850671	0.525109914030638	5	12.559	19	54.23881850671	0.514008977463152	100.414620063269	0.097271241247654	0.879686520379368	0.018049	0.937425639909991	5.9687	83.485875706214685	66.3220223183785	84.27945205479452	77.97954383853853	76.43768571927984	60.50806968478704
ELF2	ENSG00000109381	12	41.20848148099	0.471809895224703	2.66666666666667	23.4793333333333	14.6666666666667	64.6878148143233	0.350828753940738	127.689784398578	0.0724759846925735	0.899128566585574	0.028932	0.932968512779114	7.2295	73.55367231638418	70.35754953313595	88.10958904109589	88.60690258710278	68.3330420089728	64.70896696381752
ELF3	ENSG00000163435	17	49.15390709951	0.518763036094633	2	13.302	19	62.45590709951	0.446382751194758	16.9300267193242	0.0680709034204483	0.784804115869828	0.075405	0.89441409989285	4.4824	70.92655367231639	80.61033933044864	77.9013698630137	82.53568889131981	86.87875080114199	76.82806036240751
ELF4	ENSG00000102034	3	9.382401	0.826404299702467	3.66666666666667	10.4143573333333	6.66666666666667	19.7967583333333	0.642286708993425	NA	NA	NA	0.718591	NA	-0.426	NA	98.98884081074925	1.1342465753424658	69.50719247388284	NA	NA
ELF5	ENSG00000135374	27	31.41653018684	1.18517741641792	6.33333333333333	7.71142666666667	33.3333333333333	39.1279568535067	1.13743448820282	150.150372829518	0.0447188280522823	0.935222644491686	0.03607	0.918047387067256	1.1678	49.548022598870055	72.41402869505808	26.736986301369864	30.760816058633694	38.96171997902464	66.92303210394454
ELFN1	ENSG00000225968	NA	NA	NA	NA	NA	NA	NA	NA	NA	0.0364653579890728	NA	0.085902	NA	NA	37.58757062146893	82.31837850148031	NA	NA	NA	NA
ELFN2	ENSG00000243902	NA	NA	NA	NA	NA	NA	NA	NA	NA	0.0522422343492508	NA	0	NA	NA	58.47457627118644	24.534274652698702	NA	NA	NA	NA
ELK1	ENSG00000126767	1	6.2489747	0.759142858810194	3.33333333333333	27.2447666666667	4.33333333333333	33.4937413666667	0.286936227958618	NA	NA	NA	0	NA	3.1786	NA	24.534274652698702	68.97534246575341	92.27150905212493	NA	NA
ELK2BP	ENSG00000234402	NA	NA	NA	NA	NA	NA	NA	NA	NA	NA	NA	0	NA	NA	NA	24.534274652698702	NA	NA	NA	NA
ELK3	ENSG00000111145	9	31.47405006809	0.498989370231644	2.33333333333333	13.2580666666667	11.3333333333333	44.7321167347567	0.416261846640983	13.8370726403217	0.0890752524137497	0.814834394957178	0.055176	0.91314570348827	6.2934	80.8135593220339	76.57936688681394	85.33698630136986	84.54301810424985	85.23568140767931	71.53178348773525
ELK4	ENSG00000158711	12	26.42384884045	0.735796266747941	2	2.7085	14	29.13234884045	0.751277764547495	58640.9753086419	0.0751636177301407	0.893039742902489	0	0.957374998572514	3.4027	75.03389830508475	24.534274652698702	70.9041095890411	62.068588306076684	73.8740313465012	28.80032628328381
ELL	ENSG00000105656	12	66.10060838019	0.294136011851622	0.666666666666667	0.631846666666667	12.6666666666667	66.7324550468567	0.30361305982623	58640.9753086419	0.0462896600365639	0.914703727678247	0	0.956389557122784	13.8105	51.610169491525426	24.534274652698702	96.76712328767123	91.28151835038014	62.355066130629844	42.73145720445144
ELL2	ENSG00000118985	20	56.54951001872	0.513921673783087	0	0.5541	20	57.10361001872	0.508934878738958	47.3466164587406	0.104613684117794	0.839973734427032	0.049708	0.914313356460245	5.8461	85.53672316384181	75.39968116602141	83.813698630137	78.33506536126457	83.0798811396609	71.11810289576414
ELL3	ENSG00000128886	40	48.20460174819	1.08017424118833	0	0	40	48.20460174819	1.08017424118833	5569.63592224017	0.032982237637043	0.924253260118847	0.002642	0.956443767750898	1.2744	32.31073446327684	53.987702117968574	30.90684931506849	35.02707433134606	47.35768804987474	42.428479869486694
ELMO1	ENSG00000155849	24	93.96070963892	0.359218266916854	6.33333333333333	20.0877333333333	30.3333333333333	114.048442972253	0.360137701771674	37.0540940035769	0.138832986354828	0.618177721065583	0.034486	0.917530312272937	12.8522	91.70621468926554	71.9744932817126	96.08219178082192	88.04900727451731	91.84874439200605	67.83196410883878
ELMO1-AS1	ENSG00000224101	NA	NA	NA	NA	NA	NA	NA	NA	NA	NA	NA	0	NA	NA	NA	24.534274652698702	NA	NA	NA	NA
ELMO2	ENSG00000062598	35	88.8868949325	0.522058231720129	1	5.35333333333333	36	94.2402282658333	0.504463265947515	27.756721575128	0.11082910746336	0.715812055181439	0.048659	0.91064699403623794	5.7828	87.08474576271186	75.20382600774312	83.64383561643835	78.63589126510966	89.46571112276409	72.07947328555613
ELMO2P1	ENSG00000276172	NA	NA	NA	NA	NA	NA	NA	NA	NA	NA	NA	0	NA	NA	NA	24.534274652698702	NA	NA	NA	NA
ELMO3	ENSG00000102890	74	100.3568249737	0.894710619836978	0	0.07068	74	100.4275049737	0.894080930324861	486.272168198862	0.0271238870918751	0.935555271064089	0.009173	0.938260551546793	2.2881	24.593220338983052	60.85629697107721	58.63013698630137	50.24886506590822	38.28584746256482	54.244595933111924
ELMOD1	ENSG00000110675	14	37.65876961671	0.581178995905368	1.33333333333333	2.40943333333333	15.3333333333333	40.0682029500433	0.586479575614024	153.993299978399	0.0292176101356745	0.937579600376111	0.054532	0.910245437263468	4.76	27.525423728813557	76.47005237986791	79.36438356164383	73.40152053820489	28.998426848453065	72.16104410650819
ELMOD2	ENSG00000179387	22	32.59384648888	0.963826414793413	0	0.28996	22	32.88380648888	0.955327669147041	58640.9753086419	0.0200037024915218	0.937392294781144	0	0.957442248844937	1.943	14.898305084745763	24.534274652698702	52.09041095890411	44.99808565333917	31.282409835110414	25.071374468333048
ELMOD3	ENSG00000115459	29	37.39928776639	1.05726538138673	0	0	29	37.39928776639	1.05726538138673	12.3193585421782	0.0357848741114139	0.990928803152001	0.108756	0.875678286857045	0.5155	36.67231638418079	85.21065816442723	7.698630136986301	36.77186457364765	7.003437627454417	80.8774689739556
ELN	ENSG00000049540	50	86.14278565191	0.734676428406677	0	0	50	86.14278565191	0.734676428406677	2.5332193030825	0.104745425283909	0.986567137655412	0.698939	0.46606187667759	-1.0609	85.58757062146893	98.76793441129583	0.2904109589041096	63.25001367390472	7.364679834527763	97.52374293538426
ELN-AS1	ENSG00000232415	NA	NA	NA	NA	NA	NA	NA	NA	NA	NA	NA	0	NA	NA	NA	24.534274652698702	NA	NA	NA	NA
ELOA	ENSG00000011007	11	81.03421080845	0.224689227787297	4.33333333333333	18.2462133333333	15.3333333333333	99.2804241417833	0.23669502688867	58640.9753086419	0.0458333902060985	0.913992087467727	0	0.955702379934103	18.7581	51	24.534274652698702	98.53150684931506	94.82032489197616	63.1591213657286	45.114490473693415
ELOA-AS1	ENSG00000236810	NA	NA	NA	NA	NA	NA	NA	NA	NA	NA	NA	0	NA	NA	NA	24.534274652698702	NA	NA	NA	NA
ELOA2	ENSG00000206181	53	50.61442072991	1.31639224335844	0	0	53	50.61442072991	1.31639224335844	58640.9753086419	0.0309402197599411	0.93186330695911	0	0.957628519302103	0.5449	29.632768361581917	24.534274652698702	8.153424657534245	21.079691516709502	43.19174969410942	1.211909339858991
ELOB	ENSG00000103363	1	13.0549613962	0.363376372738368	0.333333333333333	1.6614	1.33333333333333	14.7163613962	0.358472425318953	58640.9753086419	0.0474368594586849	0.915910593774545	0	0.957403077275701	7.3638	53.02259887005649	24.534274652698702	88.44383561643836	88.12558114095062	60.52554914641962	27.332051506146954
ELOC	ENSG00000154582	1	5.74735888992	0.825399041411978	2	18.837	3	24.58435888992	0.315389820114929	17.4300340440314	0.0867518931627274	0.95221931750003	0.178634	0.8114601759082	1.9832	79.909604519774	91.28216807105443	53.1013698630137	90.60876223814472	15.958748470547107	89.56476140534872
ELOCP2	ENSG00000259838	NA	NA	NA	NA	NA	NA	NA	NA	NA	NA	NA	0	NA	NA	NA	24.534274652698702	NA	NA	NA	NA
ELOCP29	ENSG00000267418	NA	NA	NA	NA	NA	NA	NA	NA	NA	NA	NA	0	NA	NA	NA	24.534274652698702	NA	NA	NA	NA
ELOCP30	ENSG00000223746	NA	NA	NA	NA	NA	NA	NA	NA	NA	NA	NA	0	NA	NA	NA	24.534274652698702	NA	NA	NA	NA
ELOCP31	ENSG00000256021	NA	NA	NA	NA	NA	NA	NA	NA	NA	NA	NA	0	NA	NA	NA	24.534274652698702	NA	NA	NA	NA
ELOF1	ENSG00000130165	2	4.2249195887	1.49015702895524	0	0.210313333333333	2	4.43523292203333	1.41949560091777	58640.9753086419	0.0524256117641926	0.913686719537019	0	0.957541945281625	1.7332	58.666666666666664	24.534274652698702	46.53972602739726	16.917354919870917	63.39218085416303	13.453358969877058
ELOVL1	ENSG00000066322	9	30.94062622015	0.507592067153685	0	1.11565	9	32.056276220149996	0.489926412982536	2.6943380101334	0.0857188552618027	0.744276090079392	0.518595	0.520351751719603	0.5729	79.52542372881356	97.51764973810066	8.6	79.60947328119018	88.55095263065897	97.02266503525024
ELOVL2	ENSG00000197977	35	36.42790610017	1.273862270973	2	1.59877333333333	37	38.0266794335033	1.28003512046416	282.383267716833	0.0262987092137337	0.938281850474912	0.012938	0.937970462811417	0.7373	23.570621468926554	63.5663857891141	11.841095890410958	22.813542635234924	21.52887024412982	55.78861504398998
ELOVL3	ENSG00000119915	10	13.86640945244	1.22325965448375	0	0.278563333333333	10	14.1449727857733	1.19916944999584	58640.9753086419	0.0276577901095152	0.934913769227374	0	0.957526403744459	1.4761	25.322033898305087	24.534274652698702	38.9972602739726	27.227479078925782	39.573501136165	16.110237138029476
ELOVL4	ENSG00000118402	13	29.57280207137	0.69890465657711	1	1.27163333333333	14	30.8444354047033	0.709576480350609	7.42445005992069	0.0987067893147469	0.877193327148873	0.302429	0.71657003167933	1.0257	83.92090395480226	94.83033477567753	20.816438356164383	64.94010829732538	76.82806036240751	93.37528404125153
ELOVL5	ENSG00000012660	8	36.63677819635	0.393993424799411	0	2.41868	8	39.05545819635	0.369593659422112	5.48500844339517	0.0667536482214928	0.528098794508081	0.355941	0.653649487836941	8.6015	70.07344632768363	95.81416533819176	90.98082191780821	87.32702510528907	93.83557653090952	94.83773233117753
ELOVL6	ENSG00000170522	3	15.4891328799	0.50058686874554	3.66666666666667	23.994233333333302	6.66666666666667	39.4833662132333	0.32203927826177	58640.9753086419	0.142688363790512	0.833169563092177	0	0.957397993555197	5.3731	92.09604519774011	24.534274652698702	82.14246575342466	90.22042334409014	83.95968070850084	27.588416943424804
ELOVL7	ENSG00000164181	22	24.86038986125	1.26364913748479	1	0.995273333333333	23	25.8556631945833	1.26028035740392	58640.9753086419	0.0239116251468658	0.936804047038574	0	0.957547512910333	1.1117	20.508474576271183	24.534274652698702	24.265753424657536	23.95121150795822	35.11623841985667	12.363805861446124
ELP1	ENSG00000070061	125	173.79715551667	0.834387852974541	0	0	125	173.79715551667	0.834387852974541	5.89022837583411	0.116948574781418	0.85194614390151	0.163332	0.818449551332497	0.4734	88.31638418079096	90.57162377590527	7.019178082191781	55.25898375540119	82.2233875196644	88.95298024820835
ELP2	ENSG00000134759	77	93.92915928478	0.990883726623432	2.66666666666667	5.12608333333333	79.6666666666667	99.0552426181133	0.969016470890983	18.0946931932216	0.0757767334580421	0.951580915384772	0.068793000000000007	0.895647622953947	0.6025	75.35593220338983	79.2644044636757	9.106849315068494	43.816660285511134	16.21511390782497	75.97739322962187
ELP3	ENSG00000134014	53	70.34057265148	0.947226164635613	5.66666666666667	10.8513333333333	58.6666666666667	81.1919059848133	0.898055420166307	11.32287656799	0.096529059112072	0.943298659344492	0.176543	0.810839762710607	0.1893	83.2994350282486	91.16829879298565	4.071232876712329	49.90428266695838	19.110878051622677	89.60554681582474
ELP4	ENSG00000109911	46	41.53270733287	1.41613271438784	0	0.265896666666667	46	41.7986039995367	1.40712416069744	33.6340771404578	0.0825593620538712	0.95381796135161	0.0688	0.896254451293845	-0.3519	78.3954802259887	79.27123662035983	1.3863013698630138	17.333041623365958	15.177999184291792	75.35978558527064
ELP5	ENSG00000170291	27	30.65623847976	1.21457047329005	0.333333333333333	0.0871566666666667	27.3333333333333	30.7433951464267	1.22365731984837	1253.56958589065	0.0335512012243271	0.922995998885704	0.00284	0.956532375584654	1.1079	33.15819209039548	54.29742655431564	24.117808219178084	25.854619045014488	47.724756744158945	41.94488143098526
ELP6	ENSG00000163832	18	19.29063127709	1.38366494740814	0	0	18	19.29063127709	1.38366494740814	48.6540569565432	0.0390988662838936	0.958354791587761	0.137883	0.835689916985299	0.0096	41.22598870056497	88.73605101343658	2.882191780821918	18.26833670622983	13.01054594185166	87.43226708617374
ELSPBP1	ENSG00000169393	26	24.37789088166	1.4798904572443	0	0	26	24.37789088166	1.4798904572443	58640.9753086419	0.0168837234377861	0.937686818977855	0	0.957603785399564	0.7638	10.881355932203391	24.534274652698702	12.476712328767123	15.353060219876397	27.29126609567092	2.5170424750917704
EMB	ENSG00000170571	22	27.03505754364	1.16200271277375	0	0	22	27.03505754364	1.16200271277375	3053.19913023209	0.0328369587659836	0.925286404251608	0.002448	0.956579011578002	1.3008	32.09604519774011	53.68253245274425	31.936986301369863	29.147295301646338	46.93818097069277	41.64190409602051
EMBP1	ENSG00000231752	NA	NA	NA	NA	NA	NA	NA	NA	NA	NA	NA	0	NA	NA	NA	24.534274652698702	NA	NA	NA	NA
EMC1	ENSG00000127463	91	114.02911866335	0.949973311805663	1.33333333333333	4.01153333333333	92.3333333333333	118.040651996683	0.929950962503162	2.61634043959466	0.0697788372635841	0.998957150838537	0.35016	0.722508352773024	-0.6294	71.96610169491525	95.70029606012298	0.7123287671232876	47.092927856478696	1.2818271863893216	93.25875429703432
EMC1-AS1	ENSG00000230424	NA	NA	NA	NA	NA	NA	NA	NA	NA	NA	NA	0	NA	NA	NA	24.534274652698702	NA	NA	NA	NA
EMC10	ENSG00000161671	30	32.3572268156	1.257540018072	0	0.57957	30	32.9367968156	1.23541180468336	8.69942852578349	0.0157949812710285	0.998938186582031	0.111941	0.87086910159689	-0.0118	9.502824858757062	85.57048508312457	2.775342465753425	25.20374118033145	1.8761288818971025	82.26999941735127
EMC2	ENSG00000104412	26	38.0576265511	0.947946873015622	3	3.17936666666667	29	41.2369932177667	0.958871371516205	19801.1300278806	0.0412241891026497	0.917139893914991	7.65e-4	0.957184490960588	1.9919	44.50847457627118	49.93851058984286	53.271232876712325	44.71366843515835	55.712870710248794	34.76082269999418
EMC3	ENSG00000125037	12	28.37509444312	0.685198400621683	1	2.92073333333333	13	31.2958277764533	0.660425703494717	205.415382075698	0.0783582031726837	0.897431737984964	0.028449	0.934477861559167	3.8914	76.64406779661017	70.18902300159418	74.52602739726028	68.3312366679429	69.31189186039737	64.10883878109888
EMC3-AS1	ENSG00000180385	NA	NA	NA	NA	NA	NA	NA	NA	NA	NA	NA	0	NA	NA	NA	24.534274652698702	NA	NA	NA	NA
EMC4	ENSG00000128463	7	17.23272558418	0.76297354926271	0	0.0649233333333333	7	17.2976489175133	0.760109877656267	58640.9753086419	0.0429127775132656	0.916929338789543	0	0.957435648633161	3.079	46.98870056497175	24.534274652698702	68.14794520547946	61.3028496417437	57.08209520480103	25.46174911146069
EMC6	ENSG00000127774	0	1.5724320787	1.90515845748371	0	0	0	1.5724320787	1.90515845748371	58640.9753086419	0.0260110646486282	0.936023305869169	0	0.957548813760949	2.1158	23.25423728813559	24.534274652698702	55.6986301369863	8.291855822348623	37.341956534405405	11.973431218318481
EMC7	ENSG00000134153	2	15.69051576752	0.401248353792457	0	2.72093333333333	2	18.4114491008533	0.341949924060035	58640.9753086419	0.0273486040532589	0.934521818169996	0	0.957378129463375	6.8786	24.93220338983051	24.534274652698702	87.15616438356165	89.11010228080731	40.17362931888364	28.625531666957997
EMC8	ENSG00000131148	8	20.2592104115	0.712498138970045	0.666666666666667	2.29161	8.66666666666667	22.5508204115	0.677727308210385	58640.9753086419	0.0435604117810726	0.916810042718805	0	0.957405751408293	3.4767	47.93785310734463	24.534274652698702	71.58904109589042	67.23732429032435	57.77544718289344	27.16308337703198
EMC9	ENSG00000100908	12	17.46170075126	1.11344075854192	0.333333333333333	0.08922	12.3333333333333	17.55092075126	1.13111958651334	128.082663016014	0.0264321491122246	0.951488629448314	0.036536	0.918175447944241	1.3911	23.74576271186441	72.48918241858347	35.75068493150685	31.25307662856204	16.25589931830099	66.78319641088387
EMCN	ENSG00000164035	33	31.11205986544	1.41826296303679	0.333333333333333	0.174446666666667	33.3333333333333	31.2865065321067	1.42251380902556	4147.07152297613	0.0388602502644062	0.917557483246604	0.003592	0.955985756973619	0.656	40.88700564971751	55.46344796173992	10.098630136986301	16.86265930098999	52.73553574549904	44.33956767464895
EMD	ENSG00000102119	0	7.349807	0.407593325042956	0	0	0	7.349807	0.407593325042956	NA	NA	NA	0.219772	NA	2.5864	NA	92.75335914370302	62.890410958904106	85.00793086473773	NA	NA
EME1	ENSG00000154920	55	50.58947481697	1.36096949376888	0	0.0290743333333333	55	50.6185491503033	1.36018777873788	2191.18666802213	0.0437857024371624	0.917035994085592	0.004956	0.955057891950312	0.3636	48.24293785310734	57.10772033705306	5.819178082191781	19.230979598534162	56.359610790654315	46.41379712171532
EME2	ENSG00000197774	44	54.04519250378	1.04676535414914	0	0.0367433333333333	44	54.0819358371133	1.04605418048766	58640.9753086419	0.0194117203354836	0.937467415565364	0	0.957467306609017	1.3946	14.12994350282486	24.534274652698702	35.917808219178085	37.636055351966306	30.490007574433378	22.903921225892915
EMG1	ENSG00000126749	21	24.68447846211	1.2250792876822	0	0	21	24.68447846211	1.2250792876822	5.90084061408626	0.0452533848583698	0.998929711752219	0.136462	0.852666112202004	0.1303	50.20338983050847	88.6130721931223	3.676712328767123	25.750697369140724	2.0276175493794852	85.43960846005943
EMID1	ENSG00000186998	35	50.55754098186	0.917847946920591	0.333333333333333	0.677233333333333	35.3333333333333	51.2347743151933	0.913114417190221	58640.9753086419	0.0483400709927082	0.91557429158654	0	0.957376680447625	2.1563	54.163841807909606	24.534274652698702	56.49589041095891	48.629874747032765	61.12567732913826	28.718755462331757
EMILIN1	ENSG00000138080	42	106.99112350928	0.507742555690071	0	0.32406	42	107.31518350928	0.506209323884315	15.5182921285	0.0488148704171181	0.627730657886138	0.134829	0.83483283312196	3.8399	54.69491525423729	88.435436119335	74.16438356164383	78.47727397035497	91.59237895472819	87.60706170249956
EMILIN2	ENSG00000132205	57	98.49722690906	0.721533816227431	0	0.08122	57	98.57844690906	0.720939335604216	1091.76393426969	0.0510393157601357	0.911872304970354	0.004761	0.951376134100741	4.6711	57.271186440677965	56.89820086540651	78.8986301369863	64.17983919488049	64.63322263007632	49.66497698537552
EMILIN3	ENSG00000183798	14	17.77163516765	1.23154035666405	0	0.286033333333333	14	18.0576685009833	1.21203276667081	3220.38764566536	0.0334467403590679	0.923084778415032	0.002571	0.9565803789435	1.3431	32.954802259887	53.87383283989979	33.635616438356166	26.56019252857847	47.7014507953155	41.62442463438792
EML1	ENSG00000066629	26	113.02804121409	0.319182812477283	5.33333333333333	22.0289	31.3333333333333	135.05694121409	0.312605097787023	5.74798967234192	0.0974738746881485	0.350659966063887	0.127122	0.798256441346728	3.9871	83.54237288135593	87.55636529264405	75.06849315068493	90.75097084723514	97.08675639456972	90.2464604090194
EML2	ENSG00000125746	51	74.67901745793	0.86238352024234	1.33333333333333	3.08483333333333	52.3333333333333	77.7638507912633	0.847267037304831	58640.9753086419	0.0669817328453064	0.896204217652298	0	0.957250986236493	2.672	70.22598870056497	24.534274652698702	63.821917808219176	54.296340863096866	71.46186564120492	33.076967896055464
EML2-AS1	ENSG00000267757	NA	NA	NA	NA	NA	NA	NA	NA	NA	NA	NA	0	NA	NA	NA	24.534274652698702	NA	NA	NA	NA
EML3	ENSG00000149499	46	96.3180962122	0.610641487780184	3	8.50096666666667	49	104.819062878867	0.593127385367388	58640.9753086419	0.0849917605519295	0.876216411437791	0	0.95658205838864	6.4912	79.24293785310735	24.534274652698702	85.94520547945206	72.87644259694798	77.6262891102954	41.60694517275535
EML4	ENSG00000143924	59	131.4777337709	0.557384712137498	14.6666666666667	29.8406333333333	73.6666666666667	161.318367104233	0.554340108028585	378.773892239791	0.0775509178638458	0.878807126336891	0.010589	0.937851524421776	8.3788	76.33333333333333	61.928945570485084	90.58630136986301	75.47448449379205	76.51343005302104	56.83738274194488
EML4-AS1	ENSG00000224875	NA	NA	NA	NA	NA	NA	NA	NA	NA	NA	NA	0	NA	NA	NA	24.534274652698702	NA	NA	NA	NA
EML5	ENSG00000165521	106	221.01793649016	0.563591217875514	3.33333333333333	5.38333333333333	109.333333333333	226.401269823493	0.566076282064655	8531.25686909171	0.114680156111717	0.846951612513768	0.001085	0.9502314309058	9.9538	87.88700564971751	50.64677749943065	93.11232876712329	74.77438057211617	82.73029190700926	50.21266678319641
EML6	ENSG00000214595	149	281.01567584062	0.607430726217553	5.33333333333333	9.56466666666667	154.333333333333	290.580342507287	0.607013474743032	88.0557971958898	0.137515723705292	0.734209056984974	0.027897	0.918270162681089	7.5558	91.53107344632768	70.01138692780687	88.92602739726027	71.93020839030794	88.88306240167803	66.6783196410884
EMP1	ENSG00000134531	4	12.67080869102	0.722410009483042	0	0	4	12.67080869102	0.722410009483042	58640.9753086419	0.0520632900297642	0.913499166074858	0	0.957456152322844	3.291	58.327683615819204	24.534274652698702	70.03561643835616	64.08138708089481	63.53784303443454	23.95851541105867
EMP2	ENSG00000213853	20	13.3346215902	2.17944083706076	0	0	20	13.3346215902	2.17944083706076	195.381421065081	0.0350083447992802	0.938332897698119	0.019097	0.937626107058507	0.5283	35.429378531073446	66.7228421771806	7.873972602739726	6.273587485642395	21.313290217327975	59.092233292547924
EMP2P1	ENSG00000231655	NA	NA	NA	NA	NA	NA	NA	NA	NA	NA	NA	0	NA	NA	NA	24.534274652698702	NA	NA	NA	NA
EMP3	ENSG00000142227	12	16.63027497896	1.16910690620047	0	0	12	16.63027497896	1.16910690620047	58640.9753086419	0.0245439540594816	0.936557398997679	0	0.95751781891487	1.5041	21.338983050847457	24.534274652698702	39.92876712328767	28.753486845703662	35.996037988696614	17.21144322088213
EMSY	ENSG00000158636	18	39.39485228687	0.677544622254639	0.333333333333333	4.291	18.3333333333333	43.68585228687	0.620066580088671	22.3789579178132	0.226175457239151	0.776486345985842	0.065837	0.897483671612939	4.2334	97.36158192090394	78.61534957868366	76.53698630136986	71.01132199310835	87.1584221872633	74.11874380935734
EMX1	ENSG00000135638	7	16.04368697576	0.819519467208334	7.33333333333333	18.5423333333333	14.3333333333333	34.5860203090933	0.6445033489173	58640.9753086419	0.105521067976952	0.86376756327063	0	0.957453095140836	2.7453	85.80790960451978	24.534274652698702	64.7945205479452	69.3157578077996	80.34725863776728	24.19740138670396
EMX2	ENSG00000170370	4	18.0040981329	0.508413082347667	4	29.9976666666667	8	48.0017647995667	0.300710812935082	1616.36226368313	0.124688223004341	0.849666262633236	0.004455	0.954430984330218	5.3847	89.65536723163842	56.50649054884992	82.17534246575342	91.50577038779194	82.53801782905086	47.32855561382042
EN1	ENSG00000163064	1	15.80011354906	0.300242432034471	7.33333333333333	37.5873333333333	8.33333333333333	53.3874468823933	0.278339100359319	139.960107268463	0.105592094361782	0.880668926641129	0.029182	0.934176941981184	8.6419	85.81920903954803	70.42131632885447	91.06849315068493	92.70360444128426	76.34446192390608	64.21954203810523
EN2	ENSG00000164778	1	8.0768254966	0.587342702945302	14.6666666666667	29.546	15.6666666666667	37.6228254966	0.635266663004265	12.8106135977758	0.0707409307360649	0.958516636073729	0.115997	0.86748876199645	3.084	72.50282485875707	86.11250284673196	68.2082191780822	69.93381830115408	12.94062809532133	82.92839247217853
ENAH	ENSG00000154380	18	57.70671906714	0.462541810433367	4.33333333333333	15.5566333333333	22.3333333333333	73.2633524004733	0.434124425688796	148.20918746424	0.146010205149651	0.82697047930262	0.066145	0.896136353540439	7.0377	92.514124293785315	78.71555454338419	87.61643835616438	83.32877536509325	84.49571753190001	75.48796830390957
ENAM	ENSG00000132464	18	27.27329070307	0.978678026134929	0	0	18	27.27329070307	0.978678026134929	7.50340008390691	0.0424946844577789	0.998616049881328	0.136213	0.858267460726077	0.7669	46.33333333333333	88.58574356638579	12.567123287671233	43.0892085543948	4.107673483656697	83.95385422128999
ENC1	ENSG00000171617	1	2.72493910228	1.74090661858142	1.66666666666667	3.23833666666667	2.66666666666667	5.96327576894667	1.22002897937149	58640.9753086419	0.123163677752018	0.852408352990727	0	0.957547575454729	1.7865	89.38983050847457	24.534274652698702	47.93972602739726	26.073401520538212	82.15929616034492	12.334673425391827
ENDOD1	ENSG00000149218	8	5.91128099033	2.44188184232983	0	0	8	5.91128099033	2.44188184232983	58640.9753086419	0.0292744152247906	0.933778590331178	0	0.957598023259016	0.9145	27.62146892655367	24.534274652698702	16.71232876712329	5.075753432150094	41.21657052962768	2.9482025286954467
ENDOG	ENSG00000167136	18	16.35419519981	1.6321054008084	1.66666666666667	1.12986666666667	19.6666666666667	17.4840618664767	1.63967954933927	286.597581858567	0.040661446750164	0.93327943367092	0.013438	0.93786008798783	0.7119	43.621468926553675	63.90799362332042	11.246575342465754	11.743149373735164	41.89826953329837	56.755811920992834
ENDOU	ENSG00000111405	40	46.85988936706	1.11117140519198	0	0	40	46.85988936706	1.11117140519198	58640.9753086419	0.0263715237379074	0.935749460211215	0	0.957508235475333	1.1932	23.649717514124294	24.534274652698702	27.865753424657534	32.8830060712137	37.93043174270232	18.516576356114896
ENDOV	ENSG00000173818	34	47.7528968193	0.947913440491962	0.333333333333333	0.03519	34.3333333333333	47.7880868193	0.955161466080895	58640.9753086419	0.0430458746850491	0.916900053480055	0	0.957404298153162	1.9636	47.15819209039548	24.534274652698702	52.62465753424658	45.01449433900344	57.25688982112685	27.27378663403833
ENG	ENSG00000106991	16	80.73197343066	0.301010648581744	0	0.23347	16	80.96544343066	0.30014266153509	58640.9753086419	0.0556329041719437	0.897459592960003	0	0.955967899699469	14.4778	61.93220338983051	24.534274652698702	97.14520547945206	91.54405732100858	69.2769329371322	44.43861795723358
ENGASE	ENSG00000167280	60	91.67008176258	0.811493016280569	0	0.678633333333333	60	92.3487150959133	0.8055296825185	58640.9753086419	0.035263929516077	0.91773789751491	0	0.957099804473182	3.3489	35.909604519774014	24.534274652698702	70.52054794520548	57.51244325329541	51.75668589407446	36.339800734137384
ENHO	ENSG00000168913	NA	NA	NA	NA	NA	NA	NA	NA	NA	0.022911760956049	NA	0.00375	NA	NA	19.220338983050848	55.60920063766795	NA	NA	NA	NA
ENKD1	ENSG00000124074	34	39.78960222421	1.13762415774789	0	0	34	39.78960222421	1.13762415774789	58640.9753086419	0.0307406950742006	0.930942179758274	0	0.957518148143083	1.1844	29.412429378531073	24.534274652698702	27.435616438356163	30.755346496745602	43.9025811338344	17.153178348773523
ENKUR	ENSG00000151023	18	24.13127226466	1.10610704726806	0	0	18	24.13127226466	1.10610704726806	3984.31186584279	0.0177039727568626	0.937606505488524	0.001139	0.957242517709759	1.4959	11.909604519774012	50.76292416306081	39.61369863013699	33.21117978449925	28.56144030763852	33.32168035891161
ENO1	ENSG00000074800	27	46.65123156963	0.798138887803643	7.66666666666667	13.3203333333333	34.6666666666667	59.9715649029633	0.767444464736319	58640.9753086419	0.071232371032238	0.895037092265378	0	0.957300553359303	3.1181	72.8361581920904	24.534274652698702	68.5095890410959	60.690258710277305	72.71456039153995	31.70191691429237
ENO2	ENSG00000111674	16	46.87602507646	0.518413915087919	9.66666666666667	15.2667666666667	25.6666666666667	62.1427917431267	0.574324120033625	58640.9753086419	0.178590595722198	0.795021240073771	0	0.957065013108083	6.6775	95.08474576271186	24.534274652698702	86.47123287671234	74.18366788820215	86.31940802889937	36.84670512148226
ENO3	ENSG00000108515	41	50.91746082233	1.04477755296924	11	15.758	52	66.67546082233	0.982606318981492	63.0195330543174	0.0768830180168152	0.926233872690104	0.032763	0.91979245423583	1.0895	76.00564971751412	71.49168754270097	23.27945205479452	42.75009571733304	46.54780632756511	66.4569131270757
ENO4	ENSG00000188316	45	54.76452123741	1.05350861379797	0	0.0285383333333333	45	54.7930595707433	1.05295990598305	11904.2384167284	0.0184772405773401	0.937546006081853	8.85e-4	0.957230118696673	1.3497	12.89265536723164	50.20040992940105	33.868493150684934	37.127386096373684	29.458719338111052	33.729534463671854
ENOPH1	ENSG00000145293	12	25.03184604012	0.776713363399298	0	0.484366666666667	12	25.5162127067867	0.761969244939857	15.4469399836245	0.052988413721323	0.953942578109663	0.191199	0.804003853084351	1.9719	59.2090395480226	91.7877476656798	52.83287671232877	61.1497019088771	15.102254850550594	90.01340092058498
ENOSF1	ENSG00000132199	51	55.5442716287	1.15947067222558	0.666666666666667	1.5923	51.6666666666667	57.1365716287	1.14015576477633	17.949135865095	0.0377587638795376	0.973671785610998	0.070392	0.896180078267476	0.1406	39.3954802259887	79.62195399681165	3.742465753424658	30.574850954438546	8.949484355881836	75.4238769445901
ENOX1	ENSG00000120658	38	71.72162442981	0.694469263044742	9.66666666666667	21.2602166666667	47.6666666666667	92.9818410964767	0.652613493836882	58640.9753086419	0.111294768750668	0.855565952893625	0	0.95702709970887	4.666	87.19209039548022	24.534274652698702	78.87123287671233	68.79614942843078	81.47759715667425	37.30699761114025
ENOX2	ENSG00000165675	16	15.17452	1.60144661469668	5.33333333333333	7.03666666666667	21.3333333333333	22.2111866666667	1.37914000410837	NA	NA	NA	0	NA	0.9092	NA	24.534274652698702	16.52054794520548	18.47618005797736	NA	NA
ENPEP	ENSG00000138792	96	98.93544831174	1.14972155627765	2.66666666666667	3.06813333333333	98.6666666666667	102.003581645073	1.14345328242681	329.436007075087	0.10113849490881	0.883979199996426	0.005827	0.954077626683203	0.4821	84.514124293785315	58.04600318833979	7.1589041095890416	30.39982497401958	75.98904620404358	47.742236205791535
ENPP1	ENSG00000197594	61	99.11029003135	0.761724286992525	3.66666666666667	3.96166666666667	64.6666666666667	103.071956698017	0.771689913799819	6.19213478656845	0.0733265653252602	0.816466425705896	0.135265	0.83776497373561	1.2561	74.03954802259886	88.49009337280802	30.210958904109592	60.36755455887983	85.00262191924489	87.16424867447415
ENPP2	ENSG00000136960	41	104.92082160016	0.507024433377866	1.66666666666667	2.92363333333333	42.6666666666667	107.844454933493	0.510681272149837	58640.9753086419	0.054361417889595	0.897867096001755	0	0.956062854373591	8.8992	60.62146892655367	24.534274652698702	91.53424657534246	78.2366132472789	68.65932529278098	44.071549262949375
ENPP3	ENSG00000154269	97	101.42505895911	1.13218187302064	1	1.4966	98	102.92165895911	1.12624091495956	58640.9753086419	0.0344375111162663	0.920501480735501	0	0.957577803877628	0.6447	34.570621468926554	24.534274652698702	9.884931506849314	31.63594596072855	48.63951523626405	5.523509875895826
ENPP4	ENSG00000001561	15	22.98234496807	1.00499447694431	3	3.645	18	26.62734496807	1.00241951811162	58640.9753086419	0.0298050995916128	0.932117600349519	0	0.957474395230179	1.8546	28.271186440677965	24.534274652698702	49.698630136986296	41.10375758901712	43.02278156499446	22.251354658276526
ENPP5	ENSG00000112796	22	27.19012015702	1.15537592420655	0	0.567	22	27.75712015702	1.13177483932025	2118.72141602214	0.0145142031833529	0.937797938877962	0.002838	0.956253802959125	1.2942	7.892655367231638	54.2928717831929	31.69315068493151	31.187441885904946	25.321913418400044	43.2674940278506
ENPP6	ENSG00000164303	31	45.64020956544	0.916683572878269	2.66666666666667	3.74666666666667	33.6666666666667	49.3868762321067	0.908858116335379	10193.7598699403	0.0385957434773445	0.917422687284845	0.002533	0.956113270853823	2.1685	40.51977401129944	53.78501480300615	56.6958904109589	48.93070065087787	53.74934452018878	43.87927518499097
ENPP7	ENSG00000182156	34	40.682608653	1.11265265960526	4	5.358	38	46.040608653	1.08183764549117	58640.9753086419	0.024286363273859	0.936632964960278	0	0.957506284794234	1.2555	21.056497175141242	24.534274652698702	30.16712328767123	34.90674396980802	35.757152013051325	18.79042125502535
ENSA	ENSG00000143420	4	10.03008919733	0.912605944628512	1.66666666666667	2.83096666666667	5.66666666666667	12.8610558639967	0.886565705017874	58640.9753086419	0.0624203160405159	0.897212753457715	0	0.957493253024835	2.4175	67.16949152542372	24.534274652698702	60.61643835616438	50.88333424492698	69.64400163141642	20.357746314746834
ENTHD1	ENSG00000176177	22	36.53771176522	0.859791396012041	0	0	22	36.53771176522	0.859791396012041	9981.56671394032	0.035292237997055	0.917937382359429	0.001255	0.956911309493368	2.5507	35.96045197740113	51.027100888180364	62.43287671232876	53.16961111414976	50.871059838023655	38.89180213249433
ENTPD1	ENSG00000138185	29	44.4277166441	0.890006852269222	0.333333333333333	0.20512	29.3333333333333	44.6328366441	0.894507925705128	14.89328134765	0.0386202074587345	0.963017283607584	0.07325	0.894924188025177	1.4848	40.559322033898304	80.22773855613755	39.29041095890411	50.19963900891538	12.08413447532483	76.52508302744275
ENTPD1-AS1	ENSG00000226688	NA	NA	NA	NA	NA	NA	NA	NA	NA	NA	NA	0.002602	NA	NA	NA	53.93987702117968	NA	NA	NA	NA
ENTPD2	ENSG00000054179	37	56.0150914453	0.868970913616185	1.33333333333333	1.3772	38.3333333333333	57.3922914453	0.874433477453217	58640.9753086419	0.0206945091485977	0.937235307843663	0	0.957320998961675	2.5427	15.903954802259888	24.534274652698702	62.35342465753425	51.84597713723131	32.75651109945814	31.09596224436288
ENTPD3	ENSG00000168032	59	47.98992173352	1.52706393640973	1.66666666666667	0.904666666666667	60.6666666666667	48.8945884001867	1.53649823766881	1726.78397965672	0.0214778371155262	0.937423062987307	0.003571	0.956442131161879	0.1145	17.16949152542373	55.422455021635166	3.5232876712328767	13.843461138762777	30.85707626871759	42.44013284390841
ENTPD4	ENSG00000197217	51	71.69882539014	0.898228856793313	8.33333333333333	7.45533333333333	59.3333333333333	79.1541587234733	0.930493464893728	58640.9753086419	0.0232688393443823	0.93666002382408	0	0.957304852250425	2.3214	19.570621468926554	24.534274652698702	59.18904109589042	47.02729311382158	35.663928217677565	31.60869311891861
ENTPD5	ENSG00000187097	45	50.84761295553	1.13466279930568	1.33333333333333	0.807266666666667	46.3333333333333	51.6548796221967	1.14585846732715	58640.9753086419	0.0203520134091377	0.937405433205886	0	0.957525141266132	1.0678	15.372881355932202	24.534274652698702	22.517808219178082	30.235738117376798	31.119268193206324	16.296684728777024
ENTPD6	ENSG00000197586	41	61.73885680781	0.861652172908905	0.666666666666667	1.1501	41.6666666666667	62.88895680781	0.857839062573903	203.895293914584	0.0499029010534286	0.920755892530664	0.009473	0.938616589164225	2.5139	55.96610169491525	61.074925984969255	61.969863013698635	53.350106656456816	48.55211792810115	53.155042824681
ENTPD7	ENSG00000198018	43	63.64585634697	0.871211491115117	2.33333333333333	3.9806	45.3333333333333	67.62645634697	0.858668146975701	58640.9753086419	0.0359304919838905	0.917749818783055	0	0.957298204657991	2.5475	36.836158192090394	24.534274652698702	62.416438356164385	53.279002351911615	51.692594534754996	31.78348773524442
ENTPD8	ENSG00000188833	29	74.9624467828	0.5274770760684	0	0.21164	29	75.1740867828	0.525992053061713	58640.9753086419	0.0204775873571634	0.936885978640171	0	0.956689492377659	7.5245	15.587570621468927	24.534274652698702	88.83287671232877	77.241152983646	34.70255782788557	40.960205092349824
ENTR1	ENSG00000165689	35	50.94115760066	0.910936016714167	0	0.183743333333333	35	51.1249009339933	0.907662104841349	313.59225019295	0.0394123792648315	0.930397882727756	0.011004	0.938120453217628	2.2051	41.71186440677966	62.209063994534276	57.27945205479452	49.04009188863972	44.21721144322088	54.96708034725864
ENY2	ENSG00000120533	2	11.12801051819	0.565760933778846	1.66666666666667	4.08042	3.66666666666667	15.20843051819	0.571527945110751	58640.9753086419	0.0655494704842567	0.896631740239405	0	0.957447952478722	4.4459	69.21468926553672	24.534274652698702	77.68767123287671	74.35869386862112	70.69276932937132	24.62273495309678
EOGT	ENSG00000163378	50	59.29125877562	1.06739299186156	0	0.294783333333333	50	59.5860421089533	1.06211239840408	9.01509651839898	0.0280984118580818	0.99874223495019	0.069249	0.90630675376412	0.4197	26.005649717514125	79.40332498291961	6.416438356164384	36.43822129847399	3.6357280195770016	72.8252636485463
EOLA1	ENSG00000197620	0	4.589495	0.652736798613789	0	0	0	4.589495	0.652736798613789	NA	NA	NA	0	NA	3.8557	NA	24.534274652698702	74.28493150684932	68.7797407427665	NA	NA
EOLA2	ENSG00000197021	4	3.931416	2.32830080221416	0	0	4	3.931416	2.32830080221416	NA	NA	NA	0	NA	1.1894	NA	24.534274652698702	27.63287671232877	5.540666192637971	NA	NA
EOMES	ENSG00000163508	9	47.80752674012	0.328509284897511	7	24.2653333333333	16	72.0728600734533	0.337175237098687	9.43431731167135	0.0889555588364601	0.499419818072527	0.109818	0.856786482365522	4.9949	80.75141242937853	85.31541790025051	80.53698630136986	89.4163977465405	94.46483714968245	84.21021965856785
EP300	ENSG00000100393	14	188.54413978691	0.116081496553576	5.66666666666667	46.1266666666667	19.6666666666667	234.670806453577	0.122163719957709	3.38583023037966	0.27264142036438	0.11674463307585	0.837767	0.157837295008984	0.4037	98.59887005649718	99.85880209519472	6.243835616438356	99.2452004594432	99.79024646040902	99.93590864068054
EP400	ENSG00000183495	85	358.69741049044	0.28380678635159	0	1.41493333333333	85	360.112343823773	0.282691668558151	10.1641144243013	0.199777200818062	0.294495634275824	0.221371	0.629069627567758	3.8701	96.22033898305085	92.78068777043954	74.38356164383562	92.46841328009627	97.88498514245761	95.54856377090252
EP400P1	ENSG00000185684	NA	NA	NA	NA	NA	NA	NA	NA	NA	NA	NA	0	NA	NA	NA	24.534274652698702	NA	NA	NA	NA
EPAS1	ENSG00000116016	17	108.28505928705	0.235482440982556	1.33333333333333	7.03823333333333	18.3333333333333	115.323292620383	0.234888689095498	4.37835539530342	0.126815065741539	0.256540580635163	0.204678	0.717815605173623	20.0034	89.96045197740114	92.30243680255067	98.82739726027397	94.91330744407372	98.42102196585678	93.34032511798637
EPB41	ENSG00000159023	58	94.72095034435	0.761994424272558	12	13.1850333333333	70	107.905983677683	0.791472316317065	12.4292580915331	0.135779082775116	0.813817278219447	0.175879	0.81346863771309	1.2298	91.31073446327683	91.1273058528809	29.224657534246575	58.66652081168298	85.3696906135291	89.32004894249258
EPB41L1	ENSG00000088367	28	89.20559162248	0.430341875209946	7.33333333333333	22.6264333333333	35.3333333333333	111.832024955813	0.418334650626018	17.8598330963812	0.125401645898819	0.571037411513928	0.256647	0.729324206358726	3.2877	89.77401129943503	93.73263493509452	69.97808219178083	84.40080949515944	92.94995047485871	93.01404183417817
EPB41L2	ENSG00000079819	41	102.66008074711	0.51818993063532	6.33333333333333	9.55576666666667	47.3333333333333	112.215847413777	0.537432161532421	59102.7618646419	0.132817506790161	0.834446094567114	4.62e-4	0.955769995045531	8.5678	90.89265536723164	49.35549988613072	90.9095890410959	76.51370125252967	83.70914175843384	44.94552234457846
EPB41L3	ENSG00000082397	47	123.22326731575	0.486397341629512	19.6666666666667	35.4761166666667	66.6666666666667	158.699383982417	0.515070814805911	375.947845610978	0.145864307880402	0.815114530084598	0.011605	0.937658578306989	9.5574	92.50282485875707	62.637212480072876	92.62465753424658	77.95219602909808	85.18906950999242	58.79508244479403
EPB41L4A	ENSG00000129595	93	120.54793709108	0.916609719517051	0	0	93	120.54793709108	0.916609719517051	37.9433544492719	0.0293951388448477	0.952770275372745	0.060439	0.897220794575183	1.266	27.74011299435028	77.64062855841493	30.57260273972603	48.29076190997101	15.702383033269243	74.36345627221348
EPB41L4A-AS1	ENSG00000224032	NA	NA	NA	NA	NA	NA	NA	NA	NA	NA	NA	0	NA	NA	NA	24.534274652698702	NA	NA	NA	NA
EPB41L4B	ENSG00000095203	25	98.19937603318	0.35556315712359	9	17.0612066666667	34	115.260582699847	0.39272413566846	58640.9753086419	0.045576311647892	0.914065750583644	0	0.955577733025925	13.1962	50.68926553672316	24.534274652698702	96.38356164383562	85.7955477766231	63.04841810872225	45.394161859814716
EPB41L5	ENSG00000115109	55	89.84795215325	0.766302740147593	11.3333333333333	15.8958866666667	66.3333333333333	105.743838819917	0.769545157178055	46.045251895809	0.0490221492946148	0.916883321558752	0.030498	0.92687866357486	3.2564	54.91525423728814	70.81758141653381	69.73698630136987	60.56445878685117	57.33846064207889	65.75773466177242
EPB42	ENSG00000166947	41	69.41610150802	0.766355628819274	0	0.03686	41	69.45296150802	0.765948909395582	5.32851891592788	0.0432716235518456	0.996724609929138	0.124931	0.868944602369175	1.365	47.49152542372882	87.27396948303348	34.47123287671233	60.81058907181534	5.878925595758318	82.66037406047894
EPC1	ENSG00000120616	12	89.55229659271	0.21710855075377	3.66666666666667	13.8928	15.6666666666667	103.44509659271	0.231045526499138	66.8186666469878	0.167377084493637	0.64346599211293	0.062526	0.896182367332014	17.1966	94.42372881355932	78.00956501935778	98.15342465753425	95.11021167204507	91.21365728602225	75.41805045737925
EPC2	ENSG00000135999	12	83.78493446866	0.232053285632008	3.33333333333333	9.80426	15.3333333333333	93.58919446866	0.251088630425461	27.1055082035359	0.122335843741894	0.489770417708596	0.331138	0.652917600897578	4.9872	89.23728813559322	95.36779776816215	80.5095890410959	94.11475140841219	94.66293771485172	94.88434422886442
EPCAM	ENSG00000119888	38	45.0865709474	1.10472947078301	1	0.9701	39	46.0566709474	1.10602299156391	14.1738513491226	0.0334650725126266	0.978944888820346	0.106831	0.875427894790839	0.2281	33	84.96925529492142	4.405479452054795	33.22211890827545	7.854104760240048	80.95321330769679
EPDR1	ENSG00000086289	22	19.61472161781	1.60159347748171	0	0	22	19.61472161781	1.60159347748171	265.286749953888	0.022849828004837	0.946578139914318	0.012889	0.938069171558649	0.6213	19.112994350282484	63.493509451150075	9.484931506849314	12.454192419187223	18.166987123463258	55.18848686127134
EPG5	ENSG00000152223	151	263.65367207205003	0.655524802790923	0	0	151	263.65367207205003	0.655524802790923	8.36989071908925	0.0607613138854504	0.672332765042124	0.112411	0.83101037874404	2.1603	66.00564971751413	85.61831017991346	56.57534246575342	68.56642782913089	90.52030530792985	88.21884285963992
EPGN	ENSG00000182585	7	9.08902731822	1.4465919555633	0	0	7	9.08902731822	1.4465919555633	58640.9753086419	0.0241788160055876	0.936721463967238	0	0.957547058995624	1.3542	20.92090395480226	24.534274652698702	34.03287671232877	16.162555379314114	35.425042242032276	12.497815067295932
EPHA1	ENSG00000146904	86	120.91178843661	0.85094526117149	1.33333333333333	2.34823333333333	87.3333333333333	123.260021769943	0.846502597642796	178.375645579363	0.0507435835897923	0.917304978462632	0.014207	0.937742995643887	3.0006	56.92655367231638	64.49100432703257	67.40273972602739	54.3455669200897	54.611664627396145	58.01433315853872
EPHA10	ENSG00000183317	94	103.296111691	1.08019674163263	1	1.91240333333333	95	105.208515024333	1.07086759903872	182.473139171591	0.0585156045854092	0.921631973533765	0.021637	0.937444834068736	0.9058	64.25988700564972	67.72489182418585	16.389041095890413	35.738117376798115	48.22583464429295	60.37988696614811
EPHA2	ENSG00000142627	51	121.51020283492	0.53001272700617	3.66666666666667	12.4906666666667	54.6666666666667	134.000869501587	0.511046151818595	2.5525547303942	0.0896343290805817	0.537754418447279	0.23358	0.726305378770088	1.4769	81.03389830508475	93.11318606240036	39.04109589041096	78.22020456161462	93.61417001689681	93.1130921167628
EPHA3	ENSG00000044524	38	91.494330698	0.544388524208645	8.33333333333333	14.16	46.3333333333333	105.654330698	0.560215381639621	12.3909783809503	0.0897620171308517	0.64369718345931	0.109878	0.85619059036132	4.9995	81.07909604519774	85.32908221361876	80.55342465753425	75.08067603784937	91.20200431160053	84.46075860863485
EPHA4	ENSG00000116106	15	104.8788846501	0.22022669136115	7.33333333333333	23.6153333333333	22.3333333333333	128.494217983433	0.247524062047617	9.21165610430591	0.208055809140205	0.275234112308382	0.206991	0.751278486200552	4.4188	96.64406779661017	92.37075836939194	77.51780821917808	94.2624295793907	98.16465652857892	92.23911903513371
EPHA5	ENSG00000145242	55	92.10615697221	0.747514978314194	5.66666666666667	15.5946666666667	60.6666666666667	107.700823638877	0.697547580140422	12.4662119203056	0.0985485017299652	0.822265203612608	0.202947	0.787672935539082	3.2901	83.86440677966101	92.25233432020042	70.01369863013699	65.89181206585353	84.76956243081047	90.88737400221406
EPHA6	ENSG00000080224	46	96.96127250836	0.606590900156572	10.6666666666667	25.452	56.6666666666667	122.41327250836	0.577548655785937	148.676635676874	0.105166614055634	0.856720920618814	0.051142	0.910860043884933	5.6128	85.71751412429379	75.75495331359599	83.06301369863014	73.98129409834272	81.02895764143798	72.02120841344754
EPHA7	ENSG00000135333	24	97.21461715296	0.347194735352027	10	17.5286666666667	34	114.743283819627	0.394494659823373	15.7267387743341	0.195692166686058	0.448187999354055	0.226439	0.748909998476904	4.1383	96.02824858757062	92.92644044636758	75.91232876712328	85.70256522452551	95.53108430926994	92.3614752665618
EPHA8	ENSG00000070886	54	135.26228289725	0.500805453768938	0.666666666666667	1.88123333333333	54.6666666666667	137.143516230583	0.499335517867233	284.22262165427	0.061118371784687	0.89221869769164	0.011075	0.93780159933598	9.424	66.24293785310734	62.263721248007286	92.4	78.96953454028332	74.22944706636369	57.33263415486803
EPHB1	ENSG00000154928	24	91.29905594476	0.369690605510667	13.3333333333333	36.8143333333333	37.3333333333333	128.113389278093	0.38289002061231	20.285500445806	0.16400346159935	0.518174411936907	0.073119	0.891241944733607	6.9072	94.18079096045197	80.19585515827829	87.24383561643836	86.50112126018706	94.0744625065548	77.86517508594068
EPHB2	ENSG00000133216	18	108.2000782628	0.24668901113597	8.33333333333333	34.0789466666667	26.3333333333333	142.279024929467	0.256276578321481	35.6563950273421	0.11341131478548	0.506359473452206	0.097943	0.863984752410763	9.833	87.63841807909604	83.94443179230244	92.94794520547946	93.86315156155992	94.2667365845132	83.37120550020393
EPHB3	ENSG00000182580	31	119.4277014498	0.350317638734313	10	27.6026666666667	41	147.030368116467	0.361812466382606	199.933290661194	0.0962856411933899	0.839242320780032	0.015958	0.937359742647003	13.2398	83.2316384180791	65.41106809382828	96.42739726027398	87.87398129409834	83.12066655013692	60.904270815125564
EPHB4	ENSG00000196411	45	109.16440975529	0.528513780118136	6	20.9973333333333	51	130.161743088623	0.49478404664387	2.45882284458047	0.0960362702608108	0.537167455841277	0.720879	0.40375258551594	-0.5459	83.15819209039547	99.02527897973127	0.8547945205479452	79.28129956790461	93.62582299131853	98.04812678436171
EPHB6	ENSG00000106123	46	122.07645539802	0.481794997892171	0	2.9232	46	124.99965539802	0.470527901728155	10.5330556466633	0.0865920409560204	0.543936416483945	0.134559	0.826890456508409	3.5707	79.88700564971751	88.39444317923024	72.35068493150685	80.99874200076573	93.47433432383616	88.58008506671328
EPHX1	ENSG00000143819	36	47.47367263243	1.00141258719777	0.666666666666667	1.78903333333333	36.6666666666667	49.2627059657633	0.980405646964464	4.28030182279984	0.0451036095619202	0.998954880667097	0.253369	0.780298231413167	-0.1882	50.005649717514125	93.60054657253472	2.0054794520547947	42.92512169775201	1.3692244945522418	91.09130105459418
EPHX2	ENSG00000120915	67	74.80994206096	1.09755599546094	1.33333333333333	1.8369	68.3333333333333	76.64684206096	1.09037766581425	28.1134081738509	0.0264221336692572	0.972364405765847	0.050524	0.915859197621297	0.6538	23.717514124293785	75.60009109542246	10.038356164383561	34.31056172400591	9.526306589757041	70.27908873740022
EPHX3	ENSG00000105131	28	28.0044930521	1.37081223025932	0	0.3701	28	28.3745930521	1.35293223439515	58640.9753086419	0.0392649807035923	0.917481451408109	0	0.957586178915501	0.8455	41.49152542372882	24.534274652698702	14.520547945205479	19.526335940491165	53.30070500495251	4.0785410476024
EPHX4	ENSG00000172031	21	34.61337674404	0.873663483190072	0.333333333333333	0.837866666666667	21.3333333333333	35.4512434107067	0.864069440832846	58640.9753086419	0.0192620065063238	0.937445604285508	0	0.957395565956563	2.452	13.937853107344633	24.534274652698702	61.084931506849315	52.78127222009517	30.629843267494024	27.739905610907186
EPM2A	ENSG00000112425	16	21.8521066681	1.11207509887924	0.666666666666667	0.929666666666667	16.6666666666667	22.7817733347667	1.10178062007577	712.046586374364	0.0719547644257545	0.895752282411236	0.067075	0.896540850573453	1.1038	73.23163841807909	78.87041676155772	23.942465753424656	33.51200568834436	72.02703490065839	75.09176717357106
EPM2AIP1	ENSG00000178567	20	39.17070894045	0.741932419058743	0	0.9556	20	40.12630894045	0.724263447294988	58640.9753086419	0.0351301021873951	0.917895694096429	0	0.957302376945476	3.5583	35.644067796610166	24.534274652698702	72.25753424657533	63.961056719356776	51.06333391598206	31.68443745265978
EPN1	ENSG00000063245	24	82.4942897486	0.40914835896679	5	20.3999	29	102.8941897486	0.38428770701761	58640.9753086419	0.0771423056721687	0.881112976182059	0	0.956248154908267	10.6737	76.10734463276836	24.534274652698702	94.05479452054794	86.38626046053712	76.29202353900834	43.31993241274835
EPN2	ENSG00000072134	26	61.12372940779	0.590222626025069	3	9.15833333333333	29	70.2820627411233	0.562604037243036	58640.9753086419	0.113808147609234	0.85473530275737	0	0.956978525903511	5.9789	87.75706214689265	24.534274652698702	84.2958904109589	74.99863260952797	81.73978908116297	38.06444094855211
EPN3	ENSG00000049283	54	59.93470052829	1.13023154144577	1.66666666666667	1.68473333333333	55.6666666666667	61.6194338616233	1.12936139989596	58640.9753086419	0.0531728491187096	0.913147408727458	0	0.957530294721221	0.9933	59.48022598870056	24.534274652698702	19.545205479452054	31.40622436142864	63.811687933344984	15.49845598088912
EPO	ENSG00000130427	7	17.95270146866	0.732375226390566	0	0	7	17.95270146866	0.732375226390566	18.837717323897	0.0410236939787865	0.962371450979589	0.048141	0.917597696648229	3.2912	44.22598870056497	75.07173764518333	70.04931506849314	63.375813597330854	12.183184757909459	67.72126085183243
EPOP	ENSG00000273604	4	6.74444973596	1.35719286005394	0	0	4	6.74444973596	1.35719286005394	NA	NA	NA	0	NA	1.6236	NA	24.534274652698702	43.55068493150685	19.340370836296017	NA	NA
EPOR	ENSG00000187266	20	37.54753341184	0.774006071761555	0	0.112483333333333	20	37.6600167451733	0.771694262301642	5.58889021592317	0.0424323454499245	0.998537637714571	0.103545	0.891120781246724	3.2381	46.21468926553673	84.61398314734684	69.58630136986301	60.36208499699174	4.299947561615099	77.89430752199499
EPPIN	ENSG00000101448	10	10.28841105438	1.648672389358	0	0	10	10.28841105438	1.648672389358	994.667282381321	0.00775998877361416	0.946572591470648	0.003099	0.956621047509029	1.0611	1.6101694915254237	54.736961967661124	22.21917808219178	11.535306021987637	18.172813610674126	41.39719163316437
EPPIN-WFDC6	ENSG00000249139	16	15.80831935634	1.53724017941863	0	0	16	15.80831935634	1.53724017941863	58640.9753086419	0.00427403301000595	0.955149747143484	0	0.957580859447015	0.9549	0.2909604519774011	24.534274652698702	18.172602739726027	13.821582891210412	14.46134125735594	4.929208180388045
EPPK1	ENSG00000261150	NA	NA	NA	NA	NA	NA	NA	NA	NA	NA	NA	0.198732	NA	NA	NA	92.04736961967662	NA	NA	NA	NA
EPRS1	ENSG00000136628	105	173.84964330289	0.710291837224758	1.66666666666667	4.06416666666667	106.666666666667	177.913809969557	0.704180398040151	14.3119386937019	0.0932897254824638	0.755425526775793	0.086901	0.873673516076619	2.5208	82.25988700564972	82.45502163516282	62.032876712328765	65.388612372149	88.09648662821185	81.62325933694575
EPS15	ENSG00000085832	64	96.45648826996	0.817000110359473	0	0.187723333333333	64	96.6442116032933	0.815413155677904	58640.9753086419	0.0688186213374138	0.89555870376862	0	0.95708732470205	3.3124	71.3954802259887	24.534274652698702	70.24383561643836	56.763113274626704	72.24844141467109	36.526248324884925
EPS15L1	ENSG00000127527	41	116.35428352729	0.457202077213463	3	10.3917333333333	44	126.746016860623	0.446346453107777	43.0103153727303	0.0658680498600006	0.726268713769195	0.021478	0.936182790041496	8.4288	69.42937853107345	67.64746071509906	90.71232876712328	82.5411584532079	89.1976927110645	63.14164190409602
EPS8	ENSG00000151491	40	98.24188143358	0.530011929284358	1.66666666666667	2.67413333333333	41.6666666666667	100.916014766913	0.534589122240588	60.1965849959713	0.0728074684739113	0.836347853658989	0.023292	0.935251581776919	7.012	73.74011299435028	68.36255978137099	87.54520547945206	76.66684898539627	83.29546116646274	63.85829983103187
EPS8L1	ENSG00000131037	92	109.30725544878	1.00094220535201	0.666666666666667	0.963933333333333	92.6666666666667	110.271188782113	0.998753535621383	58640.9753086419	0.0465571209788322	0.91627504378381	0	0.957397579258399	1.4026	51.93220338983051	24.534274652698702	36.24657534246575	41.42646174041459	59.66905552642312	27.611722892268247
EPS8L2	ENSG00000177106	71	129.35469975507	0.668719650008171	0	0.5385	71	129.89319975507	0.665947329885113	1395.80145521427	0.0909722819924355	0.874353167576066	0.004232	0.948952506428952	5.914	81.48022598870057	56.23548166704623	84.07671232876712	68.0249412022097	78.63427139777428	50.573908990269764
EPS8L3	ENSG00000198758	66	83.66168382323	0.96827855065711	0	0.0372966666666667	66	83.6989804898967	0.967847081096394	228.113350894955	0.0245475545525551	0.938910638646193	0.00763	0.949039545702897	1.629	21.350282485875706	59.615121840127536	43.68493150684932	43.92605152327299	20.212084134475333	50.55642952863719
EPSTI1	ENSG00000133106	63	46.33126858094	1.67710409849875	0	0	63	46.33126858094	1.67710409849875	5440.86244624018	0.0229468457400799	0.937304416038213	0.00122	0.95758525323001	-0.1822	19.26553672316384	50.96788886358461	2.0164383561643837	11.059454137723563	32.13890345510691	4.148458894132716
EPX	ENSG00000121053	44	65.19062615426	0.867803216637472	0	0	44	65.19062615426	0.867803216637472	2001.48688708522	0.0277915354818106	0.933752074180744	0.003447	0.95518375737345	2.584	25.525423728813557	55.24937371897062	62.85479452054794	52.43122025925723	41.2748354017363	46.24482899260036
EPYC	ENSG00000083782	21	21.44789998455	1.40994891401731	0.666666666666667	0.79963	21.6666666666667	22.24752998455	1.39448237475808	58640.9753086419	0.0231373775750399	0.937027103141718	0	0.957576441638409	0.9431	19.45762711864407	24.534274652698702	17.712328767123285	17.89093693595143	34.00920584979316	5.8556196469148745
EQTN	ENSG00000120160	25	23.01457631247	1.5171289575731	0	0	25	23.01457631247	1.5171289575731	58640.9753086419	0.0157414842396974	0.937750707352524	0	0.957607306149423	0.7504	9.457627118644067	24.534274652698702	12.153424657534247	14.24820871848165	26.125968653498816	2.260677037813906
ERAL1	ENSG00000132591	25	38.94190803669	0.896619655539916	1.33333333333333	1.2987	26.3333333333333	40.24060803669	0.906119053732858	14.9373083789179	0.035485252737999	0.966948304771113	0.071647	0.895697878476253	1.5042	36.24293785310734	79.90434980642223	39.93424657534246	49.18230049773014	11.367476548388979	75.95991376798928
ERAP1	ENSG00000164307	78	88.53341867741	1.06361922363777	1.66666666666667	1.39153333333333	79.6666666666667	89.9249520107433	1.06740297858137	50.8656192349534	0.0383203066885471	0.956008133286083	0.023277	0.936768161033181	1.0849	40.163841807909606	68.35800501024823	23.123287671232877	36.00612590931467	13.989395793276245	62.471595874847054
ERAP2	ENSG00000164308	97	83.77201294017	1.37076344704248	0	0.0752533333333333	97	83.8472662735033	1.36953318011565	34.5088865108375	0.0376546643674374	0.974921045927258	0.038309	0.918001999308414	-0.3815	39.23728813559322	73.00387155545434	1.3260273972602739	18.859049390143838	8.524150789489013	67.00460292489657
ERAS	ENSG00000187682	0	0.717215	4.17689573357221	0	0.05474	0	0.771955	3.88070842672693	NA	NA	NA	0.001059	NA	1.7841	NA	50.59895240264177	47.849315068493155	2.428485478313192	NA	NA
ERBB2	ENSG00000141736	53	131.36758102541	0.507190817786668	8.33333333333333	19.2706666666667	61.3333333333333	150.638247692077	0.503609728010829	13.4570289306025	0.164957568049431	0.564617377724812	0.08664	0.875874223926446	5.8726	94.21468926553672	82.42769300842633	83.96164383561644	78.72340425531915	93.10143914234108	80.73763328089495
ERBB3	ENSG00000065361	82	133.73281272919	0.736782177525932	6.66666666666667	8.91965	88.6666666666667	142.65246272919	0.741590137869933	9.71584682544865	0.144980266690254	0.767299163238131	0.227661	0.754965227913844	0.8324	92.3954802259887	92.95832384422683	14.175342465753424	62.76869222775256	87.67115306181903	92.02353900833188
ERBB4	ENSG00000178568	38	140.15582118898	0.355379200375719	3.33333333333333	14.3803333333333	41.3333333333333	154.536154522313	0.346670303708738	14.6011690407896	0.159746915102005	0.423013223445761	0.086374	0.870819758821804	6.2176	93.83050847457626	82.38214529719882	85.12328767123287	88.83662418640267	96.0263357221931	82.29330536619472
ERBIN	ENSG00000112851	55	136.06971602894	0.50599599926439	0.333333333333333	3.88213333333333	55.3333333333333	139.951849362273	0.49460386352346303	17.7785745104542	0.128389939665794	0.588923326053012	0.215117	0.762256412048659	3.0437	90.20338983050847	92.607606467775	67.79178082191781	79.30864737734507	92.59453475499622	91.8720503408495
ERC1	ENSG00000082805	52	126.91284849249	0.516226133943414	3.66666666666667	7.32606666666667	55.6666666666667	134.238915159157	0.518408614999987	11.8522922096987	0.24951283633709	0.551157558444525	0.205908	0.768392580861457	2.6392	98.11864406779661	92.35253928490094	63.45205479452055	77.71153530602199	93.3053661947212	91.6506438268368
ERC2	ENSG00000187672	36	103.55796053487	0.459073673226828	3	7.88678666666667	39	111.444747201537	0.457085131976642	58640.9753086419	0.175725296139717	0.794144237912194	0	0.95588786042663	10.0906	94.87005649717514	24.534274652698702	93.30958904109589	81.89028058852486	86.41263182427315	44.63671852240284
ERCC1	ENSG00000012061	29	32.58309600271	1.21354251421153	0.333333333333333	0.061433	29.3333333333333	32.64452900271	1.22300512044561	13.0784610909005	0.0600611120462418	0.972502901335606	0.088342	0.883323937499579	0.2549	65.48022598870057	82.65543156456388	4.635616438356164	25.89290597823114	9.462215230437565	79.14700227233001
ERCC2	ENSG00000104884	79	99.58664691874	0.956536154236696	12.3333333333333	21.577	91.3333333333333	121.16364691874	0.897022738685405	8.44730279670999	0.0728101581335068	0.976472997807744	0.106491	0.872240794718831	0.3878	73.7457627118644	84.91004327032566	6.065753424657534	49.997265219055954	8.122123171939634	82.02528695449513
ERCC3	ENSG00000163161	64	101.76769764709	0.774361250017902	33	63.7713333333333	97	165.539030980423	0.693683009640998	7.17166771937157	0.0769063979387283	0.829181571684884	0.121498	0.850367726916355	1.3412	76.01129943502825	86.91414256433615	33.52876712328767	66.1434119127058	84.36753481326109	85.90572743692827
ERCC4	ENSG00000175595	59	68.45207398971	1.07058376056509	0.666666666666667	1.75386333333333	59.6666666666667	70.2059373230433	1.05434213616084	8.31102407748751	0.0615612044930458	0.996722101226493	0.098744	0.87729199209322	0.1016	66.5367231638418	84.03097244363471	3.441095890410959	36.96876880161899	5.884752082969186	79.82287478878985
ERCC5	ENSG00000134899	64	102.60529520139	0.768039908727605	0	0.3507	64	102.95599520139	0.76542372697477	5.97876026835873	0.0637130737304688	0.832485071109883	0.128896	0.843529927528313	1.2481	67.92655367231639	87.715782281940335	29.873972602739723	60.87622381447246	84.04707801666376	86.7447415952922
ERCC6	ENSG00000225830	107	143.34758525693	0.876493178468781	1.33333333333333	1.21293333333333	108.333333333333	144.560518590263	0.879090831193244	9.12495483062062	0.0956685468554497	0.901735220211948	0.107219	0.866396422889217	0.7565	83.01694915254238	85.0284673195172	12.282191780821918	51.457638243176724	67.88440249373653	83.02744275476316
ERCC6L	ENSG00000186871	2	1.27455	4.93962074604526	4.66666666666667	26.4484956666667	6.66666666666667	27.7230456666667	0.458650716502739	NA	NA	NA	0	NA	1.1835	NA	24.534274652698702	27.400000000000002	81.7863589126511	NA	NA
ERCC6L2	ENSG00000182150	61	87.25508174048	0.865218546609055	1	1.77496666666667	62	89.0300484071467	0.860371894011341	8.17351858888205	0.0842468366026878	0.918269953669962	0.104992	0.871280334062454	0.9933	78.9774011299435	84.75973582327488	19.545205479452054	53.08756768582836	49.50183534347142	82.16512264755579
ERCC8	ENSG00000049167	45	43.14413604745	1.33725924632447	1	3.31763333333333	46	46.4617693807833	1.265897238849	12.8617487124344	0.0750049278140068	0.973789767800565	0.098061	0.876857878862117	-0.3626	74.97175141242937	83.96720564791619	1.358904109589041	23.546463928239348	8.897045970984095	80.1375050981763
ERCC8-AS1	ENSG00000233847	NA	NA	NA	NA	NA	NA	NA	NA	NA	NA	NA	0	NA	NA	NA	24.534274652698702	NA	NA	NA	NA
EREG	ENSG00000124882	19	16.33684274699	1.70652555522579	0	0.4947	19	16.83154274699	1.65636864418915	533.829365753293	0.0404704734683037	0.924816385819682	0.005028	0.954774075159028	0.7601	43.327683615819204	57.160100204964706	12.36986301369863	11.39309741289722	47.124628561440304	46.86243663695158
ERF	ENSG00000105722	2	18.0501123517	0.348795259508678	4.66666666666667	30.0367666666667	6.66666666666667	48.0868790183667	0.264421293671363	3.76496694853527	0.136944115161896	0.530751308728335	0.541022	0.509987725024485	1.1978	91.41242937853107	97.63607378729219	28.04109589041096	93.40917792484822	93.75400570995747	97.09840936899144
ERFE	ENSG00000178752	13	21.9861315929	0.940073017773996	0.333333333333333	0.198933333333333	13.3333333333333	22.1850649262333	0.94998128592557	58640.9753086419	0.0167336259037256	0.93765205954765	0	0.957458590108839	2.1296	10.694915254237287	24.534274652698702	55.95342465753424	45.430181042498496	27.87391481675698	23.719629435413395
ERFL	ENSG00000268041	3	21.32696347432	0.363561204447552	9.66666666666667	25.8636666666667	12.6666666666667	47.1906301409867	0.429340417916888	NA	NA	NA	0	NA	8.1306	NA	24.534274652698702	90.13972602739726	83.63507083082645	NA	NA
ERG	ENSG00000157554	6	41.38863154236	0.286126774698988	4.66666666666667	39.64	10.6666666666667	81.02863154236	0.219596692834918	3.05482699748199	0.172394931316376	0.325055747045667	0.407565	0.597044732404126	1.6354	94.72316384180792	96.6021407424277	43.86301369863014	95.7665590986162	97.43634562722134	96.10790654314513
ERG28	ENSG00000133935	6	11.53138659481	1.02697065570157	0.333333333333333	0.670166666666667	6.33333333333333	12.2015532614767	1.00643001363524	58640.9753086419	0.0573921352624893	0.904894745876784	0	0.957501492913038	2.0089	63.32768361581921	24.534274652698702	53.58904109589041	40.742766504402994	67.27844782380703	19.402202412165707
ERGIC1	ENSG00000113719	17	37.3233833568	0.683197175322788	1.66666666666667	4.19747333333333	18.6666666666667	41.5208566901333	0.661931319280245	85.9355698414851	0.103531517088413	0.88575333086195	0.021542	0.936824715639317	3.8431	85.21468926553672	67.68389888408107	74.20821917808219	68.23278455395723	75.72685427955486	62.32593369457554
ERGIC2	ENSG00000087502	27	43.8383899816	0.849350582794732	1.33333333333333	2.68953333333333	28.3333333333333	46.5279233149333	0.83333216009911	58640.9753086419	0.0265831649303436	0.935083567914834	0	0.957348707779924	2.657	23.943502824858758	24.534274652698702	63.676712328767124	55.34102718372259	39.229738390724236	29.90153236613645
ERGIC3	ENSG00000125991	29	49.95996723601	0.791453126002535	6.33333333333333	9.35133333333333	35.3333333333333	59.3113005693433	0.788773988086706	121.852502117461	0.0666635259985924	0.913547539992554	0.023097	0.936575588620453	3.2146	69.99435028248587	68.27146435891596	69.35890410958903	58.98375540119237	63.50288411116938	62.762920235390084
ERH	ENSG00000100632	1	9.3805966805	0.505710316727712	0.333333333333333	1.02026666666667	1.33333333333333	10.4008633471667	0.507208833101641	58640.9753086419	0.129571557044983	0.842704853369707	0	0.957458007383752	4.97	90.40112994350282	24.534274652698702	80.42191780821918	78.43351747525023	82.96335139544368	23.8070267435763
ERI1	ENSG00000104626	29	35.0518369297	1.12807132827954	2.33333333333333	3.16503333333333	31.3333333333333	38.2168702630333	1.1047343234667	16.5191315535587	0.0428736694157124	0.971765622794438	0.070321	0.895885897891957	0.5987	46.92090395480226	79.58551582782965	9.052054794520547	33.315101460373015	9.811804463089203	75.76763969003088
ERI2	ENSG00000196678	25	34.07558227206	1.02466569437181	0	0.809766666666667	25	34.8853489387267	1.00088092084879	58640.9753086419	0.0247806441038847	0.936380686197608	0	0.957466549662767	1.6568	21.694915254237287	24.534274652698702	44.49315068493151	41.25143575999562	36.49128940161977	22.96218609800151
ERI3	ENSG00000117419	7	35.37316224764	0.371697438594406	2.33333333333333	14.5924333333333	9.33333333333333	49.9655955809733	0.322734536926722	1724.24644076783	0.102590590715408	0.86474238694610694	0.003479	0.954484493092816	8.9929	84.9322033898305	55.299476201320886	91.7041095890411	90.19307553464968	80.27151430402611	47.241158305657514
ERICH1	ENSG00000104714	44	36.387477136	1.55472815166148	0	0	44	36.387477136	1.55472815166148	58640.9753086419	0.0175260230898857	0.937677947618381	0	0.957677813615276	0.3413	11.711864406779661	24.534274652698702	5.583561643835616	13.35667013072252	27.442754763153303	0.29715084775389755
ERICH2	ENSG00000204334	10	7.32742639106	2.3148945250978	0	0	10	7.32742639106	2.3148945250978	58640.9753086419	0.00855832826346159	0.943087439895974	0	0.957605940380547	0.8474	2.152542372881356	24.534274652698702	14.605479452054796	5.589892249630807	19.180795898153008	2.3830332692419773
ERICH3	ENSG00000178965	58	68.32613134484	1.05635771561422	0	0.22332	58	68.54945134484	1.05291631965229	58640.9753086419	0.0429902225732803	0.916976609845306	0	0.957473989092715	1.2485	47.101694915254235	24.534274652698702	29.920547945205477	37.132855658261775	56.814076793101435	22.280487094330823
ERICH4	ENSG00000204978	0	1.0661202419	2.80993846267763	0	0	0	1.0661202419	2.80993846267763	58640.9753086419	0.0105462120845914	0.938298238817161	0	0.957555128481355	1.9113	3.6440677966101696	24.534274652698702	51.19452054794521	4.025597549636274	21.464778884810343	10.557594826079352
ERICH5	ENSG00000177459	20	24.07867021817	1.20696112273275	0.666666666666667	0.348466666666667	20.6666666666667	24.4271368848367	1.22192380056888	58640.9753086419	0.0193331185728312	0.937500161639076	0	0.957530626896883	1.248	14.028248587570621	24.534274652698702	29.868493150684934	25.97494940655254	30.058847520829687	15.440191108780525
ERICH6	ENSG00000163645	58	52.47518677281	1.37544695813433	0	0	58	52.47518677281	1.37544695813433	58640.9753086419	0.0130523992702365	0.937981418269246	0	0.957664425976797	0.3691	6.0508474576271185	24.534274652698702	5.857534246575343	18.596510419515397	23.10202179106217	0.4253335663928226
ERICH6B	ENSG00000165837	48	55.51706972464	1.09973144490031	0	0	48	55.51706972464	1.09973144490031	58640.9753086419	0.00794622115790844	0.944095952701104	0	0.957505200776219	1.153	1.7372881355932204	24.534274652698702	26.038356164383565	33.68703166876334	18.94190992250772	18.965215871351162
ERLEC1	ENSG00000068912	45	60.09888618518	0.959999402923387	3	4.17471666666667	48	64.2736028518467	0.949905787071583	567.837325361372	0.0821340531110764	0.890888402440552	0.008554	0.942823674809176	1.8497	78.2090395480226	60.327943520838076	49.583561643835615	45.43565060438659	74.65478063275651	52.12958107556954
ERLIN1	ENSG00000107566	20	38.46221759228	0.755599147935434	0	2.14796666666667	20	40.6101842589467	0.715633759628448	15.8956129658836	0.0545238256454468	0.935750005556389	0.062291	0.897910150677067	2.4872	60.76271186440678	77.95035299476201	61.55068493150685	64.562708527047	37.9187787682806	73.7108897045971
ERLIN2	ENSG00000147475	21	40.83377571732	0.740574261378956	2.33333333333333	6.10933333333333	23.3333333333333	46.9431090506533	0.702441219629727	4.54451635790507	0.0892851427197456	0.99399549050925	0.254467	0.754432121896531	0.8206	80.88135593220339	93.66431336825325	13.89041095890411	65.51441229557513	6.618889471537614	92.0643244188079
ERMAP	ENSG00000164010	20	29.0059408206	1.00193332876809	0	0	20	29.0059408206	1.00193332876809	58640.9753086419	0.0230539739131927	0.936904798597407	0	0.957463706541934	1.7998	19.36723163841808	24.534274652698702	48.27945205479452	41.15298364600996	34.58602808366835	23.29429586902056
ERMARD	ENSG00000130023	59	72.78307135846	1.00687807511527	0	0	59	72.78307135846	1.00687807511527	58640.9753086419	0.0316227190196514	0.927796271298659	0	0.957424411564287	1.5	30.497175141242938	24.534274652698702	39.76164383561644	40.70447957118635	45.77871001573152	26.18423352560741
ERMN	ENSG00000136541	8	8.92209676616	1.61785397463346	0	0	8	8.92209676616	1.61785397463346	39.4336139828895	0.025704188272357	0.971159595155673	0.045926	0.916727517311839	0.8923	22.858757062146893	74.61170576178547	15.92876712328767	12.180714324782585	10.126434772475676	69.37015673250598
ERMP1	ENSG00000099219	78	102.6031079184	0.917767969704723	6.33333333333333	7.70863333333333	84.3333333333333	110.311741251733	0.916264835991658	938.665808908024	0.0583597533404827	0.899621922941474	0.016814	0.937606869111625	1.9728	64.10734463276836	65.77089501252561	52.85479452054794	48.334518405075755	68.26312416244247	59.35442521703665
ERN1	ENSG00000178607	35	112.73853952949	0.411608447166512	4.33333333333333	11.8002	39.3333333333333	124.53873952949	0.412052189800075	69.4850152099595	0.0708283185958862	0.790314864580001	0.025832	0.933811761627188	11.8499	72.57062146892656	69.38738328398998	95.26027397260273	84.75633101788547	86.6398648254967	64.40016314164191
ERN2	ENSG00000134398	96	99.63256329753	1.1416771167908	0	0.914866666666667	96	100.547429964197	1.13128916019539	58640.9753086419	0.0527905113995075	0.914003424305829	0	0.957586559530113	0.6121	59	24.534274652698702	9.304109589041095	31.242137504785873	63.14746839130688	4.031929149915513
ERO1A	ENSG00000197930	40	60.90003770278	0.854997321500181	0	0.371866666666667	40	61.2719043694467	0.849808238392235	58640.9753086419	0.0455936826765537	0.916313367308062	0	0.957290829766381	2.6861	50.70056497175142	24.534274652698702	64.02739726027397	54.12131488267789	59.564178756627626	31.975761813202823
ERO1B	ENSG00000086619	42	66.64832261144	0.815083476345874	1	1.17824666666667	43	67.8265692781067	0.817511515052263	58640.9753086419	0.0318411290645599	0.924004231285719	0	0.957223489796444	3.1201	30.785310734463277	24.534274652698702	68.52054794520548	56.609965541760104	47.439258870826784	33.86354366952165
ERP27	ENSG00000139055	17	23.49692919324	1.08521542849912	0	0	17	23.49692919324	1.08521542849912	58640.9753086419	0.02018235437572	0.937402052714249	0	0.95749643142236	1.5763	15.096045197740112	24.534274652698702	42.05753424657534	34.644204999179564	31.171706578104065	20.008157082095195
ERP29	ENSG00000089248	3	8.01424022454	0.967484915686785	0	0.23333	3	8.24757022454	0.94011403562983	1395.11837572537	0.0255860723555088	0.936113214828412	0.004201	0.954885747032144	2.2993	22.73446327683616	56.20132088362559	58.8054794520548	46.27796313515288	37.07976460991668	46.69929499504749
ERP44	ENSG00000023318	23	45.41418943308	0.71751549149195	1.33333333333333	5.43913666666667	24.3333333333333	50.8533260997467	0.67135543716695	58640.9753086419	0.0785438343882561	0.887944624907003	0	0.957246450447929	3.9162	76.71751412429379	24.534274652698702	74.69041095890411	67.60378493682657	75.29569422595117	33.21097710190526
ERRFI1	ENSG00000116285	5	5.8467034499	1.79811324429689	0	0	5	5.8467034499	1.79811324429689	13.9506046655246	0.0590648911893368	0.972032836862597	0.178697	0.814009640999357	0.3443	64.63841807909606	91.29127761329994	5.616438356164384	9.478750752064755	9.706927693293707	89.27926353201654
ERV3-1	ENSG00000213462	0	1.25684798054	2.38352793650262	0	0	0	1.25684798054	2.38352793650262	285.720201341298	0.0159296505153179	0.95233581326649	0.012624	0.93794898537797	1.9855	9.689265536723164	63.345479389660674	53.158904109589045	5.31641415522617	15.894657111227644	55.92845073705063
ERVFRD-1	ENSG00000244476	NA	NA	NA	NA	NA	NA	NA	NA	NA	0.0203978940844536	NA	0	NA	NA	15.468926553672317	24.534274652698702	NA	NA	NA	NA
ERVH48-1	ENSG00000233056	NA	NA	NA	NA	NA	NA	NA	NA	NA	NA	NA	0	NA	NA	NA	24.534274652698702	NA	NA	NA	NA
ERVK3-1	ENSG00000142396	NA	NA	NA	NA	NA	NA	NA	NA	NA	NA	NA	0	NA	NA	NA	24.534274652698702	NA	NA	NA	NA
ERVMER34-1	ENSG00000226887	NA	NA	NA	NA	NA	NA	NA	NA	NA	0.00773542746901512	NA	0	NA	NA	1.5875706214689267	24.534274652698702	NA	NA	NA	NA
ERVV-1	ENSG00000269526	NA	NA	NA	NA	NA	NA	NA	NA	NA	0.0122276144102216	NA	0	NA	NA	5.237288135593221	24.534274652698702	NA	NA	NA	NA
ERVV-2	ENSG00000268964	NA	NA	NA	NA	NA	NA	NA	NA	NA	0.0143751436844468	NA	0	NA	NA	7.68361581920904	24.534274652698702	NA	NA	NA	NA
ERVW-1	ENSG00000242950	NA	NA	NA	NA	NA	NA	NA	NA	NA	0.0107596330344677	NA	0.006477	NA	NA	3.8192090395480225	58.66772944659531	NA	NA	NA	NA
ESAM	ENSG00000149564	20	34.79727527163	0.835180875904042	0	0.17226	20	34.96953527163	0.831066773255388	7.65479184389524	0.0215726587921381	0.99879144173297	0.123294	0.854710384136247	1.3271	17.322033898305083	87.10544295149168	33.02191780821918	55.521522726029644	3.4026685311425666	84.88026568781682
ESCO1	ENSG00000141446	29	70.28788007596	0.562557473652534	1.33333333333333	6.25596666666667	30.3333333333333	76.5438467426267	0.536596289454471	7589.20403158023	0.0525163821876049	0.909140904961448	0.002084	0.95526686691348806	6.6863	58.774011299435024	52.92871783192895	86.49863013698629	76.5683968714106	66.01992658626114	46.06420788906368
ESCO2	ENSG00000171320	49	55.61250387837	1.11793306120466	0	0.173366666666667	49	55.7858705450367	1.11445884225846	7.68536704524277	0.0494028218090534	0.998617656939492	0.117004	0.867448084532913	-0.0471	55.32203389830509	86.25825552266	2.5753424657534247	32.494667177159116	4.0960205092349895	82.94004544660024
ESD	ENSG00000139684	31	30.77969480851	1.35926072794566	1	1.13346666666667	32	31.9131614751767	1.34685664891111	58640.9753086419	0.03043875657022	0.932214782240822	0	0.957590708469632	0.8065	28.9774011299435	24.534274652698702	13.463013698630135	19.805283596783894	42.952863718464144	3.6415545067878554
ESF1	ENSG00000089048	57	76.6854680044	0.926760726236103	0.666666666666667	2.6204	57.6666666666667	79.3058680044	0.905452376427391	58640.9753086419	0.0463986657559872	0.916172351224008	0	0.957327960298771	2.0744	51.73446327683616	24.534274652698702	54.849315068493155	49.21511786905869	59.93124745091185	30.79298490939813
ESM1	ENSG00000164283	3	10.98224913858	0.706017176453827	0	0	3	10.98224913858	0.706017176453827	58640.9753086419	0.0384338870644569	0.91748525214574	0	0.957465253716453	3.3797	40.29943502824859	24.534274652698702	70.72328767123288	65.24093420117049	53.24826662005477	23.113674765483893
ESPL1	ENSG00000135476	48	201.86610462076	0.302447344588186	3.66666666666667	18.6083333333333	51.6666666666667	220.474437954093	0.29547457803513	392.949501815541	0.147651627659798	0.780577201258909	0.0084	0.937562235761183	19.1134	92.66666666666666	60.209519471646544	98.66301369863014	91.82847453918941	87.04771893025695	59.69818796247742
ESPN	ENSG00000187017	43	69.6187355239	0.796466655047285	0	0.776893333333333	43	70.3956288572333	0.787676767882793	56.0650218828843	0.0571894720196724	0.922373888600969	0.030147	0.924513192305722	2.8726	63.14689265536724	70.70826690958779	66.09315068493152	59.06579882951375	47.94033677096079	66.025753073472
ESPNL	ENSG00000144488	44	53.6920823071	1.05364948872167	1.66666666666667	2.47913333333333	45.6666666666667	56.1712156404333	1.04043194259648	58640.9753086419	0.0272424127906561	0.935054798499713	0	0.957472304058538	1.3653	24.7909604519774	24.534274652698702	34.490410958904114	38.07362030301373	39.30548272446542	22.443628736234928
ESPNP	ENSG00000268869	NA	NA	NA	NA	NA	NA	NA	NA	NA	NA	NA	0	NA	NA	NA	24.534274652698702	NA	NA	NA	NA
ESR1	ENSG00000091831	12	56.55911962002	0.343756576490858	2.66666666666667	28.174	14.6666666666667	84.73311962002	0.267833234138311	130.986279015609	0.15581388771534	0.807907729839851	0.060357	0.897139608883163	9.6388	93.50282485875707	77.63607378729219	92.72876712328767	93.2013345731007	85.82998310318709	74.45668006758726
ESR2	ENSG00000140009	33	46.08290724954	0.957515157887039	11.6666666666667	13.312	44.6666666666667	59.39490724954	0.965082037338322	2.49967480638571	0.0597751662135124	0.998968306638216	0.440206	0.652555536989906	-0.6039	65.24293785310734	96.94830334775676	0.7561643835616438	44.20499917956572	0.8040552350987582	94.901823690497
ESRP1	ENSG00000104413	29	66.02120989377	0.598913172108583	4	11.8593333333333	33	77.8805432271033	0.566573888452039	30.1784008686056	0.0593013763427734	0.863871996547387	0.105357	0.868689825228872	3.8468	64.87570621468926	84.80072876337964	74.23835616438356	74.73609363889952	80.34143215055643	82.74777136864185
ESRP2	ENSG00000103067	43	88.5480317543	0.626202528873823	1.66666666666667	4.34503333333333	44.6666666666667	92.8930650876333	0.617063911518382	13.4216477807645	0.0478303581476211	0.749831439260211	0.091194	0.880617290028915	3.186	53.49152542372882	83.05169665224322	69.04657534246576	71.20822622107968	88.35867855270058	79.38006176076443
ESRRA	ENSG00000173153	4	29.40606815196	0.311279936485744	5	18.4555766666667	9	47.8616448186267	0.328137833157028	11.2115151263277	0.0652027800679207	0.677839433202045	0.196126	0.794301255853059	4.2531	68.9774011299435	91.96538373946709	76.66849315068494	89.91959744024504	90.42125502534522	90.45621394861038
ESRRB	ENSG00000119715	14	39.59860436955	0.552708517416868	16.6666666666667	36.3216666666667	30.6666666666667	75.9202710362167	0.546040160820658	11.5075924874063	0.0954357534646988	0.768725299751443	0.070883	0.895991936950519	3.8214	82.94350282485877	79.74037804600319	74.03561643835617	75.99409287316087	87.60123521528871	75.66858940744625
ESRRG	ENSG00000196482	8	35.16109851629	0.410528974471853	7.33333333333333	54.7326666666667	15.3333333333333	89.8937651829567	0.261410595205698	15.6677616460877	0.298228055238724	0.589313485197094	0.355698	0.650670748029973	2.5641	98.94915254237289	95.79822363926212	62.62465753424657	93.56779521960291	92.5654023189419	94.9892209986599
ESS2	ENSG00000100056	25	49.69928146519	0.702546981375973	0	0	25	49.69928146519	0.702546981375973	377.495704802402	0.0450059287250042	0.917446784158667	0.011125	0.937966085510686	4.0388	49.898305084745765	62.304714188112044	75.36986301369863	65.50894273368704	53.55707044223038	55.80609450562256
ESX1	ENSG00000123576	1	3.274668	1.44865510591931	0.666666666666667	2.50473333333333	1.66666666666667	5.77940133333333	1.00212930371389	NA	NA	NA	0.001309	NA	1.9479	NA	51.161466636301526	52.224657534246575	41.13110539845758	NA	NA
ESYT1	ENSG00000139641	112	145.53343142907	0.900376135124637	0	0.029479000000000002	112	145.56291042907	0.900193793427778	58640.9753086419	0.0835675820708275	0.877189290975615	0	0.957119966399865	2.4123	78.74011299435028	24.534274652698702	60.536986301369865	49.701908877098944	76.83388684961837	36.04847637359436
ESYT2	ENSG00000117868	51	110.66422774078	0.581958192619064	2	6.8039	53	117.46812774078	0.567204331356713	3554.80583580246	0.0460013225674629	0.91478829137298	0.00181	0.954445845938728	7.3678	51.29943502824859	52.370758369391936	88.45479452054794	74.6759284581305	62.20357746314747	47.29942317776612
ESYT3	ENSG00000158220	86	104.48564150995	0.984722033602148	0	0.18218	86	104.66782150995	0.983008071684401	535.355695706789	0.0408230274915695	0.918221834918936	0.007929	0.94371092769317	1.4462	43.86440677966102	59.82236392621271	37.912328767123284	42.706339222228294	49.67080347258638	51.96061294645458
ETAA1	ENSG00000143971	43	61.18078605812	0.906313975087984	0.333333333333333	0.0904533333333333	43.3333333333333	61.2712393914533	0.911091436080222	33.8242681595728	0.0275870636105537	0.958951437353127	0.097425	0.870653409961979	1.2226	25.225988700564972	83.87155545433842	29.0027397260274	48.755674670458895	12.824098351104112	82.35739672551418
ETDA	ENSG00000238210	NA	NA	NA	NA	NA	NA	NA	NA	NA	NA	NA	0	NA	NA	NA	24.534274652698702	NA	NA	NA	NA
ETDB	ENSG00000224107	NA	NA	NA	NA	NA	NA	NA	NA	NA	NA	NA	0	NA	NA	NA	24.534274652698702	NA	NA	NA	NA
ETDC	ENSG00000283644	NA	NA	NA	NA	NA	NA	NA	NA	NA	NA	NA	0	NA	NA	NA	24.534274652698702	NA	NA	NA	NA
ETF1	ENSG00000120705	7	49.25234610383	0.266954060923601	8	90.7184933333333	15	139.970839437163	0.165013868981676	58640.9753086419	0.192764192819595	0.784016602573503	0	0.956763666409218	13.7139	95.90395480225989	24.534274652698702	96.72328767123287	98.02001859651043	86.92536269882888	40.325117986366024
ETF1P1	ENSG00000232757	NA	NA	NA	NA	NA	NA	NA	NA	NA	NA	NA	0	NA	NA	NA	24.534274652698702	NA	NA	NA	NA
ETF1P3	ENSG00000233833	NA	NA	NA	NA	NA	NA	NA	NA	NA	NA	NA	0	NA	NA	NA	24.534274652698702	NA	NA	NA	NA
ETFA	ENSG00000140374	17	36.49991071093	0.698610752360539	5	5.04203333333333	22	41.5419440442633	0.756219067943265	212.365543235285	0.103314980864525	0.876143945867313	0.071254	0.895384124153223	3.3311	85.13559322033898	79.83147346845821	70.3945205479452	61.636492916917355	77.70203344403659	76.19879974363457
ETFB	ENSG00000105379	17	24.39549332172	1.04524346962693	0.333333333333333	0.4178	17.3333333333333	24.81329332172	1.0436878419307	216.510411985048	0.0471250750124454	0.929175827424071	0.067503	0.896582018104122	1.2522	52.70621468926554	78.95695741289	30.010958904109593	37.794672646721	45.14944939695857	75.04515527588417
ETFBKMT	ENSG00000139160	15	14.53218677798	1.58937743596424	0	0.03754	15	14.56972677798	1.58528228511788	58640.9753086419	0.0209822133183479	0.937368097675746	0	0.957583494650723	0.9467	16.395480225988702	24.534274652698702	17.860273972602737	12.771427008696605	31.515469323544835	4.416477305832316
ETFDH	ENSG00000171503	54	61.17990372473	1.10722777971287	3.33333333333333	5.82333333333333	57.3333333333333	67.0032370580633	1.06619378523208	151.185454626702	0.063466802239418	0.919040409429106	0.070868	0.895964545971515	0.3325	67.80225988700565	79.73126850375769	5.441095890410959	36.08269977574796	49.1056342131329	75.69772184350055
ETFRF1	ENSG00000205707	7	3.28333726236	4.00449687370267	0	0	7	3.28333726236	4.00449687370267	58640.9753086419	0.0138093139976263	0.937883124445607	0	0.957615883976828	0.8082	6.994350282485875	24.534274652698702	13.53150684931507	2.2972159929989573	24.063392180854166	1.8003845481559182
ETHE1	ENSG00000105755	16	22.07191772303	1.1010001028724	0.333333333333333	0.451833333333333	16.3333333333333	22.5237510563633	1.09667229312465	11.9426925834884	0.0377896204590797	0.992250237076904	0.10288	0.873785322491804	0.7558	39.43502824858757	84.53199726713733	12.257534246575343	33.900344582398944	6.834469498339445	81.5883004136806
ETNK1	ENSG00000139163	6	41.22093090056	0.287290834867085	0.333333333333333	2.70213333333333	6.33333333333333	43.9230642338933	0.279579979892276	18.9178361119709	0.0453848242759705	0.718009746795368	0.084305	0.885630120239267	7.1722	50.37853107344633	82.03598269186973	87.98904109589041	92.62703057485095	89.4190992250772	78.84985142457612
ETNK2	ENSG00000143845	26	45.05201783124	0.80077674253461	0.666666666666667	0.502758333333333	26.6666666666667	45.5547761645733	0.808886227630724	58640.9753086419	0.0286651998758316	0.932706008659484	0	0.957310107814033	3.0787	26.768361581920903	24.534274652698702	68.13698630136986	57.24443472077886	42.46926527996271	31.42224552817106
ETNPPL	ENSG00000164089	28	45.0248573489	0.852615729141641	0.666666666666667	0.480066666666667	28.6666666666667	45.5049240155667	0.860505485876154	58640.9753086419	0.0581376850605011	0.898932154535077	0	0.957346499032418	2.6363	63.94915254237288	24.534274652698702	63.40547945205479	53.065689438275996	68.38548039387054	30.000582648721092
ETS1	ENSG00000134954	15	55.92400479494	0.413009222870052	4.66666666666667	27.340466	19.6666666666667	83.26447079494	0.344303619636848	24.489919433165	0.265140205621719	0.59796871081982494	0.416216	0.58826088128002	2.3861	98.48022598870057	96.69779093600546	60.131506849315066	88.97336323360499	92.34982229214006	96.23608926178407
ETS1-AS1	ENSG00000254588	NA	NA	NA	NA	NA	NA	NA	NA	NA	NA	NA	0	NA	NA	NA	24.534274652698702	NA	NA	NA	NA
ETS2	ENSG00000157557	18	51.62746537426	0.517007180538296	4.33333333333333	21.4936666666667	22.3333333333333	73.1211320409267	0.434968796258372	45.5888267536027	0.116847269237041	0.83433403550272	0.031473	0.929875115416713	6.8546	88.29943502824858	71.09086768389888	87.05205479452054	83.26861018432423	83.73827419448814	65.4197984035425
ETV1	ENSG00000006468	20	68.5513851147	0.423945027395253	10.3333333333333	30.9233333333333	30.3333333333333	99.4747184480333	0.412900330691785	13.7787930379923	0.131411373615265	0.567774636978829	0.096381	0.873883962839992	7.3719	90.68361581920904	83.7531314051469	88.46027397260275	84.7399223322212	93.0256948085999	81.56499446483716
ETV2	ENSG00000105672	28	37.0737469855	1.03547401326996	0	0.308687333333333	28	37.3824343188333	1.02692353447647	58640.9753086419	0.0280198901891708	0.934349059757713	0	0.957468868423	1.5838	25.853107344632768	24.534274652698702	42.28219178082192	39.11830662363944	40.44164773058323	22.7582590456214
ETV3	ENSG00000117036	0	9.76025760831	0.306931680881393	3	16.2963333333333	3	26.0565909416433	0.297569875710062	9.04760361860646	0.0530756339430809	0.990054585285335	0.076895	0.8958265518342	8.3051	59.33898305084746	80.87907082669096	90.46027397260275	91.686265930099	7.090834935617323	75.8375575365612
ETV3L	ENSG00000253831	21	18.95069559845	1.59574318177754	2	4.07299333333333	23	23.0236889317833	1.41529815436318	58640.9753086419	0.0259200930595398	0.93624004104645	0	0.957605586176618	0.7801	23.129943502824858	24.534274652698702	12.846575342465755	17.0814417765137	36.817572685427955	2.4121657052962746
ETV4	ENSG00000175832	32	56.76200845281	0.757239831574135	9.33333333333333	17.028	41.3333333333333	73.79000845281	0.726020998581288	361.323083435155	0.071628101170063	0.896574142532239	0.016261	0.937650499265544	3.467	73.03389830508475	65.53404691414256	71.47945205479452	63.796969862714	70.83260502243198	58.853347316902635
ETV5	ENSG00000244405	6	59.10656476051	0.200356689657125	3	30.1682333333333	9	89.2747980938433	0.175919932135904	28.7620435149105	0.167337700724602	0.547786627545571	0.031455	0.931842488831132	14.5642	94.41242937853107	71.08631291277612	97.2	97.5879232073511	93.38111052846239	65.01777078599312
ETV5-AS1	ENSG00000234197	NA	NA	NA	NA	NA	NA	NA	NA	NA	NA	NA	0	NA	NA	NA	24.534274652698702	NA	NA	NA	NA
ETV6	ENSG00000139083	11	47.11549065151	0.386444330710162	4	27.2926666666667	15	74.4081573181767	0.3104112585583	3.87679721801166	0.120882354676723	0.441929345418529	0.418925	0.597488173917822	1.3505	89.01129943502825	96.72056479161922	33.8986301369863	90.87677077066127	95.64178756627629	96.09625356872341
ETV7	ENSG00000010030	38	38.50124679689	1.29368443377697	0.666666666666667	2.35612333333333	38.6666666666667	40.8573701302233	1.23754493116039	58640.9753086419	0.0435255952179432	0.916997166649778	0	0.957586667791695	0.794	47.87570621468927	24.534274652698702	13.128767123287671	25.08341081879341	56.67424110004078	4.020276175493791
ETV7-AS1	ENSG00000224666	NA	NA	NA	NA	NA	NA	NA	NA	NA	NA	NA	0	NA	NA	NA	24.534274652698702	NA	NA	NA	NA
EVA1A	ENSG00000115363	3	3.20543225211	2.41891137235199	0.666666666666667	0.554533333333333	3.66666666666667	3.75996558544333	2.31173473397521	58640.9753086419	0.0276655033230781	0.93508567400854	0	0.957567679554719	1.2664	25.333333333333336	24.534274652698702	30.59178082191781	5.6063009352950814	39.21808541630251	7.510342014799278
EVA1B	ENSG00000142694	3	6.1663090178	1.25742263411558	0	0.0943033333333333	3	6.26061235113333	1.23848213130927	58640.9753086419	0.0273465439677238	0.93516099386566	0	0.957530590799933	1.8183	24.926553672316384	24.534274652698702	48.8	25.03965432368868	39.06077026160928	15.446017595991378
EVA1C	ENSG00000166979	13	30.50164455912	0.677621465152566	0	0	13	30.50164455912	0.677621465152566	58640.9753086419	0.0403723195195198	0.917172526681631	0	0.957324795337483	4.0177	43.175141242937855	24.534274652698702	75.23287671232876	67.24826341410053	55.45650527297092	30.909514653615332
EVC	ENSG00000072840	111	184.515682369	0.704315226796451	0	0	111	184.515682369	0.704315226796451	10.2855256201244	0.0461716018617153	0.744518451616228	0.09359	0.865631688257171	2.2199	51.497175141242934	83.3705306308358	57.487671232876714	65.36673412459662	88.54512614344812	83.10901357571521
EVC2	ENSG00000173040	146	208.51177025584	0.803287599330429	0	0	146	208.51177025584	0.803287599330429	2.43207381803506	0.0710601806640625	0.907224598396585	0.254998	0.774687120920133	0.9639	72.71751412429379	93.68253245274425	18.410958904109588	57.73122572881912	66.71327856435354	91.3243605430286
EVI2A	ENSG00000126860	0	1.01753434859	2.94410923592426	0	0	0	1.01753434859	2.94410923592426	58640.9753086419	0.0275945402681828	0.93508138907674	0	0.957555731012576	1.8929	25.242937853107346	24.534274652698702	50.63835616438356	3.7138325220149824	39.23556487793509	10.31288236322321
EVI2B	ENSG00000185862	NA	NA	NA	NA	NA	NA	NA	NA	NA	0.0255781318992376	NA	0.111488	NA	NA	22.694915254237287	85.5021635162833	NA	NA	NA	NA
EVI5	ENSG00000067208	61	87.28600874208	0.864911984128299	13	18.1452	74	105.43120874208	0.851648370045225	31.6461636785959	0.0828250348567963	0.910957608388067	0.036587	0.917740228990432	2.0444	78.47457627118644	72.49829196082896	54.21095890410959	53.89706284526609	65.25665676163841	67.41245702965682
EVI5L	ENSG00000142459	28	124.74147107514	0.307747706092921	5.33333333333333	20.631	33.3333333333333	145.37247107514	0.306147974571377	58640.9753086419	0.132611513137817	0.83175659533529	0	0.953984759308422	16.6199	90.87570621468927	24.534274652698702	97.99452054794521	91.12290105562545	84.13447532482667	47.88789838606304
EVL	ENSG00000196405	20	59.87012258324	0.485417727348526	3.66666666666667	17.7107666666667	23.6666666666667	77.5808892499067	0.430051508048944	58640.9753086419	0.131221607327461	0.835673877486525	0	0.956849160345878	7.8288	90.63841807909606	24.534274652698702	89.50136986301371	83.58584477383361	83.52852065489716	39.48027734079124
EVPL	ENSG00000167880	82	128.38802714077	0.767454373773076	0	0	82	128.38802714077	0.767454373773076	58640.9753086419	0.0757458060979843	0.889571628020542	0	0.956760924666113	4.2777	75.35028248587571	24.534274652698702	76.78904109589041	60.67931958650112	75.010196352619	40.33094447357688
EVPLL	ENSG00000214860	31	36.9710973571	1.13163074298972	0	0	31	36.9710973571	1.13163074298972	58640.9753086419	0.0146594289690256	0.937787836898004	0	0.957513617164314	1.239	8.107344632768362	24.534274652698702	29.583561643835615	31.20385057156922	25.525840470780167	17.8523568140768
EVX1	ENSG00000106038	10	23.21349044858	0.730705245438843	9.33333333333333	26.8166666666667	19.3333333333333	50.0301571152467	0.565139202214958	58640.9753086419	0.0555040203034878	0.908009346385201	0	0.957392545569006	3.3887	61.78531073446327	24.534274652698702	70.8054794520548	74.85095443854948	66.50352502476258	27.8855677911787
EVX2	ENSG00000174279	5	20.01063522254	0.525372372832005	20.3333333333333	33.174	25.3333333333333	53.18463522254	0.663786891777196	33.2647684912263	0.0691735967993736	0.927666643366847	0.087017	0.877549141426965	4.9336	71.6271186440678	82.47779549077659	80.24657534246575	68.14527156374774	45.81366893899668	79.66555963409661
EWSAT1	ENSG00000212766	NA	NA	NA	NA	NA	NA	NA	NA	NA	NA	NA	0	NA	NA	NA	24.534274652698702	NA	NA	NA	NA
EWSR1	ENSG00000182944	11	71.55127740041	0.25446805301619	1.33333333333333	7.3002	12.3333333333333	78.85147740041	0.251766877141485	5.6933844015362	0.101563170552254	0.312577079483194	0.470902	0.52353143180115	7.193	84.6271186440678	97.17604190389433	88.04383561643836	94.0983427227479	97.61114024354717	96.98770611198509
EXD1	ENSG00000178997	49	35.76456656101	1.73834223870561	0	0.0494233333333333	49	35.8139898943433	1.73594332509212	58640.9753086419	0.0164155550301075	0.937757157070919	0	0.95773275972226	0.0575	10.344632768361581	24.534274652698702	3.1561643835616437	10.195263359404919	25.997785934859877	0.08157082095205226
EXD2	ENSG00000081177	35	52.5199813607	0.883552011811593	1.33333333333333	2.02003333333333	36.3333333333333	54.5400146940333	0.878606022817413	58640.9753086419	0.0277797095477581	0.934004755784119	0	0.95734452485906	2.4134	25.48587570621469	24.534274652698702	60.56438356164383	51.49592517639337	40.92524616908466	30.15789780341433
EXD3	ENSG00000187609	85	133.89631761084	0.760295437248735	0.333333333333333	0.282763333333333	85.3333333333333	134.179080944173	0.76139788011611	1554.40271849105	0.020572142675519	0.936887520194362	0.003587	0.952353974352157	4.443	15.728813559322033	55.45433841949442	77.66301369863014	61.198927965869935	34.68507836625298	49.1347666491872
EXO1	ENSG00000174371	62	80.66486028815	0.949595041736294	5.33333333333333	6.79733333333333	67.3333333333333	87.4621936214833	0.942975410231086	12.8925918360585	0.0467295944690704	0.964110237297311	0.150941	0.836192844054576	0.2725	52.17514124293785	89.86563425187884	4.832876712328767	46.075589345293444	11.897686884577283	87.36817572685428
EXO5	ENSG00000164002	3	1.0683257742	7.25776417192493	0	0	3	1.0683257742	7.25776417192493	782.148622240022	0.0208421777933836	0.937376665889051	0.008786	0.944577713378442	0.9657	16.158192090395477	60.519243907993626	18.506849315068493	0.4977301318164393	31.416419040960207	51.75668589407446
EXOC1	ENSG00000090989	64	91.6731650763	0.85962954912547	7.33333333333333	8.66866666666667	71.3333333333333	100.341831742967	0.865717589716618	179.149054999177	0.0661502256989479	0.910116754447875	0.020128	0.937407439242732	2.5045	69.64406779661016	67.11910726485995	61.83287671232877	52.63906361100476	65.64703140476607	60.60711996737167
EXOC1L	ENSG00000250821	3	1.19629274934	6.48140393077736	0	0	3	1.19629274934	6.48140393077736	NA	NA	NA	0	NA	1.0239	NA	24.534274652698702	20.745205479452057	0.6563474265711307	NA	NA
EXOC2	ENSG00000112685	68	135.53167928457	0.61393505867971	0.666666666666667	2.62197	68.6666666666667	138.15364928457	0.607586414592858	141.659372665458	0.104611694812775	0.847193548124883	0.023512	0.933452786857456	6.4615	85.53107344632768	68.48098383056251	85.86301369863014	71.8809823333151	82.70698595816582	64.52834586028084
EXOC3	ENSG00000180104	23	89.43651209801	0.364340957483627	0	0.602133333333333	23	90.0386454313433	0.361904427767431	19706.914328214	0.0676415711641312	0.894277665578585	4.82e-4	0.955572657489001	12.444	70.64406779661016	49.39649282623548	95.8027397260274	87.85210304654598	73.20398531725223	45.40581483423644
EXOC3L1	ENSG00000179044	64	86.98598164759	0.905950132065077	0	0	64	86.98598164759	0.905950132065077	58640.9753086419	0.0313833802938461	0.926546346715523	0	0.957276573668955	2.2677	30.124293785310734	24.534274652698702	58.1972602739726	49.193239621506315	46.39631766008273	32.348656994697905
EXOC3L2	ENSG00000283632	14	39.47214712461	0.554479234275689	0	0	14	39.47214712461	0.554479234275689	NA	NA	NA	0.046027	NA	4.8433	NA	74.63447961739924	79.72054794520548	75.46354537001586	NA	NA
EXOC3L4	ENSG00000205436	52	82.88063409252	0.790482961941252	0	0	52	82.88063409252	0.790482961941252	2030.67659444006	0.0227652471512556	0.936584440323825	0.004359	0.952699611609023	3.5419	19.005649717514125	56.37895695741288	72.13150684931506	58.81966854454958	35.90864068053371	48.91918662238537
EXOC4	ENSG00000131558	65	97.90412533509	0.81617371231301294	1.33333333333333	4.11863333333333	66.3333333333333	102.022758668423	0.797612808429867	40.6074296186543	0.110282488167286	0.874732901891598	0.11943	0.853501581554073	1.681	86.909604519774	86.64541106809382	45.2	58.11409506098562	78.47695624308105	85.19489599720329
EXOC5	ENSG00000070367	15	73.74205970333	0.313215142797215	0.333333333333333	1.56467	15.3333333333333	75.30672970333	0.312046250771116	15010.4996181605	0.0786877274513245	0.877323389517299	0.001406	0.954849228879253	13.483	76.77966101694915	51.42336597585972	96.53698630136986	90.80019690422797	76.74066305424459	46.72842743110179
EXOC6	ENSG00000138190	54	94.33632543288	0.718070039863664	2.33333333333333	4.84743333333333	56.3333333333333	99.1837587662133	0.709088441623434	29595.335853821	0.070874348282814	0.894331372298762	5.51e-4	0.956614251380555	4.6616	72.6045197740113	49.54224550216352	78.84383561643835	64.98386479243013	73.16902639398707	41.443803530851255
EXOC6B	ENSG00000144036	47	98.68069456367	0.607367731999621	10	18.8275	57	117.50819456367	0.604801054797974	11.9916780865352	0.123770408332348	0.681489615298454	0.233472	0.751720865088417	1.8037	89.48022598870057	93.10407652015486	48.4	72.06694743751025	90.33385771718231	92.21581308629027
EXOC7	ENSG00000182473	46	92.2660086591	0.637459303008139	1.66666666666667	2.65236666666667	47.6666666666667	94.9183753257667	0.639298807771363	58640.9753086419	0.100807182490826	0.865311100664192	0	0.956707830916259	5.9297	84.42372881355932	24.534274652698702	84.14794520547946	69.73144451129464	80.23072889355008	40.77958398881314
EXOC8	ENSG00000116903	14	46.90395479416	0.466623465098431	0.333333333333333	2.21924333333333	14.3333333333333	49.1231981274933	0.453773507520404	109.655665820661	0.0830443650484085	0.88874799531389	0.01907	0.937168955806736	7.1339	78.52542372881356	66.7046230926896	87.89041095890411	82.09812394027239	75.16168502010137	61.551010895531086
EXOG	ENSG00000157036	26	23.38467659695	1.54274564944024	0.666666666666667	0.748133333333333	26.6666666666667	24.1328099302833	1.52691009247472	4035.9536168428	0.0213724914938211	0.937347729249546	0.001916	0.957061733761705	0.6861	17.01129943502825	52.57572306991574	10.695890410958905	14.018487119181756	31.725222863135812	36.858358095903974
EXOSC1	ENSG00000171311	14	17.83891746421	1.22689540757065	0.666666666666667	0.468803333333333	14.6666666666667	18.3077207975433	1.23960517627643	17.7315720885294	0.0352305620908737	0.973123043909607	0.071679	0.895416540607781	0.8069	35.836158192090394	79.91801411979048	13.473972602739725	24.963080457255373	9.165064382683681	76.14636135873681
EXOSC10	ENSG00000171824	83	117.75557457141	0.846007408373226	3.33333333333333	5.59406666666667	86.3333333333333	123.349641238077	0.837068111199187	237.190069483982	0.0493312478065491	0.916882959462627	0.079378	0.885950627315262	2.0566	55.19774011299435	81.32088362559782	54.48219178082192	55.0292621561013	57.350113616500614	78.79741303967837
EXOSC10-AS1	ENSG00000230337	NA	NA	NA	NA	NA	NA	NA	NA	NA	NA	NA	0	NA	NA	NA	24.534274652698702	NA	NA	NA	NA
EXOSC2	ENSG00000130713	19	29.22804250052	0.953852439449118	0.333333333333333	0.907206666666667	19.3333333333333	30.1352491671867	0.938236910600567	7.0417424373635	0.0876299664378166	0.990211241441411	0.120607	0.860138396169448	0.8964	80.28248587570621	86.83215668412663	16.082191780821915	46.44751955368375	7.0733554739847335	83.7732331177533
EXOSC3	ENSG00000107371	11	18.24297157129	0.998056384605557	1	1.29629666666667	12	19.5392682379567	0.995051047620412	5.91300878813755	0.0369125790894032	0.998922407100629	0.131148	0.853554631596509	0.9198	38.19209039548023	87.97312685037578	16.939726027397263	41.73822676803588	2.1499737808075423	85.18324302278157
EXOSC4	ENSG00000178896	8	14.3725139967	1.00432323242201	0	0	8	14.3725139967	1.00432323242201	65.4654413012971	0.0424749925732613	0.949390028244557	0.031621	0.921396201618659	1.8064	46.293785310734464	71.12275108175814	48.484931506849314	40.94514029426243	17.19979024646041	66.3229039212259
EXOSC5	ENSG00000077348	10	16.2142029587	1.04613339791831	0.333333333333333	0.670766666666667	10.3333333333333	16.8849696253667	1.02923129509797	24.9995226407914	0.0345407761633396	0.969325949904974	0.048948	0.915047692635636	1.4816	34.67231638418079	75.28125711682988	39.172602739726024	38.93234151944429	10.744042416826886	70.85008448406455
EXOSC6	ENSG00000223496	4	6.583272159	1.39042087362647	0	0	4	6.583272159	1.39042087362647	58640.9753086419	0.04371377825737	0.916909354391814	0	0.957538759107643	1.5932	48.14689265536723	24.534274652698702	42.58904109589041	18.011267297489468	57.21610441065082	14.012701742119674
EXOSC7	ENSG00000075914	20	29.84800828	0.97366693843714	1	1.41166666666667	21	31.2596749466667	0.967394681574988	58640.9753086419	0.0394926108419895	0.917352858609936	0	0.957451579546398	1.9156	41.88135593220339	24.534274652698702	51.298630136986304	43.969808018377734	54.19798403542504	24.31975761813203
EXOSC8	ENSG00000120699	28	29.60500088358	1.29670327418644	0.666666666666667	0.505866666666667	28.6666666666667	30.1108675502467	1.30043535558815	4.65419702859674	0.075674295425415	0.998928515028563	0.171629	0.830395286063211	-0.2854	75.31073446327684	90.97244363470736	1.6383561643835618	21.845430181042502	2.039270523801193	88.30624016780283
EXOSC9	ENSG00000123737	33	41.74868886308	1.05692138873273	0.333333333333333	0.513933333333333	33.3333333333333	42.2626221964133	1.05306971657493	5.8511353303263	0.0352904126048088	0.998939394343655	0.134062	0.853085814144487	0.2412	35.954802259887	88.3534502391255	4.504109589041096	37.1109774107094	1.8295169842102155	85.32307871584221
EXPH5	ENSG00000110723	27	24.66620747445	1.50952115837925	0	0	27	24.66620747445	1.50952115837925	18.5648086233016	0.053003653883934	0.973282888509724	0.04705	0.916979174108483	0.1866	59.24293785310735	74.85310863129128	4.049315068493151	14.44511294645298	9.100973023364219	69.03222047427606
EXT1	ENSG00000182197	16	71.15748966615	0.341512661529533	4.66666666666667	16.1662666666667	20.6666666666667	87.3237563328167	0.341809619659237	5.85158309667041	0.161959230899811	0.3924338827212	0.252246	0.730482329496592	2.6812	94.0225988700565	93.56866317467546	63.95890410958904	89.13198052835968	96.50410767348366	92.94995047485871
EXT2	ENSG00000151348	51	76.26293700384	0.844472511730909	7.33333333333333	10.4214	58.3333333333333	86.68433700384	0.836897257842271	5.81683059133503	0.0730321183800697	0.993553435821689	0.243912	0.773178293360747	0.2529	73.84180790960451	93.36369847415168	4.6	55.07301865120604	6.682980830857076	91.43506380003495
EXTL1	ENSG00000158008	39	64.47861715663	0.790025270842523	0	0.0686	39	64.54721715663	0.789185641560779	58640.9753086419	0.0304091367870569	0.92844787069586	0	0.957204256786546	3.3746	28.926553672316384	24.534274652698702	70.68493150684931	58.91812065853525	45.522344578453655	34.30053021033619
EXTL2	ENSG00000162694	16	16.50979807961	1.47192494823178	0	0.030853	16	16.54065107961	1.46917939122745	58640.9753086419	0.0139183010905981	0.937857590530378	0	0.957572465023501	1.0078	7.124293785310734	24.534274652698702	20.09315068493151	15.615599190504838	24.37802249024064	6.52566567616384
EXTL3	ENSG00000012232	27	77.67068483076	0.479385010712675	6.66666666666667	14.5563666666667	33.6666666666667	92.2270514974267	0.48668652608127	6.42095734365821	0.0700888857245445	0.543285936152688	0.13165	0.830704366760675	3.0715	72.10734463276836	88.0346162605329	68.06027397260273	79.78996882349723	93.50929324710133	88.26545475732681
EYA1	ENSG00000104313	18	70.91725441495	0.376379070674481	10.6666666666667	17.8440266666667	28.6666666666667	88.7612810816167	0.441152226202856	4.27217370684834	0.145840048789978	0.409978379477025	0.560606	0.466391900670567	0.7889	92.49717514124293	97.77271692097472	13.016438356164384	82.85292348082919	96.22443628736235	97.51208996096254
EYA2	ENSG00000064655	29	67.22234941007	0.588211697313886	1.66666666666667	6.25848333333333	30.6666666666667	73.4808327434033	0.564167762645359	17.6446421915707	0.106273822486401	0.752951584615257	0.202628	0.780047395666199	5.5347	85.96610169491525	92.24322477795491	82.72876712328767	74.9111196193185	88.20136339800735	91.10878051622677
EYA3	ENSG00000158161	36	68.6034888073	0.692978362487636	2.66666666666667	8.52633333333333	38.6666666666667	77.1298221406333	0.655554880095652	173.926718683101	0.0697171837091446	0.900927184494238	0.023239	0.936863171218914	4.6324	71.91525423728814	68.33067638351173	78.7068493150685	68.5609582672428	68.05337062285147	62.2734953096778
EYA4	ENSG00000112319	27	74.32961567581	0.500933063370759	4.33333333333333	8.93533333333333	31.3333333333333	83.2649490091433	0.507049950999318	3.61858425731855	0.15961517393589	0.525187938562259	0.271578	0.71607772669232	1.4707	93.80790960451978	94.1152357094056	38.78904109589041	78.44445659902642	93.92297383907243	93.38693701567325
EYS	ENSG00000188107	234	247.95749354584	1.05167507748225	0	0	234	247.95749354584	1.05167507748225	29.2338725398243	0.0398487150669098	0.970756135385555	0.050279	0.915449773766011	-0.30620000000000003	42.3954802259887	75.52721475745844	1.5232876712328767	37.23130777224745	10.277923439958045	70.59371904678669
EZH1	ENSG00000108799	33	82.54492156785	0.534558412229725	5.33333333333333	33.6618666666667	38.3333333333333	116.206788234517	0.431865829440552	10.1349695618918	0.224750876426697	0.589605877517879	0.22515	0.753735559542461	2.2641	97.31638418079096	92.87633796401731	58.10958904109589	83.48739265984794	92.54792285730933	92.11093631649479
EZH2	ENSG00000106462	17	92.7720481573	0.274858975190674	14	93.617	31	186.3890481573	0.224463994987797	2.83612467728725	0.222261473536491	0.281038293220743	0.731875	0.304151896647506	11.7417	97.2090395480226	99.13231610111592	95.17808219178082	95.50948968987583	98.07143273320516	99.02115014857543
EZHIP	ENSG00000187690	NA	NA	NA	NA	NA	NA	NA	NA	NA	NA	NA	0	NA	NA	NA	24.534274652698702	NA	NA	NA	NA
EZR	ENSG00000092820	38	74.06879049693	0.672462225020488	2	5.7081	40	79.77689049693	0.652687373383407	11.4228212384866	0.0939820483326912	0.774763968517157	0.083608	0.881410585792061	2.7587	82.5141242937853	81.92211341380096	64.95342465753424	68.7852103046546	87.2458194954262	79.32179688865583
EZR-AS1	ENSG00000233893	NA	NA	NA	NA	NA	NA	NA	NA	NA	NA	NA	0	NA	NA	NA	24.534274652698702	NA	NA	NA	NA
F10	ENSG00000126218	27	45.66844820118	0.815314808062443	2.66666666666667	10.379	29.6666666666667	56.04744820118	0.719169281652638	11.9871525575824	0.0508235655725002	0.945089507162516	0.049757	0.916431864435933	2.0881	57.01129943502825	75.41790025051242	55.12328767123288	64.33298692774709	18.679717998019	69.74305191400104
F11	ENSG00000088926	61	60.88004345456	1.2400568515379	0.666666666666667	0.302973333333333	61.6666666666667	61.1830167878933	1.24594976660762	31.6570545452622	0.0443669259548187	0.969756079808059	0.0179	0.937764270551145	0.318	49.056497175141246	66.24003643816899	5.317808219178082	24.629437182081716	10.62168618539883	57.763794208471715
F11-AS1	ENSG00000251165	NA	NA	NA	NA	NA	NA	NA	NA	NA	NA	NA	0	NA	NA	NA	24.534274652698702	NA	NA	NA	NA
F11R	ENSG00000158769	23	32.17843597411	1.01264662079917	0.333333333333333	0.42931	23.3333333333333	32.60774597411	1.01125587769647	18.2711912136047	0.0640863925218582	0.95836523096914	0.051119	0.916302776419344	1.7248000000000001	68.14124293785311	75.74128900022774	46.298630136986304	40.3598971722365	12.99306648021907	69.912020043116
F12	ENSG00000131187	61	84.74153718166	0.890882057590185	0	0	61	84.74153718166	0.890882057590185	10.6729253128892	0.0438267402350902	0.96974370339565	0.144614	0.846560674940926	0.6182	48.31073446327684	89.36005465725347	9.402739726027397	50.511404036536675	10.639165647031405	86.45924372196004
F13A1	ENSG00000124491	49	83.53740965572	0.744230123464752	0.333333333333333	0.630733333333333	49.3333333333333	84.1681429890533	0.743074383768585	12.3007487668614	0.0694671720266342	0.843527357750334	0.056698	0.911676472929376	2.5394	71.78531073446328	76.8799817809155	62.31232876712329	62.653831428102606	82.89926003612422	71.87554623317601
F13B	ENSG00000143278	53	68.25984354461	0.976099964357379	0	0	53	68.25984354461	0.976099964357379	15.9743051654177	0.0235711392015219	0.975299611928941	0.04821	0.916344294387326	1.0303	20.01129943502825	75.08995672967433	20.942465753424656	43.302521468030406	8.378488609217499	69.85958165821826
F2	ENSG00000180210	28	70.56509910423	0.544021082168785	1.33333333333333	6.65437	29.3333333333333	77.21946910423	0.517025389943567	23.2320390753626	0.0654002800583839	0.782516154372812	0.048408	0.913567964675561	5.1311	69.10734463276836	75.13550444090184	81.15616438356165	77.78810917245528	86.98362757093749	71.374468333042
F2R	ENSG00000181104	2	2.83681192555	2.21932006319078	0.666666666666667	2.0883	2.66666666666667	4.92511192555	1.47719876422632	9.51130174509868	0.0668787062168121	0.988960476636466	0.234743	0.769680534373344	1.2898	70.14689265536724	93.14506946025962	31.52054794520548	15.413225400645402	7.2073646798345266	91.60403192914991
F2RL1	ENSG00000164251	4	2.5409683334	3.60237430207936	1.66666666666667	1.3379	5.66666666666667	3.8788683334	2.93956125325449	55.4290448333158	0.0554062202572823	0.949781917679752	0.021498	0.937544431221598	1.036	61.67796610169491	67.66112502846731	21.145205479452056	3.7193020839030737	17.03664860455632	59.84385014274894
F2RL2	ENSG00000164220	1	2.320582095	2.04425627889307	0	0.0959033333333333	1	2.41648542833333	1.96312564634932	58640.9753086419	0.0542529933154583	0.911864111309222	0	0.957552634045324	1.6754	60.49152542372881	24.534274652698702	45.06027397260274	7.750369195427439	64.63904911728719	11.163549496008855
F2RL3	ENSG00000127533	1	3.3228114311	1.42766588377245	0	0.270266666666667	1	3.59307809776667	1.32027871070746	22.6860225306222	0.0444607399404049	0.969503840463769	0.065227	0.907601097096626	1.9336	49.209039548022595	78.50603507173764	51.824657534246576	20.95936115517148	10.685777544718292	72.63881605779875
F3	ENSG00000117525	14	28.10172543614	0.778830679369038	0	0.032351	14	28.13407643614	0.777935112337881	694.318354050456	0.0530372560024261	0.913816271510207	0.005356	0.952702961638452	3.086	59.29378531073446	57.54953313595992	68.24383561643835	59.8643548651753	63.26399813552409	48.9133601351745
F5	ENSG00000198734	120	186.00683046682	0.750745667683263	0	0	120	186.00683046682	0.750745667683263	11.8345730985327	0.0918133333325386	0.784779560027351	0.136241	0.841862932747892	2.7709	81.75706214689265	88.59485310863128	65.04657534246576	62.10687523929333	86.88457728835286	86.84379187787682
F7	ENSG00000057593	16	36.14182518818	0.672383963928714	0.666666666666667	0.973966666666667	16.6666666666667	37.1157918548467	0.676275921833179	15.0924864714263	0.043546661734581	0.92919988042485	0.049933	0.915942168903307	3.2125	47.920903954802256	75.44522887724892	69.33150684931508	67.33030684242192	45.10866398648255	70.2091708908699
F8	ENSG00000185010	5	31.556826	0.333146144315703	0.666666666666667	2.27426666666667	5.66666666666667	33.8310926666667	0.337032302553233	NA	NA	NA	0.050795	NA	6.8307	NA	75.65930312001822	86.97260273972603	89.44921511786906	NA	NA
F9	ENSG00000101981	1	4.206776	1.12767224078263	2.66666666666667	20.7838566666667	3.66666666666667	24.9906326666667	0.347812044551177	NA	NA	NA	0.043264	NA	2.0451	NA	74.02414028695058	54.23013698630137	88.78739812940984	NA	NA
FA2H	ENSG00000103089	15	39.631769619560004	0.582793298958313	0.333333333333333	2.20793333333333	15.3333333333333	41.8397029528933	0.561647932544248	210.626427087464	0.0449501946568489	0.924118717738002	0.068595	0.895775808678574	4.6947	49.81920903954802	79.22568890913232	79.07945205479452	75.01504129519225	47.386820485929036	75.87834294703723
FAAH	ENSG00000117480	36	54.57145622471	0.87116482907955	0	0.222923333333333	36	54.7943795580433	0.8676206158017	88.7523024165338	0.0418343134224415	0.936904729982622	0.014538	0.937785620024615	2.3758	45.44632768361582	64.6914142564336	59.95342465753425	52.44762894492151	34.59185457087922	57.53073472003729
FAAH2	ENSG00000165591	22	13.303121	2.36146166044074	0	0.3001	22	13.603221	2.30936556905928	NA	NA	NA	0.010333	NA	0.2722	NA	61.73309041220678	4.8273972602739725	5.628179182847461	NA	NA
FAAP100	ENSG00000185504	38	77.79157172018	0.640280978526894	0	0	38	77.79157172018	0.640280978526894	25.1563084988055	0.042621798813343	0.861265677816615	0.050262	0.910095878391968	4.0881	46.49152542372882	75.51810521521294	75.64383561643837	69.65487064486135	80.58031812620172	72.18435005535163
FAAP20	ENSG00000162585	7	13.1732899718	0.99808884724911	0	0	7	13.1732899718	0.99808884724911	58640.9753086419	0.0387468934059143	0.917467141723935	0	0.957493503240656	2.0482	40.717514124293785	24.534274652698702	54.3068493150685	41.475687797407424	53.41140826195886	20.322787391481683
FAAP24	ENSG00000131944	16	14.32926773437	1.69591245931979	0	0.155683333333333	16	14.4849510677033	1.67768490000845	250.229040765303	0.0247663743793964	0.944394173009786	0.013647	0.937855376375602	0.7326	21.677966101694913	64.05830107037121	11.687671232876712	11.043045452059289	18.84285963992309	56.814076793101435
FABP1	ENSG00000163586	8	10.43422929087	1.38339395395755	0	0	8	10.43422929087	1.38339395395755	55.771064574784	0.0424400828778744	0.954241283249149	0.022835	0.937256474483131	1.2167	46.220338983050844	68.19858802095195	28.786301369863015	18.290214953782197	14.9682456447008	61.34708384315096
FABP12	ENSG00000197416	8	5.47381236562	2.6370377263674	0	0	8	5.47381236562	2.6370377263674	58640.9753086419	0.0108488062396645	0.938279227387508	0	0.957603044831791	0.8814	3.8813559322033897	24.534274652698702	15.567123287671233	4.561614614669367	21.546349705762395	2.581133834411233
FABP2	ENSG00000145384	5	6.83149397846	1.53890714708812	0	0	5	6.83149397846	1.53890714708812	23.0439138127335	0.0269470643252134	0.973654277829085	0.041334	0.917977037901388	1.1591	24.35593220338983	73.71897062172626	26.323287671232876	13.77782639610568	8.961137330303558	67.03956184816175
FABP3	ENSG00000121769	7	10.71601287145	1.22695950071708	0	0	7	10.71601287145	1.22695950071708	16.0860604773603	0.0444345586001873	0.971717618938911	0.076985	0.89538453711907	1.5236	49.18079096045197	80.91095422455021	40.515068493150686	25.64677569326696	9.852589873565236	76.1929732564237
FABP4	ENSG00000170323	13	9.64462973548	2.14301322524385	0	0	13	9.64462973548	2.14301322524385	58640.9753086419	0.0426510684192181	0.917116463882374	0	0.957615455977822	0.7714	46.55367231638418	24.534274652698702	12.701369863013698	6.53612645627085	55.881838839363745	1.81203752257764
FABP5	ENSG00000164687	4	12.20981474376	0.749685332557204	0	0	4	12.20981474376	0.749685332557204	302.341730787903	0.0384455099701881	0.932489065022407	0.010633	0.938358652351498	3.0615	40.32203389830509	61.96766112502847	68.0054794520548	62.16157085817426	42.708151255607994	53.92996562372546
FABP6	ENSG00000170231	9	11.45137840365	1.37146951821185	0	0	9	11.45137840365	1.37146951821185	58640.9753086419	0.0253178272396326	0.936324666647879	0	0.957543848582344	1.3313	22.35593220338983	24.534274652698702	33.14520547945206	18.722310342941526	36.631125094680414	13.156208122123175
FABP6-AS1	ENSG00000247699	NA	NA	NA	NA	NA	NA	NA	NA	NA	NA	NA	0	NA	NA	NA	24.534274652698702	NA	NA	NA	NA
FABP7	ENSG00000164434	9	9.1004919607	1.72575466138947	0	0	9	9.1004919607	1.72575466138947	13.6129412282742	0.0408870615065098	0.978419251869593	0.094252	0.884885247244628	0.4346	43.994350282485875	83.45707128216807	6.564383561643836	10.30465459716676	7.906543145137803	78.94890170716076
FABP9	ENSG00000205186	10	9.2647355346	1.83083685145409	0	0	10	9.2647355346	1.83083685145409	58640.9753086419	0.0170265343040228	0.937671627685649	0	0.957583474539966	0.9935	11.096045197740114	24.534274652698702	19.572602739726026	9.046655362905426	27.53015207131621	4.428130280254038
FADD	ENSG00000168040	2	5.9801610793	1.05277993993582	0	0	2	5.9801610793	1.05277993993582	6.72879059647061	0.0414988026022911	0.998865021682006	0.292907	0.731750935151411	1.4613	44.90395480225989	94.59348667729446	38.47123287671233	37.16567302959033	2.802540348423932	92.86837965390666
FADS1	ENSG00000149485	14	56.62158458724	0.386539622167398	0	2.20587666666667	14	58.8274612539067	0.372045392515007	7.41469944982788	0.179848700761795	0.470188084330858	0.098032	0.874265586933964	4.3498	95.15819209039547	83.95809610567069	77.20547945205479	87.2231034294153	95.08827128124454	81.40185282293305
FADS2	ENSG00000134824	16	59.21626211674	0.410380237032512	3	22.37983	19	81.59609211674	0.341673711524769	17.2799589591196	0.116220727562904	0.626511226209196	0.065154	0.8970063243812	9.1316	88.19774011299435	78.46731951719426	91.9041095890411	89.14291965213586	91.62733787799336	74.57320981180446
FADS3	ENSG00000221968	27	62.59970915554	0.594797684876456	0	0.0345333333333333	27	62.6342424888733	0.594469743707193	753.16104980979	0.0638483762741089	0.896684837752904	0.006255	0.94636771017546	5.9365	67.99435028248587	58.433158733773624	84.18082191780823	72.76158179729804	70.60537202120841	51.36048476373594
FADS6	ENSG00000172782	23	27.37558653711	1.1903081750454	1.33333333333333	0.655166666666667	24.3333333333333	28.0307532037767	1.21797144468059	58640.9753086419	0.0197285432368517	0.937465251032225	0	0.957528876418049	1.2238	14.548022598870055	24.534274652698702	29.04657534246575	26.182792758300053	30.501660548855085	15.696556546058389
FAF1	ENSG00000185104	24	83.23347684711	0.405514758644166	3	5.52803333333333	27	88.7615101804433	0.419485450438612	150.084716493804	0.097167931497097	0.853982279020322	0.023813	0.93574436533206	9.8742	83.45197740112994	68.59029833750854	93.03013698630137	84.30782694306185	81.90293072306706	63.48540464953679
FAF2	ENSG00000113194	7	52.77067632211	0.249155681124429	1	8.14678	8	60.91745632211	0.236954242456727	58640.9753086419	0.11256005614996	0.854486819139903	0	0.956659240579965	14.8956	87.46327683615819	24.534274652698702	97.33698630136986	94.79297708253569	81.79805395327158	41.15830565751908
FAH	ENSG00000103876	39	50.69165488194	1.00489394361568	0.666666666666667	1.34203333333333	39.6666666666667	52.0336882152733	0.99345261529959	185.651714849191	0.0400746837258339	0.934492911697425	0.049448	0.915960349362713	1.1918	42.75706214689266	75.3541334547939	27.79178082191781	41.83120932013345	40.23772067820312	70.19169142923731
FAHD1	ENSG00000180185	NA	NA	NA	NA	NA	NA	NA	NA	NA	0.0353522971272469	NA	0	NA	NA	36.056497175141246	24.534274652698702	NA	NA	NA	NA
FAHD2A	ENSG00000115042	11	14.29453347793	1.27373966271897	1	1.58553333333333	12	15.8800668112633	1.2243380056893	58640.9753086419	0.0169300101697445	0.93766220752873	0	0.957534483040977	1.3708	10.94915254237288	24.534274652698702	34.72054794520548	25.79992342613356	27.6932937132203	14.840062926061876
FAHD2B	ENSG00000144199	11	18.01370289065	1.01075910718802	0.333333333333333	0.406966666666667	11.3333333333333	18.4206695573167	1.01083586881748	58640.9753086419	0.0122169572860003	0.937981285616742	0	0.957484904762748	1.9076	5.19774011299435	24.534274652698702	51.06575342465754	40.38177541978888	23.107848278273025	21.231719396375922
FAHD2CP	ENSG00000231584	NA	NA	NA	NA	NA	NA	NA	NA	NA	NA	NA	0	NA	NA	NA	24.534274652698702	NA	NA	NA	NA
FAIM	ENSG00000158234	13	16.56401164369	1.24779971907272	0	0	13	16.56401164369	1.24779971907272	145.64449081997	0.0182248298078775	0.955035944220969	0.032294	0.926845310207487	1.1363	12.649717514124296	71.32316101115919	25.17808219178082	24.5583328775365	14.513779642253695	65.76356114898329
FAIM2	ENSG00000135472	22	41.54360195545	0.756188888950754	0	0.23657	22	41.78017195545	0.751907154408114	39.9959915447153	0.0469739586114883	0.938417421282634	0.054989	0.905383313337906	2.8014	52.48022598870057	76.54748348895468	65.34794520547945	62.002953563419574	21.03944531841752	72.94761987997435
FAM102A	ENSG00000167106	16	44.63681052701	0.544420253076602	0.333333333333333	0.373676333333333	16.3333333333333	45.0104868603433	0.548787081494864	255.011714831466	0.0280943736433983	0.935675434565056	0.013479	0.937716424188985	5.9515	25.994350282485872	63.94215440674106	84.21643835616437	75.79718864518952	38.07609392297384	58.288178057449166
FAM102B	ENSG00000162636	17	37.7053535681	0.676276116514885	0.666666666666667	0.914793333333333	17.6666666666667	38.6201469014333	0.680858119903314	58640.9753086419	0.030820457264781	0.927938503543427	0	0.957272034391676	4.2075	29.51412429378531	24.534274652698702	76.36164383561643	67.06776787179348	45.72044514362291	32.50597214939113
FAM104A	ENSG00000133193	9	10.48283434312	1.49818416547076	0	0	9	10.48283434312	1.49818416547076	58640.9753086419	0.0206435490399599	0.937386586530727	0	0.957555968771878	1.221	15.841807909604519	24.534274652698702	28.942465753424656	14.800634469179016	31.323195245586433	10.225485055060304
FAM104B	NA	1	2.215935	2.1407958800193	0	0	1	2.215935	2.1407958800193	NA	NA	NA	0	NA	1.6482	NA	24.534274652698702	44.23561643835616	6.558004703823229	NA	NA
FAM106A	ENSG00000273018	NA	NA	NA	NA	NA	NA	NA	NA	NA	NA	NA	0	NA	NA	NA	24.534274652698702	NA	NA	NA	NA
FAM107A	ENSG00000168309	17	14.1795873618	1.7983055100426	0	0	17	14.1795873618	1.7983055100426	691.392897016753	0.0577221438288689	0.912042330514643	0.009299	0.941191473882723	0.683	63.593220338983045	60.938282851286715	10.646575342465752	9.473281190176664	64.51086639864826	52.38012002563654
FAM107B	ENSG00000065809	21	25.53210773269	1.1844084165621	0.333333333333333	0.433266666666667	21.3333333333333	25.9653743993567	1.17973789245563	58640.9753086419	0.0655082389712334	0.896754234028712	0	0.957525447427449	1.272	69.19774011299435	24.534274652698702	30.805479452054797	28.195591533118204	70.48301578978034	16.244246343879283
FAM110A	ENSG00000125898	NA	NA	NA	NA	NA	NA	NA	NA	NA	0.0279526170343161	NA	0.001863	NA	NA	25.768361581920907	52.49829196082897	NA	NA	NA	NA
FAM110B	ENSG00000169122	NA	NA	NA	NA	NA	NA	NA	NA	NA	0.05755864828825	NA	0	NA	NA	63.49152542372881	24.534274652698702	NA	NA	NA	NA
FAM110C	ENSG00000184731	14	17.3374091541	1.26238503794526	0	0	14	17.3374091541	1.26238503794526	58640.9753086419	0.0391416102647781	0.917452079205643	0	0.957536003087195	1.2968	41.293785310734464	24.534274652698702	31.780821917808222	23.77618552753924	53.52211151896522	14.566218027151436
FAM110D	ENSG00000197245	0	1.8260605968	1.64054373595473	0	0	0	1.8260605968	1.64054373595473	11889.8628679284	0.022196689620614	0.937162447426265	8.13e-4	0.957374695038928	2.2274	18.18079096045198	50.04782509678889	57.605479452054794	11.70486244051851	33.240109537959555	28.8178057449164
FAM111A	ENSG00000166801	4	0.97592545165	9.37932196681795	0	0.0275773333333333	4	1.00350278498333	9.12156813475072	3.34155490121178	0.0326794646680355	0.998976638181112	0.553659	0.538266488486095	0.8961	31.892655367231637	97.72261443862446	16.068493150684933	0.3117650276212913	0.13400920584979303	96.78960554681582
FAM111B	ENSG00000189057	2	2.86428028942	2.19803684895198	0	0	2	2.86428028942	2.19803684895198	4.78675967917343	0.0226499438285828	0.998973008671398	0.541658	0.527208575009845	-0.5067	18.824858757062145	97.64062855841495	0.9424657534246575	6.1915440573210105	0.5185573617665966	96.91778826545476
FAM114A1	ENSG00000197712	58	62.09712709556	1.1623216628544	0.666666666666667	0.789633333333333	58.6666666666667	62.8867604288933	1.15946235337946	58640.9753086419	0.0385281071066856	0.917561458315504	0	0.957556259158708	0.8542	40.41242937853107	24.534274652698702	14.778082191780822	29.294973472624847	52.70057682223388	10.126434772475676
FAM114A2	ENSG00000055147	55	56.77221351892	1.21275405104189	0.333333333333333	0.5761	55.3333333333333	57.34831351892	1.20702286003576	58640.9753086419	0.0245719812810421	0.936692231487916	0	0.957582466865882	0.7463	21.389830508474574	24.534274652698702	12.038356164383561	26.828201061095	35.541571986249494	4.58544543494726
FAM117A	ENSG00000121104	19	35.55739737574	0.784062999460834	0.666666666666667	0.191713333333333	19.6666666666667	35.7491107090733	0.801929281965839	58640.9753086419	0.0288301892578602	0.932675282234713	0	0.957346213660756	3.128	26.949152542372882	24.534274652698702	68.6027397260274	57.80779959525242	42.492571228806156	30.053021033618833
FAM117B	ENSG00000138439	13	33.31438769823	0.620409693941691	2	5.17248	15	38.48686769823	0.600130151958338	29681.226289821	0.0641499161720276	0.89669414941388	7.23e-4	0.956998751677691	4.7209	68.21468926553672	49.84058301070371	79.18356164383562	72.39512115079582	70.59371904678669	37.790596049641664
FAM118A	ENSG00000100376	23	39.12381082146	0.83287859151776	0.333333333333333	0.616866666666667	23.3333333333333	39.7406774881267	0.829748682180975	3813.88785654012	0.038397666066885	0.917425526109265	0.002402	0.956202968328218	2.7619	40.25423728813559	53.61421088590298	64.98630136986301	55.614505278127226	53.72021208413448	43.47142108023073
FAM118B	ENSG00000197798	22	44.1288860418	0.711887677743489	0.333333333333333	1.55683333333333	22.3333333333333	45.6857193751333	0.696178394910051	58640.9753086419	0.0275718811899424	0.933780781678148	0	0.957250774269528	3.954	25.2090395480226	24.534274652698702	74.86575342465753	65.99573374172729	41.199091067995106	33.08279438326633
FAM120A	ENSG00000048828	14	97.65797496094	0.224113657093801	2.33333333333333	25.3377333333333	16.3333333333333	122.995708294273	0.20082955790337	4130.05687224279	0.117439031600952	0.845752172584913	0.003335	0.945898794902182	20.0806	88.4180790960452	55.053518560692325	98.83287671232877	96.55964557238966	82.81186272796131	51.453708559109714
FAM120AOS	ENSG00000188938	13	22.47304385994	0.919704923130466	0	0	13	22.47304385994	0.919704923130466	58640.9753086419	0.0156440567225218	0.937712558984636	0	0.957451552090971	2.2187	9.316384180790962	24.534274652698702	57.457534246575335	48.044631625006836	26.86010604206723	24.325584105342884
FAM120B	ENSG00000112584	72	86.42713978931	1.01355643425997	0	0.765933333333333	72	87.1930731226433	1.00465301303151	58640.9753086419	0.0394532792270183	0.917357809408792	0	0.957425252782034	1.3974	41.813559322033896	24.534274652698702	36.019178082191786	40.923262046710065	54.18050457379246	26.11431567907708
FAM120C	ENSG00000184083	1	19.981723	0.23741018321546	4.66666666666667	47.3298813333333	5.66666666666667	67.3116043333333	0.169393838882132	NA	NA	NA	0.056094	NA	9.2936	NA	76.78433158733775	92.2082191780822	97.83952305420335	NA	NA
FAM124A	ENSG00000150510	22	24.90982102027	1.26114154654667	0	0.0255816666666667	22	24.9354026869367	1.25984771932967	58640.9753086419	0.0301561374217272	0.932216310643374	0	0.957546891585497	1.1156	28.677966101694913	24.534274652698702	24.424657534246574	23.98949844117486	42.94703723125328	12.521121016139375
FAM124B	ENSG00000124019	15	17.96054934924	1.28599238870812	0	0	15	17.96054934924	1.28599238870812	58640.9753086419	0.0297004822641611	0.932827409679266	0	0.957541491151448	1.237	28.163841807909606	24.534274652698702	29.5013698630137	22.523655855165998	42.370214997378085	13.53492979082911
FAM126A	ENSG00000122591	27	43.9420461716	0.847347024629894	0	0.185483333333333	27	44.1275295049333	0.843785330776155	6.19433028324559	0.0630754679441452	0.997307012115935	0.120546	0.856966018576445	1.1502	67.54802259887006	86.80938282851287	25.863013698630137	54.56434939561341	5.552642311950123	84.15195478645924
FAM126B	ENSG00000155744	24	42.18655534867	0.800074881577993	1.66666666666667	1.53233333333333	25.6666666666667	43.7188886820033	0.816354332423726	58640.9753086419	0.0287901703268289	0.932600695132797	0	0.957323207616395	3.0581	26.91525423728813	24.534274652698702	67.95616438356164	56.692008970081496	42.591621511390784	30.985258987356517
FAM131A	ENSG00000175182	13	30.9310020661	0.668215308108824	1	1.16413333333333	14	32.0951353994333	0.681925333558727	58640.9753086419	0.0424479283392429	0.916905872056719	0	0.957317411891188	4.1241	46.23728813559322	24.534274652698702	75.852054794520555	66.97478531969588	57.221930897861675	31.224144963001805
FAM131B	ENSG00000159784	11	29.46024620424	0.618036730741347	0.333333333333333	2.25456666666667	11.3333333333333	31.7148128709067	0.587115982426337	92.3876055711739	0.0358411893248558	0.938664109451708	0.020699	0.937138202894257	4.6216	36.740112994350284	67.36506490548851	78.64109589041097	73.35776404310015	20.450970110120608	61.65006117811571
FAM131C	ENSG00000185519	7	18.15133395346	0.724360745945387	0	0	7	18.15133395346	0.724360745945387	3772.55966654012	0.0281893201172352	0.933896275374827	0.001738	0.95684003113807	3.3509	26.163841807909606	52.25233432020041	70.53698630136986	63.92823934802822	41.05925537493446	39.561848161743285
FAM133A	ENSG00000179083	1	0.669503	7.0856508759342	0	0	1	0.669503	7.0856508759342	NA	NA	NA	0	NA	1.311	NA	24.534274652698702	32.367123287671234	0.5469561888092755	NA	NA
FAM133B	ENSG00000234545	18	29.96860263002	0.890657820820351	2	2.4622	20	32.43080263002	0.896123946483285	58640.9753086419	0.0228316802531481	0.936903403289981	0	0.95741846263206	2.3452	19.08474576271186	24.534274652698702	59.547945205479444	50.062899961713065	34.597681058090075	26.58626114315679
FAM135A	ENSG00000082269	78	126.58731210189	0.743880602851181	1.33333333333333	2.94949666666667	79.3333333333333	129.536808768557	0.738185753734705	58640.9753086419	0.082505390048027	0.876907719189482	0	0.956689936290539	4.6419	78.35593220338983	24.534274652698702	78.76712328767124	62.98747470327627	77.05529336363107	40.942725630717234
FAM135A-AS1	ENSG00000224349	NA	NA	NA	NA	NA	NA	NA	NA	NA	NA	NA	0	NA	NA	NA	24.534274652698702	NA	NA	NA	NA
FAM135B	ENSG00000147724	42	141.82226152782	0.383042449764472	0	0.611636666666667	42	142.433898194487	0.381397596887906	502.212195847574	0.0572718158364296	0.895026442765025	0.005294	0.938239198609461	13.5633	63.22598870056497	57.48121156911865	96.61917808219178	86.57769512662036	72.72621336596166	54.34947270290742
FAM136A	ENSG00000035141	18	15.68564141287	1.70166903659956	0	0	18	15.68564141287	1.70166903659956	23.6678234402014	0.0219369139522314	0.975485336327553	0.052092	0.916628666572146	0.2858	17.88135593220339	76.0145752675928	4.947945205479452	10.61095006289996	8.331876711530612	69.56243081046438
FAM13A	ENSG00000138640	70	115.66545333564	0.738376035219599	1.33333333333333	1.33516666666667	71.3333333333333	117.000620002307	0.742454943593965	38.8082651580029	0.0702148377895355	0.872567423682338	0.023184	0.936483066085967	3.7792	72.2090395480226	68.30790252789797	73.79178082191781	62.69758792320735	79.14117578511915	62.86779700518557
FAM13B	ENSG00000031003	54	102.36319926648	0.661762131797321	0.666666666666667	2.71578333333333	54.6666666666667	105.078982599813	0.651706240437593	14843.6080349105	0.0583004169166088	0.897313279617803	7.37e-4	0.956253685791744	5.6854	64.03954802259886	49.87474379412434	83.32602739726028	68.88366241864027	69.48668647672318	43.273320515061464
FAM13B-AS1	ENSG00000246323	NA	NA	NA	NA	NA	NA	NA	NA	NA	NA	NA	0	NA	NA	NA	24.534274652698702	NA	NA	NA	NA
FAM13C	ENSG00000148541	36	61.02481213708	0.779039404952708	0.666666666666667	1.37488133333333	36.6666666666667	62.3996934704133	0.774001159741025	58640.9753086419	0.102158315479755	0.867623287136611	0	0.957209964854881	3.4608	84.8135593220339	24.534274652698702	71.43013698630138	60.165180769020395	79.9335780457962	34.195653440540696
FAM149A	ENSG00000109794	53	59.05789571276	1.12818836578592	0	0	53	59.05789571276	1.12818836578592	581.955510347737	0.0378628186881542	0.926575176162387	0.007877	0.944611273241463	0.9217	39.548022598870055	59.792757913914826	16.983561643835614	31.504676475414314	46.390491172871876	51.73920643244188
FAM149B1	ENSG00000138286	46	57.35800785823	1.02541611480904	0	0	46	57.35800785823	1.02541611480904	72.2815165566856	0.0250273235142231	0.956380755016368	0.026944	0.93400917931559	1.1842	21.971751412429377	69.76542928717832	27.421917808219177	39.26051523272985	13.779642253685253	64.30111285905727
FAM151A	ENSG00000162391	36	35.25841915687	1.34835124408459	0	0.0364533333333333	36	35.2948724902033	1.34695863677698	58640.9753086419	0.0233828257769346	0.937011657257002	0	0.957599866054773	0.7379	19.72316384180791	24.534274652698702	11.865753424657534	19.794344473007712	34.04999126026918	2.7734079123696347
FAM151B	ENSG00000152380	17	19.80730493945	1.28736494746788	0	0.15654	17	19.96384493945	1.27727049374477	58640.9753086419	0.0177901983261108	0.937615143989072	0	0.957544792318045	1.1849	11.977401129943503	24.534274652698702	27.46027397260274	22.92840343488487	28.415778127367005	12.981413505797363
FAM151B-DT	ENSG00000249042	NA	NA	NA	NA	NA	NA	NA	NA	NA	NA	NA	0	NA	NA	NA	24.534274652698702	NA	NA	NA	NA
FAM153A	ENSG00000170074	4	20.48418782001	0.44685779622153	0	0	4	20.48418782001	0.44685779622153	58640.9753086419	0.0340697355568409	0.918170975172725	0	0.957333869207539	6.4687	33.91525423728813	24.534274652698702	85.87671232876713	82.49193239621506	49.874730524966495	30.54244595933112
FAM153B	ENSG00000182230	8	30.72223900738	0.469843676163344	0	0	8	30.72223900738	0.469843676163344	58640.9753086419	0.0152600836008787	0.937683763623512	0	0.957225317404818	6.7289	8.836158192090396	24.534274652698702	86.66849315068494	81.06984630531095	27.332051506146954	33.83441123346735
FAM153CP	ENSG00000204677	NA	NA	NA	NA	NA	NA	NA	NA	NA	NA	NA	0	NA	NA	NA	24.534274652698702	NA	NA	NA	NA
FAM153DP	ENSG00000259966	NA	NA	NA	NA	NA	NA	NA	NA	NA	NA	NA	0	NA	NA	NA	24.534274652698702	NA	NA	NA	NA
FAM157C	ENSG00000260528	NA	NA	NA	NA	NA	NA	NA	NA	NA	NA	NA	0	NA	NA	NA	24.534274652698702	NA	NA	NA	NA
FAM161A	ENSG00000170264	54	63.51716049362	1.06648484343037	0	0.0396033333333333	54	63.5567638269533	1.06582029803494	18.5093662473036	0.0366217084228992	0.97144843390827	0.053535	0.913547636364809	0.57	37.77966101694915	76.29697107720337	8.526027397260275	36.1319258327408	10.039037464312756	71.39194779467459
FAM161B	ENSG00000156050	46	58.15764541774	1.01131717332614	0	0	46	58.15764541774	1.01131717332614	58640.9753086419	0.02426971308887	0.93652829515582	0	0.957438238884047	1.5476	21.033898305084744	24.534274652698702	41.293150684931504	40.34895804846032	36.04847637359436	25.310260443978322
FAM162A	ENSG00000114023	21	17.82714501762	1.69631442731179	0	0.495433333333333	21	18.3225783509533	1.65044693557524	58640.9753086419	0.0185397602617741	0.93759543217786	0	0.957618221277604	0.7131	12.977401129943503	24.534274652698702	11.276712328767124	11.48061040310671	28.718755462331757	1.7071607527821442
FAM162B	ENSG00000183807	10	13.81983170142	1.22738247485163	0.666666666666667	0.293266666666667	10.6666666666667	14.1130983680867	1.26078760648883	58640.9753086419	0.0145490989089012	0.937798054787429	0	0.957527008736424	1.4699	7.937853107344633	24.534274652698702	38.76438356164383	23.92933326040584	25.310260443978322	15.976227932179683
FAM163A	ENSG00000143340	3	3.54564164272	2.1868133639091	0	0.547233333333333	3	4.09287497605333	1.89442789562299	58640.9753086419	0.0274011120200157	0.935259807018921	0	0.95756353133027	1.3165	24.983050847457626	24.534274652698702	32.583561643835615	8.384838374446204	38.909281594126895	8.69894540581484
FAM163B	ENSG00000196990	1	4.9181491654	0.964562960343793	2	1.5383	3	6.4564491654	1.20091653001536	58640.9753086419	0.0240573547780514	0.936707861830317	0	0.957519396912683	2.5622	20.734463276836156	24.534274652698702	62.6027397260274	27.15090521249249	35.48913360135174	16.984210219658564
FAM166A	ENSG00000188163	25	33.3543093395	1.04682365971148	0	0	25	33.3543093395	1.04682365971148	58640.9753086419	0.014659465290606	0.937777441632084	0	0.957476730501868	1.5757	8.112994350282486	24.534274652698702	42.04383561643836	37.581359733085385	25.688982112684272	22.05325409310727
FAM166B	ENSG00000215187	22	22.0334385604	1.42577882792044	0	0	22	22.0334385604	1.42577882792044	58640.9753086419	0.016477283090353	0.937702149654878	0	0.957582021001477	0.9041	10.412429378531074	24.534274652698702	16.336986301369862	16.775146310780514	27.023247683971334	4.678669230321049
FAM166C	ENSG00000173557	8	14.87919658603	0.970122925101274	0	0	8	14.87919658603	0.970122925101274	58640.9753086419	0.0142214903607964	0.937807247580693	0	0.957484530889916	2.1037	7.463276836158192	24.534274652698702	55.446575342465756	43.71273860963737	25.182077725339397	21.260851832430234
FAM167A	ENSG00000154319	11	13.9844672971	1.30198125277746	0	0	11	13.9844672971	1.30198125277746	29.2778667593653	0.0179736837744713	0.974050431156811	0.036066	0.930441033563646	1.3346	12.23728813559322	72.40719653837394	33.25753424657535	21.774325876497286	8.774689739556024	65.30909514653615
FAM167A-AS1	ENSG00000184608	NA	NA	NA	NA	NA	NA	NA	NA	NA	NA	NA	0	NA	NA	NA	24.534274652698702	NA	NA	NA	NA
FAM167B	ENSG00000183615	4	8.35092763411	1.09610805262512	0	0	4	8.35092763411	1.09610805262512	58640.9753086419	0.0188301373273134	0.937531932780905	0	0.957515822831441	1.9692	13.344632768361581	24.534274652698702	52.750684931506854	33.9441010775037	29.656819903280308	17.496941094214307
FAM168A	ENSG00000054965	2	24.94049649737	0.252432569758019	0.333333333333333	0.96676	2.33333333333333	25.90725649737	0.26208172518748	58640.9753086419	0.129275515675545	0.837281786267358	0	0.957214888593228	11.9472	90.36723163841808	24.534274652698702	95.35890410958903	93.54044741016244	83.20806385829982	34.084950183534346
FAM168B	ENSG00000152102	18	21.56117453037	1.23795530127025	0	0.25586	18	21.81703453037	1.2234371391918	58640.9753086419	0.0955399721860886	0.874869886015066	0	0.957535895115885	1.2363	82.98305084745763	24.534274652698702	29.473972602739728	25.88196685445496	78.41869137097244	14.595350463205733
FAM169A	ENSG00000198780	21	57.04297413966	0.530134407387835	0	0.234023333333333	21	57.2769974729933	0.527968375182845	58640.9753086419	0.0536346733570099	0.907646311714943	0	0.956949392206019	6.863	59.932203389830505	24.534274652698702	87.0904109589041	77.13176174588415	66.6025753073472	38.448989104468914
FAM169B	NA	NA	NA	NA	NA	NA	NA	NA	NA	NA	NA	NA	0	NA	NA	NA	24.534274652698702	NA	NA	NA	NA
FAM170A	ENSG00000164334	2	5.93719472843	1.06039870845483	0	0	2	5.93719472843	1.06039870845483	NA	NA	NA	0	NA	2.2168	NA	24.534274652698702	57.43013698630137	36.54761253623585	NA	NA
FAM170B	ENSG00000172538	3	2.56683512804	3.02070687876759	0	0	3	2.56683512804	3.02070687876759	58640.9753086419	0.0114379385486245	0.938142237801982	0	0.95757538854894	1.1802	4.423728813559323	24.534274652698702	27.271232876712332	3.5552152272603053	22.03577463147468	6.0420672376624225
FAM171A1	ENSG00000148468	11	31.21623218236	0.58327072096781	0.666666666666667	0.989333333333333	11.6666666666667	32.2055655156933	0.590952020501354	58640.9753086419	0.0452234447002411	0.91635379184054	0	0.957275051672885	5.0993	50.15819209039548	24.534274652698702	81.01369863013699	73.04599901547886	59.43016955077783	32.41274835401737
FAM171A2	ENSG00000161682	11	34.39132242922	0.529421754233968	1.33333333333333	1.78113333333333	12.3333333333333	36.1724557625533	0.548820637266356	1476.72208517368	0.0358641855418682	0.917691520509857	0.006419	0.946666885217636	5.9678	36.77966101694915	58.60624003643817	84.27397260273972	75.79171908330143	52.00722484414147	51.278913942783895
FAM171B	ENSG00000144369	10	40.29318950919	0.420969882065384	1	2.52056666666667	11	42.8137561758567	0.425272526337485	58640.9753086419	0.0485758073627949	0.914643940888052	0	0.957070826203804	8.2247	54.429378531073446	24.534274652698702	90.33972602739726	83.95777498222392	62.46576938763619	36.765134300530214
FAM172A	ENSG00000113391	32	45.15948700145	0.95179233810241	2.66666666666667	3.83727666666667	34.6666666666667	48.9967636681167	0.939344603209039	16.7112900383272	0.0250184312462807	0.972344881589874	0.36531	0.650377456812678	-0.6161	21.960451977401128	95.98269186973354	0.7452054794520548	46.343597877809984	9.572918487443914	95.01835343471421
FAM174A	ENSG00000174132	12	12.55682114687	1.54836714662942	0	0.331146666666667	12	12.8879678135367	1.50858301411133	826.388860745525	0.0214265417307615	0.937282480434307	0.007607	0.947791130765034	1.0709	17.101694915254235	59.58323844226827	22.61917808219178	14.47246075589345	32.33700402027617	50.93515119734312
FAM174B	ENSG00000185442	11	10.7730008712	1.69010607801757	0.333333333333333	0.0337533333333333	11.3333333333333	10.8067542045333	1.72302184020793	58640.9753086419	0.0354898534715176	0.918135522270135	0	0.957578074580791	1.0203	36.259887005649716	24.534274652698702	20.55890410958904	10.337471968495322	50.01456621802715	5.453592029365495
FAM174C	ENSG00000228300	10	8.3786462649	2.02445821191669	0	0.06897	10	8.4476162649	2.00792965776632	58640.9753086419	0.0228689294308424	0.937097495283197	0	0.957593860514785	0.9237	19.141242937853107	24.534274652698702	17.041095890410958	7.455012853470436	33.6479636427198	3.297791761347085
FAM177A1	ENSG00000151327	15	17.51781909758	1.31849345123846	0.333333333333333	0.135036666666667	15.3333333333333	17.6528557642467	1.33118306610493	2.92924329989321	0.0274269841611385	0.998976760333485	0.240517	0.787908096939275	-0.1577	25.028248587570623	93.30448644955591	2.126027397260274	20.50538751845977	0.12818271863893926	90.87572102779234
FAM177B	ENSG00000197520	10	13.27472611242	1.2777829909313	0	0	10	13.27472611242	1.2777829909313	58640.9753086419	0.010770171880722	0.938231871424163	0	0.95753404635267	1.3999	3.830508474576271	24.534274652698702	36.12602739726027	22.911994749220582	21.744450270931665	14.927460234224782
FAM178B	ENSG00000168754	72	90.93859505727	0.963273993544479	0	0	72	90.93859505727	0.963273993544479	58640.9753086419	0.0274837743490934	0.934407624488794	0	0.957354055451095	1.7519	25.07344632768362	24.534274652698702	47.05205479452055	44.30892085543948	40.35425042242032	29.639340441647732
FAM180A	ENSG00000189320	3	5.36933633732	1.4440623646614	0	0	3	5.36933633732	1.4440623646614	58640.9753086419	0.0241404231637716	0.936720088924404	0	0.957540795863173	1.6417	20.836158192090394	24.534274652698702	44.06575342465754	16.244598807635512	35.436695216454	13.686418458311493
FAM180B	ENSG00000196666	1	1.79273176844	2.64616525567492	0	0	1	1.79273176844	2.64616525567492	58640.9753086419	0.0141415791586041	0.937835833326351	0	0.957559174915439	1.5441	7.344632768361582	24.534274652698702	41.21369863013699	4.528797243340804	24.634387927518503	9.613703897919947
FAM181A	ENSG00000140067	0	1.4207529844	2.10855251155367	0.333333333333333	0.5547	0.333333333333333	1.9754529844	1.82954311587122	58640.9753086419	0.0147184235975146	0.937793927080086	0	0.957550712368628	2.052	8.175141242937853	24.534274652698702	54.38630136986301	9.074003172345897	25.40931072656295	11.565577113558234
FAM181B	ENSG00000182103	9	15.2135596162	1.03231701313294	1	0.8237	10	16.0372596162	1.05767566539782	58640.9753086419	0.0483664833009243	0.915801271134897	0	0.957494423832417	1.8945	54.19209039548023	24.534274652698702	50.673972602739724	36.733577640431	60.75860863485404	20.217910621686187
FAM182A	ENSG00000125804	NA	NA	NA	NA	NA	NA	NA	NA	NA	NA	NA	0	NA	NA	NA	24.534274652698702	NA	NA	NA	NA
FAM182B	ENSG00000175170	NA	NA	NA	NA	NA	NA	NA	NA	NA	NA	NA	0	NA	NA	NA	24.534274652698702	NA	NA	NA	NA
FAM183A	ENSG00000186973	6	9.63828274328	1.22868315527235	0	0	6	9.63828274328	1.22868315527235	412.788872341216	0.0186745449900627	0.93869705762927	0.01015	0.938216237333956	1.5867	13.141242937853107	61.61694374857664	42.364383561643834	25.52097576984083	20.398531725222867	54.483481908757206
FAM183BP	NA	NA	NA	NA	NA	NA	NA	NA	NA	NA	NA	NA	0	NA	NA	NA	24.534274652698702	NA	NA	NA	NA
FAM184A	ENSG00000111879	93	128.62672935082	0.859039263169367	0	0.09454	93	128.72126935082	0.858408337353069	58640.9753086419	0.0579856708645821	0.897751521149902	0	0.957051374044977	2.9224	63.824858757062145	24.534274652698702	66.55890410958905	53.31728928512826	68.83994639631766	36.99819378896463
FAM184B	ENSG00000047662	101	132.84945084725	0.896962717823534	0	0	101	132.84945084725	0.896962717823534	58640.9753086419	0.0432036779820919	0.916715803749343	0	0.957142975869963	2.4352	47.40677966101695	24.534274652698702	60.846575342465755	50.008204342832144	58.18912777486454	35.67558119209929
FAM185A	ENSG00000222011	2	11.87679768287	0.530091847144324	0	0.280903333333333	2	12.1577010162033	0.517844090217483	58640.9753086419	0.0114333396777511	0.938056855803182	0	0.957436935782963	4.8317	4.395480225988701	24.534274652698702	79.67671232876712	77.75529180112673	22.56015848045213	25.397657752141228
FAM185BP	ENSG00000214439	NA	NA	NA	NA	NA	NA	NA	NA	NA	NA	NA	0	NA	NA	NA	24.534274652698702	NA	NA	NA	NA
FAM186A	ENSG00000185958	129	141.83625791034	1.05265956984221	0	0	129	141.83625791034	1.05265956984221	1473.62060713433	0.0747943371534348	0.894427653389125	0.003303	0.956005175181048	0.8911	74.82485875706215	55.00341607834206	15.868493150684932	37.18208171525461	73.11076152187846	44.275476315329485
FAM186B	ENSG00000135436	66	82.34245914177	0.983791531151849	0	0	66	82.34245914177	0.983791531151849	58640.9753086419	0.0202729608863592	0.937341052945161	0	0.957390749826993	1.6171	15.22598870056497	24.534274652698702	43.3041095890411	42.62429579390691	31.80096719687701	28.002097535395905
FAM187A	ENSG00000214447	4	5.64131603009	1.62258575442573	0	0.04565	4	5.68696603009	1.60956105209806	58640.9753086419	0.00672912690788507	0.949989352074495	0	0.957550646937386	1.43	1.07909604519774	24.534274652698702	37.36986301369863	12.31198381009682	16.97838373244771	11.577230087979956
FAM187B	ENSG00000177558	18	21.42292863331	1.2459440428692	0	0	18	21.42292863331	1.2459440428692	58640.9753086419	0.011972151696682	0.938038145007445	0	0.957537662277571	1.2234	4.954802259887005	24.534274652698702	29.027397260273975	24.634906743969808	22.699994173512792	14.222455281710651
FAM189A1	ENSG00000104059	24	42.92546531501	0.786302560195386	2.33333333333333	3.1979	26.3333333333333	46.12336531501	0.790549029256853	130.558000337636	0.0345979295670986	0.937264172620507	0.044507	0.916749215810218	2.7783	34.774011299435024	74.30653609656115	65.11780821917809	58.808729420773396	32.494319174969405	69.33519780924081
FAM189A2	ENSG00000135063	31	43.46499857067	0.962559110713795	1.33333333333333	2.4609	32.3333333333333	45.92589857067	0.944207302903881	117.726459541687	0.0512368120253086	0.931712735039394	0.040212	0.917426127595869	1.8589	57.51412429378531	73.43202004099294	49.79178082191781	45.94431985997921	43.37819728485696	68.08250305890579
FAM189B	ENSG00000160767	35	55.6531823301	0.833809195605625	0.333333333333333	0.221003333333333	35.3333333333333	55.8741856634333	0.837295622892762	5015.13003272016	0.0493324436247349	0.914865744640394	0.001554	0.956727709153477	2.8557	55.20338983050848	51.79457982236393	65.92876712328767	55.018323032325114	62.1103536677737	40.65722775738507
FAM193A	ENSG00000125386	22	127.51606314928	0.246359630542605	1	5.081	23	132.59706314928	0.245747407053049	173.740482938883	0.14508530497551	0.756013422304216	0.022965	0.933844215575531	20.4627	92.4180790960452	68.24413573217946	98.9041095890411	94.36635125526445	88.08483365379013	64.37685719279847
FAM193B	ENSG00000146067	25	75.04665887187	0.465258289906518	1.66666666666667	2.86016666666667	26.6666666666667	77.9068255385367	0.472983346293536	58640.9753086419	0.0568298436701298	0.897530341835183	0	0.956553993857696	8.8828	62.8587570621469	24.534274652698702	91.4958904109589	80.85653339167533	69.21284157781274	41.82252519955719
FAM197Y1	ENSG00000224336	NA	NA	NA	NA	NA	NA	NA	NA	NA	NA	NA	0	NA	NA	NA	24.534274652698702	NA	NA	NA	NA
FAM199X	ENSG00000123575	2	6.843752	0.919933045772551	0	1.1585	2	8.002252	0.786752731839986	NA	NA	NA	0	NA	2.5287	NA	24.534274652698702	62.131506849315066	59.15331181972324	NA	NA
FAM200A	ENSG00000221909	1	0.96015860648	4.94070926029802	0	0	1	0.96015860648	4.94070926029802	58640.9753086419	0.0189486164599657	0.937545232330196	0	0.957569349289351	1.3657	13.519774011299434	24.534274652698702	34.51232876712329	1.3783295957993715	29.470372312532774	6.974305191400106
FAM200B	ENSG00000237765	NA	NA	NA	NA	NA	NA	NA	NA	NA	0.0310599021613598	NA	0	NA	NA	29.785310734463277	24.534274652698702	NA	NA	NA	NA
FAM201A	ENSG00000204860	NA	NA	NA	NA	NA	NA	NA	NA	NA	NA	NA	0	NA	NA	NA	24.534274652698702	NA	NA	NA	NA
FAM204A	ENSG00000165669	13	28.24203495189	0.731837104193178	0	0.29045	13	28.53248495189	0.724387276837751	58640.9753086419	0.0176942702382803	0.937562607215085	0	0.957362600992187	3.4672	11.903954802259888	24.534274652698702	71.4904109589041	63.92276978614013	29.22565984967663	29.243139311309207
FAM205A	ENSG00000205108	2	6.49878820319	0.968764241121388	0	0	2	6.49878820319	0.968764241121388	1050.69841514403	0.0318436324596405	0.928179357868478	0.00448	0.954690116720615	2.4055	30.7909604519774	56.5360965611478	60.42739726027398	43.84947765683969	45.62722134824914	46.96731340674707
FAM205BP	NA	NA	NA	NA	NA	NA	NA	NA	NA	NA	NA	NA	0	NA	NA	NA	24.534274652698702	NA	NA	NA	NA
FAM205C	ENSG00000187791	1	1.2987349513	3.65268102905993	0	0	1	1.2987349513	3.65268102905993	NA	NA	NA	0	NA	1.4343	NA	24.534274652698702	37.52054794520548	2.674615763277359	NA	NA
FAM209A	ENSG00000124103	1	2.0741774146	2.28710643795406	0	0	1	2.0741774146	2.28710643795406	58640.9753086419	0.0115412343293428	0.938111241433324	0	0.957555696164941	1.6123	4.559322033898305	24.534274652698702	43.13972602739726	5.748509544385499	22.239701683854804	10.324535337644932
FAM209B	ENSG00000213714	3	1.92236036058	4.03340429137508	0	0	3	1.92236036058	4.03340429137508	58640.9753086419	0.00687193777412176	0.949986255480376	0	0.957583067078923	1.1023	1.1299435028248588	24.534274652698702	23.873972602739727	2.2534594978942124	16.984210219658564	4.50970110120609
FAM20A	ENSG00000108950	41	58.9629130852	0.90221831551118	1.33333333333333	1.23866666666667	42.3333333333333	60.2015797518667	0.908599508121487	13.0577249440928	0.0464710220694542	0.958507466935929	0.074479	0.894567191068253	1.2739	51.802259887005654	80.4554771122751	30.87123287671233	48.95257889843023	12.946454582532198	76.74648954145546
FAM20B	ENSG00000116199	20	35.80517887758	0.811670818341636	2	4.4866	22	40.29177887758	0.779682880250903	22.5613148510273	0.037421677261591	0.956866408651312	0.051628	0.913083218309717	2.2818	38.91525423728814	75.88704167615577	58.51506849315069	59.7166766941968	13.459185457087912	71.56091592378955
FAM20C	ENSG00000177706	20	32.49059788706	0.894474732088833	7	15.0306666666667	27	47.5212645537267	0.783526331408088	5.25562597991091	0.0608406104147434	0.998711043721329	0.142774	0.843052492711973	0.8992	66.045197740113	89.15508995672967	16.167123287671235	59.39944210468742	3.7697372254267947	86.77970051855736
FAM210A	ENSG00000177150	8	17.5993060919	0.820182889019687	1.66666666666667	2.1648	9.66666666666667	19.7641060919	0.837103459743989	4690.87808804937	0.0183293521404266	0.937543295292956	0.002358	0.956433993535764	2.7285	12.757062146892656	53.525392849009336	64.5972602739726	55.023792594213205	29.499504748587086	42.46926527996271
FAM210B	ENSG00000124098	4	8.71691015651	1.05008757257886	0.333333333333333	0.793866666666667	4.33333333333333	9.51077682317667	1.01049241157179	58640.9753086419	0.0280663277953863	0.93447855664593	0	0.957510969484001	2.0592	25.92090395480226	24.534274652698702	54.553424657534244	40.41459279111743	40.266853114257415	18.1902930723067
FAM214A	ENSG00000047346	49	88.61024871465	0.70162376930247	0	0.125358666666667	49	88.7356073813167	0.7006325705851	58640.9753086419	0.0569317303597927	0.89781444970246	0	0.956897205609621	4.8339	62.97175141242938	24.534274652698702	79.6931506849315	65.66756002844173	68.7467226009439	39.037464312765835
FAM214B	ENSG00000005238	15	45.04517583268	0.51275479189899	0	0.34091	15	45.38608583268	0.508903319957771	58640.9753086419	0.0351273715496063	0.917734299320053	0	0.957082312582505	6.6982	35.632768361581924	24.534274652698702	86.55342465753425	78.34600448504075	51.77416535570705	36.6194721202587
FAM216A	ENSG00000204856	16	25.95452552872	0.936298513981949	0	0	16	25.95452552872	0.936298513981949	58640.9753086419	0.0147211067378521	0.937765518949051	0	0.957446888764075	2.1178	8.186440677966102	24.534274652698702	55.72328767123288	46.633484657878896	25.887082677853527	24.72178523568141
FAM216B	ENSG00000179813	9	7.46764418371	2.10310186663352	0	0	9	7.46764418371	2.10310186663352	58640.9753086419	0.0185912530869245	0.937580553591249	0	0.957592199107826	0.944	13.022598870056498	24.534274652698702	17.745205479452057	6.815074112563579	28.975120899609635	3.4434539416186
FAM217A	ENSG00000145975	8	11.93091965896	1.20985222663502	0	0	8	11.93091965896	1.20985222663502	58640.9753086419	0.0149693945422769	0.937770798483331	0	0.957524162357607	1.5714	8.440677966101696	24.534274652698702	41.92328767123288	26.680522890116492	25.764726446425442	16.45399988347026
FAM217B	ENSG00000196227	1	1.11490501443	4.25494948627162	0	0	1	1.11490501443	4.25494948627162	58640.9753086419	0.0170962493866682	0.937662137588194	0	0.957567471312826	1.3964	11.203389830508474	24.534274652698702	35.97260273972603	2.0073292129300455	27.699120200431153	7.568606886907887
FAM219A	ENSG00000164970	6	20.1899369073	0.586549413541678	0	1.53293333333333	6	21.7228702406333	0.545157961228747	58640.9753086419	0.079013466835022	0.888320925212647	0	0.957373562895917	4.6199	76.91525423728814	24.534274652698702	78.63561643835617	76.0323798063775	75.24325584105343	28.83528520654896
FAM219B	ENSG00000178761	7	9.68180708135	1.35802270092318	0	0	7	9.68180708135	1.35802270092318	58640.9753086419	0.0285290200263262	0.9341927438112	0	0.957539560880305	1.4347	26.62146892655367	24.534274652698702	37.534246575342465	19.302083903079364	40.610615859698186	13.942783895589344
FAM21EP	ENSG00000235618	NA	NA	NA	NA	NA	NA	NA	NA	NA	NA	NA	0	NA	NA	NA	24.534274652698702	NA	NA	NA	NA
FAM21FP	ENSG00000237840	NA	NA	NA	NA	NA	NA	NA	NA	NA	NA	NA	0	NA	NA	NA	24.534274652698702	NA	NA	NA	NA
FAM220A	ENSG00000178397	1	1.4462642332	3.28008147438889	0	0	1	1.4462642332	3.28008147438889	58640.9753086419	0.0113483741879463	0.93814833063653	0	0.957563429945126	1.4658	4.299435028248587	24.534274652698702	38.59178082191781	3.155937209429524	22.000815708209515	8.733904329080005
FAM221A	ENSG00000188732	41	31.46081450838	1.69091045329394	0.666666666666667	0.179386666666667	41.6666666666667	31.6402011750467	1.7050651307745	58640.9753086419	0.0161576829850674	0.937757095028642	0	0.957694974642988	0.2658	9.983050847457626	24.534274652698702	4.767123287671233	10.550784882130941	26.00361242207073	0.2155800268018453
FAM221B	ENSG00000204930	30	37.9010620876	1.07359808282951	0	0	30	37.9010620876	1.07359808282951	58640.9753086419	0.0153289865702391	0.937740369286613	0	0.957486778034637	1.4256	8.915254237288135	24.534274652698702	37.180821917808224	35.55215227260297	26.277457320981185	21.016139369574077
FAM222A	ENSG00000139438	3	4.3967688091	1.76348970450413	0	0	3	4.3967688091	1.76348970450413	58640.9753086419	0.0394987985491753	0.917418313222517	0	0.957553026076983	1.4556	41.898305084745765	24.534274652698702	38.26027397260274	9.910846141224084	53.77265046903222	11.076152187845949
FAM222B	ENSG00000173065	2	2.03601794575	3.09220929757219	0	0.664	2	2.70001794575	2.33175991729313	58640.9753086419	0.0483870133757591	0.91596561951595	0	0.957569082321353	1.2966	54.209039548022595	24.534274652698702	31.772602739726025	5.524257506973697	60.41484588941327	7.044223037930436
FAM225B	ENSG00000225684	NA	NA	NA	NA	NA	NA	NA	NA	NA	NA	NA	0	NA	NA	NA	24.534274652698702	NA	NA	NA	NA
FAM227A	ENSG00000184949	71	60.77360998884	1.42334854821043	0	0	71	60.77360998884	1.42334854821043	19869.3448028806	0.0202275905758142	0.937531843167578	9.7e-4	0.95753662556343	0.0988	15.152542372881356	50.44864495559098	3.408219178082192	16.84078105343761	29.662646390491176	14.472994231777662
FAM227B	ENSG00000166262	74	55.85615989219	1.60752757171989	0	0	74	55.85615989219	1.60752757171989	58640.9753086419	0.0191842764616013	0.937634601423589	0	0.95778427645662	-0.2623	13.807909604519775	24.534274652698702	1.7315068493150687	12.344801181425368	28.14775971566742	0.029132436054297273
FAM228A	ENSG00000186453	13	20.66784476724	1.00003504518647	0	0	13	20.66784476724	1.00003504518647	58640.9753086419	0.0104069914668798	0.938259738787562	0	0.957477296920444	1.9038	3.4802259887005653	24.534274652698702	50.936986301369856	41.328009626428916	21.63957350113617	21.99498922099866
FAM228B	ENSG00000219626	31	34.59202212449	1.20945893884997	0	0	31	34.59202212449	1.20945893884997	58640.9753086419	0.0143906287848949	0.937814535828747	0	0.957544400135384	1.0557	7.694915254237287	24.534274652698702	21.986301369863014	26.69693157578078	25.0772009555439	13.05133135232768
FAM229A	ENSG00000225828	2	4.36077705354	1.44373205613921	0	0	2	4.36077705354	1.44373205613921	58640.9753086419	0.0188768897205591	0.937538302776174	0	0.95754022059634	1.7667	13.406779661016948	24.534274652698702	47.49315068493151	16.27194661707597	29.55776962069568	13.82625415137214
FAM229B	ENSG00000203778	3	4.00928116104	1.93392686032562	0	0	3	4.00928116104	1.93392686032562	58640.9753086419	0.00883964542299509	0.939878312387221	0	0.95755783142614	1.3897	2.3163841807909606	24.534274652698702	35.68767123287671	8.040255975496365	19.996504107673488	9.8409368991435
FAM230C	ENSG00000279516	NA	NA	NA	NA	NA	NA	NA	NA	NA	NA	NA	0	NA	NA	NA	24.534274652698702	NA	NA	NA	NA
FAM230F	ENSG00000276095	NA	NA	NA	NA	NA	NA	NA	NA	NA	NA	NA	0	NA	NA	NA	24.534274652698702	NA	NA	NA	NA
FAM230G	ENSG00000188280	NA	NA	NA	NA	NA	NA	NA	NA	NA	NA	NA	0	NA	NA	NA	24.534274652698702	NA	NA	NA	NA
FAM230I	ENSG00000178248	NA	NA	NA	NA	NA	NA	NA	NA	NA	NA	NA	0	NA	NA	NA	24.534274652698702	NA	NA	NA	NA
FAM234A	ENSG00000167930	39	59.92336905004	0.850081325370405	0.666666666666667	0.389533333333333	39.6666666666667	60.3129023833733	0.857080352601256	58640.9753086419	0.0347877293825149	0.917964966374424	0	0.957289453729853	2.7273	35.08474576271187	24.534274652698702	64.56438356164384	53.421210961002025	50.74870360659558	32.02820019810056
FAM234B	ENSG00000084444	31	67.36650952761	0.621044947478145	0	0	31	67.36650952761	0.621044947478145	58640.9753086419	0.016541987657547	0.937544752180766	0	0.956954716295016	5.6565	10.497175141242938	24.534274652698702	83.2054794520548	70.95662637422743	29.476198799743642	38.35576530909515
FAM236C	ENSG00000283594	NA	NA	NA	NA	NA	NA	NA	NA	NA	NA	NA	0	NA	NA	NA	24.534274652698702	NA	NA	NA	NA
FAM236D	ENSG00000225396	NA	NA	NA	NA	NA	NA	NA	NA	NA	NA	NA	0	NA	NA	NA	24.534274652698702	NA	NA	NA	NA
FAM237A	ENSG00000235118	10	10.44811195224	1.62347219413985	0	0	10	10.44811195224	1.62347219413985	NA	NA	NA	0	NA	1.0964	NA	24.534274652698702	23.594520547945205	12.033036153804076	NA	NA
FAM237B	ENSG00000283267	NA	NA	NA	NA	NA	NA	NA	NA	NA	NA	NA	0	NA	NA	NA	24.534274652698702	NA	NA	NA	NA
FAM240A	ENSG00000283473	8	5.77733539186	2.49849606023117	0	0	8	5.77733539186	2.49849606023117	NA	NA	NA	0	NA	0.9042	NA	24.534274652698702	16.345205479452055	4.955423070612042	NA	NA
FAM240B	ENSG00000283329	NA	NA	NA	NA	NA	NA	NA	NA	NA	NA	NA	0	NA	NA	NA	24.534274652698702	NA	NA	NA	NA
FAM240C	ENSG00000216921	8	5.27383169623	2.73703268261574	0	0	8	5.27383169623	2.73703268261574	6690.60700929354	0.012831024825573	0.937971590932313	0.001585	0.957158191645513	0.8668	5.8192090395480225	51.86062400364382	15.093150684931505	4.238910463271893	23.1719396375925	35.28520654897163
FAM241A	ENSG00000174749	2	2.32732718	2.705160527482	0	0	2	2.32732718	2.705160527482	58640.9753086419	0.0243552569299936	0.936699203725344	0	0.957565540503042	1.3446	21.11864406779661	24.534274652698702	33.67123287671233	4.348301701033748	35.52409252461692	8.162908582415668
FAM241B	ENSG00000171224	1	3.42944891349	1.38327312581629	0	0	1	3.42944891349	1.38327312581629	58640.9753086419	0.0269782617688179	0.935444625361166	0	0.957538661310638	2.003	24.43502824858757	24.534274652698702	53.48219178082192	18.301154077558394	38.518906950999245	14.036007690963118
FAM24A	ENSG00000203795	0	0.73154247046	4.09509002487613	0	0	0	0.73154247046	4.09509002487613	58640.9753086419	0.0102110095322132	0.938382755324411	0	0.957559265590408	1.7891	3.248587570621469	24.534274652698702	48.02191780821918	2.1768856314609195	21.121016139369573	9.584571461865636
FAM24B	ENSG00000213185	1	1.7645735839	2.6883914401041	0	0	1	1.7645735839	2.6883914401041	58640.9753086419	0.00788687914609909	0.945559641360069	0	0.957559521858037	1.5375	1.694915254237288	24.534274652698702	40.99452054794521	4.402997319914675	18.504923381693175	9.508827128124452
FAM25A	ENSG00000188100	3	3.64326644733	2.1282156109156	0	0	3	3.64326644733	2.1282156109156	58640.9753086419	0.0249211341142654	0.93651072411658	0	0.957562335636375	1.3314	21.847457627118644	24.534274652698702	33.156164383561645	6.645517694032705	36.13587368175727	8.943657868670968
FAM25BP	ENSG00000273225	NA	NA	NA	NA	NA	NA	NA	NA	NA	NA	NA	0	NA	NA	NA	24.534274652698702	NA	NA	NA	NA
FAM25C	ENSG00000276430	2	3.61823745744	1.74001670590366	0	0.0729533333333333	2	3.69119079077333	1.70562671472015	NA	NA	NA	0	NA	1.5934	NA	24.534274652698702	42.6	10.539845758354758	NA	NA
FAM25E	NA	NA	NA	NA	NA	NA	NA	NA	NA	NA	NA	NA	0	NA	NA	NA	24.534274652698702	NA	NA	NA	NA
FAM25G	ENSG00000189090	1	1.846797	2.56869841048614	0	0	1	1.846797	2.56869841048614	NA	NA	NA	0	NA	1.5569	NA	24.534274652698702	41.53150684931507	4.780397090193077	NA	NA
FAM27E5	ENSG00000178130	NA	NA	NA	NA	NA	NA	NA	NA	NA	NA	NA	0	NA	NA	NA	24.534274652698702	NA	NA	NA	NA
FAM30A	ENSG00000226777	NA	NA	NA	NA	NA	NA	NA	NA	NA	NA	NA	0	NA	NA	NA	24.534274652698702	NA	NA	NA	NA
FAM32A	ENSG00000105058	8	9.94097754772	1.45203523958335	0	2.0495	8	11.99047754772	1.20384277087789	58640.9753086419	0.0436210297048092	0.916934575970464	0	0.957549591927941	1.3013	48.0225988700565	24.534274652698702	31.95068493150685	26.99775747962589	57.052962768746724	11.775330653149211
FAM32BP	ENSG00000203416	NA	NA	NA	NA	NA	NA	NA	NA	NA	NA	NA	0	NA	NA	NA	24.534274652698702	NA	NA	NA	NA
FAM3A	ENSG00000071889	3	10.592857	0.731970282231954	0	0.804646666666667	3	11.3975036666667	0.680294278001349	NA	NA	NA	0	NA	3.2247	NA	24.534274652698702	69.45753424657535	67.10058524312203	NA	NA
FAM3B	ENSG00000183844	24	28.2964479701	1.19281414085739	0	0	24	28.2964479701	1.19281414085739	228.931490688681	0.0167983472347259	0.953126813904338	0.01802	0.937668427570451	1.0541	10.813559322033898	66.30380323388749	21.923287671232877	27.577531039763713	15.515935442521695	58.71351162384199
FAM3C	ENSG00000196937	11	23.96757452267	0.759672791824716	2.66666666666667	5.10693333333333	13.6666666666667	29.0745078560033	0.738838261387983	196.411340316594	0.048337209969759	0.92676572046395	0.008551	0.944589921001228	3.1794	54.15819209039549	60.32338874971532	68.9917808219178	62.938248646283434	46.29144089028725	51.750859406863604
FAM3C2P	ENSG00000174028	NA	NA	NA	NA	NA	NA	NA	NA	NA	NA	NA	0	NA	NA	NA	24.534274652698702	NA	NA	NA	NA
FAM3D	ENSG00000198643	23	34.93711435805	0.932686773092832	0	0	23	34.93711435805	0.932686773092832	58640.9753086419	0.0428668148815632	0.91693390822444	0	0.95742301996551	2.0941	46.91525423728813	24.534274652698702	55.25479452054795	46.88508450473117	57.064615743168446	26.271630833770317
FAM3D-AS1	ENSG00000244383	NA	NA	NA	NA	NA	NA	NA	NA	NA	NA	NA	0	NA	NA	NA	24.534274652698702	NA	NA	NA	NA
FAM41C	ENSG00000230368	NA	NA	NA	NA	NA	NA	NA	NA	NA	NA	NA	0	NA	NA	NA	24.534274652698702	NA	NA	NA	NA
FAM43A	ENSG00000185112	12	28.92176051	0.672247089633169	2	3.10573333333333	14	32.0274938433333	0.683365548985247	58640.9753086419	0.0292964000254869	0.931844320427978	0	0.957333753396893	4.0311	27.638418079096045	24.534274652698702	75.33150684931506	66.91462013892686	43.226708617374584	30.559925420963694
FAM43B	ENSG00000183114	3	10.1091824404	0.76699145293355	0	0.110176666666667	3	10.2193591070667	0.758722386276757	58640.9753086419	0.021984051913023	0.937135345188047	0	0.95747758118817194	3.0381	17.960451977401128	24.534274652698702	67.73698630136987	61.39583219384127	33.397424692652805	21.97750975936607
FAM47A	ENSG00000185448	NA	NA	NA	NA	NA	NA	NA	NA	NA	NA	NA	0	NA	NA	NA	24.534274652698702	NA	NA	NA	NA
FAM47B	ENSG00000189132	NA	NA	NA	NA	NA	NA	NA	NA	NA	NA	NA	8.93e-4	NA	NA	NA	50.23001594169892	NA	NA	NA	NA
FAM47C	ENSG00000198173	NA	NA	NA	NA	NA	NA	NA	NA	NA	NA	NA	3.48e-4	NA	NA	NA	49.191528125711685	NA	NA	NA	NA
FAM47E	ENSG00000189157	23	31.5535363369	1.03270150463859	0	0	23	31.5535363369	1.03270150463859	9965.43905744032	0.015543912537396	0.937724038405137	0.001158	0.957104075940148	1.6497	9.19774011299435	50.822136187656575	44.27945205479452	38.68074167259202	26.632873040843677	36.304841810872226
FAM47E-STBD1	ENSG00000272414	22	29.87334816962	1.05159990863199	0	0	22	29.87334816962	1.05159990863199	58640.9753086419	0.00215715216472744	0.956600206339175	0	0.957481191873555	1.5974	0.005649717514124294	24.534274652698702	42.73424657534247	37.24224689602362	13.604847637359441	21.598788090660136
FAM50A	ENSG00000071859	0	18.06861	0.165797605546525	0.333333333333333	9.50036666666667	0.333333333333333	27.5689766666667	0.131095776678071	NA	NA	NA	0.191868	NA	10.4298	NA	91.8241858346618	93.75890410958904	99.04282666958376	NA	NA
FAM50B	ENSG00000145945	1	2.0485164825	2.31575608930478	0	0	1	2.0485164825	2.31575608930478	58640.9753086419	0.0358718819916248	0.918005133434194	0	0.957556014171965	1.6059	36.7909604519774	24.534274652698702	42.93424657534246	5.584422687742702	50.55060304142632	10.208005593427728
FAM53A	ENSG00000174137	24	32.1259657057	1.05062688493072	0	0	24	32.1259657057	1.05062688493072	6709.54353029355	0.0118714878335595	0.938020306550352	0.001756	0.956866441054391	1.5748	4.830508474576272	52.29104987474379	42.00821917808219	37.31882076245693	22.839829866573453	39.34626813494144
FAM53B	ENSG00000189319	8	31.64853346467	0.456092214551112	0	0.120706666666667	8	31.7692401313367	0.454359300238919	425.838661715654	0.0597347728908062	0.909060346876262	0.008009	0.940444654337219	7.0221	65.19774011299435	59.85424732407196	87.55616438356164	82.04342832139146	66.04905902231545	52.48499679543203
FAM53C	ENSG00000120709	8	29.07079860437	0.496534337141549	0	0.219126666666667	8	29.2899252710367	0.492819615674131	58640.9753086419	0.042083103209734	0.916911712926736	0	0.957256426902383	6.2063	45.73446327683616	24.534274652698702	85.08493150684932	79.42897773888312	57.2044514362291	32.86721435646449
FAM71A	ENSG00000162771	15	27.65481324267	0.835193843381358	0	0	15	27.65481324267	0.835193843381358	58640.9753086419	0.0315743461251259	0.927443432005801	0	0.957405461666114	2.6845	30.429378531073446	24.534274652698702	64.01643835616439	55.226166384072634	45.936025170424756	27.18056283866457
FAM71B	ENSG00000170613	12	15.24700574974	1.27517295192511	0	0	12	15.24700574974	1.27517295192511	58640.9753086419	0.02660115621984	0.93567871689607	0	0.957535782122277	1.3369	23.960451977401128	24.534274652698702	33.364383561643834	23.010446863206255	38.070267435762986	14.624482899260045
FAM71C	ENSG00000180219	9	13.51214079904	1.16230408309772	0	0	9	13.51214079904	1.16230408309772	58640.9753086419	0.00666694808751344	0.949744942521481	0	0.957517247501391	1.6107	1.0282485875706215	24.534274652698702	43.06575342465753	29.11447793031779	17.048301578978027	17.33962593952107
FAM71D	ENSG00000172717	10	11.0190665675	1.53935173472414	0	0	10	11.0190665675	1.53935173472414	NA	NA	NA	3.47e-4	NA	1.1489	NA	49.18697335458893	25.775342465753425	13.761417710441393	NA	NA
FAM71E1	ENSG00000142530	11	14.46006682516	1.25915837534189	0	0	11	14.46006682516	1.25915837534189	1289.40270260494	0.0103234266862273	0.93832729070867	0.004609	0.954834277463684	1.3906	3.384180790960452	56.743338647232974	35.71506849315069	24.016846250615316	21.330769678960564	46.76921284157781
FAM71E2	ENSG00000180043	56	84.30719063082	0.829827045899126	0	0	56	84.30719063082	0.829827045899126	58640.9753086419	0.0141943544149399	0.937738542384957	0	0.957166036142369	3.0764	7.43502824858757	24.534274652698702	68.1068493150685	55.603566154351036	26.341548680300647	35.09293247101323
FAM71F1	ENSG00000135248	10	11.13383774512	1.52348360233258	0	0	10	11.13383774512	1.52348360233258	58640.9753086419	0.00809376500546932	0.944541353028779	0	0.957560939413871	1.1618	1.8587570621468925	24.534274652698702	26.46027397260274	14.12240879505552	18.802074229447058	9.229155742003144
FAM71F2	ENSG00000205085	10	16.58305223786	1.02286472914776	0	0	10	16.58305223786	1.02286472914776	58640.9753086419	0.018628153949976	0.937537685802449	0	0.957490101371616	1.8946	13.062146892655369	24.534274652698702	50.68493150684932	39.43554121314883	29.569422595117402	20.771426906717934
FAM72A	ENSG00000196550	1	4.00109981089	1.18564013461473	2	30.426	3	34.42709981089	0.225219567449015	58640.9753086419	0.020356073975563	0.937401083474665	0	0.957531333217044	2.2011	15.389830508474574	24.534274652698702	57.22465753424657	95.44385494721872	31.18918603973664	15.329487851774175
FAM72B	ENSG00000188610	1	4.364424	1.08693942623141	6	15.1933333333333	7	19.5577573333333	0.672271036926258	58640.9753086419	0.0243421327322721	0.936633273799614	0	0.957526630960723	2.3378	21.112994350282484	24.534274652698702	59.419178082191785	67.4943936990647	35.75132552584047	16.057798753131735
FAM72C	ENSG00000263513	0	1.99729821493	1.49989233012907	0.666666666666667	8.858	0.666666666666667	10.85529821493	0.386221043972116	NA	NA	NA	0	NA	2.3064	NA	24.534274652698702	58.93698630136986	86.29874747032763	NA	NA
FAM72D	ENSG00000215784	0	2.208255	1.35660613178912	0	0	0	2.208255	1.35660613178912	58640.9753086419	0.0140690412372351	0.937834894723717	0	0.957540790579556	2.4077	7.27683615819209	24.534274652698702	60.45753424657534	19.367718645736474	24.65186738915108	13.698071432733201
FAM74A1	ENSG00000215112	NA	NA	NA	NA	NA	NA	NA	NA	NA	NA	NA	0	NA	NA	NA	24.534274652698702	NA	NA	NA	NA
FAM74A7	ENSG00000277260	NA	NA	NA	NA	NA	NA	NA	NA	NA	NA	NA	0	NA	NA	NA	24.534274652698702	NA	NA	NA	NA
FAM76A	ENSG00000009780	25	35.88369561635	0.973034676896962	5	7.71556666666667	30	43.5992622830167	0.933284314085741	58640.9753086419	0.0379766225814819	0.917534836561593	0	0.957440357624719	1.8771	39.71186440677966	24.534274652698702	50.19178082191781	46.84679757151452	52.89285090019227	25.147118802074232
FAM76B	ENSG00000077458	14	44.53232669631	0.491474116367799	2.33333333333333	14.5076666666667	16.3333333333333	59.0399933629767	0.418380360730877	58640.9753086419	0.048258475959301	0.91484299047859	0	0.957070296505794	7.0502	54.067796610169495	24.534274652698702	87.66027397260274	84.38987037138325	62.139486103828	36.77096078774107
FAM78A	ENSG00000126882	4	8.00469276014	1.14351909572573	4.66666666666667	13.1306666666667	8.66666666666667	21.1353594268067	0.723115538600086	58640.9753086419	0.0579113215208054	0.903651910423593	0	0.957520380972191	1.8879	63.76271186440678	24.534274652698702	50.515068493150686	64.03216102390198	67.52316028666317	16.86768047544136
FAM78B	ENSG00000188859	4	9.32212138398	0.981913735039734	5.33333333333333	14.1523333333333	9.33333333333333	23.4744547173133	0.686943468816765	6666.56709829354	0.0626289248466492	0.897187522112456	0.001368	0.957106654534735	2.2176	67.28813559322035	51.31860624003644	57.446575342465756	66.64114204452224	69.69644001631417	36.26405640039621
FAM81A	ENSG00000157470	15	42.41079184974	0.544605010959748	0	0.71902	15	43.12981184974	0.535525864119402	19775.833529214	0.0793942958116531	0.884531077862693	6.89e-4	0.9568760926203	6.0726	77.07909604519773	49.77453882942382	84.6082191780822	76.61762292840343	75.87834294703723	39.264697313989394
FAM81B	ENSG00000153347	47	42.96926416952	1.3948451482164	0	0	47	42.96926416952	1.3948451482164	58640.9753086419	0.0109422467648983	0.938301683170002	0	0.95764274626275	0.4974	3.977401129943503	24.534274652698702	7.4301369863013695	17.874528250287142	21.45312591038862	0.8331876711530555
FAM83A	ENSG00000147689	7	7.9966489013	1.6442029611047	0	0	7	7.9966489013	1.6442029611047	58640.9753086419	0.0419431142508984	0.917148772789559	0	0.957560640659749	1.2211	45.570621468926554	24.534274652698702	28.956164383561646	11.622819012197127	55.63129988929674	9.299073588533474
FAM83A-AS1	ENSG00000204949	NA	NA	NA	NA	NA	NA	NA	NA	NA	NA	NA	0	NA	NA	NA	24.534274652698702	NA	NA	NA	NA
FAM83B	ENSG00000168143	18	25.90756326655	1.03026942506581	0	0.3788	18	26.28636326655	1.01542271332187	58640.9753086419	0.0334416106343269	0.92185399166479	0	0.957477709191003	1.7239	32.949152542372886	24.534274652698702	46.28493150684931	40.02078433517475	48.138437336130046	21.971683272155218
FAM83C	ENSG00000125998	18	21.458637102410002	1.24387071667692	0	0.357466666666667	18	21.8161037690767	1.22348933586019	58640.9753086419	0.0483318604528904	0.915929442755098	0	0.957537206304013	1.2267	54.15254237288135	24.534274652698702	29.10958904109589	25.876497292566867	60.47893724873274	14.338985025927869
FAM83D	ENSG00000101447	20	23.88719185446	1.21663605406208	0.666666666666667	0.371733333333333	20.6666666666667	24.2589251877933	1.23039663580623	58640.9753086419	0.0449820272624493	0.916720053211963	0	0.957533093776134	1.2305	49.85875706214689	24.534274652698702	29.254794520547943	25.411584532078976	58.165821826021094	15.119734312183184
FAM83E	ENSG00000105523	25	42.56848119618	0.82023316756383	0	0	25	42.56848119618	0.82023316756383	58640.9753086419	0.0180814228951931	0.937525859452699	0	0.957334654334797	2.8876	12.40677966101695	24.534274652698702	66.24109589041096	56.336487447355466	29.715084775388917	30.51331352327682
FAM83F	ENSG00000133477	40	47.04125325059	1.10688737049079	0.333333333333333	0.628666666666667	40.3333333333333	47.6699199172567	1.10018139381967	58640.9753086419	0.039218470454216	0.917428657365092	0	0.95750580677331	1.2069	41.43502824858757	24.534274652698702	28.38904109589041	33.65421429743478	53.70273262250189	18.87199207597739
FAM83G	ENSG00000188522	28	61.70623348422	0.622123558843497	0.666666666666667	2.38381666666667	28.6666666666667	64.0900501508867	0.610972165844544	216.288653030609	0.0346532575786114	0.931711959862108	0.009902	0.938108384678756	5.3103	34.89265536723164	61.43475290366659	81.8958904109589	71.65126073401521	43.38402377206783	55.00786575773466
FAM83H	ENSG00000180921	18	30.7157593077	0.868992690172351	2	3.55414	20	34.2698993077	0.848033388703426	5.18754498379545	0.0452250055968761	0.998861201277286	0.16612	0.841374954995392	2.4765	50.163841807909606	90.73104076520156	61.38630136986302	54.24711480610403	2.843325758899965	86.89040377556371
FAM86B1	ENSG00000186523	0	7.9202648334	0.378236376758627	0	0.07007	0	7.9903348334	0.374919491612752	58640.9753086419	0.0232636351138353	0.936844362329112	0	0.957463834433255	6.6099	19.55367231638418	24.534274652698702	86.24109589041096	87.03166876333205	34.94727029074171	23.26516343296626
FAM86B2	ENSG00000145002	0	8.77887299228	0.341243377844558	0	0	0	8.77887299228	0.341243377844558	58640.9753086419	0.0255972556769848	0.935966439213999	0	0.957451469230924	7.3934	22.745762711864405	24.534274652698702	88.51506849315068	89.17026746157633	37.49344520188779	24.337237079764606
FAM86B3P	ENSG00000173295	NA	NA	NA	NA	NA	NA	NA	NA	NA	NA	NA	0	NA	NA	NA	24.534274652698702	NA	NA	NA	NA
FAM86C1P	ENSG00000158483	NA	NA	NA	NA	NA	NA	NA	NA	NA	NA	NA	0	NA	NA	NA	24.534274652698702	NA	NA	NA	NA
FAM86C2P	ENSG00000160172	NA	NA	NA	NA	NA	NA	NA	NA	NA	NA	NA	0	NA	NA	NA	24.534274652698702	NA	NA	NA	NA
FAM86DP	ENSG00000244026	NA	NA	NA	NA	NA	NA	NA	NA	NA	NA	NA	0	NA	NA	NA	24.534274652698702	NA	NA	NA	NA
FAM86EP	ENSG00000251669	NA	NA	NA	NA	NA	NA	NA	NA	NA	NA	NA	0	NA	NA	NA	24.534274652698702	NA	NA	NA	NA
FAM86FP	ENSG00000164845	NA	NA	NA	NA	NA	NA	NA	NA	NA	NA	NA	0	NA	NA	NA	24.534274652698702	NA	NA	NA	NA
FAM86GP	ENSG00000166492	NA	NA	NA	NA	NA	NA	NA	NA	NA	NA	NA	0	NA	NA	NA	24.534274652698702	NA	NA	NA	NA
FAM86HP	ENSG00000253540	NA	NA	NA	NA	NA	NA	NA	NA	NA	NA	NA	0	NA	NA	NA	24.534274652698702	NA	NA	NA	NA
FAM86JP	ENSG00000171084	NA	NA	NA	NA	NA	NA	NA	NA	NA	NA	NA	0	NA	NA	NA	24.534274652698702	NA	NA	NA	NA
FAM86KP	ENSG00000163612	NA	NA	NA	NA	NA	NA	NA	NA	NA	NA	NA	0	NA	NA	NA	24.534274652698702	NA	NA	NA	NA
FAM86LP	ENSG00000242731	NA	NA	NA	NA	NA	NA	NA	NA	NA	NA	NA	0	NA	NA	NA	24.534274652698702	NA	NA	NA	NA
FAM86MP	ENSG00000186234	NA	NA	NA	NA	NA	NA	NA	NA	NA	NA	NA	0	NA	NA	NA	24.534274652698702	NA	NA	NA	NA
FAM89A	ENSG00000182118	2	3.22328757718	1.95322119765065	0.333333333333333	0.18461	2.33333333333333	3.40789757718	1.99237750663967	12011.7895065284	0.0347447469830513	0.918298570943606	0.001424	0.957135921051695	1.5106	35.016949152542374	51.46435891596447	40.10958904109589	7.575343215008473	49.408611548097646	35.79793742352736
FAM89B	ENSG00000176973	0	1.7063751572	1.75561174863194	0.666666666666667	0.6255	0.666666666666667	2.3318751572	1.79792841664522	58640.9753086419	0.0192922484129667	0.937508605247406	0	0.957547132254836	2.174	13.960451977401132	24.534274652698702	56.77808219178082	9.489689875840952	29.965623725455927	12.46868263124162
FAM8A1	ENSG00000137414	12	24.5929424589	0.790575156364784	6.33333333333333	9.00425	18.3333333333333	33.5971924589	0.8062619237877	58640.9753086419	0.0135276541113853	0.937833537111163	0	0.957403918611666	2.9648	6.627118644067796	24.534274652698702	67.05479452054794	57.4468085106383	24.710132261259687	27.302919070092642
FAM90A1	ENSG00000171847	8	13.6760237271	1.05547123953822	0	0	8	13.6760237271	1.05547123953822	4048.10463384279	0.022641871124506	0.937035340269897	0.002099	0.95667979649816	1.8551	18.819209039548024	52.96743338647233	49.71506849315068	36.88125581140951	33.96842043931714	41.018469964458426
FAM90A10P	ENSG00000285950	1	0.66832283074	7.0981631932848	0	0	1	0.66832283074	7.0981631932848	NA	NA	NA	0	NA	1.3108	NA	24.534274652698702	32.35616438356164	0.5414866269211842	NA	NA
FAM90A14P	NA	NA	NA	NA	NA	NA	NA	NA	NA	NA	NA	NA	0	NA	NA	NA	24.534274652698702	NA	NA	NA	NA
FAM90A20P	NA	NA	NA	NA	NA	NA	NA	NA	NA	NA	NA	NA	0	NA	NA	NA	24.534274652698702	NA	NA	NA	NA
FAM90A21P	ENSG00000234749	NA	NA	NA	NA	NA	NA	NA	NA	NA	NA	NA	0	NA	NA	NA	24.534274652698702	NA	NA	NA	NA
FAM90A22P	ENSG00000285687	0	0.6554534812	4.57047274822528	0	0	0	0.6554534812	4.57047274822528	NA	NA	NA	0	NA	1.7628	NA	24.534274652698702	47.391780821917806	1.7283815566373164	NA	NA
FAM90A23P	ENSG00000285765	0	1.380016	2.17079531944122	0	0	0	1.380016	2.17079531944122	NA	NA	NA	0	NA	2.0352	NA	24.534274652698702	54.07123287671233	6.350161352075702	NA	NA
FAM90A25P	ENSG00000251402	NA	NA	NA	NA	NA	NA	NA	NA	NA	NA	NA	0	NA	NA	NA	24.534274652698702	NA	NA	NA	NA
FAM90A26	ENSG00000229924	NA	NA	NA	NA	NA	NA	NA	NA	NA	NA	NA	0	NA	NA	NA	24.534274652698702	NA	NA	NA	NA
FAM90A27P	ENSG00000189348	NA	NA	NA	NA	NA	NA	NA	NA	NA	NA	NA	0	NA	NA	NA	24.534274652698702	NA	NA	NA	NA
FAM90A28P	ENSG00000269118	NA	NA	NA	NA	NA	NA	NA	NA	NA	NA	NA	0	NA	NA	NA	24.534274652698702	NA	NA	NA	NA
FAM90A8P	NA	NA	NA	NA	NA	NA	NA	NA	NA	NA	NA	NA	0	NA	NA	NA	24.534274652698702	NA	NA	NA	NA
FAM90A9P	NA	NA	NA	NA	NA	NA	NA	NA	NA	NA	NA	NA	0	NA	NA	NA	24.534274652698702	NA	NA	NA	NA
FAM91A1	ENSG00000176853	37	100.10028716995	0.48626718829363	4.33333333333333	12.6373333333333	41.3333333333333	112.737620503283	0.475201582072335	94.1480926185026	0.0585451573133469	0.874167239922882	0.047728	0.911200398298974	7.7109	64.29943502824858	75.00797084946481	89.22739726027397	80.68697697314445	78.71584221872632	71.94546407970634
FAM95C	NA	NA	NA	NA	NA	NA	NA	NA	NA	NA	NA	NA	0	NA	NA	NA	24.534274652698702	NA	NA	NA	NA
FAM98A	ENSG00000119812	11	34.13863573635	0.53334041792176	1	2.6104	12	36.74903573635	0.529063387387973	58640.9753086419	0.0580871254205704	0.897821575641193	0	0.957220422067747	5.8986	63.898305084745765	24.534274652698702	84.01643835616439	77.08253568889133	68.74089611373303	33.921808541630256
FAM98B	ENSG00000171262	26	35.48536380911	1.01666163767073	0.666666666666667	0.883633333333333	26.6666666666667	36.3689971424433	1.01318798805482	187.748054852538	0.0591922365128994	0.917391896928766	0.027025	0.935322476369652	1.4659	64.77966101694915	69.79959007059895	38.602739726027394	40.21768856314609	53.9532715725689	63.78255549729068
FAM98C	ENSG00000130244	23	26.82754932678	1.21462396937082	0	0.0430133333333333	23	26.8705626601133	1.21267964738806	58640.9753086419	0.0154383508488536	0.93774700382736	0	0.957535930795213	1.1768	9.062146892655369	24.534274652698702	27.13972602739726	26.521905595361815	26.19006001281828	14.583697488784011
FAM9A	ENSG00000183304	17	8.835779	2.88590627751728	0	0	17	8.835779	2.88590627751728	NA	NA	NA	9.01e-4	NA	0.4596	NA	50.26189933955819	6.887671232876712	3.877919378657765	NA	NA
FAM9B	ENSG00000177138	15	10.321244	2.23782421577663	0	0	15	10.321244	2.23782421577663	NA	NA	NA	5.49e-4	NA	0.6741	NA	49.53769073104077	10.479452054794521	5.994639829349666	NA	NA
FAM9C	ENSG00000187268	10	8.91219	1.90326050451369	0	0.0255473333333333	10	8.93773733333333	1.89782028751966	NA	NA	NA	0	NA	0.9651	NA	24.534274652698702	18.457534246575342	8.352021003117642	NA	NA
FAN1	ENSG00000198690	92	102.94366808111	1.06281665856003	0.666666666666667	0.384233333333333	92.6666666666667	103.327901414443	1.06586641328916	12.0380065850192	0.070595420897007	0.970605011656991	0.172718	0.824049393211831	-0.6184	72.41242937853107	91.00888180368936	0.7397260273972602	36.1264562708527	10.336188312066653	88.75487968303909
FANCA	ENSG00000187741	206	190.3680738949	1.21459470761075	0	0	206	190.3680738949	1.21459470761075	10.3293975516401	0.132157906889915	0.97644249397923	0.090815	0.895396183190956	-0.9373	90.79661016949152	82.99020724208609	0.3780821917808219	26.396105671935672	8.133776146361356	76.16966730758026
FANCB	ENSG00000181544	3	9.769558	0.793654792564078	0	1.67536666666667	3	11.4449246666667	0.677475540797157	NA	NA	NA	0.096924	NA	2.1319	NA	83.82145297198815	56.02739726027397	67.25920253787672	NA	NA
FANCC	ENSG00000158169	56	69.51601234892	1.00639240637218	0	0	56	69.51601234892	1.00639240637218	205.496886276197	0.0708066299557686	0.9105335592142	0.064929	0.89692470208869	0.8778	72.53672316384181	78.40355272147575	15.446575342465755	40.748236066291085	65.50136922449455	74.68973955602166
FANCD2	ENSG00000144554	109	147.46814092187	0.866634021412541	0	0.0337666666666667	109	147.501907588537	0.866435628438501	10.3293975516401	0.104306370019913	0.889862676605012	0.090815	0.876446962083837	0.9955	85.43502824858757	82.99020724208609	19.66027397260274	52.58436799212383	74.9227990444561	80.44048243314106
FANCD2OS	ENSG00000163705	NA	NA	NA	NA	NA	NA	NA	NA	NA	0.0204518046230078	NA	0	NA	NA	15.576271186440676	24.534274652698702	NA	NA	NA	NA
FANCD2P2	ENSG00000230342	NA	NA	NA	NA	NA	NA	NA	NA	NA	NA	NA	0	NA	NA	NA	24.534274652698702	NA	NA	NA	NA
FANCE	ENSG00000112039	33	48.2341850719	0.914809323411648	0	0	33	48.2341850719	0.914809323411648	205.496886276197	0.0409817174077034	0.932485311471604	0.064929	0.896853024933267	1.6402	44.163841807909606	78.40355272147575	44.00273972602739	48.487666137942355	42.713977742818855	74.759657402552
FANCF	ENSG00000183161	18	22.70700454924	1.17548619209565	0	0	18	22.70700454924	1.17548619209565	10.2831299048433	0.0333380997180939	0.998094632507181	0.091462	0.884028365885034	0.5881	32.77401129943503	83.08358005010248	8.843835616438355	28.403434884865717	4.975820078074932	79.05377847695624
FANCG	ENSG00000221829	53	58.95626090815	1.13013325174636	0	0	53	58.95626090815	1.13013325174636	225.256651261013	0.0377154834568501	0.935425025214525	0.066878	0.896734376484846	0.2966	39.29943502824859	78.83853336369847	5.076712328767123	31.346059180659623	38.54803938705354	74.89366660840179
FANCI	ENSG00000140525	141	155.42369817203	1.04329349104122	0	0	141	155.42369817203	1.04329349104122	6.60143140658881	0.0757381990551949	0.998159485895014	0.133412	0.85681044518186	-0.433	75.34463276836159	88.27146435891596	1.1068493150684933	37.865776951266206	4.888422769912012	84.20439317135698
FANCL	ENSG00000115392	60	66.98556342902	1.11053229000646	0	0.09044	60	67.07600342902	1.10903493573408	26.9767495680481	0.0827334001660347	0.950465379124098	0.052277	0.911841291280683	0.368	78.42937853107344	76.06467774994307	5.852054794520548	33.0361538040803	16.722018295169832	71.82893433548914
FANCM	ENSG00000187790	134	173.68941060272	0.890456585544579	0.666666666666667	0.975603333333333	134.666666666667	174.665013936053	0.889569788394852	38.6916918833521	0.0661258175969124	0.91527295273758	0.030905	0.923633817037931	1.8396	69.63276836158192	70.89501252562059	49.320547945205476	50.61532571241044	61.58596981879625	66.11315038163491
FANK1	ENSG00000203780	32	38.63868273416	1.11242026588591	0	0.0822	32	38.72088273416	1.11005872504802	58640.9753086419	0.0187430139631033	0.937537553613759	0	0.957505429690821	1.2803	13.254237288135592	24.534274652698702	31.145205479452052	32.93770169009463	29.575249082328256	18.93608343529685
FAP	ENSG00000078098	98	107.6212039156	1.07706083130391	0.666666666666667	0.6427	98.6666666666667	108.2639039156	1.07733349743491	5.89990920101251	0.0649103596806526	0.998824684034883	0.167236	0.845246031783527	-0.5324	68.77401129943502	90.78569801867457	0.8821917808219177	35.27320461631024	3.117170657810405	86.6107323894424
FAR1	ENSG00000197601	15	52.57852453287	0.439288282912919	0	2.73343333333333	15	55.3119578662033	0.417579320117541	9.0043580457094	0.083378404378891	0.582039962095963	0.099591	0.866989808393411	4.1675	78.66101694915254	84.13573217945797	76.11780821917809	84.47191379970464	92.75184990968945	82.98665734428712
FAR2	ENSG00000064763	15	47.48458545594	0.486413212590233	0	0.477266666666667	15	47.9618521226067	0.481572932194011	58640.9753086419	0.0504985265433788	0.912984356665184	0	0.957027061845107	7.2775	56.6497175141243	24.534274652698702	88.1972602739726	80.23300333643274	63.95152362640564	37.31282409835111
FAR2P1	ENSG00000180178	NA	NA	NA	NA	NA	NA	NA	NA	NA	NA	NA	0	NA	NA	NA	24.534274652698702	NA	NA	NA	NA
FAR2P2	ENSG00000290596	NA	NA	NA	NA	NA	NA	NA	NA	NA	NA	NA	0	NA	NA	NA	24.534274652698702	NA	NA	NA	NA
FAR2P3	ENSG00000240253	NA	NA	NA	NA	NA	NA	NA	NA	NA	NA	NA	0	NA	NA	NA	24.534274652698702	NA	NA	NA	NA
FAR2P4	ENSG00000231431	NA	NA	NA	NA	NA	NA	NA	NA	NA	NA	NA	0	NA	NA	NA	24.534274652698702	NA	NA	NA	NA
FARP1	ENSG00000152767	51	138.1225738652	0.466266680104453	1.33333333333333	4.3547	52.3333333333333	142.4772738652	0.462436890332876	14.4135483765777	0.164094343781471	0.52698766693289	0.103705	0.855083327727877	8.8752	94.19209039548022	84.64131177408335	91.4849315068493	81.53475906579882	93.88801491580726	84.78704189244304
FARP1-AS1	ENSG00000231194	NA	NA	NA	NA	NA	NA	NA	NA	NA	NA	NA	0	NA	NA	NA	24.534274652698702	NA	NA	NA	NA
FARP2	ENSG00000006607	104	132.23678918805	0.925641190391786	0.333333333333333	0.448264333333333	104.333333333333	132.685053521383	0.92522791810002	32.9931439504783	0.0800510421395302	0.920803521993515	0.070071	0.895932221891024	1.0156	77.36158192090396	79.5445228877249	20.38082191780822	47.56877974074276	48.54046495367943	75.73268076676572
FARS2	ENSG00000145982	36	46.73689854486	1.0171991470292	1	2.19733333333333	37	48.9342318781933	0.99471235822561	5.69253823715539	0.0556606166064739	0.998834974177658	0.140712	0.848160592162879	0.2748	61.95480225988701	88.95012525620588	4.8493150684931505	41.74916589181207	3.0530792984909283	86.24949018236904
FARSA	ENSG00000179115	33	61.85531836525	0.713359552211541	3	3.82087666666667	36	65.6761950319167	0.723865524053552	7.25559541040464	0.0618581064045429	0.828692919841391	0.116307	0.856300105799831	1.881	66.71186440677967	86.15349578683671	50.27945205479452	63.98293496690915	84.39666724931539	84.41997319815883
FARSA-AS1	ENSG00000266975	NA	NA	NA	NA	NA	NA	NA	NA	NA	NA	NA	0	NA	NA	NA	24.534274652698702	NA	NA	NA	NA
FARSB	ENSG00000116120	37	61.60457412697	0.790127776700379	0	0	37	61.60457412697	0.790127776700379	6.84784076854465	0.0650936737656593	0.981824620564268	0.124641	0.852187153398189	1.3403	68.88135593220339	87.25802778410386	33.5013698630137	58.84701635399004	7.720095554390255	85.60857658917439
FARSBP1	ENSG00000231060	NA	NA	NA	NA	NA	NA	NA	NA	NA	NA	NA	0	NA	NA	NA	24.534274652698702	NA	NA	NA	NA
FAS	ENSG00000026103	2	24.8764458587	0.253082520615387	0	0	2	24.8764458587	0.253082520615387	6.48531671568363	0.0895461663603783	0.505619213764768	0.231865	0.772329448121275	11.912	81	93.06763835117286	95.32054794520548	94.0272384182027	94.2958690205675	91.48167569772184
FASLG	ENSG00000117560	3	12.20594058063	0.635236299629154	0	0.0555733333333333	3	12.2615139139633	0.63235719360094	5.88497902696078	0.0492233335971832	0.998680167813368	0.145913	0.848838148008827	2.2654	55.10734463276836	89.49214301981326	58.153424657534245	70.15807033856588	3.9095729184874415	86.15626638699528
FASN	ENSG00000169710	50	413.7489350272	0.152960089411678	0	0	50	413.7489350272	0.152960089411678	3254.766069718	0.165036618709564	0.751267386577121	0.003228	0.932685297269489	47.8887	94.22033898305085	54.93509451150079	99.98356164383561	98.44664442378165	88.2945871933811	64.80801724640214
FASTK	ENSG00000164896	23	61.7685055244	0.527540437884043	0	0.251673333333333	23	62.0201788577333	0.525399717510196	58640.9753086419	0.0316590704023838	0.9194896590664	0	0.956882663756862	7.0789	30.542372881355934	24.534274652698702	87.72054794520548	77.29037904063884	48.9133601351745	39.19477946745907
FASTKD1	ENSG00000138399	80	69.96957237854	1.3770276107341901	0	0	80	69.96957237854	1.3770276107341901	58640.9753086419	0.022443525493145	0.937319200507467	0	0.957719062867754	0.0712	18.47457627118644	24.534274652698702	3.23013698630137	18.552753924410652	31.981588300413677	0.12818271863893926
FASTKD2	ENSG00000118246	50	61.99805790793	1.02079123494048	0	0	50	61.99805790793	1.02079123494048	6.79758476402144	0.0170641951262951	0.998950734964048	0.119127	0.864580849730021	0.2305	11.141242937853107	86.58619904349807	4.416438356164384	39.58321938412733	1.4857542387694451	83.3012876536736
FASTKD3	ENSG00000124279	47	49.37153680598	1.21396807810171	0	0.0364933333333333	47	49.4080301393133	1.21307142746405	58640.9753086419	0.0394005998969078	0.91745756128695	0	0.957570134395768	0.8347	41.68361581920904	24.534274652698702	14.24109589041096	26.50549690969754	53.46967313406747	6.846122472761181
FASTKD5	ENSG00000215251	2	0.31390050352	20.0566534658994	0	0	2	0.31390050352	20.0566534658994	265.13465141688	0.0301744155585766	0.937488341243612	0.014763	0.937744970956731	0.9932	28.689265536723163	64.76884536552038	19.534246575342465	0.08204342832138423	30.239468624366367	57.991027209695275
FAT1	ENSG00000083857	158	349.69795450232	0.515569449025695	0	0.0979933333333333	158	349.795947835653	0.515425015194522	13.9887920673297	0.165651500225067	0.530203791475449	0.117334	0.81356287283509	4.5073	94.26553672316385	86.34479617399225	78.04657534246576	77.91937865776951	93.77731165880091	89.30839596807085
FAT2	ENSG00000086570	141	298.07528944781	0.543998574846053	0	0	141	298.07528944781	0.543998574846053	4.02968590726813	0.0645256191492081	0.54622050092157	0.421696	0.569510893329961	0.4194	68.49152542372882	96.75244818947849	6.4	76.12536235847509	93.42772242614927	96.42836333974248
FAT3	ENSG00000165323	84	294.84653254244	0.341573246817201	0.333333333333333	1.33903333333333	84.3333333333333	296.185565875773	0.341254879207607	13.4360666372906	0.0990822836756706	0.368019307709782	0.094844	0.824400157658064	6.0478	84.00564971751412	83.53905716237759	84.53150684931506	89.16479789968824	96.84204393171358	88.74322670861737
FAT4	ENSG00000196159	64	260.35779354479	0.302679479989861	0.666666666666667	2.34033333333333	64.6666666666667	262.698126878123	0.30277943099447	16.4373427727906	0.186561346054077	0.338954612537221	0.073494	0.851952139314571	7.6658	95.52542372881356	80.26873149624232	89.13972602739726	91.33621396926107	97.26155101089553	85.62605605080697
FATE1	ENSG00000147378	4	5.829083	1.57031886947528	0	0	4	5.829083	1.57031886947528	NA	NA	NA	0	NA	1.4606	NA	24.534274652698702	38.45479452054795	13.09960072198217	NA	NA
FAU	ENSG00000149806	0	12.17094675827	0.246137981954315	0.333333333333333	2.15086666666667	0.333333333333333	14.3218134249367	0.252354663554225	58640.9753086419	0.0636153370141983	0.896894875188767	0	0.957400437237981	10.5787	67.88700564971751	24.534274652698702	93.95068493150684	94.06005578953126	70.2208238652916	27.466060711996747
FAXC	ENSG00000146267	5	34.72158297298	0.302780979684097	0.333333333333333	0.539666666666667	5.33333333333333	35.2612496396467	0.310798094403876	58640.9753086419	0.0578398145735264	0.897706839042163	0	0.957077554551384	11.0166	63.67796610169491	24.534274652698702	94.44931506849315	90.8548925231089	68.89238478121541	36.68356347957816
FAXDC2	ENSG00000170271	36	35.88013748062	1.32498749092865	0	0.462433333333333	36	36.3425708139533	1.30812796865677	58640.9753086419	0.0204129684716463	0.937437979414955	0	0.957592675484673	0.7733	15.491525423728813	24.534274652698702	12.73150684931507	21.51178690586883	30.728893550078666	3.4084950183534346
FBF1	ENSG00000188878	106	147.63638747397	0.843719967211907	0	0	106	147.63638747397	0.843719967211907	457.650334279169	0.051081407815218	0.914177343463675	0.006529	0.946029140225989	3.1005	57.31073446327684	58.715554543384194	68.37260273972603	54.569818957501504	62.96684728777021	51.43040261026627
FBH1	ENSG00000134452	41	147.4414415939	0.360803716691021	1.66666666666667	7.36673333333333	42.6666666666667	154.808174927233	0.355757333006667	25.3858976969463	0.0782556384801865	0.499326270579779	0.039318	0.915984574706621	9.0047	76.58757062146893	73.22705534046914	91.73150684931507	88.30607668325767	94.47066363689332	70.17421196760473
FBL	ENSG00000105202	8	37.27481133022	0.387249437356471	5.33333333333333	16.927	13.3333333333333	54.20181133022	0.388831959481305	58640.9753086419	0.0499052368104458	0.913740671301619	0	0.957090966889408	8.8036	55.9774011299435	24.534274652698702	91.34794520547945	86.07449543291582	63.333915982054414	36.479636427198045
FBLIM1	ENSG00000162458	25	32.3693099906	1.07867854396846	0	1.27346666666667	25	33.6427766572667	1.0378477533418	89.5241368378945	0.0618192255496979	0.930860256226736	0.017243	0.937647234098876	1.3173	66.68926553672317	65.98952402641767	32.608219178082194	38.27052453098507	43.95501951873215	58.90578570180038
FBLL1	ENSG00000188573	NA	NA	NA	NA	NA	NA	NA	NA	NA	0.0169728007167578	NA	0	NA	NA	10.98870056497175	24.534274652698702	NA	NA	NA	NA
FBLN1	ENSG00000077942	30	112.6133101034	0.361329469465804	4.66666666666667	19.7966666666667	34.6666666666667	132.409976770067	0.347593486903766	14.6099968069462	0.0891421511769295	0.463316744500593	0.118103	0.850613682252753	5.4466	80.84745762711864	86.45866545206104	82.38904109589042	88.80380681507411	95.23975994872691	85.85911553924139
FBLN2	ENSG00000163520	76	145.94519282264	0.630231822928599	0.666666666666667	1.22736666666667	76.6666666666667	147.172559489307	0.629930059259144	14.782930270415	0.104452237486839	0.691271891677759	0.245419	0.741744914603666	1.5867	85.485875706214685	93.40924618537917	42.364383561643834	70.33309631898484	90.08914525432617	92.57705529336363
FBLN5	ENSG00000140092	18	53.51980844651	0.498726940290931	5.33333333333333	19.733	23.3333333333333	73.25280844651	0.450150314698593	6.87693101162526	0.0958179607987404	0.599432559416135	0.228398	0.767803636931243	2.2199	83.090395480226	92.97198815759508	57.487671232876714	82.28408904446754	92.30321039445319	91.70308221173454
FBLN7	ENSG00000144152	26	36.81788410825	0.979866414306727	2	2.4517	28	39.26958410825	0.977573418455576	32.009054971848	0.0311047192662954	0.965125468487928	0.071125	0.896436133178469	1.2138	29.847457627118644	79.80414484172171	28.65205479452055	43.18766066838047	11.693759832197173	75.17333799452311
FBN1	ENSG00000166147	28	328.92716352358	0.116709429427463	3.33333333333333	24.5756666666667	31.3333333333333	353.502830190247	0.119431825460422	3.68174772301886	0.309830546379089	0.114571729904453	0.808114	0.154727451226071	5.3915	99.08474576271186	99.69027556365293	82.21369863013699	99.28895695454794	99.81355240925247	99.95338810231311
FBN2	ENSG00000138829	100	329.8781560829	0.357948141168896	4	16.2296666666667	104	346.107822749567	0.353658053681676	2.99997059990411	0.190628260374069	0.353965597375824	0.364353	0.478168171763445	7.8973	95.77401129943503	95.96447278524253	89.5945205479452	88.4318766066838	97.04597098409369	97.41886616558877
FBN3	ENSG00000142449	210	328.14674483731	0.71750748026955	0	0	210	328.14674483731	0.71750748026955	12.7789338742345	0.0618012547492981	0.73839630352944	0.113746	0.838560660165268	1.9222	66.67796610169492	85.79822363926213	51.48219178082192	64.46425641306132	88.74322670861737	87.11181028957641
FBP1	ENSG00000165140	17	25.25447101772	1.00969171221063	0.333333333333333	0.477166666666667	17.3333333333333	25.7316376843867	1.0064393442728	17.6679911280356	0.0546846836805344	0.963959582148235	0.05434	0.913893066540905	1.3219	60.949152542372886	76.41994989751765	32.78904109589041	40.7372969425149	11.938472295053316	71.22880615277049
FBP2	ENSG00000130957	21	25.87341794238	1.16878424638421	0	0.260776666666667	21	26.1341946090467	1.15712168458025	163.535978660837	0.0443868450820446	0.934460013269143	0.03754	0.917961796898142	1.1949	49.10734463276836	72.78068777043953	27.928767123287674	29.469999453043812	40.28433257588999	67.05704130979433
FBP2P1	ENSG00000237743	NA	NA	NA	NA	NA	NA	NA	NA	NA	NA	NA	0	NA	NA	NA	24.534274652698702	NA	NA	NA	NA
FBRS	ENSG00000156860	11	78.26472900237	0.232640098330275	0	0.28473	11	78.54945900237	0.231796812888989	871.973366786693	0.0886215269565582	0.874194107942959	0.00423	0.949102963288463	17.9987	80.63841807909604	56.228649510362104	98.36712328767123	95.0883334244927	78.68670978267203	50.54477655421547
FBRSL1	ENSG00000112787	28	99.9713266219	0.383999121300258	0	0.177663333333333	28	100.148989955233	0.383317910596908	58640.9753086419	0.0622306391596794	0.896035847855455	0	0.955650357732545	12.2505	67.0225988700565	24.534274652698702	95.63287671232877	86.45736476508232	71.7007516168502	45.24849967954321
FBXL12	ENSG00000127452	2	7.26421514332	0.866686007732226	0	0	2	7.26421514332	0.866686007732226	58640.9753086419	0.0343829989433289	0.91831731591074	0	0.957502192554021	2.6863	34.53107344632768	24.534274652698702	64.03287671232877	52.54061149701909	49.37365262483249	19.308978616791933
FBXL12P1	ENSG00000235968	NA	NA	NA	NA	NA	NA	NA	NA	NA	NA	NA	0	NA	NA	NA	24.534274652698702	NA	NA	NA	NA
FBXL13	ENSG00000161040	30	37.66103371988	1.0804405396066	0.333333333333333	0.170053333333333	30.3333333333333	37.8310870532133	1.08569822709275	58640.9753086419	0.0369676239788532	0.917728010803679	0	0.957490083641226	1.4031	38.27683615819209	24.534274652698702	36.273972602739725	34.60591806596291	51.82077725339393	20.777253393928802
FBXL14	ENSG00000171823	6	27.6976287542	0.427559909821686	2.33333333333333	11.9705	8.33333333333333	39.6681287542	0.374603350407674	32.8122869017834	0.0755434185266495	0.899512977567038	0.092999	0.875911462680496	5.477	75.23728813559322	83.28854475062629	82.498630136986307	87.0754252584368	68.27477713686419	80.70850084484064
FBXL15	ENSG00000107872	14	25.16338551602	0.869775090435955	0	0	14	25.16338551602	0.869775090435955	58640.9753086419	0.0431190691888332	0.916897631046945	0	0.95742737683993	2.4684	47.27683615819209	24.534274652698702	61.28219178082192	52.27807252639064	57.2627163083377	25.957000524383844
FBXL16	ENSG00000127585	2	48.64857963485	0.1294137191492	2.33333333333333	13.4798	4.33333333333333	62.12837963485	0.1546888533784	58640.9753086419	0.0970886647701263	0.869895116006266	0	0.956623525877848	24.9496	83.41807909604519	24.534274652698702	99.55616438356164	98.37007055734836	79.58398881314456	41.38553865874265
FBXL17	ENSG00000145743	8	40.48431472067	0.356549192317845	4.33333333333333	18.2840333333333	12.3333333333333	58.7683480540033	0.337804122124567	334.84497761552	0.0990877822041512	0.872974006891518	0.007236	0.942526554434711	9.5944	84.01694915254238	59.26668184923708	92.65205479452054	89.37264125143577	79.05377847695624	52.164539998834705
FBXL18	ENSG00000155034	30	63.2012935677	0.643823967793676	0	0	30	63.2012935677	0.643823967793676	58640.9753086419	0.0547172278165817	0.905798034951644	0	0.957029175688307	5.2161	60.98870056497175	24.534274652698702	81.51780821917808	69.37045342668053	67.09782672027035	37.272038687875074
FBXL19	ENSG00000099364	13	67.84121788522	0.30466093799617	9.33333333333333	18.7557	22.3333333333333	86.59691788522	0.367281094542508	40.438196261753	0.0744041204452515	0.744241958136152	0.033788	0.917532287649465	11.0592	74.61581920903954	71.75130949669779	94.5041095890411	87.48017283815567	88.55677911786984	67.82031113441707
FBXL2	ENSG00000153558	32	59.36908417581	0.723987144442574	2	9.92366666666667	34	69.2927508424767	0.653251778390827	58640.9753086419	0.113406591117382	0.855213170711448	0	0.957158792862159	4.0773	87.63276836158192	24.534274652698702	75.59452054794521	68.74145380954985	81.62325933694575	35.27938006176076
FBXL20	ENSG00000108306	8	46.27576987996	0.311926732988776	4.66666666666667	20.6909333333333	12.6666666666667	66.9667032132933	0.302551027515277	2536.95017636008	0.0726301372051239	0.892895678098516	0.002274	0.955207061516762	11.6538	73.63276836158192	53.38647232976543	95.1068493150685	91.34715309303725	73.9614286546641	46.1807376332809
FBXL21P	ENSG00000164616	NA	NA	NA	NA	NA	NA	NA	NA	NA	NA	NA	0	NA	NA	NA	24.534274652698702	NA	NA	NA	NA
FBXL22	ENSG00000197361	9	10.594008993	1.48246206251974	0	0	9	10.594008993	1.48246206251974	2513.99617230568	0.0472192168235779	0.916278202886163	0.004251	0.954993827688563	1.2331	52.81920903954802	56.26964245046686	29.34246575342466	15.27648635344309	59.65157606479054	46.54197984035425
FBXL3	ENSG00000005812	6	18.3124196176	0.646686560253272	7	22.6749333333333	13	40.9873529509333	0.504266989391981	418.03817958928	0.0823051780462265	0.892300481759058	0.010184	0.938137629241848	3.8942	78.25988700564972	61.65338191755865	74.55890410958904	78.67417819832632	74.20031463030939	54.838897628619705
FBXL4	ENSG00000112234	37	46.96203986793	1.03648575160715	2.66666666666667	2.81017	39.6666666666667	49.77220986793	1.03859169159484	6.3730209235582604	0.0509589537978172	0.99879291393872	0.127762	0.855454471402193	0.2781	57.1864406779661	87.6064677749943	4.904109589041096	38.221298473992235	3.3735360950882693	84.70547107149099
FBXL5	ENSG00000118564	23	68.88366371675	0.473049525730458	0.333333333333333	0.280073333333333	23.3333333333333	69.1637370500833	0.476763925449463	58640.9753086419	0.0457785688340664	0.915422757799969	0	0.95668210567497	8.4586	50.943502824858754	24.534274652698702	90.76712328767124	80.55570748783023	61.358736817572684	40.99516401561498
FBXL6	ENSG00000182325	38	54.2832027164	0.917566782534256	0	0.136603333333333	38	54.4198060497333	0.915263527705755	58640.9753086419	0.0166851561516523	0.937632713355411	0	0.957367568600718	2.156	10.638418079096045	24.534274652698702	56.487671232876714	48.42203139528524	28.188545126143453	29.07417118219425
FBXL7	ENSG00000183580	5	23.2456358306	0.452258436179337	0	0.844166666666667	5	24.0898024972667	0.436410174385381	445.153030828843	0.123650178313255	0.853642035022045	0.010169	0.938103542454502	6.4441	89.44632768361582	61.62833067638351	85.8027397260274	83.1428102608981	81.94371613354309	55.0311717065781
FBXL8	ENSG00000135722	4	2.8301428149	3.23429580247561	0	0	4	2.8301428149	3.23429580247561	58640.9753086419	0.0369876958429813	0.917814192735688	0	0.957584793129716	1.0653	38.29943502824859	24.534274652698702	22.39178082191781	3.216102390198543	51.41292314863369	4.200897279030471
FBXO10	ENSG00000147912	35	74.74386163652	0.620842088909154	1.33333333333333	2.83373333333333	36.3333333333333	77.5775949698533	0.617693619057787	22.0029367955313	0.0536527894437313	0.828862550127136	0.047368	0.915066409054167	5.4722	59.97740112994351	74.90776588476429	82.4876712328767	71.16446972597495	84.39084076210453	70.8442579968537
FBXO11	ENSG00000138081	8	118.27638728563	0.122041685973529	5	120.113	13	238.38938728563	0.0867008775476625	3.25039790272726	0.2297173589468	0.128194916885805	0.772074	0.212173003675592	0.8001	97.46892655367232	99.46709177863812	13.336986301369864	99.80309577202866	99.68536969061353	99.83103187088504
FBXO15	ENSG00000141665	23	43.75668266197	0.744695037864597	0	0	23	43.75668266197	0.744695037864597	431.602316945372	0.041320439428091	0.919046994334981	0.007604	0.945730774817439	3.5235	44.604519774011294	59.57640628558415	71.98904109589041	62.500683695236006	49.09980772592204	51.49449396958573
FBXO16	ENSG00000214050	30	38.73561442527	1.05046759159974	0.333333333333333	0.4944	30.3333333333333	39.23001442527	1.046982641847	734.288201986	0.016381524503231	0.937808253680053	0.012846	0.937927748706612	1.4042	10.299435028248588	63.47073559553632	36.35068493150685	37.570420609309195	25.170424750917675	56.09741886616559
FBXO17	ENSG00000269190	34	30.13453082689	1.50211771928596	0	0	34	30.13453082689	1.50211771928596	58640.9753086419	0.0423167571425438	0.917177760494895	0	0.957633482015058	0.5829	46.079096045197744	24.534274652698702	8.745205479452055	14.691243231417161	55.433199324127486	1.0487676979549008
FBXO2	ENSG00000116661	21	40.5232133724	0.746249884313585	0	0	21	40.5232133724	0.746249884313585	19809.783209214	0.0497251749038696	0.914614805686225	7.91e-4	0.957037470578413	3.531	55.75141242937853	50.011386927806875	72.03835616438357	62.41317070502653	62.50655479811222	37.17881489250131
FBXO21	ENSG00000135108	28	72.83213675601	0.527087399709757	1	3.34910466666667	29	76.1812414226767	0.519038171412028	58640.9753086419	0.0703497678041458	0.89414492897719	0	0.95672158398984	7.4631	72.29378531073446	24.534274652698702	88.65753424657534	77.66230924902915	73.30886208704771	40.70383965507196
FBXO22	ENSG00000167196	8	29.19923214644	0.494350318624944	0	0.0542566666666667	8	29.2534888131067	0.493433443354936	285.067213134567	0.0457670725882053	0.918359412056279	0.013045	0.937766456777464	6.0747	50.920903954802256	63.63926212707811	84.61917808219178	79.37428212000219	49.25129639340442	57.746314746839126
FBXO24	ENSG00000106336	18	45.20427786351	0.590470007995215	0	0	18	45.20427786351	0.590470007995215	900.572372595226	0.0218597184866667	0.936833098723469	0.009058	0.938341808298728	5.4935	17.779661016949152	60.72420860851743	82.56986301369864	73.08428594869551	34.9938821884286	53.99988347025578
FBXO25	ENSG00000147364	36	41.46246317824	1.14659693830181	0	0	36	41.46246317824	1.14659693830181	58640.9753086419	0.0384092777967453	0.917543562464271	0	0.957523846422226	1.1355	40.27683615819209	24.534274652698702	25.15616438356164	30.17557293660778	52.83458602808367	16.47730583231369
FBXO27	ENSG00000161243	28	30.64251838443	1.25279851663683	0	0	28	30.64251838443	1.25279851663683	58640.9753086419	0.0441204011440277	0.916881236301932	0	0.957554270371083	1.021	48.75141242937853	24.534274652698702	20.59178082191781	24.29579390690806	57.36176659092233	10.819786750568085
FBXO28	ENSG00000143756	6	24.50148157785	0.483333859415511	2.33333333333333	14.5892966666667	8.33333333333333	39.0907782445167	0.38013604750401	3.46457514729746	0.0687398388981819	0.991622669029499	0.697754	0.370377226048308	0.1475	71.35028248587571	98.7428831701207	3.780821917808219	86.64332986927747	6.8869078832371855	98.40936899143506
FBXO3	ENSG00000110429	14	53.35047667637	0.410239744353869	1.66666666666667	4.466	15.6666666666667	57.81647667637	0.413386082652545	58640.9753086419	0.0447965711355209	0.915990743360005	0	0.956854428341855	9.2131	49.63276836158192	24.534274652698702	92.03835616438356	84.71257452278073	60.35075453009381	39.42783895589349
FBXO30	ENSG00000118496	17	47.24793074914	0.539689880139766	0.666666666666667	2.30036666666667	17.6666666666667	49.5482974158067	0.53069110304709	214.418655613653	0.0621661283075809	0.90890579650405	0.01482	0.937720079484255	6.0855	66.98305084745762	64.78706445001139	84.68493150684931	76.945796641689	66.12480335605663	58.25904562139486
FBXO31	ENSG00000103264	17	71.7325838041	0.355476252639848	1.33333333333333	9.04866666666667	18.3333333333333	80.7812504707667	0.335327032794337	3.37045988887409	0.0917355269193649	0.382405994043012	0.422592	0.566267821469792	1.3056	81.73446327683615	96.76155773172398	32.1013698630137	89.53672810807855	96.66724931538775	96.48662821185107
FBXO32	ENSG00000156804	14	45.33565241751	0.482765433952768	0.666666666666667	2.02956666666667	14.6666666666667	47.3652190841767	0.47913523689453	5.82747695087997	0.06716188788414	0.594317437095752	0.086495	0.886881867038534	3.6598	70.36158192090396	82.40491915281257	73.02465753424657	80.38068150741125	92.44304608751384	78.68088329546117
FBXO33	ENSG00000165355	16	34.62454607075	0.701848441102775	0	0.0627066666666667	16	34.6872527374167	0.700579658689249	1926.21080827006	0.0455091223120689	0.916331036710304	0.003038	0.955594626154019	3.8432	50.5819209039548	54.625370075153725	74.21643835616439	65.6730295903298	59.4942609100973	45.34754996212783
FBXO34	ENSG00000178974	0	0.9921427478	3.01945690798708	0.666666666666667	0.96454	0.666666666666667	1.9566827478	2.14267980535567	2435.79052878568	0.0258786808699369	0.936106462654201	0.002283	0.956880529962841	1.8834	23.084745762711865	53.402414028695055	50.37260273972603	6.547065580047047	37.10307055876012	39.20643244188079
FBXO36	ENSG00000153832	16	14.26812820776	1.703179515196	0	0	16	14.26812820776	1.703179515196	58640.9753086419	0.0124571239575744	0.938011503172262	0	0.957598873420963	0.8473	5.406779661016949	24.534274652698702	14.591780821917807	10.583602253459503	22.903921225892915	2.8549787333216727
FBXO36P1	ENSG00000266117	NA	NA	NA	NA	NA	NA	NA	NA	NA	NA	NA	0	NA	NA	NA	24.534274652698702	NA	NA	NA	NA
FBXO38	ENSG00000145868	48	116.38619754558	0.524579963882739	5.33333333333333	16.45	53.3333333333333	132.83619754558	0.504373802603715	18.8350008844426	0.118106223642826	0.630007901129693	0.198449	0.77833808554832	5.0619	88.54237288135593	92.0382600774311	80.8054794520548	78.65776951266204	91.5341140826196	91.13791295228107
FBXO39	ENSG00000177294	18	33.46764350564	0.79753957899624806	0	0	18	33.46764350564	0.79753957899624806	58640.9753086419	0.0199384987354278	0.937356936083519	0	0.957363313297914	2.9965	14.824858757062149	24.534274652698702	67.34794520547945	58.13050374664989	31.631999067762052	29.21400687525491
FBXO4	ENSG00000151876	21	31.51634777857	0.959516105851918	0.333333333333333	0.11959	21.3333333333333	31.63593777857	0.968276530480111	104.995148563424	0.0413465797901153	0.938046320152379	0.030249	0.932806252827619	1.7355	44.64971751412429	70.7538146208153	46.6	43.87682546628015	22.641729301404183	64.77305832313698
FBXO40	ENSG00000163833	43	43.2720805928	1.28140363605646	0	0.168926666666667	43	43.4410072594667	1.27642071188989	356.744859788701	0.0506617054343224	0.917748127526415	0.009783	0.938771171804511	0.6281	56.85875706214689	61.33454793896607	9.583561643835617	22.955751244325327	51.698421021965856	52.71805628386645
FBXO41	ENSG00000163013	28	88.40609880764	0.434233634283082	4.33333333333333	9.34166666666667	32.3333333333333	97.7477654743067	0.443627213496228	34.1131515588224	0.0591929405927658	0.731498497412348	0.114154	0.853899791105608	6.0374	64.78531073446328	85.84377135048965	84.48767123287672	82.73259311929115	88.99959214589524	85.08419274019694
FBXO42	ENSG00000037637	8	46.56169010265	0.310011292188356	7.33333333333333	29.942	15.3333333333333	76.50369010265	0.307164041763575	58640.9753086419	0.0433316379785538	0.916397346588168	0	0.956866828677087	11.7443	47.5819209039548	24.534274652698702	95.18904109589042	91.05726631296832	59.25537493445202	39.340441647730586
FBXO43	ENSG00000156509	16	41.9731636218	0.57896955070181	0.666666666666667	0.580866666666667	16.6666666666667	42.5540302884667	0.589850507250491	1160.68733467855	0.0201395470649004	0.937224751590477	0.004106	0.953784715732482	5.5305	15.03954802259887	56.10567069004782	82.7068493150685	73.14445112946453	32.873040843675355	48.05104002796714
FBXO44	ENSG00000132879	15	25.58557351762	0.902740356561988	0	0	15	25.58557351762	0.902740356561988	58640.9753086419	0.0447124950587749	0.916652922799137	0	0.957436803927175	2.2877	49.53107344632768	24.534274652698702	58.61917808219178	49.46671771591096	58.462972673774985	25.403484239352096
FBXO45	ENSG00000174013	3	19.911383885	0.389408218570576	2.66666666666667	17.8171666666667	5.66666666666667	37.7285505516667	0.30221598478118	1225.84870283927	0.0793169140815735	0.88706725917401	0.005181	0.952780292689828	7.397	77.045197740113	57.381006604418126	88.52602739726028	91.3745009024777	75.50544776554216	48.86674823748762
FBXO46	ENSG00000177051	0	1.2226433245	2.45020948752908	1.66666666666667	8.81766666666667	1.66666666666667	10.0403099911667	0.576845479786177	58640.9753086419	0.0492603965103626	0.915605162887948	0	0.957553183305024	1.9719	55.15254237288135	24.534274652698702	52.83287671232877	74.03598971722366	61.073238944240515	11.023713802948194
FBXO47	ENSG00000204952	29	40.78032922807	0.969608950991682	0	0	29	40.78032922807	0.969608950991682	58640.9753086419	0.0166963022202253	0.937647725471986	0	0.957430234536042	1.8671	10.649717514124294	24.534274652698702	49.95342465753424	43.77290379040639	27.932179688865588	25.764726446425442
FBXO48	ENSG00000204923	4	6.40022051575	1.43018806994417	0	0	4	6.40022051575	1.43018806994417	58640.9753086419	0.0349900461733341	0.918206004240244	0	0.957541087253076	1.5596	35.40112994350282	24.534274652698702	41.632876712328766	16.611059454137717	49.717415370273265	13.622327098992017
FBXO5	ENSG00000112029	6	31.48579009103	0.376118738585953	0	0.027968	6	31.51375809103	0.375784938699237	58640.9753086419	0.0585464276373386	0.897634143360853	0	0.957168659786326	8.6596	64.30508474576271	24.534274652698702	91.0958904109589	86.95509489689876	68.99143506380003	35.06380003495893
FBXO6	ENSG00000116663	11	26.88800095802	0.677161321116095	0	0.22418	11	27.11218095802	0.671562139508284	14913.4852549105	0.0361697971820831	0.917736729215362	0.001017	0.956941637696916	3.9312	37.18079096045198	50.51696652243225	74.77808219178083	67.570967565498	51.762512381285326	38.53055992542096
FBXO7	ENSG00000100225	29	43.83348881597	0.902072212639352	0.333333333333333	0.09922	29.3333333333333	43.93270881597	0.908763133456883	31.0677046439464	0.0496693067252636	0.950089991883123	0.037353	0.917410307372599	1.8365	55.69491525423729	72.73969483033478	49.26027397260274	48.94163977465406	16.92594534754997	68.1232884693818
FBXO8	ENSG00000164117	9	32.9585935578	0.476513550087414	3	7.931	12	40.8895935578	0.475489425015481	58640.9753086419	0.0804916098713875	0.882218896524724	0	0.957202386165126	6.7391	77.54237288135593	24.534274652698702	86.71780821917808	80.67056828748017	76.15801433315853	34.3879275184991
FBXO9	ENSG00000112146	38	51.44143234083	0.968255769631983	0	0	38	51.44143234083	0.968255769631983	58640.9753086419	0.0526089295744896	0.912861525545902	0	0.957412416451072	1.8269	58.84180790960451	24.534274652698702	49.02191780821918	43.88229502816824	64.03892093456855	26.871759016488966
FBXW10	ENSG00000171931	22	31.58407984842	0.994640665692074	0	0.08124	22	31.66531984842	0.992088832706725	58640.9753086419	0.0505586825311184	0.914675136877869	0	0.957456956902484	1.8075	56.728813559322035	24.534274652698702	48.52328767123288	41.93513099600722	62.413331002738445	23.90025053895006
FBXW11	ENSG00000072803	17	74.94157309488	0.340254801571512	7	79.5126666666667	24	154.454239761547	0.218526881015886	58640.9753086419	0.13325060904026	0.834236110984178	0	0.956255023236719	12.5378	90.96610169491525	24.534274652698702	95.86849315068493	95.8431329650495	83.7732331177533	43.25584105342889
FBXW12	ENSG00000164049	37	46.88666448804	1.03815201445888	0	0	37	46.88666448804	1.03815201445888	403.271646850835	0.0377335585653782	0.931058089955396	0.010188	0.938244873182219	1.3966	39.33333333333333	61.65793668868139	35.98082191780822	38.2431767215446	43.82101031288236	54.308687292431394
FBXW2	ENSG00000119402	10	33.33300657791	0.50887156536797	0.333333333333333	4.96618333333333	10.3333333333333	38.2991899112433	0.453757356108052	677.065709943599	0.0777837708592415	0.891566773021201	0.005808	0.950368245538873	6.1551	76.38983050847457	58.0255067182874	84.94794520547944	82.10359350216048	74.45085358037639	50.14857542387695
FBXW4	ENSG00000107829	26	48.19552140942	0.748546898726159	3.33333333333333	3.82138666666667	29.3333333333333	52.0169080760867	0.76752785971921	2.93671134667197	0.0517820119857788	0.998728172121625	0.326961	0.713756666268486	3.5694	58.01129943502825	95.29492143019813	72.32876712328768	60.66838046272493	3.699819378896464	93.44520188778185
FBXW5	ENSG00000159069	63	94.8391776628	0.819306560227791	2.33333333333333	2.54176666666667	65.3333333333333	97.3809443294667	0.824328335756609	5022.52298830349	0.0391149036586285	0.917223241081952	0.001643	0.956315954542272	3.2524	41.24858757062147	51.976770667273975	69.68219178082192	56.04660066728655	55.11274252753015	43.04026102662705
FBXW7	ENSG00000109670	8	71.46218449301	0.201990042952133	13.6666666666667	112.919333333333	21.6666666666667	184.381517826343	0.16825866719774	4.16013118786968	0.18092979490757	0.233391756238331	0.683308	0.325872794343183	0.9867	95.22033898305085	98.61990434980642	19.295890410958904	97.87234042553192	98.71817281361068	98.82304958340616
FBXW8	ENSG00000174989	49	60.72095232347	1.02388144986276	0	0.248293333333333	49	60.9692456568033	1.01971175848171	159.067019010829	0.0460782684385777	0.932725150336964	0.025398	0.935818690532936	1.2074	51.38418079096046	69.20746982464131	28.413698630136984	39.681671498113005	42.45178581833012	63.409660315795605
FBXW9	ENSG00000132004	37	55.98876410459	0.869379525838221	0	0.17466	37	56.16342410459	0.8666758832024	5177.22185230349	0.040903601795435	0.91711801951306	0.003509	0.955037964949803	2.5391	44.05084745762712	55.3450239125484	62.287671232876704	52.54608105890718	55.86435937773116	46.48371496824565
FCAMR	ENSG00000162897	32	38.62264424837	1.11288221086596	0	0	32	38.62264424837	1.11288221086596	58640.9753086419	0.0267834831029177	0.935485105556303	0	0.957505644955499	1.2789	24.2090395480226	24.534274652698702	31.084931506849315	32.69704096701854	38.448989104468914	18.912777486453408
FCAR	ENSG00000186431	18	22.63133893995	1.17941631214612	0	0	18	22.63133893995	1.17941631214612	71.9888187792731	0.0138993728905916	0.968010001274923	0.021983	0.937204241331774	1.2804	7.0960451977401124	67.88886358460488	31.153424657534245	28.21746978067057	11.12859057274369	61.48691953621162
FCER1A	ENSG00000179639	18	18.25989905702	1.46176987222846	0	0	18	18.25989905702	1.46176987222846	27.397210438268	0.0419846624135971	0.970526683917832	0.040701	0.917636541274409	0.9639	45.62146892655367	73.55499886130723	18.410958904109588	15.735929552042876	10.376973722542687	67.64551651809124
FCER1G	ENSG00000158869	5	11.31122045774	0.929434179805744	0	0.209363333333333	5	11.5205837910733	0.912543591487742	56.8820750956943	0.0547401532530785	0.942017104139359	0.023343	0.937358543089352	2.2682	61.016949152542374	68.40355272147575	58.21643835616438	48.6791008040256	19.402202412165707	60.91009730233642
FCER2	ENSG00000104921	34	43.23877120328	1.04687555769408	0	0	34	43.23877120328	1.04687555769408	28.3057198656615	0.0444480888545513	0.961632648732304	0.028412	0.936413513941834	1.1484	49.197740112994346	70.18446823047142	25.72876712328767	37.57589017119729	12.328846938180973	62.937714851715896
FCF1	ENSG00000119616	13	23.65146799888	0.873881024073958	2.33333333333333	7.035	15.3333333333333	30.68646799888	0.765783232616268	58640.9753086419	0.0502360798418522	0.914758674642206	0	0.95743422561968	2.4467	56.40112994350282	24.534274652698702	61.00821917808219	60.82699775747963	62.29680125852124	25.514187496358446
FCF1P1	ENSG00000227436	NA	NA	NA	NA	NA	NA	NA	NA	NA	NA	NA	0	NA	NA	NA	24.534274652698702	NA	NA	NA	NA
FCF1P7	ENSG00000224727	NA	NA	NA	NA	NA	NA	NA	NA	NA	NA	NA	0	NA	NA	NA	24.534274652698702	NA	NA	NA	NA
FCGBP	ENSG00000275395	33	68.50249621697	0.644138310977433	0	0	33	68.50249621697	0.644138310977433	NA	NA	NA	0.020507	NA	5.2047	NA	67.29674333864723	81.47945205479452	69.34857517912815	NA	NA
FCGR1A	ENSG00000150337	2	3.73108455025	1.68738969516253	0	0	2	3.73108455025	1.68738969516253	184.526268568882	0.0453262627124786	0.933313233433064	0.009159	0.941831929982384	1.6183	50.293785310734464	60.83807788658619	43.367123287671234	10.884428157304598	41.857484122822356	52.286896230262776
FCGR1B	ENSG00000198019	2	2.638563	2.38606909210505	0	0	2	2.638563	2.38606909210505	282.244102002547	0.0181437600404024	0.950516538266438	0.012902	0.938068312344236	1.399	12.508474576271187	63.51628330676383	36.09315068493151	5.3000054695618815	16.692885859115535	55.1943133484822
FCGR1CP	ENSG00000265531	NA	NA	NA	NA	NA	NA	NA	NA	NA	NA	NA	0	NA	NA	NA	24.534274652698702	NA	NA	NA	NA
FCGR2A	ENSG00000143226	13	20.88606607733	0.989586502273285	0	0	13	20.88606607733	0.989586502273285	5.40488139872437	0.0463684052228928	0.998910144498504	0.159343	0.846421951197028	1.9089	51.67796610169491	90.37121384650422	51.12602739726027	42.14844390964284	2.3305948843442224	86.47672318359261
FCGR2B	ENSG00000072694	9	9.26388067426	1.69531721903035	0	0	9	9.26388067426	1.69531721903035	37.4573006716484	0.0403593927621841	0.965364785515074	0.029528	0.935797889401262	0.8838	43.15819209039548	70.53518560692325	15.64931506849315	10.747689110102272	11.65297442172114	63.43296626463905
FCGR2C	ENSG00000244682	NA	NA	NA	NA	NA	NA	NA	NA	NA	NA	NA	0.04872	NA	NA	NA	75.23115463447961	NA	NA	NA	NA
FCGR3A	ENSG00000203747	2	4.77807488425	1.31764230875176	2.33333333333333	1.40083333333333	4.33333333333333	6.17890821758333	1.55538283941879	103.871735105923	0.0383849032223225	0.945901252922137	0.018574	0.937613318879162	1.7926	40.23728813559322	66.51787747665679	48.12602739726027	13.351200568834429	18.423352560741122	59.29033385771718
FCGR3B	ENSG00000162747	0	3.45663415733	0.866661653273708	0	0	0	3.45663415733	0.866661653273708	51.8905826009537	0.0242606773972511	0.966119826734538	0.021804	0.93736011662226	2.9853	21.0225988700565	67.82054201776361	67.26849315068493	52.551550620795275	11.501485754238772	60.8984443279147
FCGRT	ENSG00000104870	9	33.1330650911	0.4740043331015	0	0	9	33.1330650911	0.4740043331015	58640.9753086419	0.0490434467792511	0.914701728750451	0	0.957198955539952	6.7915	54.93220338983051	24.534274652698702	86.84931506849315	80.80730733468249	62.360892617840705	34.475324826662
FCHO1	ENSG00000130475	38	104.83854708643	0.475096851743656	0	0.232793333333333	38	105.071340419763	0.474044239496284	5.28840495380328	0.10562527179718	0.505511560839303	0.152517	0.793238046400412	2.649	85.8361581920904	89.97039398770211	63.586301369863016	80.79636821090631	94.30169550777836	90.51447882071899
FCHO2	ENSG00000157107	39	90.41958920085	0.563370586318026	0	3.51664	39	93.93622920085	0.542279985220622	58640.9753086419	0.0916393995285034	0.874174628748872	0	0.956533494777272	7.2571	81.69491525423729	24.534274652698702	88.15890410958905	76.21834491057267	78.71001573151547	41.9390549437744
FCHSD1	ENSG00000197948	96	93.53334411244	1.21612478077615	0.666666666666667	0.09932	96.6666666666667	93.63266411244	1.22254909688845	323.441894519446	0.0262418016791344	0.93812763282307	0.010576	0.938559057822281	0.3362	23.47457627118644	61.913003871555446	5.50958904109589	25.931192911447795	22.158130862902752	53.30653149216337
FCHSD2	ENSG00000137478	36	90.96808354319	0.522608935825829	3	6.52156666666667	39	97.4896502098567	0.522514306627061	268.286843595679	0.0813201442360878	0.879577434252676	0.013715	0.937649126012512	7.9623	77.88135593220339	64.09018446823048	89.75342465753424	77.48728326861018	76.44351220649071	58.8883062401678
FCMR	ENSG00000162894	27	33.25127842478	1.11978136912494	0	0	27	33.25127842478	1.11978136912494	58640.9753086419	0.0160225871950388	0.937706335599983	0	0.957507014969654	1.3251	9.819209039548022	24.534274652698702	32.91780821917808	32.11179784499262	26.964982811862725	18.69137097244071
FCN1	ENSG00000085265	36	34.13888100755	1.39256858841119	0	0.0937533333333333	36	34.2326343408833	1.38875474382773	29.5997180480249	0.0450780689716339	0.970519662891949	0.065896	0.897550963611454	0.3343	49.96610169491525	78.63812343429743	5.484931506849315	18.098780287698958	10.388626696964394	74.02552001398357
FCN2	ENSG00000160339	23	33.8966655086	0.961315337743696	0	0.194086666666667	23	34.0907521752667	0.955842343526409	14.9188654053802	0.034343533217907	0.971762023169443	0.090512	0.884174533429812	1.1085	34.41242937853107	82.9332726030517	24.145205479452056	44.95432915823443	9.817630950300057	79.0304725281128
FCN3	ENSG00000142748	15	22.44145598585	1.02921707819237	0	0	15	22.44145598585	1.02921707819237	6.25800949804929	0.0258677955716848	0.99894528309424	0.133534	0.856094181488589	0.7059	23.06779661016949	88.28512867228422	11.084931506849314	38.943280643220476	1.6605488550952714	84.49571753190001
FCRL1	ENSG00000163534	25	34.64211108321	1.00790855632487	0	0	25	34.64211108321	1.00790855632487	337.789079137329	0.0255857687443495	0.937287516410602	0.007134	0.949297023867609	1.6644	22.725988700564972	59.1801411979048	44.71232876712329	40.633375266641146	32.272912660956706	50.48651168210686
FCRL2	ENSG00000132704	34	44.76099238457	1.0112736627583	0	0	34	44.76099238457	1.0112736627583	133.334690895456	0.0255857687443495	0.950422051756589	0.032844	0.926586425087124	1.5084	22.725988700564972	71.50990662719198	40.03835616438356	40.35442761034841	16.727844782380714	65.79269358503758
FCRL3	ENSG00000160856	67	57.46398725988	1.42886187235424	0	0	67	57.46398725988	1.42886187235424	19.3751357937497	0.0247141905128956	0.977467876343838	0.068482	0.90198047072153	-0.6383	21.62146892655367	79.16647688453655	0.6904109589041095	16.682163758682933	8.017246402144153	73.34964749752375
FCRL4	ENSG00000163518	37	53.08870173481	0.916870889641669	0	0	37	53.08870173481	0.916870889641669	58640.9753086419	0.0181534923613071	0.937533419896514	0	0.95736985036829	2.1616	12.519774011299434	24.534274652698702	56.59726027397261	48.26888366241864	29.62768746722601	28.9634679251879
FCRL5	ENSG00000143297	64	73.5894766374	1.07087270031479	0	0	64	73.5894766374	1.07087270031479	2896.24348969724	0.0290848799049854	0.933364379217255	0.002205	0.956732645533568	1.1408	27.34463276836158	53.231610111591884	25.389041095890413	35.732647814910024	41.78756627629202	40.59313639806561
FCRL6	ENSG00000181036	28	29.60668597783	1.29662947101803	0	0	28	29.60668597783	1.29662947101803	7518.08576745524	0.0156149351969361	0.937745948773929	0.001513	0.957142225635194	0.9492	9.282485875706215	51.67160100204965	17.956164383561642	22.00951703768527	26.213365961661722	35.69888714094273
FCRLA	ENSG00000132185	23	23.70312420794	1.37472951522861	0	0	23	23.70312420794	1.37472951522861	728.511063306228	0.0213501621037722	0.937314292234099	0.004849	0.955259717057005	0.9392	16.954802259887007	56.971077203370534	17.534246575342465	18.61291910517967	32.00489424925712	46.07586086348541
FCRLB	ENSG00000162746	6	9.13888420257	1.29582511277362	0.666666666666667	0.10541	6.66666666666667	9.24429420257	1.37546409493543	58640.9753086419	0.0210822802037001	0.937318043129821	0	0.957533024986696	1.5541	16.54237288135593	24.534274652698702	41.463013698630135	18.591040857627306	31.999067762046266	15.137213773815773
FCSK	ENSG00000157353	108	128.0668308777	0.989500753152484	0	0.519033333333333	108	128.585864211033	0.985506660353903	7.97600848583075	0.0427213050425053	0.998315771316508	0.119659	0.863010146659027	-0.0107	46.69491525423729	86.70006832156683	2.7945205479452055	42.46020893726412	4.637883819845015	83.48773524442115
FDCSP	ENSG00000181617	9	6.20017721778	2.53302702011133	0	0	9	6.20017721778	2.53302702011133	58640.9753086419	0.0131560573354363	0.937938423557342	0	0.957606774406736	0.8498	6.206214689265536	24.534274652698702	14.687671232876712	4.85697095662637	23.457437510924663	2.307288935500779
FDFT1	ENSG00000079459	60	50.4013804662	1.47594431866979	1.33333333333333	0.511766666666667	61.3333333333333	50.9131471328667	1.4900451301951	16.2804140220404	0.0558633506298065	0.975906035817554	0.076258	0.895003005588403	-0.6441	62.10734463276836	80.76520154862217	0.6684931506849315	14.99206913526227	8.221173454524262	76.46099166812328
FDPS	ENSG00000160752	28	46.44934571401	0.826468080183354	0.333333333333333	0.74735	28.3333333333333	47.19669571401	0.821523927774664	14.4274696801718	0.0584440492093563	0.939669092353975	0.056039	0.916320965676961	2.0096	64.20338983050847	76.77522204509224	53.630136986301366	56.21615708581743	20.03146303093864	69.89454058148343
FDPSP3	ENSG00000258872	NA	NA	NA	NA	NA	NA	NA	NA	NA	NA	NA	0	NA	NA	NA	24.534274652698702	NA	NA	NA	NA
FDX1	ENSG00000137714	6	9.3469377669	1.26698133097209	3	2.6561	9	12.0030377669	1.30843680800745	58640.9753086419	0.0382732748985291	0.917557633109494	0	0.957530343793028	1.5884	40.101694915254235	24.534274652698702	42.4	21.484439096428375	52.729709258288175	15.492629493678251
FDX2	ENSG00000267673	8	14.12804131344	1.02170211673041	0	0	8	14.12804131344	1.02170211673041	15.5571363651376	0.026270616799593	0.978217041515514	0.064954	0.900052324742539	1.4855	23.542372881355934	78.41038487815987	39.30958904109589	39.528523765246405	7.9298490939812325	73.49530967779526
FDXACB1	ENSG00000255561	21	21.43433711476	1.4108410784649	0	0	21	21.43433711476	1.4108410784649	58640.9753086419	0.0181344859302044	0.93760520012584	0	0.957576603982943	0.9421	12.48587570621469	24.534274652698702	17.654794520547945	17.229119947492208	28.584746256481964	5.79735477480628
FDXR	ENSG00000161513	32	56.44067973308	0.76155095799499	0	0	32	56.44067973308	0.76155095799499	9.8860503111734	0.0458737201988697	0.920395578313896	0.088565	0.879410490391445	1.9868	51.09039548022599	82.68731496242314	53.19178082191781	61.18798884209375	48.68030064674008	79.51407096661423
FECH	ENSG00000066926	34	49.17228986773	0.920551246224279	0	1.13325333333333	34	50.3055432010633	0.899813615698787	5.6211834336712	0.052943155169487	0.998730598063654	0.142892	0.854815362302953	0.6153	59.12994350282486	89.16419949897517	9.367123287671234	49.74019581031559	3.6765134300530207	84.85113325176252
FEM1A	ENSG00000141965	25	44.3541316307	0.787211447642381	3	6.40166666666667	28	50.7557982973667	0.756345144117701	1052.43328440071	0.0475877188146114	0.915695895979154	0.003523	0.955391062161364	3.1965	53.15254237288135	55.354133454793896	69.16712328767123	61.620084231253074	60.962535687234165	45.901066247159584
FEM1B	ENSG00000169018	2	7.07676249985	0.889643198002679	1.66666666666667	6.27666666666667	3.66666666666667	13.3534291665167	0.650922166436155	52.6921221938513	0.0901638194918632	0.919464800651151	0.187453	0.793969056068679	2.615	81.24293785310735	91.66476884536551	63.2	68.91647978996882	48.91918662238537	90.49117287187555
FEM1C	ENSG00000145780	6	10.90245261423	1.08621390722336	1	8.21033333333333	7	19.1127859475633	0.687922411651785	270.86776463218	0.0762341544032097	0.900252298458331	0.069951	0.895976959785521	1.5352	75.63276836158192	79.51719426098839	40.915068493150685	66.5919159875294	68.15824739264698	75.68606886907884
FEN1	ENSG00000168496	1	1.0662663493	4.44904270073318	0	0.274903333333333	1	1.34116968263333	3.53710986746747	14.9880128264997	0.0581969693303108	0.971735097480464	0.08047	0.894109396321452	1.1647	64	81.48485538601685	26.594520547945205	2.800415686703488	9.835110411932646	77.01450795315505
FER	ENSG00000151422	53	88.7083861905	0.751095062284759	12	22.1306666666667	65	110.839052857167	0.720926166055128	58640.9753086419	0.0719140842556953	0.894031784639591	0	0.956999393132559	4.1211	73.19774011299435	24.534274652698702	75.83013698630137	64.18530875676859	73.39043290799977	37.77894307521995
FER1L4	ENSG00000088340	NA	NA	NA	NA	NA	NA	NA	NA	NA	NA	NA	0	NA	NA	NA	24.534274652698702	NA	NA	NA	NA
FER1L5	ENSG00000249715	152	250.02532408761	0.695522238168663	0	0	152	250.02532408761	0.695522238168663	NA	NA	NA	0.001187	NA	6.8028	NA	50.88818036893647	86.87671232876713	66.02855111305584	NA	NA
FER1L6	ENSG00000214814	163	208.50169895139	0.89024413955141	0.666666666666667	0.36125	163.666666666667	208.86294895139	0.892101185767943	58640.9753086419	0.0714722573757172	0.894517932197391	0	0.95690361909805	2.6739	72.93785310734464	24.534274652698702	63.868493150684934	50.418421484439094	73.046670162559	38.99085241507895
FER1L6-AS1	ENSG00000181171	NA	NA	NA	NA	NA	NA	NA	NA	NA	NA	NA	0	NA	NA	NA	24.534274652698702	NA	NA	NA	NA
FER1L6-AS2	ENSG00000253868	NA	NA	NA	NA	NA	NA	NA	NA	NA	NA	NA	0	NA	NA	NA	24.534274652698702	NA	NA	NA	NA
FERD3L	ENSG00000146618	4	2.95170516493	3.10109530429834	3.33333333333333	4.48633333333333	7.33333333333333	7.43803849826333	1.82560380715603	58640.9753086419	0.0267996415495872	0.935720005765592	0	0.957583356819414	1.078	24.225988700564972	24.534274652698702	22.884931506849316	9.15057703877919	37.977043640389205	4.43978325467576
FERMT1	ENSG00000101311	55	77.09476831434	0.893066201988686	0	0.417656666666667	55	77.5124249810067	0.88825413407665	10.1276640009342	0.0484860427677631	0.972771432430933	0.087727	0.883500667673791	1.0583	54.316384180790955	82.57116829879298	22.104109589041094	50.713777826396104	9.345685486220361	79.13534929790829
FERMT2	ENSG00000073712	13	67.86756580048	0.304542660870968	0.666666666666667	5.99676666666667	13.6666666666667	73.8643324671467	0.290821809627742	278.467900164489	0.090237095952034	0.872516475569504	0.008787	0.938129120217493	13.0245	81.27118644067797	60.52379867911637	96.24109589041096	92.10742219548214	79.15282875954087	54.89133601351745
FERMT3	ENSG00000149781	31	76.67626013548	0.545639945107354	0	0.170206666666667	31	76.8464668021467	0.544431411258998	6.399711812498	0.0795117989182472	0.608656244820259	0.125999	0.835787894737844	2.7124	77.11299435028248	87.39011614666363	64.33424657534246	76.09254498714652	92.05267144438618	87.42061411175203
FES	ENSG00000182511	73	121.47948327835	0.730122260975088	8	21.4658	81	142.94528327835	0.681668320610465	3787.81518872762	0.0742472931742668	0.891095114514511	0.001983	0.955045255733239	4.8133	74.51977401129943	52.728307902527895	79.6164383561644	66.98572444347208	74.6139952222805	46.454582532191345
FETUB	ENSG00000090512	24	30.45375446877	1.10831665466349	0	0	24	30.45375446877	1.10831665466349	58640.9753086419	0.0262483600527048	0.935784321557998	0	0.957502122542861	1.3994	23.480225988700564	24.534274652698702	36.11232876712329	33.09631898484932	37.866340383382855	19.332284565635376
FEV	ENSG00000163497	3	6.0175580815	1.28850547396793	11.3333333333333	22.1583333333333	14.3333333333333	28.1758914148333	0.791130459254868	13.0385594984813	0.0508205704391003	0.97348489279831	0.133496	0.852552893291653	1.7036	57.00564971751413	88.28057390116146	45.76986301369863	58.737625116228195	9.031055176833888	85.49787333216804
FEZ1	ENSG00000149557	18	48.57050024552	0.549546950856176	0.666666666666667	0.903766666666667	18.6666666666667	49.4742669121867	0.555520216102	16.3119810592609	0.0895529240369797	0.782646615142756	0.375717	0.630245179262087	1.4955	81.00564971751413	96.1922113413801	39.586301369863016	75.3596236941421	86.97780108372662	95.47281943716133
FEZ2	ENSG00000171055	41	33.79259495567	1.57423305878542	0.666666666666667	0.8259	41.6666666666667	34.61849495567	1.55837519289458	58640.9753086419	0.0443546548485756	0.916982017256642	0	0.957672172622696	0.3763	49.03954802259887	24.534274652698702	5.956164383561644	13.31291363561779	56.78494435704714	0.3554157198624921
FEZF1	ENSG00000128610	8	29.16271215721	0.494969385473552	10.6666666666667	35.9937666666667	18.6666666666667	65.1564788238767	0.421814621395324	343.67798033673	0.0911177396774292	0.881541030029467	0.006545	0.949258592603594	6.134	81.52542372881356	58.72921885675245	84.85479452054796	84.21484439096429	76.24541164132145	50.49816465652858
FEZF1-AS1	ENSG00000230316	NA	NA	NA	NA	NA	NA	NA	NA	NA	NA	NA	0	NA	NA	NA	24.534274652698702	NA	NA	NA	NA
FEZF2	ENSG00000153266	2	39.90114809425	0.15778477368623	3	52.0256666666667	5	91.9268147609167	0.114363093468253	49.1798862664748	0.188201442360878	0.719605247850503	0.118875	0.853112329956159	11.4186	95.61016949152543	86.5452061033933	94.87671232876713	99.38193950664552	89.40161976344461	85.31142574142049
FFAR1	ENSG00000126266	NA	NA	NA	NA	NA	NA	NA	NA	NA	0.0449125207960606	NA	0.001342	NA	NA	49.762711864406775	51.2571168298793	NA	NA	NA	NA
FFAR2	ENSG00000126262	0	1.1898763705	2.51768364161661	0.333333333333333	0.551466666666667	0.333333333333333	1.74134303716667	2.07551087361677	58640.9753086419	0.0454990081489086	0.916640493589242	0	0.957553591028933	1.959	50.55367231638418	24.534274652698702	52.515068493150686	6.951813159765905	58.509584571461865	10.942142981996156
FFAR3	ENSG00000185897	0	1.1768261739	2.54560302956735	0	0.261626666666667	0	1.43845284056667	2.08260722150185	58640.9753086419	0.0388345830142498	0.917500299237137	0	0.957553753338323	1.9539	40.81920903954802	24.534274652698702	52.35890410958904	6.924465350325434	53.12008390141584	10.918837033152712
FFAR4	ENSG00000186188	13	17.00924295651	1.21513750662272	0	0	13	17.00924295651	1.21513750662272	206.393613656582	0.0213844627141953	0.950544689419775	0.010531	0.938517927109394	1.3251	17.022598870056495	61.88112047369619	32.91780821917808	26.335940491166653	16.66957991027209	53.40558177474801
FGA	ENSG00000171560	17	17.58537840089	1.45002453183292	0	0	17	17.58537840089	1.45002453183292	3.47878442553764	0.0492177382111549	0.998973858938136	0.23028	0.807539178903483	-0.3525	55.10169491525424	93.03120018219084	1.380821917808219	16.05863370344035	0.4311600536036906	89.8327798170483
FGB	ENSG00000171564	22	42.1112829239	0.745995087883556	0.333333333333333	0.556933333333333	22.3333333333333	42.6682162572333	0.745412242994796	16.6916166013954	0.0578381679952145	0.926961936309179	0.11483	0.855801377852569	2.1163	63.672316384180796	85.95764062855842	55.704109589041096	62.46239676201936	46.19239060770261	84.58311484006293
FGD1	ENSG00000102302	4	22.732681	0.402659018821298	2.66666666666667	29.2429333333333	6.66666666666667	51.9756143333333	0.244637700232054	NA	NA	NA	0.107341	NA	4.8185	NA	85.0466864040082	79.64383561643835	94.43745555980966	NA	NA
FGD2	ENSG00000146192	48	80.75087349017	0.75607686537709	1.33333333333333	1.502	49.3333333333333	82.25287349017	0.760376973237433	58640.9753086419	0.0521148219704628	0.911412353855571	0	0.957061607031351	3.9617	58.36158192090396	24.534274652698702	74.9041095890411	61.27550183230323	64.90706752898677	36.86418458311485
FGD3	ENSG00000127084	44	74.174920985399993	0.762692218875609	0.333333333333333	0.537633333333333	44.3333333333333	74.7125543187333	0.762212891445814	58640.9753086419	0.0539420992136002	0.908657157393892	0	0.957113481492796	3.8008	60.16949152542372	24.534274652698702	73.8986301369863	61.127823661324726	66.21220066421954	36.15917963060071
FGD4	ENSG00000139132	37	93.03935424292	0.523170926814774	4.66666666666667	12.0263333333333	41.6666666666667	105.065687576253	0.513474998344329	16.8913740310294	0.10077041387558	0.650836590540179	0.066018	0.894391430123399	4.8615	84.41807909604519	78.6882259166477	79.83561643835615	78.0123612098671	91.06799510575074	76.86884577288353
FGD5	ENSG00000154783	24	144.62434152321	0.23337982333599	1	0.904833333333333	25	145.529174856543	0.239924951160775	12.5140589761459	0.0749458372592926	0.302355738453716	0.095063	0.854425627114828	6.9621	74.92655367231639	83.5846048736051	87.3972602739726	94.661707597221465	97.78010837266213	84.97931597040144
FGD5-AS1	ENSG00000225733	NA	NA	NA	NA	NA	NA	NA	NA	NA	NA	NA	0	NA	NA	NA	24.534274652698702	NA	NA	NA	NA
FGD5P1	ENSG00000275340	NA	NA	NA	NA	NA	NA	NA	NA	NA	NA	NA	0	NA	NA	NA	24.534274652698702	NA	NA	NA	NA
FGD6	ENSG00000180263	87	134.52308680018	0.772933189192147	2.33333333333333	3.43673333333333	89.3333333333333	137.959820133513	0.772066819209866	211.913358609158	0.0543798170983791	0.911791364875341	0.017019	0.93750846731625	4.2427	60.644067796610166	65.8756547483489	76.61917808219178	60.329267625663185	64.6973139893958	60.094389092815945
FGF1	ENSG00000113578	7	8.18573206621	1.60622332811336	0	0	7	8.18573206621	1.60622332811336	812.91897732458	0.0593649446964264	0.906315824767905	0.00569	0.952559943356765	1.2428	64.9322033898305	57.90025051241175	29.676712328767124	12.35574030520155	66.97547048884228	49.01823690496999
FGF10	ENSG00000070193	0	10.60443182754	0.282498140614568	0	1.20681666666667	0	11.8112484942067	0.25363383684827	2.7157773314268	0.0862598270177841	0.997647834927857	0.463857	0.59468290317461	1.5957	79.76271186440678	97.10772033705307	42.65753424657534	93.99989060876224	5.313756336304849	96.11955951756686
FGF11	ENSG00000161958	19	23.43076958714	1.189855908734	0	0.05928	19	23.49004958714	1.18685316248572	58640.9753086419	0.0288560185581446	0.933780599536441	0	0.957525365070094	1.3002	27.005649717514125	24.534274652698702	31.901369863013702	27.861948257944533	41.20491755520597	16.27337877993358
FGF12	ENSG00000114279	8	19.6139250072	0.73593886536721	1.33333333333333	6.52578666666667	9.33333333333333	26.1397116738667	0.616901347393781	2.70928099432536	0.103152744472027	0.998775643648091	0.655132	0.425990024539515	3.2908	85.07344632768361	98.41493964928263	70.02191780821919	71.22463490674397	3.4667598904620434	97.87915865524675
FGF13	ENSG00000129682	0	5.849809	0.512107707030091	0.333333333333333	2.65431333333333	0.333333333333333	8.50412233333333	0.424991112153914	NA	NA	NA	0.734172	NA	3.0194	NA	99.1528125711683	67.57260273972602	83.96324454411202	NA	NA
FGF14	ENSG00000102466	4	23.81267603571	0.384396907466879	0.333333333333333	7.04995133333333	4.33333333333333	30.8626273690433	0.311398238816592	6.08768621449969	0.154534086585045	0.584478544101086	0.409474	0.619997753667118	1.7886	93.34463276836158	96.6203598269187	48.00547945205479	90.82754471366843	92.6994115247917	95.72335838722834
FGF16	ENSG00000196468	1	1.58787	2.98756479963132	1	1.15221233333333	2	2.74008233333333	2.29766585670917	NA	NA	NA	0.003531	NA	1.4833	NA	55.3632429970394	39.25753424657535	5.693813925504571	NA	NA
FGF17	ENSG00000158815	2	16.9242265822	0.371998897042277	1	3.86697333333333	3	20.7911999155333	0.372929727934552	6.92627800277693	0.0742670670151711	0.825647391257	0.105627	0.882623875562047	4.1966	74.53672316384181	84.8235026189934	76.28493150684932	87.16840781053438	84.58311484006293	79.19944065722775
FGF18	ENSG00000156427	2	17.41254602421	0.361566517218014	2	8.45016666666667	4	25.862712690876702	0.353927259527829	33.3930768668909	0.111517056822777	0.887118807613935	0.088562	0.876986875081853	7.8169	87.25988700564972	82.68276019130039	89.48493150684932	88.42640704479571	75.49379479112044	80.06758725164599
FGF19	ENSG00000162344	5	6.28200851721	1.67351490847877	0	0	5	6.28200851721	1.67351490847877	58640.9753086419	0.0470566377043724	0.91631690826254	0	0.957555789075241	1.3261	52.60451977401131	24.534274652698702	32.98356164383562	11.146967127933053	59.552525782205905	10.307055876012356
FGF2	ENSG00000138685	8	7.99982078591	1.80437163550212	1.33333333333333	1.28405	9.33333333333333	9.28387078591	1.73695042983223	8562.75281037742	0.0699518173933029	0.895991031335306	0.001306	0.957247518526302	1.0855	72.05649717514125	51.143247551810525	23.134246575342466	10.184324235628722	71.7590164889588	33.19349764027268
FGF20	ENSG00000078579	4	12.2248045271	0.748766085081034	3.33333333333333	3.42912333333333	7.33333333333333	15.6539278604333	0.867444357816706	28.3555100827006	0.0447710976004601	0.958636444467699	0.036638	0.918099805963199	2.8237	49.610169491525426	72.51195627419722	65.53424657534246	52.458568068697694	12.928975120899608	66.86476723183593
FGF21	ENSG00000105550	9	13.26474285696	1.18398197322573	0	0	9	13.26474285696	1.18398197322573	58640.9753086419	0.0441719815135002	0.916827885295837	0	0.957520500554539	1.5736	48.824858757062145	24.534274652698702	41.97260273972603	27.987748181370677	57.66474392588709	16.85602750101964
FGF22	ENSG00000070388	5	7.6169571993	1.38021451790587	0	0	5	7.6169571993	1.38021451790587	143.799109099077	0.0396381542086601	0.937606268602621	0.046789	0.916393469864336	1.5285	42.10734463276836	74.81211569118652	40.671232876712324	18.416014877208326	28.567266794849388	69.78966381168793
FGF23	ENSG00000118972	6	8.81961456875	1.34273392109228	0	0	6	8.81961456875	1.34273392109228	3.93855493394072	0.0502235069870949	0.998966903792366	0.273355	0.768141853612574	1.3925	56.38418079096045	94.16533819175586	35.824657534246576	20.02953563419571	0.8797995688399425	91.6797762628911
FGF3	ENSG00000186895	6	9.84919159185	1.20237235127192	1	0.517063333333333	7	10.3662549251833	1.26835717405431	9.16062358941854	0.0506691336631775	0.997006748236062	0.182068	0.822571032589162	0.6687	56.870056497175135	91.45069460259622	10.356164383561643	23.415194442925127	5.744916389908525	88.83645050399114
FGF4	ENSG00000075388	5	13.48205490934	0.779779861411066	0	0	5	13.48205490934	0.779779861411066	232.751923320637	0.0531259700655937	0.918149682599683	0.015704	0.937650239295497	2.865	59.4180790960452	65.2789797312685	66.0054794520548	59.69479844664443	49.93299539707511	58.86500029132436
FGF5	ENSG00000138675	13	13.05838917504	1.58278090801735	1.33333333333333	0.93569	14.3333333333333	13.99407917504	1.5928740745365	24.8887034893323	0.0664661750197411	0.961740891926622	0.033117	0.931191988446344	0.885	69.89265536723164	71.601002049647	15.673972602739724	12.629218399606188	12.30554098933753	65.1401270174212
FGF6	ENSG00000111241	10	14.4794161969	1.17147121161925	0	0.03819	10	14.5176061969	1.16838954064919	58948.8804446419	0.0416434817016125	0.917151617384914	3.08e-4	0.95745882097921	1.5592	45.152542372881356	49.155089956729675	41.61643835616438	28.78630421703221	55.61964691487502	23.678844024937362
FGF7	ENSG00000140285	3	11.20415654295	0.692033933853911	0	0.05759	3	11.26174654295	0.688495030354472	133.86034368286	0.10763429105281801	0.886361900487308	0.02506	0.936877650398341	3.4698	86.31073446327684	69.07082669095878	71.53424657534246	66.53722036864846	75.60449804812679	62.250189360834355
FGF7P3	ENSG00000204837	NA	NA	NA	NA	NA	NA	NA	NA	NA	NA	NA	0	NA	NA	NA	24.534274652698702	NA	NA	NA	NA
FGF8	ENSG00000107831	4	20.81066268001	0.439847551583743	1	6.87693333333333	5	27.6875960133433	0.379701975703309	11.8719616719776	0.0991357415914536	0.842040914206817	0.164764	0.824683586584834	3.6324	84.02824858757062	90.63083580050102	72.8	86.68708636438221	82.99248383149799	88.69661481093048
FGF9	ENSG00000102678	0	9.06618849446	0.330429074509599	1.66666666666667	12.9685133333333	1.66666666666667	22.0347018277933	0.262844829002912	3.8075706179079	0.0953328385949135	0.997644418328094	0.568012	0.495142256910175	1.3106	82.89830508474576	97.81370986107947	32.35068493150685	93.5076300388339	5.319582823515702	97.23241857484123
FGFBP1	ENSG00000137440	1	1.1654178152	4.07052685870987	0	0	1	1.1654178152	4.07052685870987	166.184950718721	0.0408773049712181	0.936390045279797	0.02543	0.936666732069011	1.3974	43.97175141242938	69.22341152357095	36.019178082191786	2.215172564677573	36.47380993998718	62.64639049117287
FGFBP2	ENSG00000137441	1	1.2009586582	3.95006479698535	0	0	1	1.2009586582	3.95006479698535	149.561277248908	0.0126193165779114	0.957093950396491	0.025891	0.936449849752422	1.3162	5.621468926553672	69.41926668184924	32.558904109589044	2.3792594213203557	13.39509409776845	62.885276466818155
FGFBP3	ENSG00000174721	NA	NA	NA	NA	NA	NA	NA	NA	NA	0.0227721147239208	NA	0.013374	NA	NA	19.02824858757062	63.862445912092916	NA	NA	NA	NA
FGFR1	ENSG00000077782	11	87.18935030616	0.208827272906256	2.66666666666667	52.4486666666667	13.6666666666667	139.638016972827	0.153836034775694	2.98478500389707	0.226754605770111	0.217790106380573	0.666788	0.328316039442531	6.1912	97.38418079096046	98.48326121612388	85.04657534246576	98.42476617622928	98.89296742993649	98.8172230961953
FGFR1OP2	ENSG00000111790	17	26.29239572001	0.969832888352923	0	0.167893333333333	17	26.4602890533433	0.963679196075654	59261.5896676419	0.0512397661805153	0.914209483496615	6.21e-4	0.95729148168618	1.9617	57.51977401129944	49.67661125028467	52.57534246575343	44.27610348411092	62.92606187729418	31.95245586435938
FGFR2	ENSG00000066468	14	93.05768735466	0.235192669569121	8	58.5533333333333	22	151.611020687993	0.20720664014494	3.11765833008534	0.251286417245865	0.242136414039119	0.708926	0.306442103640273	18.9523	98.15819209039547	98.89774538829424	98.6027397260274	96.30804572553738	98.60746955660433	98.9803647380994
FGFR3	ENSG00000068078	24	145.8555785952	0.231409752029062	5.33333333333333	72.8823333333333	29.3333333333333	218.737911928533	0.182521748392176	3.23475607659276	0.114754274487495	0.237504182906098	0.896376	0.181770792465704	22.7113	87.91525423728814	99.99544522887724	99.28219178082192	97.3527320461631	98.67738740313465	99.8951232302045
FGFR4	ENSG00000160867	52	99.73436509417	0.656902252931212	2	13.1173333333333	54	112.851698427503	0.600257593887224	13.8632983299579	0.0776343271136284	0.753000475658069	0.205218	0.774993973077818	4.8694	76.35028248587571	92.31610111591893	79.86301369863014	72.389651588907725	88.19553691079648	91.2952281069743
FGFRL1	ENSG00000127418	20	67.7894550084	0.428710023363263	4.66666666666667	28.6643633333333	24.6666666666667	96.4538183417333	0.357980093361614	59.5714201130406	0.0510371439158916	0.878204158951969	0.20054	0.774370591799885	5.3092	57.26553672316385	92.12024595764063	81.89041095890411	88.1365202647268	76.60082736118395	91.35349297908292
FGG	ENSG00000171557	16	42.06700296951	0.577678036661193	0	0.25799	16	42.32499296951	0.574156827412899	4.38697249373193	0.0611867941915989	0.732093418332229	0.219169	0.782714745439903	1.6598	66.28248587570621	92.72603051696652	44.586301369863016	74.20007657386644	88.97045970984094	91.02138320806385
FGGY	ENSG00000172456	70	65.45612290029	1.30476103780154	0.666666666666667	2.33266666666667	70.6666666666667	67.7887895669567	1.27065692932787	132.328377655611	0.055622648447752	0.934742706734183	0.044099	0.917107637405065	-0.3168	61.91525423728813	74.20633113186062	1.4794520547945205	23.251107586282345	39.84734603507545	68.77002854978733
FGL1	ENSG00000104760	49	37.16909068388	1.67265476658446	0	0	49	37.16909068388	1.67265476658446	19972.7781158806	0.0381730422377586	0.917795582515595	0.001281	0.957464227448351	0.1216	40	51.10453199726713	3.5945205479452054	11.163375813597327	51.47701450795316	23.21272504806852
FGL2	ENSG00000127951	13	11.3877944719	1.81497559748857	0	0	13	11.3877944719	1.81497559748857	258.826773947018	0.033644400537014	0.936601231755621	0.011913	0.93803941113952	0.7913	33.28813559322034	62.869505807333184	13.052054794520549	9.254498714652954	35.86202878284682	55.36328147759716
FGR	ENSG00000000938	21	57.01545484017	0.530390284107011	1	3.36832333333333	22	60.3837781735033	0.520252477667736	58640.9753086419	0.0667024850845337	0.895872486434392	0	0.956950074827871	6.8574	70.03389830508475	24.534274652698702	87.06301369863013	77.57479625881967	71.89885218201947	38.43733613004719
FH	ENSG00000091483	17	41.59073664256	0.613098784520249	3.33333333333333	8.3958	20.3333333333333	49.98653664256	0.58926457860271	11.6770225525602	0.049705982208252	0.851857712834998	0.176083	0.813531136267192	2.3444	55.728813559322035	91.1455249373719	59.52328767123287	73.20461631023355	82.25834644292956	89.31422245528171
FHAD1	ENSG00000142621	129	195.41819713433	0.764029637103319	0	0	129	195.41819713433	0.764029637103319	58640.9753086419	0.0606921166181564	0.896711923990243	0	0.956157234812509	4.8805	65.954802259887	24.534274652698702	79.92328767123288	60.96373680468194	70.55293363631067	43.640389209345685
FHDC1	ENSG00000137460	24	49.3149716838	0.68442507665189	0	0.04331	24	49.3582816838	0.683824519884949	58640.9753086419	0.0529577657580376	0.910862959711645	0	0.957191556480221	4.3728	59.15819209039548	24.534274652698702	77.28219178082192	66.8927418913745	65.32074812095787	34.626813494144386
FHIP1A	ENSG00000164142	55	85.98171082641	0.80076019969746	0.333333333333333	1.35786666666667	55.3333333333333	87.3395774930767	0.792547060435702	58640.9753086419	0.0405775047838688	0.917048998499498	0	0.957108872214916	3.44	43.48022598870057	24.534274652698702	71.21643835616437	58.55712957392113	56.243081046437105	36.21161801549846
FHIP1B	ENSG00000051009	20	81.8065580914	0.355252922485308	0	1.87966666666667	20	83.6862247580667	0.347273627463195	58640.9753086419	0.0666224434971809	0.894980162079109	0	0.956104693176561	12.3762	69.96610169491525	24.534274652698702	95.73698630136987	88.8147459388503	72.76699877643769	43.92588708267785
FHIP2A	ENSG00000151553	43	85.50038711984	0.648523395965719	2	2.91002666666667	45	88.4104137865067	0.652580305680448	58640.9753086419	0.034641906619072	0.917684362638646	0	0.956811238700468	5.6119	34.85875706214689	24.534274652698702	83.04383561643836	68.80161899031887	52.04218376740663	39.84734603507545
FHIP2B	ENSG00000158863	61	91.1273182844	0.828453162334267	0	0.0302743333333333	61	91.1575926177333	0.828178024888582	58640.9753086419	0.0251216981559992	0.935548750513861	0	0.957133935041118	3.1347	22.06779661016949	24.534274652698702	68.65205479452055	55.740305201553355	38.29750043698654	35.82124337237079
FHIT	ENSG00000189283	14	12.61146959588	1.73544294314606	1	0.587466666666667	15	13.1989362625467	1.74992357722642	14.3414256681905	0.0351760312914848	0.980974438269632	0.078088	0.895168138539705	0.2372	35.717514124293785	81.11136415395126	4.482191780821918	10.058524312202593	7.75505447765542	76.31532948785177
FHL1	ENSG00000022267	0	5.859758	0.511238224096284	3	11.5203233333333	3	17.3800813333333	0.446123144030515	NA	NA	NA	0.530426	NA	2.5185	NA	97.59508084718743	62.00547945205479	82.56303670076028	NA	NA
FHL2	ENSG00000115641	21	28.25864054324	1.07013085944088	5.66666666666667	10.3204666666667	26.6666666666667	38.5791072099067	0.955144732661451	211.294555393358	0.0620282553136349	0.915718930998585	0.017012	0.937681005703924	1.4261	66.85310734463276	65.86654520610338	37.21095890410959	45.02543346277963	60.8984443279147	58.59115539241391
FHL3	ENSG00000183386	17	30.85146196924	0.826516101839159	2	2.98916666666667	19	33.8406286359067	0.823839295049684	7.84501247270404	0.0848588645458221	0.952393149065039	0.110734	0.867170017959885	1.4988	79.18079096045197	85.42473240719653	39.6958904109589	56.07394847672701	15.853871700751625	82.96335139544368
FHL5	ENSG00000112214	25	23.55130776968	1.4825537720192	0	0.113286666666667	25	23.6645944363467	1.47545652066178	8.40944778359172	0.0247456561774015	0.998923305233644	0.115165	0.869774018356715	-0.2004	21.649717514124294	85.99863356866318	1.9726027397260273	15.478860143302526	2.126667831964113	82.52053836741828
FHOD1	ENSG00000135723	81	113.32045167636	0.859873656962024	0	0.151683333333333	81	113.472135009693	0.858724224966915	58640.9753086419	0.0770649015903473	0.889928240693187	0	0.957110193571745	2.8526	76.07344632768361	24.534274652698702	65.8958904109589	53.262593666247334	74.90531958282352	36.194138553865876
FHOD3	ENSG00000134775	71	149.49129225727	0.578642596775838	2.33333333333333	6.12483333333333	73.3333333333333	155.616125590603	0.572306330777603	5.14637829033129	0.122966036200523	0.594492753976962	0.211579	0.757983036360576	3.2343	89.33333333333333	92.49373718970621	69.55616438356165	74.32040693540448	92.43721960030298	91.98275359785585
FIBCD1	ENSG00000130720	39	48.3217510466	1.05417820917941	1.33333333333333	2.11586666666667	40.3333333333333	50.4376177132667	1.039810389856	640.560146790606	0.0259032882750034	0.936311924897604	0.006844	0.947196854304777	1.3427	23.112994350282488	58.92735140059212	33.602739726027394	38.11737679811847	36.65443104352386	51.15655771135582
FIBIN	ENSG00000176971	5	8.83398133766	1.19006759318401	0	0	5	8.83398133766	1.19006759318401	58640.9753086419	0.0527462549507618	0.913295736124286	0	0.957523319863097	1.75	58.98305084745763	24.534274652698702	46.97534246575342	27.714270086966025	63.7359435996038	16.541397191633166
FIBP	ENSG00000172500	20	36.08070368408	0.805472617576944	0	0	20	36.08070368408	0.805472617576944	11.7142088405141	0.0487655736505985	0.955170642026095	0.088778	0.881887058566012	1.8486	54.63841807909604	82.69186973354589	49.56712328767124	57.5233823770716	14.449688282934218	79.26353201654723
FICD	ENSG00000198855	2	7.1697250605	0.878108096021319	1	0.8483	3	8.0180250605	0.967028223213013	3.57297017621976	0.0182955823838711	0.998973934063014	0.318538	0.715483239697092	2.3142	12.711864406779661	95.1491687542701	59.063013698630144	43.98074714215391	0.4195070791819546	93.39858999009498
FIG4	ENSG00000112367	99	96.91537591961	1.20720921046842	7	12.2526666666667	106	109.168042586277	1.14102776827182	15.4631571392156	0.082005187869072	0.973131213014332	0.127033	0.856094390089572	-0.9158	78.1864406779661	87.5335914370303	0.3835616438356164	30.509216211781435	9.159237895472813	84.48989104468916
FIGLA	ENSG00000183733	14	21.28294858629	1.02835778718039	0	0.250883333333333	14	21.5338319196233	1.01637674123974	43.0253644633001	0.0242779366672039	0.967296849718976	0.023304	0.937096511912653	1.6053	21.03954802259887	68.37622409473923	42.92054794520548	39.92780178307718	11.274252753015219	61.772417409543785
FIGN	ENSG00000182263	1	1.1423852825	4.15259596833136	0	0.407633333333333	1	1.55001861583333	3.06052099628503	58640.9753086419	0.0881158709526062	0.87665287283033	0	0.957567137194927	1.402	80.47457627118644	24.534274652698702	36.20821917808219	3.4841109227150895	77.25339392880032	7.656004195070793
FIGNL1	ENSG00000132436	1	1.00270361585	4.73107351305317	9	14.1656666666667	10	15.1683702825167	1.11826247116823	966.214696671414	0.0499109402298927	0.915433987876507	0.004245	0.955273339638833	1.3581	55.99435028248587	56.260532908221364	34.19178082191781	32.21024995897828	61.34708384315096	46.05838140185282
FIGNL2	ENSG00000261308	1	2.57319644492	1.84356873636908	0	0.0675833333333333	1	2.64077977825333	1.7963877781313	NA	NA	NA	0	NA	1.7437	NA	24.534274652698702	46.81369863013698	9.506098561505226	NA	NA
FIGNL2-DT	ENSG00000259887	NA	NA	NA	NA	NA	NA	NA	NA	NA	NA	NA	0	NA	NA	NA	24.534274652698702	NA	NA	NA	NA
FILIP1	ENSG00000118407	54	90.95428824307	0.744770700455028	1	1.3451	55	92.29938824307	0.745950035447334	25.26841144087	0.0555736906826496	0.887096220782626	0.050214	0.911157007604652	3.0126	61.86440677966102	75.51355044409019	67.5123287671233	62.429579390690805	75.49962127833129	71.95129056691721
FILIP1L	ENSG00000168386	48	87.31199134521	0.699260964779945	0	0	48	87.31199134521	0.699260964779945	29840.943729821	0.0726556181907654	0.893230761388699	0.001043	0.956320809247113	4.8374	73.64971751412429	50.56251423365976	79.7068493150685	65.77148170431548	73.79246052554915	43.011128590572746
FIP1L1	ENSG00000145216	18	71.65920334043	0.372482096747302	4	15.2478666666667	22	86.9070700070967	0.361475886865577	7.30378994222332	0.124432638287544	0.444904092849165	0.145351	0.83021166657378	11.2586	89.59887005649718	89.43748576634025	94.73972602739727	87.91773778920309	95.60100215580027	88.35867855270058
FIS1	ENSG00000214253	12	17.71492868296	1.09752456122597	1.66666666666667	2.1526	13.6666666666667	19.86752868296	1.0812295367901	58640.9753086419	0.0387964770197868	0.917469784120482	0	0.957503373629385	1.6522	40.78531073446327	24.534274652698702	44.35342465753425	34.955970026800856	53.38810231311542	19.180795898153008
FITM1	ENSG00000139914	2	7.6681079096	0.821036127307239	0	0	2	7.6681079096	0.821036127307239	58640.9753086419	0.0362868309020996	0.91784652646982	0	0.957496721288651	2.8451	37.35028248587571	24.534274652698702	65.8	56.28179182847454	51.25560799394046	19.973198158830044
FITM2	ENSG00000197296	3	3.7091913474	2.09039000734425	0	0	3	3.7091913474	2.09039000734425	11.3485415533832	0.0274841729551554	0.998156871898913	0.084417	0.892049277994496	0.8927	25.07909604519774	82.04964700523799	15.947945205479453	6.880708855220689	4.9059022315446015	77.65542154634971
FIZ1	ENSG00000179943	2	5.561269906	1.13207841523382	0.333333333333333	1.19253333333333	2.33333333333333	6.75380323933333	1.00533258626224	19752.5307158807	0.0566845536231995	0.907189521017887	6.19e-4	0.957385387125594	2.0989	62.740112994350284	49.66294693691642	55.35068493150684	40.84668818027676	66.72493153877528	28.316727844782392
FJX1	ENSG00000179431	16	37.29884755233	0.651526395005978	0	0.581573333333333	16	37.8804208856633	0.641523592279948	58640.9753086419	0.0538015849888325	0.909978809288241	0	0.957260173552789	4.4756	60.06214689265536	24.534274652698702	77.85753424657534	69.55094896898758	65.70529627687466	32.77399056109071
FKBP10	ENSG00000141756	31	47.22337874725	0.885951651093937	0.333333333333333	0.4519	31.3333333333333	47.67527874725	0.885563533647554	11.4374866561403	0.043981958180666	0.972014758424723	0.084862	0.888711735291856	1.335	48.55367231638418	82.11796857207926	33.26575342465753	50.95990811136028	9.712754180504575	78.38373244770727
FKBP11	ENSG00000134285	14	14.30799096344	1.52966869833758	0.333333333333333	0.12557	14.3333333333333	14.43356096344	1.54437328192223	58640.9753086419	0.0222347620874643	0.93718758321392	0	0.957573598650541	1.0195	18.225988700564972	24.534274652698702	20.50958904109589	13.62467866323908	33.076967896055464	6.327565110994584
FKBP14	ENSG00000106080	16	15.64470282539	1.55331705273483	0	0.0704233333333333	16	15.7151261587233	1.54635625818108	11.6171003356837	0.0205425936728716	0.99859655484882	0.095234	0.877575296558913	0.1631	15.67231638418079	83.60282395809611	3.8958904109589043	13.586391730022427	4.148458894132716	79.65973314688574
FKBP15	ENSG00000119321	101	149.26552107725	0.798315670178403	0	0	101	149.26552107725	0.798315670178403	58640.9753086419	0.0792969092726707	0.881598672405659	0	0.956736218920574	3.9418	77.03389830508475	24.534274652698702	74.83287671232877	58.05392988021659	76.22793217968886	40.55235098758958
FKBP1A	ENSG00000088832	5	10.55662729939	0.995870613841697	1.33333333333333	6.87025	6.33333333333333	17.42687729939	0.704659199944494	29623.303429821	0.0958663001656532	0.874571816792121	6.07e-4	0.957340047724231	2.1308	83.12429378531073	49.63789569574129	55.989041095890414	65.33391675326806	78.54104760240051	30.291907009264122
FKBP1B	ENSG00000119782	2	6.19946817628	1.01553769498496	0	0	2	6.19946817628	1.01553769498496	408.403860381089	0.0454709827899933	0.918220122703553	0.009825	0.938494695528848	2.3031	50.502824858757066	61.38465042131634	58.871232876712334	40.00984521139856	49.68245644700809	53.45802015964575
FKBP1C	ENSG00000198225	NA	NA	NA	NA	NA	NA	NA	NA	NA	0.0107652973383665	NA	0	NA	NA	3.8248587570621466	24.534274652698702	NA	NA	NA	NA
FKBP2	ENSG00000173486	10	14.84831332217	1.14236673672528	1.33333333333333	2.46123333333333	11.3333333333333	17.3095466555033	1.07572277233787	58640.9753086419	0.0572698377072811	0.905548575231441	0	0.95751351483417	1.6139	63.22033898305085	24.534274652698702	43.205479452054796	35.37165673029591	67.13861213074637	17.87566276292023
FKBP3	ENSG00000100442	14	18.38938633128	1.19016945528207	3	3.02803333333333	17	21.4174196646133	1.19058366890882	58640.9753086419	0.0305695794522762	0.931245486536626	0	0.957522393285269	1.4125	29.163841807909602	24.534274652698702	36.65753424657534	27.686922277525568	43.69282759424343	16.634620987006926
FKBP4	ENSG00000004478	25	56.2374443058	0.620868899732754	0	1.52117666666667	25	57.7586209724667	0.604517205952137	29.345126445237	0.059624657034874	0.887745993332425	0.039837	0.917861520066707	4.3464	65.14124293785311	73.34092461853791	77.1890410958904	72.08335612317454	75.34813261084892	67.22018295169842
FKBP5	ENSG00000096060	24	47.79596331654	0.70617685956526	0.333333333333333	1.12241666666667	24.3333333333333	48.9183799832067	0.697910621463939	12.8391163965833	0.0620134025812149	0.886855301618241	0.178989	0.808223737656567	3.4393	66.8361581920904	91.30494192666818	71.21095890410959	65.85899469452497	75.54040668880732	89.79199440657227
FKBP6	ENSG00000077800	25	34.92855562002	0.999642829487951	1.33333333333333	1.2008	26.3333333333333	36.12935562002	1.00922867430372	461.373795791485	0.0431155599653721	0.918233769455479	0.004259	0.955216086377915	1.7216	47.25988700564972	56.28558414939649	46.24657534246575	40.52945359076738	49.63584454932122	46.145778710015726
FKBP7	ENSG00000079150	16	18.11343495209	1.34161100574925	0	0.298446666666667	16	18.4118816187567	1.31986421522995	58640.9753086419	0.0235594026744366	0.93689912567426	0	0.957552816213392	1.1401	20	24.534274652698702	25.34246575342466	20.97576984083574	34.62098700693352	11.134417059954544
FKBP8	ENSG00000105701	7	40.09821162508	0.327897760762189	3.66666666666667	9.80926666666667	10.6666666666667	49.9074782917467	0.356532129466136	189.573935343247	0.0680399686098099	0.898946151856829	0.018106	0.937461474751069	10.0846	70.89265536723164	66.36301525848326	93.30410958904109	88.25685062626484	68.37382741944882	60.29831614519606
FKBP9	ENSG00000122642	14	26.60287743341	0.822711226169253	0	0.16626	14	26.76913743341	0.8176014624048	4325.09014140299	0.0620475076138973	0.897183040090373	0.001927	0.956670096526157	2.7484	66.87570621468927	52.60760646777499	64.83013698630137	56.59902641798392	69.71391947794675	41.088387810988756
FKBP9P1	ENSG00000176826	NA	NA	NA	NA	NA	NA	NA	NA	NA	NA	NA	0	NA	NA	NA	24.534274652698702	NA	NA	NA	NA
FKBPL	ENSG00000204315	2	1.06193631256	5.92859811592164	0.666666666666667	0.6044	2.66666666666667	1.66633631256	4.36608696291422	522.403922021479	0.0325307510793209	0.934370407006192	0.00577	0.954095718255662	1.1289	31.689265536723166	57.97540423593715	24.898630136986302	1.908877098944373	40.424168268950645	47.724756744158945
FKRP	ENSG00000181027	2	1.350999849	4.66009942675574	0.333333333333333	0.108636666666667	2.33333333333333	1.45963651566667	4.65171870176468	7.24062473711853	0.0363076440989971	0.998910586793654	0.116957	0.868772831482315	0.6052	37.40112994350282	86.24459120929173	9.167123287671233	1.6189903188754613	2.313115422711647	82.7244654197984
FKTN	ENSG00000106692	39	45.41000076279	1.12177353285709	0.333333333333333	0.498466666666667	39.3333333333333	45.9084674294567	1.11779946514052	206.647798587072	0.0470680072903633	0.930745008859805	0.086262	0.877167850261872	0.3891	52.621468926553675	82.37303575495332	6.082191780821917	32.22118908275448	44.01328439084076	79.92192507137447
FLACC1	ENSG00000155749	61	59.81131793541	1.2622145375442	0	0	61	59.81131793541	1.2622145375442	58640.9753086419	0.0186469927430153	0.937592926156538	0	0.957620096344602	0.5599	13.096045197740114	24.534274652698702	8.347945205479453	23.80353333697971	28.777020334440365	1.5964574957757947
FLAD1	ENSG00000160688	29	42.45113529491	0.931446755645789	1.33333333333333	2.68086666666667	30.3333333333333	45.1320019615767	0.910066967063259	7.83260523366039	0.0413082800805569	0.998315830406344	0.111575	0.868664634154359	0.8791	44.5819209039548	85.51582782965156	15.484931506849314	48.85412678444456	4.632057332634147	82.7535978558527
FLCN	ENSG00000154803	18	60.40207333281	0.441901557988174	3	7.71933333333333	21	68.1214066661433	0.443919830360724	15.4349069769016	0.0507927052676678	0.667669985644028	0.13288	0.842779197779328	4.3945	56.994350282485875	88.20769756319746	77.43013698630136	82.69977574796259	90.68344694983395	86.8030064674008
FLG	ENSG00000143631	6	3.54532950793	3.34028067798264	0	0	6	3.54532950793	3.34028067798264	14.9617483796778	0.0642021149396896	0.972611205856285	0.070011	0.908610567785414	0.415	68.24858757062147	79.53085857435663	6.361643835616439	3.1012415905485966	9.409776845539824	72.49898036473809
FLG2	ENSG00000143520	8	4.33348959308	3.33095289723241	0	0	8	4.33348959308	3.33095289723241	12.7097740569276	0.0952407047152519	0.970648434615048	0.048372	0.91820100637786	0.3717	82.86440677966101	75.12184012753359	5.868493150684931	3.1121807143247793	10.318708850434078	66.75406397482958
FLI1	ENSG00000151702	8	40.82738329388	0.353553143763687	7.66666666666667	43.5456666666667	15.6666666666667	84.3730499605467	0.283272049750399	3.62630754881723	0.25394082069397	0.393732737012243	0.27364	0.730457508958602	2.1522	98.23163841807909	94.16989296287862	56.43835616438356	92.43559590876771	96.48662821185107	92.95577696206956
FLII	ENSG00000177731	101	182.27707218827	0.653735563462609	1.33333333333333	2.18993333333333	102.333333333333	184.467005521603	0.653790041682617	11.504659325477	0.0937575399875641	0.69070143957974806	0.096639	0.861399633337997	2.711	82.44067796610169	83.7804600318834	64.31780821917809	68.69222775255702	90.10662471595874	83.66252986074696
FLJ31104	NA	NA	NA	NA	NA	NA	NA	NA	NA	NA	NA	NA	0	NA	NA	NA	24.534274652698702	NA	NA	NA	NA
FLJ37453	NA	NA	NA	NA	NA	NA	NA	NA	NA	NA	NA	NA	0	NA	NA	NA	24.534274652698702	NA	NA	NA	NA
FLJ40194	ENSG00000177369	NA	NA	NA	NA	NA	NA	NA	NA	NA	NA	NA	0	NA	NA	NA	24.534274652698702	NA	NA	NA	NA
FLJ40288	ENSG00000183470	NA	NA	NA	NA	NA	NA	NA	NA	NA	NA	NA	0	NA	NA	NA	24.534274652698702	NA	NA	NA	NA
FLNA	ENSG00000196924	4	67.569393	0.135468421725167	0.333333333333333	5.96533333333333	4.33333333333333	73.5347263333333	0.130694275850135	NA	NA	NA	0.584494	NA	1.1011	NA	97.93213391027102	23.813698630136987	99.05376579335996	NA	NA
FLNB	ENSG00000136068	105	247.6913470227	0.498539751294428	2.33333333333333	4.27333333333333	107.333333333333	251.964680356033	0.500081609482577	2.56201982444622	0.168402567505836	0.495557951593214	0.885889	0.356201059782548	3.2169	94.49152542372882	99.981780915509	69.37534246575342	78.92577804517859	94.54058148342364	98.57251063333916
FLNB-AS1	ENSG00000244161	NA	NA	NA	NA	NA	NA	NA	NA	NA	NA	NA	0	NA	NA	NA	24.534274652698702	NA	NA	NA	NA
FLNC	ENSG00000128591	85	310.36314351957	0.328005310777212	1.66666666666667	6.73866666666667	86.6666666666667	317.101810186237	0.326755412540281	3.26555418660637	0.219986334443092	0.323777971795747	0.286473	0.503001818320633	2.2507	97.14689265536724	94.42951491687542	57.95068493150685	89.98523218290215	97.46547806327565	97.17415370273262
FLNC-AS1	ENSG00000242902	NA	NA	NA	NA	NA	NA	NA	NA	NA	NA	NA	0	NA	NA	NA	24.534274652698702	NA	NA	NA	NA
FLOT1	ENSG00000137312	37	55.51974769787	0.876723818242133	2	3.5999	39	59.11964769787	0.861638033484987	68.0793146107795	0.12301068007946	0.878399492570222	0.016227	0.937705382617414	2.3903	89.36158192090396	65.52038260077431	60.199999999999996	53.00552425750698	76.59500087397308	58.393054827244654
FLOT2	ENSG00000132589	34	58.49016791145	0.773901227056986	3.66666666666667	8.30723333333333	37.6666666666667	66.7974012447833	0.740013772831459	1027.18770781681	0.117216415703297	0.854151812966918	0.005132	0.952167637356841	3.4348	88.36158192090396	57.30357549533136	71.16164383561645	62.861674779850134	81.85049233816932	49.25129639340442
FLRT1	ENSG00000126500	2	2.2971827754	2.74065855329066	4.66666666666667	10.606	6.66666666666667	12.9031827754	0.985430880115596	1602.14862801646	0.0637551099061966	0.897073693199659	0.003896	0.955724900817908	1.3235	67.94915254237289	55.82099749487588	32.84109589041096	42.46567849915222	69.91784653032687	45.044572627163085
FLRT2	ENSG00000185070	NA	NA	NA	NA	NA	NA	NA	NA	NA	0.125989153981209	NA	0	NA	NA	89.86440677966102	24.534274652698702	NA	NA	NA	NA
FLRT3	ENSG00000125848	0	1.0528872257	2.84525464877049	1.66666666666667	5.25303333333333	1.66666666666667	6.30592055903333	0.918455502227945	20.2982345862043	0.10621041059494	0.945919868852716	0.053454	0.916436521469279	1.6915	85.92655367231639	76.27419722158962	45.441095890410956	48.13214461521632	18.405873099108547	69.71974596515761
FLT1	ENSG00000102755	47	156.49627742087	0.382983356774023	1	4.2695	48	160.76577742087	0.379769054610897	44.8897578254331	0.102177426218987	0.589893731937234	0.031564	0.91772727747734	14.5301	84.81920903954803	71.11364153951264	97.17260273972603	86.67614724060603	92.54209637009846	67.43576297850026
FLT3	ENSG00000122025	43	113.41772605412	0.488891845573446	4	7.30686666666667	47	120.724592720787	0.496464459299549	6.14634935163022	0.0539875030517578	0.527553510741854	0.160035	0.79740292465904306	9.55	60.22598870056497	90.40309724436348	92.61369863013698	79.15549964447848	93.8530559925421	90.25228689623026
FLT3LG	ENSG00000090554	7	26.9630994824	0.487633619829741	0.333333333333333	0.0391866666666667	7.33333333333333	27.0022861490667	0.502880064496761	525.612478043735	0.0237211380153894	0.936578327778591	0.009379	0.938244061337028	6.1192	20.2090395480226	61.006604418127985	84.78356164383561	78.7671607504239	35.94359960379887	54.320340266853115
FLT4	ENSG00000037280	29	222.2453376108	0.177915868422712	0.666666666666667	5.98255666666667	29.6666666666667	228.227894277467	0.1766112034154	3.79576880833227	0.117174580693245	0.180444024996868	0.209324	0.54730948420901	3.202	88.35593220338983	92.4208608517422	69.22191780821917	97.55510583602253	99.2600361242207	96.6905552642312
FLVCR1	ENSG00000162769	32	50.4732825619	0.851588237160961	2	3.56666666666667	34	54.0399492285667	0.837632406462587	15.7826672081694	0.0263706874102354	0.964759838947656	0.072894	0.895017747341024	1.7045	23.64406779661017	80.11842404919153	45.78630136986301	55.00191434666083	11.76367767872749	76.44933869370158
FLVCR2	ENSG00000119686	36	44.74238512239	1.06254356366065	2	1.60113333333333	38	46.3435184557233	1.07476655467429	5.64668462808194	0.0242135692387819	0.998961829362836	0.136271	0.85248263756989	0.1699	20.966101694915253	88.6039626508768	3.9561643835616436	35.431821911064915	1.1594709549612503	85.52700576822234
FLYWCH1	ENSG00000059122	60	77.87795845146	0.955207771638855	0	0.218326666666667	60	78.0962851181267	0.952537384328619	292.062615981765	0.0278219394385815	0.936716644312567	0.011533	0.938097528866617	1.7122	25.593220338983052	62.582555226599865	46	45.23874637641525	35.442521703664866	55.05447765542154
FLYWCH2	ENSG00000162076	4	7.235858669	1.2650218094852	0	0	4	7.235858669	1.2650218094852	58640.9753086419	0.0242194533348083	0.93667939480723	0	0.957530387872789	1.7209	20.97175141242938	24.534274652698702	46.23013698630137	23.595689985232184	35.594010371147235	15.480976519256544
FMC1	ENSG00000164898	3	3.81853764252	2.03053033747647	0	0	3	3.81853764252	2.03053033747647	58640.9753086419	0.0176707990467548	0.937626464440903	0	0.957560182940631	1.3588	11.892655367231638	24.534274652698702	34.24383561643835	7.285456434939562	28.27594243430636	9.403950358328956
FMC1-LUC7L2	ENSG00000269955	27	49.15294408816	0.757516416776013	1	9.42443333333333	28	58.5773774214933	0.655353709364684	58640.9753086419	0.0496775545179844	0.914525953634547	0	0.957255331898521	3.548	55.7090395480226	24.534274652698702	72.2	68.59377563857134	62.60560508069685	32.93130571578395
FMN1	ENSG00000248905	101	121.87367375202	0.977741958741424	0	0.3793	101	122.25297375202	0.974708433146351	15.3897268836832	0.0585661679506302	0.95849478476362	0.071834	0.896279606774647	0.4966	64.31638418079096	79.93167843315874	7.405479452054794	43.43379095334464	12.952281069743051	75.33065314921633
FMN2	ENSG00000155816	40	136.76919909619	0.380709761110149	2.66666666666667	6.17274	42.6666666666667	142.94193909619	0.385290305896026	4.52799340127002	0.12613083422184	0.395609279556502	0.254322	0.671745086597106	2.1456	89.88135593220339	93.65975859713049	56.298630136986304	86.34250396543237	96.47497523742935	94.51727553458021
FMNL1	ENSG00000184922	35	123.54272086969	0.375612054396146	1	2.19683333333333	36	125.739554203023	0.378088928626713	58640.9753086419	0.1275385171175	0.834728033118352	0	0.954660002636123	13.5605	90.0677966101695	24.534274652698702	96.613698630137	86.79100804025597	83.65670337353609	47.00227233001224
FMNL2	ENSG00000157827	48	114.813790268	0.531764234613254	4.66666666666667	23.8753333333333	52.6666666666667	138.689123601333	0.477742204695408	121.599899236432	0.106881566345692	0.83410244850676	0.051124	0.908382129545772	7.1738	86.11299435028249	75.74584377135048	88.0109589041096	80.45725537384456	83.8198450154402	72.56307172405756
FMNL3	ENSG00000161791	55	119.52122404248	0.576054441236433	5.66666666666667	15.7414333333333	60.6666666666667	135.262657375813	0.555411599667879	58640.9753086419	0.121539987623692	0.845449980577858	0	0.956069474886274	7.6896	89.10734463276836	24.534274652698702	89.17534246575343	75.38150194169447	82.82934218959389	44.0365903396842
FMO1	ENSG00000010932	36	41.89063326837	1.1348774087528	0	0	36	41.89063326837	1.1348774087528	3067.57420698209	0.0372961461544037	0.917702377643875	0.002737	0.956266145134908	1.1428	38.76271186440678	54.1061261671601	25.506849315068493	30.946781162828856	51.92565402318942	43.238361591796306
FMO2	ENSG00000094963	30	36.90655142246	1.1025280343502	0	0.0384733333333333	30	36.9450247557933	1.10137989792709	58640.9753086419	0.048028290271759	0.915961295601443	0	0.957500369088	1.3343	53.77401129943503	24.534274652698702	33.23835616438356	33.53388393589674	60.42067237662413	19.489599720328613
FMO3	ENSG00000007933	39	34.15050762449	1.49162459143618	0	0.0392033333333333	39	34.1897109578233	1.48991423313164	130.340340201577	0.0482957325875759	0.937203022938857	0.011629	0.938349421541979	0.3367	54.10734463276836	62.66226372124801	5.526027397260274	14.997538697150361	32.97791761347084	53.964924546990616
FMO4	ENSG00000076258	34	32.54522032025	1.39085285863853	0	0	34	32.54522032025	1.39085285863853	136.391992043191	0.0354391559958458	0.946307346592956	0.030201	0.932109516192473	0.7124	36.19209039548023	70.73331815076293	11.26027397260274	17.989389049937103	18.295169842102197	64.95950591388453
FMO5	ENSG00000131781	47	38.89492737659	1.54095851803434	0	0.30118	47	39.19610737659	1.52911790636333	58640.9753086419	0.0385759025812149	0.917680355699165	0	0.95768424432939	0.303	40.497175141242934	24.534274652698702	5.156164383561644	13.96926106218892	52.06548971625008	0.2621919244887323
FMO6P	ENSG00000293458	NA	NA	NA	NA	NA	NA	NA	NA	NA	NA	NA	0	NA	NA	NA	24.534274652698702	NA	NA	NA	NA
FMO9P	ENSG00000215834	NA	NA	NA	NA	NA	NA	NA	NA	NA	NA	NA	0	NA	NA	NA	24.534274652698702	NA	NA	NA	NA
FMOD	ENSG00000122176	13	28.1216559693	0.734969843108716	3.33333333333333	3.74743333333333	16.3333333333333	31.8690893026333	0.775082509769418	66.760255851652	0.0426379516720772	0.940594027388301	0.025774	0.936826100129056	3.1721	46.53107344632768	69.36460942837623	68.92602739726027	60.08313734069901	19.856668414612827	62.32010720736468
FMR1	ENSG00000102081	7	21.014859	0.625657959562428	2	25.625	9	46.639859	0.336733788627351	NA	NA	NA	0.663977	NA	-0.1054	NA	98.47870644500114	2.3452054794520545	89.46562380353333	NA	NA
FMR1NB	ENSG00000176988	3	4.562207	1.69954071087365	0	0	3	4.562207	1.69954071087365	NA	NA	NA	0	NA	1.4851	NA	24.534274652698702	39.298630136986304	10.660176119892796	NA	NA
FN1	ENSG00000115414	94	293.29754290844	0.380433201606367	4.66666666666667	9.88666666666667	98.6666666666667	303.184209575107	0.384704501645414	38.1234092896772	0.21541422605514501	0.448919987559107	0.069597	0.876698516781746	18.8392	96.94350282485875	79.47164654976088	98.55890410958904	86.36985177487283	95.5077783604265	80.24820835518265
FN3K	ENSG00000167363	23	26.78733239655	1.216447534581	0.333333333333333	0.195313333333333	23.3333333333333	26.9826457298833	1.22207344323661	1352.53846418787	0.0413564145565033	0.917202291507156	0.003634	0.955938064778103	1.1444	44.66101694915254	55.53632429970394	25.605479452054798	25.96947984466445	55.240925246169084	44.49688282934219
FN3KRP	ENSG00000141560	23	23.92945905622	1.36172674757205	1.66666666666667	1.30593333333333	24.6666666666667	25.2353923895533	1.36825876776743	11913.2220817284	0.0240415278822184	0.936808631219291	0.00093000000000000005	0.957340152543313	0.9549	20.69491525423729	50.332498291960825	18.172602739726027	18.930153694689054	35.087105983802374	30.280254034842386
FNBP1	ENSG00000187239	20	83.71015394439	0.347174356646631	1.33333333333333	2.92276666666667	21.3333333333333	86.6329206110567	0.353587710706926	58640.9753086419	0.0741704925894737	0.887337025895784	0	0.956022848053477	12.7708	74.47457627118645	24.534274652698702	96.03835616438357	88.43734616857189	75.41805045737925	44.240517392064326
FNBP1L	ENSG00000137942	29	74.97050669831	0.527420368159466	0.333333333333333	3.60573333333333	29.3333333333333	78.5762400316433	0.508097945495633	8596.9407418059891	0.109788917005062	0.855461391039545	0.001546	0.955526808242326	7.5259	86.79096045197741	51.762696424504675	88.83835616438355	78.38429141825739	81.54168851599371	45.55730350171881
FNBP4	ENSG00000109920	29	100.09877087485	0.395019558165815	1	3.88553333333333	30	103.984304208183	0.391313938236145	49.4663885865583	0.0985843762755394	0.715267793245043	0.034769	0.91697575680286	9.2545	83.87005649717514	72.06103393304485	92.10958904109589	85.92134770004922	89.48319058439667	69.04387344869778
FNDC1	ENSG00000164694	81	182.11698816486	0.535047675526745	1.33333333333333	1.02226666666667	82.3333333333333	183.139254831527	0.540001059679744	20.9373631801824	0.0644272267818451	0.620482977781091	0.055286	0.896997639137475	9.2703	68.40112994350282	76.61580505579595	92.13424657534247	76.36602308155116	91.80795898153004	74.59068927343705
FNDC10	ENSG00000228594	3	7.2055009703	1.07607459354903	0	0.05101	3	7.2565109703	1.0685102743822	58640.9753086419	0.0425797030329704	0.917037068569934	0	0.957517031786738	2.0836	46.44632768361582	24.534274652698702	55.06301369863014	35.907673795329	56.34213132902173	17.362931888364514
FNDC11	ENSG00000125531	NA	NA	NA	NA	NA	NA	NA	NA	NA	0.0189805682748556	NA	0	NA	NA	13.559322033898304	24.534274652698702	NA	NA	NA	NA
FNDC3A	ENSG00000102531	28	122.25672358672	0.314002375098826	1	6.76974	29	129.02646358672	0.306456296985529	378.859351646044	0.063282735645771	0.88880286130883	0.009442	0.93783512746032	16.1816	67.67796610169492	61.043042587109994	97.852054794520555	91.10649236996116	75.15585853289052	57.0121773582707
FNDC3B	ENSG00000075420	12	144.67754247984	0.134385537635354	1	3.12276666666667	13	147.800309146507	0.139841176213143	10.2303023714928	0.115651436150074	0.187275331189994	0.197745	0.729434905921529	24.0897	88.10169491525424	92.01548622181735	99.43013698630136	98.81857463217196	99.21342422653382	93.00238885975645
FNDC4	ENSG00000115226	12	25.01558252837	0.777218332128198	0	0.482536666666667	12	25.4981191950367	0.762509939701733	196.436928774184	0.046474564820528	0.928740407882814	0.009968	0.93834804970825	2.979	51.80790960451978	61.503074470507855	67.18904109589042	61.122354099436635	45.35920293654956	53.970751034201484
FNDC5	ENSG00000160097	7	18.57513626474	0.70783404304766	0.666666666666667	1.8824	7.66666666666667	20.45753626474	0.684721631497843	58640.9753086419	0.0281290914863348	0.933927886311538	0	0.95741543472157	3.4798	26.06214689265537	24.534274652698702	71.6109589041096	66.79975933927693	41.030122938880154	26.755229272271748
FNDC7	ENSG00000143107	52	52.70643636692	1.24303090174664	0	0	52	52.70643636692	1.24303090174664	59011.8376676419	0.0198331438004971	0.937493022746629	3.71e-4	0.957515796712624	0.7086	14.700564971751412	49.227966294693694	11.161643835616438	24.777115353060225	30.19285672667948	17.50276758142516
FNDC8	ENSG00000073598	16	18.80317383699	1.29239796931736	0	0	16	18.80317383699	1.29239796931736	58640.9753086419	0.0122267482802272	0.938009295597976	0	0.957544164830608	1.2026	5.2259887005649714	24.534274652698702	28.197260273972603	22.2173603894328	22.90974771310377	13.10376973722542
FNDC9	ENSG00000172568	1	1.16235471	4.0812537494605	0	0	1	1.16235471	4.0812537494605	58640.9753086419	0.0190991498529911	0.937532892826682	0	0.957566894279476	1.406	13.689265536723164	24.534274652698702	36.42739726027398	2.198763879013285	29.639340441647732	7.725922041601123
FNIP1	ENSG00000217128	38	108.67565104566	0.458322201734176	0.666666666666667	1.9359	38.6666666666667	110.61155104566	0.457120715035717	6.31775606239847	0.0724070519208908	0.498983154555392	0.133695	0.812933272384592	3.1317	73.50847457627118	88.30790252789798	68.62465753424658	81.88481102663677	94.48231661131504	89.37831381460117
FNIP2	ENSG00000052795	28	107.39020913908	0.35747115017081	0.666666666666667	0.3635	28.6666666666667	107.75370913908	0.363395720320231	58640.9753086419	0.0738214701414108	0.884260875651608	0	0.955237437667201	13.5592	74.28813559322035	24.534274652698702	96.6082191780822	87.72630312311983	75.93078133193498	46.11664627396143
FNTA	ENSG00000168522	25	45.76524389294	0.762938798088879	2.33333333333333	8.5363	27.3333333333333	54.30154389294	0.692786573105279	58640.9753086419	0.0394358523190022	0.917259765672062	0	0.957278758996162	3.4473	41.76836158192091	24.534274652698702	71.3041095890411	66.23092490291528	54.87968303909573	32.29621860980015
FNTB	ENSG00000257365	24	64.76293182415	0.521168550034425	3.33333333333333	8.13403333333333	27.3333333333333	72.8969651574833	0.516062368668497	1357.58725836178	0.0682656168937683	0.895259676373908	0.003868	0.952978706365373	7.3048	71.07344632768363	55.77772716920975	88.26849315068493	77.87015260077668	72.59803064732273	48.7502184932704
FOCAD	ENSG00000188352	190	265.63479588984	0.806695860281217	0	0	190	265.63479588984	0.806695860281217	23.9299727071313	0.0716631561517715	0.845774588202626	0.054605	0.897673997673311	2.2927	73.05084745762713	76.48371669323618	58.70958904109589	57.413991139309736	82.80603624075044	73.92064324418808
FOLH1	ENSG00000086205	26	38.59721090994	0.934694689926952	0	0.705766666666667	26	39.3029775766067	0.917910303696291	102.123300011663	0.0549262091517448	0.930595514748333	0.0181	0.93752890169454	1.9035	61.24293785310735	66.35390571623776	50.92602739726028	48.175901110321064	44.123987647847116	59.972032861387866
FOLH1B	ENSG00000134612	NA	NA	NA	NA	NA	NA	NA	NA	NA	NA	NA	0	NA	NA	NA	24.534274652698702	NA	NA	NA	NA
FOLR1	ENSG00000110195	11	19.38698139912	0.939161898186487	0	0	11	19.38698139912	0.939161898186487	4.07422007095828	0.0517137087881565	0.998945918393201	0.158335	0.833787853793754	0.9065	57.96045197740113	90.33022090639945	16.416438356164385	46.370945687250455	1.637242906251828	87.79933578045797
FOLR1P1	ENSG00000256518	NA	NA	NA	NA	NA	NA	NA	NA	NA	NA	NA	0	NA	NA	NA	24.534274652698702	NA	NA	NA	NA
FOLR2	ENSG00000165457	9	13.76775656706	1.14072444160517	0	0	9	13.76775656706	1.14072444160517	58640.9753086419	0.0276233572512865	0.934883611616831	0	0.957513869052545	1.6501	25.293785310734464	24.534274652698702	44.28767123287671	30.542033583109998	39.62593952106275	17.811571403600766
FOLR3	ENSG00000110203	4	10.59834905167	0.863674047911758	0	0	4	10.59834905167	0.863674047911758	283.897980625581	0.0176207255572081	0.949653891318809	0.010994	0.938167264753926	2.5302	11.83050847457627	62.20450922341152	62.14794520547945	52.82502871519991	17.065781040610617	54.71071490998077
FOS	ENSG00000170345	3	17.82105228854	0.43508410179116	2.66666666666667	9.40489666666667	5.66666666666667	27.2259489552067	0.41879792980211	47.8866676401662	0.0928823202848434	0.904355661727378	0.050316	0.916185762093222	6.4687	82.12994350282486	75.5317695285812	85.87671232876713	84.3515834381666	67.37749810639166	70.04020276175494
FOSB	ENSG00000125740	5	21.39957888252	0.491272980952395	3	4.6001	8	25.99967888252	0.555185692116411	3682.58913433187	0.132824212312698	0.836071622011601	0.003995	0.954791412982464	5.8533	90.89830508474577	55.95991801411979	83.87945205479453	75.40338018924685	83.41199091067995	46.83913068810814
FOSL1	ENSG00000175592	8	14.17081624578	1.01861808556687	1.33333333333333	3.8744	9.33333333333333	18.04521624578	0.893623170399213	58640.9753086419	0.0551692247390747	0.909922605027044	0	0.957494272428662	1.9604	61.502824858757066	24.534274652698702	52.54246575342466	50.287151999124866	65.7286022257181	20.24121657052963
FOSL2	ENSG00000075426	3	15.70650411387	0.493658962664115	1.33333333333333	13.7947333333333	4.33333333333333	29.5012374472033	0.325768294471455	140.213858631183	0.107262723147869	0.881299571489044	0.053048	0.913777706313591	5.4745	86.20338983050847	76.1739922568891	82.4931506849315	90.05086692555926	76.26289110295403	71.29872399930082
FOXA1	ENSG00000129514	0	3.7095483648	0.807573315927235	14.3333333333333	47.716	14.3333333333333	51.4255483648	0.433457816663558	35.9297663319565	0.111335888504982	0.917034216578193	0.032485	0.931054792777321	3.1633	87.2090395480226	71.40059212024596	68.88219178082193	83.37800142208609	56.365437277865176	65.16925945347549
FOXA2	ENSG00000125798	0	3.62667675294	0.826026822248625	10.6666666666667	55.7186666666667	10.6666666666667	59.3453434196067	0.299831772576156	3.74635612375095	0.125022873282433	0.998606482127283	0.34449	0.704889079109734	1.2627	89.71751412429379	95.63197449328172	30.41095890410959	91.56046600667287	4.125152945289287	93.70739381227058
FOXA3	ENSG00000170608	2	2.79322772415	2.25394928148504	11.3333333333333	27.7473333333333	13.3333333333333	30.5405610574833	0.690078891062197	125.18700739724	0.09748475253582	0.897752892433907	0.041782	0.917204833713728	1.2557	83.54802259887005	73.81462081530404	30.183561643835617	66.42235956899853	68.8341199091068	68.51948959972033
FOXB1	ENSG00000171956	0	1.9789666694	1.51378611872339	13.6666666666667	43.752	13.6666666666667	45.7309666694	0.469733320756909	58640.9753086419	0.107707336544991	0.859686045752679	0	0.957543695910034	2.2978	86.33898305084746	24.534274652698702	58.78904109589042	81.0971941147514	80.70850084484064	13.191167045388326
FOXB2	ENSG00000204612	9	11.6494300114	1.3481532063583	17.6666666666667	33.709	26.6666666666667	45.3584300114	0.812387709033636	58640.9753086419	0.0601959899067879	0.897771571650989	0	0.957541340490201	1.3553	65.5593220338983	24.534274652698702	34.084931506849315	56.99830443581469	68.8049874730525	13.564062226883408
FOXC1	ENSG00000054598	6	31.9371501342	0.370803143131385	8.66666666666667	70.207	14.6666666666667	102.1441501342	0.222179590673003	3.0522971993455	0.110736697912216	0.438905377659553	0.417793	0.611008129137839	1.3683	87.045197740113	96.71145524937373	34.61917808219178	95.65716786085434	95.68839946396318	95.85736759307814
FOXC2	ENSG00000176692	7	33.5713442658	0.391646926567264	13.6666666666667	67.275	20.6666666666667	100.8463442658	0.295976023292084	4.99024232289259	0.0867148265242577	0.519631945369822	0.311509	0.704217734151022	3.0803	79.90395480225989	95.00341607834206	68.17534246575343	91.7683093584204	94.0453300705005	93.73652624832488
FOXD1	ENSG00000251493	3	14.712683974699999	0.527004898716369	12.6666666666667	50.4096666666667	15.6666666666667	65.1223506413667	0.367009583816142	129.324205924094	0.0982196405529976	0.891748475154423	0.045326	0.916685191598485	4.7862	83.76271186440678	74.46595308585744	79.4958904109589	87.49658152381994	74.41006816990037	69.46338052787974
FOXD1-AS1	ENSG00000247993	NA	NA	NA	NA	NA	NA	NA	NA	NA	NA	NA	0	NA	NA	NA	24.534274652698702	NA	NA	NA	NA
FOXD2	ENSG00000186564	4	10.7188540012	0.853964334770566	8.33333333333333	45.5902666666667	12.3333333333333	56.3091206678667	0.352557276470177	23.7600314464283	0.0814882963895798	0.943818361038626	0.039696	0.91767819357806	2.336	77.96045197740114	73.29537690731041	59.38904109589041	88.49751134934093	18.988521820194606	67.5930781331935
FOXD3	ENSG00000187140	10	23.8138047499	0.712285139391391	20.3333333333333	58.53	30.3333333333333	82.3438047499	0.4988006598361	38.008055568264	0.0949131771922112	0.910248811752649	0.134736	0.836353458428578	2.4442	82.77966101694916	88.42177180596676	60.95890410958904	78.99141278783569	65.60624599429005	87.3506962652217
FOXD3-AS1	ENSG00000230798	NA	NA	NA	NA	NA	NA	NA	NA	NA	NA	NA	0	NA	NA	NA	24.534274652698702	NA	NA	NA	NA
FOXD4	ENSG00000170122	NA	NA	NA	NA	NA	NA	NA	NA	NA	0.0508388057351112	NA	0.069684	NA	NA	57.0225988700565	79.49442040537463	NA	NA	NA	NA
FOXD4L1	ENSG00000184492	NA	NA	NA	NA	NA	NA	NA	NA	NA	0.0492336228489876	NA	0	NA	NA	55.124293785310726	24.534274652698702	NA	NA	NA	NA
FOXD4L3	ENSG00000187559	NA	NA	NA	NA	NA	NA	NA	NA	NA	0.0310324896126986	NA	0.00692	NA	NA	29.74011299435028	58.97517649738101	NA	NA	NA	NA
FOXD4L4	ENSG00000184659	NA	NA	NA	NA	NA	NA	NA	NA	NA	NA	NA	0	NA	NA	NA	24.534274652698702	NA	NA	NA	NA
FOXD4L5	ENSG00000204779	NA	NA	NA	NA	NA	NA	NA	NA	NA	0.0303403679281473	NA	0.002668	NA	NA	28.864406779661017	54.01958551582783	NA	NA	NA	NA
FOXD4L6	ENSG00000273514	NA	NA	NA	NA	NA	NA	NA	NA	NA	NA	NA	0	NA	NA	NA	24.534274652698702	NA	NA	NA	NA
FOXE1	ENSG00000178919	7	14.88575643384	0.883268100003459	5.66666666666667	20.859	12.6666666666667	35.74475643384	0.566820056642246	4.67117426973118	0.0844210535287857	0.998632405396493	0.19217	0.820988248295646	1.4533	79.02824858757063	91.83785014803007	38.158904109589045	74.70327626757097	4.0785410476024	88.89471537609975
FOXE3	ENSG00000186790	4	6.121027043	1.49542208559682	4	8.9311	8	15.052127043	0.958977403921737	2.75302565770283	0.0428590402007103	0.998975586233077	0.492209	0.58710934690143	-0.4085	46.909604519774014	97.36734229104988	1.2328767123287672	44.702729311382164	0.2563654372778643	96.25356872341665
FOXF1	ENSG00000103241	1	34.6208186699	0.137023464511975	5.33333333333333	60.0533333333333	6.33333333333333	94.6741520032333	0.129708153233838	3.04138783298699	0.14559081196785	0.19650551290483	0.898253	0.157248894373236	-0.2489	92.46892655367232	100	1.7643835616438355	99.06470491713614	99.10854745673834	99.94756161510226
FOXF2	ENSG00000137273	9	32.6493366792	0.481027120900769	11.3333333333333	51.116	20.3333333333333	83.7653366792	0.351640626280693	12.8320371800053	0.0913983210921288	0.780638559606437	0.116503	0.865906215687963	3.9255	81.63276836158192	86.18537918469596	74.75068493150685	88.55220696822184	87.03606595583523	83.08570762687177
FOXG1	ENSG00000176165	NA	NA	NA	NA	NA	NA	NA	NA	NA	0.388135254383087	NA	0.891714	NA	NA	99.65536723163841	99.9908904577545	NA	NA	NA	NA
FOXH1	ENSG00000160973	4	7.8956870647	1.15930620750676	0.333333333333333	0.732533333333333	4.33333333333333	8.62822039803333	1.11385284156203	12.62880007048	0.0414885058999062	0.981526972781605	0.319509	0.690341337886195	0.3972	44.87570621468927	95.16283306763836	6.1808219178082195	32.58764972925668	7.743401503233699	94.1327273786634
FOXI1	ENSG00000168269	7	16.8604573849	0.779819521041427	8	22.3426666666667	15	39.2031240515667	0.58916554021965	11.1462585234051	0.0548605732619762	0.967630382951834	0.061751	0.910464623372541	2.3047	61.16949152542372	77.877476656798	58.9041095890411	73.22102499589784	11.18102895764143	72.10277923439958
FOXI2	ENSG00000186766	10	14.2784947848	1.18795569780778	6	10.3429	16	24.6213947848	0.986994599455	151.145323786106	0.0713645741343498	0.914708798057876	0.024737	0.936958055093857	1.3855	72.89265536723164	68.94557048508312	35.46027397260274	42.40004375649511	62.34923964341898	62.1103536677737
FOXI3	ENSG00000214336	2	9.6488031713	0.652494771641584	7.33333333333333	22.927	9.33333333333333	32.5758031713	0.495018442593622	NA	NA	NA	0.270004	NA	1.4895	NA	94.06968799817808	39.413698630136984	79.27036044412843	NA	NA
FOXJ1	ENSG00000129654	3	12.95219652224	0.598636417739574	4.33333333333333	20.0143333333333	7.33333333333333	32.9665298555733	0.411899931830616	2.16897819277679	0.0451403334736824	0.998943535661932	0.574188	0.507885705059635	0.3894	50.05084745762712	97.88203142792075	6.095890410958904	84.77273970354975	1.7013342655712904	97.12754180504574
FOXJ2	ENSG00000065970	16	59.63053410502	0.407529197052778	6.33333333333333	16.5101333333333	22.3333333333333	76.1406674383533	0.417719096180006	58640.9753086419	0.078943558037281	0.88026444844367	0	0.956737860552325	9.6161	76.87570621468926	24.534274652698702	92.67945205479452	84.45550511404036	76.36776787274952	40.53487152595701
FOXJ3	ENSG00000198815	21	68.17309934534	0.443583225371362	6.66666666666667	17.062	27.6666666666667	85.23509934534	0.445876078866508	58640.9753086419	0.0592948459088802	0.897077049637241	0	0.95663916530032	9.1172	64.87005649717514	24.534274652698702	91.87945205479451	82.57397582453646	69.9003670686943	41.3039678377906
FOXK1	ENSG00000164916	19	84.7168223963	0.329087409688552	4.66666666666667	30.8313333333333	23.6666666666667	115.548155729633	0.288743495792067	58640.9753086419	0.13594688475132	0.832564486268059	0	0.955930565054031	13.5236	91.33898305084746	24.534274652698702	96.56986301369864	92.21134387135591	84.02959855503117	44.51436229097477
FOXK2	ENSG00000141568	22	58.0182859625	0.54146394855596	24.3333333333333	41.5556666666667	46.3333333333333	99.5739526291667	0.594424341215932	11.5833136083187	0.0748146250844002	0.702656819230673	0.219004	0.772803256642798	2.4243	74.8361581920904	92.72147574584378	60.71780821917808	72.77799048296231	89.8619122531026	91.44671677445668
FOXL1	ENSG00000176678	5	25.5430580827	0.411580902909268	3.33333333333333	18.0963333333333	8.33333333333333	43.6393914160333	0.340513775594651	3.25175800457237	0.0766875445842743	0.557240325878018	0.465582	0.568833971256043	1.1372	75.89265536723164	97.125939421544075	25.21095890410959	89.20308483290489	93.2004894249257	96.44584280137505
FOXL2	ENSG00000183770	3	19.770174221	0.392189590301978	5	43.0713333333333	8	62.8415075543333	0.229699290754856	3.94481565250515	0.0865198075771332	0.686093673085525	0.194533	0.814469622873699	2.6939	79.86440677966101	91.91983602823957	64.12328767123287	95.20319422414265	90.2173279729651	89.21517217269708
FOXL2NB	ENSG00000206262	2	3.50280525188	1.7973575946002	0	0	2	3.50280525188	1.7973575946002	58640.9753086419	0.0113892257213592	0.938132437744517	0	0.957551032376022	1.5686	4.36723163841808	24.534274652698702	41.85205479452055	9.495159437729043	22.117345452426733	11.478179805395328
FOXL3	ENSG00000248767	7	8.0872046609	1.62579214373053	4.66666666666667	3.45713333333333	11.6666666666667	11.5443379942333	1.64859552989479	NA	NA	NA	0	NA	1.2314	NA	24.534274652698702	29.298630136986304	11.540775583875728	NA	NA
FOXM1	ENSG00000111206	17	44.77266007888	0.569526805821478	2	5.187	19	49.95966007888	0.55803501455826	58640.9753086419	0.0851078703999519	0.876656272248871	0	0.957133624796576	5.7829	79.28248587570621	24.534274652698702	83.64931506849315	75.19006727561123	77.24756744158947	35.83289634679252
FOXN1	ENSG00000109101	14	50.56773771088	0.432815207949516	8.66666666666667	16.7676666666667	22.6666666666667	67.3354043775467	0.478137757903003	11.6210198502747	0.0592720694839954	0.637802253632302	0.218343	0.767428300652894	3.1843	64.85875706214689	92.69414711910726	69.02465753424659	80.43537712629218	91.38845190234807	91.71473518615626
FOXN2	ENSG00000170802	11	32.0242885077	0.568553279381236	3	6.25993333333333	14	38.2842218410333	0.571684230745236	58640.9753086419	0.0459380857646465	0.916146990789069	0	0.957260271923327	5.32	51.19209039548023	24.534274652698702	81.95616438356164	74.35322430673303	60.00116529744217	32.762337586669005
FOXN3	ENSG00000053254	7	32.15652847496	0.40887852097189	5.66666666666667	15.8033333333333	12.6666666666667	47.9598618082933	0.42245419612508	514.419512989789	0.171058267354965	0.810637200540522	0.010009	0.938135672093119	7.9432	94.64406779661016	61.52584832612161	89.71506849315068	84.16561833397145	85.62022956359611	54.86220357746315
FOXN3-AS1	ENSG00000258920	NA	NA	NA	NA	NA	NA	NA	NA	NA	NA	NA	0	NA	NA	NA	24.534274652698702	NA	NA	NA	NA
FOXN4	ENSG00000139445	11	46.19370376361	0.394155756465819	2.66666666666667	13.049	13.6666666666667	59.24270376361	0.362599231134953	58640.9753086419	0.0519166439771652	0.910855280474608	0	0.956957076478429	9.204	58.19209039548022	24.534274652698702	92.03287671232877	87.81381611332932	65.3324010953796	38.314979898619114
FOXO1	ENSG00000150907	4	8.78544836902	1.04189548924054	9	23.5083333333333	13	32.2937817023533	0.640016993556612	58640.9753086419	0.156201541423798	0.816273683480909	0	0.957510056541963	2.0766	93.55367231638418	24.534274652698702	54.9068493150685	69.67674889241371	85.01427489366661	18.283516867680476
FOXO3	ENSG00000118689	0	3.6480864713	0.82117907487167	3.33333333333333	22.1876666666667	3.33333333333333	25.8357531379667	0.318381593983824	293.088166606352	0.107046537101269	0.875312456884346	0.008183	0.945615242758576	3.1782	86.14689265536724	60.004554771122756	68.96986301369863	90.42279713394957	78.22059080580318	51.5003204567966
FOXO3B	ENSG00000240445	3	3.3504144042	2.31423805909291	15	17.2688433333333	18	20.6192577375333	1.29450684652423	NA	NA	NA	0	NA	1.2874	NA	24.534274652698702	31.375342465753427	22.107969151670943	NA	NA
FOXO4	ENSG00000184481	1	2.598038	1.8259411595945	0.666666666666667	6.31213333333333	1.66666666666667	8.91017133333333	0.650010781766839	NA	NA	NA	0.053636	NA	1.7332	NA	76.312912776133	46.53972602739726	68.96570584696165	NA	NA
FOXO6	ENSG00000204060	1	3.222893456	1.47192719311245	4.66666666666667	14.6903333333333	5.66666666666667	17.9132267893333	0.636522453125421	236.217524600823	0.10396071523428	0.881910424165055	0.011226	0.938252912600664	1.8923	85.33333333333334	62.35937144158507	50.61917808219179	69.86818355849697	76.18132028200198	54.27372836916623
FOXP1	ENSG00000114861	16	89.3820785144	0.271879822975162	10.3333333333333	36.4553666666667	26.3333333333333	125.837445181067	0.289760981903076	5.18890521872196	0.263664335012436	0.29640175854984	0.708277	0.322229864370559	0.6376	98.42937853107344	98.88863584604873	9.758904109589041	92.15664825247498	97.84419973198159	98.87548796830391
FOXP2	ENSG00000128573	12	92.27600781734	0.210700156950889	10	46.0506666666667	22	138.326674484007	0.227105945566097	3.31456262983002	0.206250578165054	0.22183945074843	0.300908	0.625115319225379	2.3589	96.57062146892656	94.766567979959	59.70958904109589	95.32899414756878	98.84052904503875	95.63013459185457
FOXP3	ENSG00000049768	2	13.010425	0.483903763472138	0	1.6249	2	14.635325	0.430177916914861	NA	NA	NA	0.140854	NA	2.9746	NA	88.96834434069689	67.13972602739726	83.57490565005743	NA	NA
FOXP4	ENSG00000137166	20	88.49160494971	0.328415546954426	7	31.5255666666667	27	120.017171616377	0.310240289603475	15.8520025710193	0.0862752944231033	0.476787940619411	0.367878	0.624899773460088	2.9547	79.77966101694915	96.06012297882032	66.92602739726028	90.89317945632556	94.97756802423818	95.63596107906542
FOXQ1	ENSG00000164379	5	11.952022288	0.879603020762166	9.33333333333333	16.4173333333333	14.3333333333333	28.3693556213333	0.785735362214926	58640.9753086419	0.0913239046931267	0.875833207001162	0	0.957481277200686	2.4989	81.6045197740113	24.534274652698702	61.70684931506849	59.257233495597	77.94091941968188	21.587135116238414
FOXR1	ENSG00000176302	23	32.81371540158	0.9930416002272	0.666666666666667	0.5515	23.6666666666667	33.36521540158	0.99995693167683	97.3531338643761	0.0294579491019249	0.951244371451892	0.209658	0.77371191423125	0.3394	27.864406779661017	92.4299703939877	5.564383561643836	41.344418312093204	16.389908524150783	91.41175785119151
FOXR2	ENSG00000189299	NA	NA	NA	NA	NA	NA	NA	NA	NA	NA	NA	0.63048	NA	NA	NA	98.23274880437258	NA	NA	NA	NA
FOXRED1	ENSG00000110074	41	62.1186301822	0.856384307981809	0.666666666666667	0.4482	41.6666666666667	62.5668301822	0.862255664817275	5.86080461461478	0.0495818443596363	0.998287986671482	0.139511	0.841990154096279	0.8421	55.56497175141243	88.84308813482123	14.44109589041096	52.95082863862605	4.667016255899313	86.82631241624425
FOXRED2	ENSG00000100350	29	52.02677196514	0.760012023625421	0	0.0686266666666667	29	52.0953986318067	0.75901083939077	19892.9638758806	0.0483961142599583	0.91521444077172	0.001041	0.956781716216579	3.5599	54.2316384180791	50.55568207697563	72.27123287671233	61.37942350817699	61.661714152537435	40.156149857251066
FOXS1	ENSG00000179772	6	14.6948492232	0.805887523753813	2	2.6698	8	17.3646492232	0.831266415443102	58640.9753086419	0.0560324899852276	0.907684200974528	0	0.957457358306414	2.8185	62.25423728813559	24.534274652698702	65.4904109589041	55.49964447847727	66.59674882013634	23.876944590106632
FPGS	ENSG00000136877	44	67.55473946482	0.837433990856239	3	7.07466666666667	47	74.6294061314867	0.803107953769397	7.48356697246823	0.0554813928902149	0.991271475635197	0.124627	0.855330864080903	1.074	61.728813559322035	87.24664085629698	22.734246575342464	57.75857353825958	6.9393462681349405	84.74625648196702
FPGT	ENSG00000254685	17	12.03237439229	2.1192184727226002	0.333333333333333	0.06546	17.3333333333333	12.09783439229	2.1406585441973	146.359192135388	0.0187800265848637	0.955959914330516	0.016336	0.937740417364058	0.468	13.293785310734464	65.57503985424732	6.986301369863014	6.568943827599412	14.018528229330542	58.0609450562256
FPGT-TNNI3K	ENSG00000259030	142	110.49755731744	1.47715018479199	6	6.5465	148	117.04405731744	1.44928535290988	58640.9753086419	0.0123619651421904	0.938379575314502	0	0.957895279894532	-1.0528	5.31638418079096	24.534274652698702	0.3013698630136986	16.08051195099273	21.126842626580427	0
FPR1	ENSG00000171051	0	1.1125965727	2.69255932209469	0.333333333333333	0.12471	0.333333333333333	1.2373065727	2.92100315966928	5.73684503346755	0.0496262833476067	0.998923195957328	0.164662	0.839372687490507	1.8974	55.63276836158192	90.62172625825552	50.8	3.7739977027840013	2.132494319174967	87.0418924430461
FPR2	ENSG00000171049	3	1.0852624088	7.14449930732064	0.333333333333333	0.1995	3.33333333333333	1.2847624088	6.40245091971624	58640.9753086419	0.0403942391276359	0.917345437055146	0	0.957592890676264	1.0128	43.22598870056497	24.534274652698702	20.306849315068494	0.6836952360116015	54.25624890753365	3.396842043931713
FPR3	ENSG00000187474	NA	NA	NA	NA	NA	NA	NA	NA	NA	0.0364563576877117	NA	0	NA	NA	37.56497175141243	24.534274652698702	NA	NA	NA	NA
FRA10AC1	ENSG00000148690	36	43.84043443932	1.08440379167372	0	0	36	43.84043443932	1.08440379167372	18.1631323189204	0.0217707119882107	0.975386305555227	0.068903	0.895868471385682	0.6186	17.61581920903955	79.31906171714871	9.408219178082192	34.6934310561724	8.361009147584923	75.79677212608519
FRAS1	ENSG00000138759	271	380.70224477586	0.787187709454206	2	2.406	273	383.10824477586	0.787724429571969	5.91050724233604	0.0974223613739014	0.790881273085702	0.128348	0.82930602398845	0.8186	83.52542372881356	87.65657025734457	13.821917808219178	59.05485970573757	86.61655887665327	88.4285963992309
FRAT1	ENSG00000165879	7	14.26217171363	0.921887217909934	0	0.182206666666667	7	14.4443783802967	0.910258195698282	58640.9753086419	0.0241597909480333	0.936611143793807	0	0.957478453183448	2.2927	20.89265536723164	24.534274652698702	58.70958904109589	48.8267789750041	35.84454932121423	21.890112451203166
FRAT2	ENSG00000181274	4	10.6747080382	0.857495960908835	0	0.487566666666667	4	11.1622747048667	0.820040651987064	58640.9753086419	0.0335919670760631	0.921192723836898	0	0.957484380561583	2.613	33.220338983050844	24.534274652698702	63.178082191780824	56.37477438057212	48.377323311775335	21.28998426848453
FREM1	ENSG00000164946	200	236.808865624	0.949602754342741	0	0	200	236.808865624	0.949602754342741	13.1169091731057	0.110666796565056	0.933608257432703	0.107403	0.875122430640717	0.0531	87.0225988700565	85.05124117513095	3.1178082191780825	45.473937537603234	41.47876245411641	81.04643710307056
FREM2	ENSG00000150893	117	222.02918321016	0.614414207734678	0	0	117	222.02918321016	0.614414207734678	6.61220478502534	0.0955033376812935	0.628382882546949	0.124077	0.813854536475786	2.1598	82.9774011299435	87.20109314506946	56.56986301369863	71.41060001093912	91.57489949309561	89.28509001922741
FREM3	ENSG00000183090	104	137.02371315452	0.893303911707464	0	0	104	137.02371315452	0.893303911707464	463.755649522604	0.0780439078807831	0.893182693038183	0.005995	0.949667551884712	2.3925	76.49152542372882	58.20542017763607	60.23287671232877	50.31449980856533	73.80993998718174	50.36415545067879
FRG1	ENSG00000109536	10	23.44923926786	0.723359041287563	0.666666666666667	0.53461	10.6666666666667	23.98384926786	0.741900072541151	7.5841425365838004	0.0130323776975274	0.998875180567809	0.211294	0.794905857405938	3.4512	6.022598870056497	92.48462764746071	71.34794520547946	62.741344418312096	2.709316553050172	90.39212258929092
FRG1BP	ENSG00000149531	NA	NA	NA	NA	NA	NA	NA	NA	NA	NA	NA	0	NA	NA	NA	24.534274652698702	NA	NA	NA	NA
FRG1CP	ENSG00000282826	NA	NA	NA	NA	NA	NA	NA	NA	NA	NA	NA	0	NA	NA	NA	24.534274652698702	NA	NA	NA	NA
FRG1DP	ENSG00000282870	NA	NA	NA	NA	NA	NA	NA	NA	NA	NA	NA	0	NA	NA	NA	24.534274652698702	NA	NA	NA	NA
FRG1EP	ENSG00000282995	NA	NA	NA	NA	NA	NA	NA	NA	NA	NA	NA	0	NA	NA	NA	24.534274652698702	NA	NA	NA	NA
FRG1FP	ENSG00000283047	NA	NA	NA	NA	NA	NA	NA	NA	NA	NA	NA	0	NA	NA	NA	24.534274652698702	NA	NA	NA	NA
FRG1GP	ENSG00000283023	NA	NA	NA	NA	NA	NA	NA	NA	NA	NA	NA	0	NA	NA	NA	24.534274652698702	NA	NA	NA	NA
FRG1HP	ENSG00000276291	NA	NA	NA	NA	NA	NA	NA	NA	NA	NA	NA	0	NA	NA	NA	24.534274652698702	NA	NA	NA	NA
FRG1JP	ENSG00000215548	NA	NA	NA	NA	NA	NA	NA	NA	NA	NA	NA	0	NA	NA	NA	24.534274652698702	NA	NA	NA	NA
FRG2	ENSG00000205097	0	5.6290683746	0.532189711368867	0	0	0	5.6290683746	0.532189711368867	58640.9753086419	0.0119405295699835	0.938019503065361	0	0.957495787107706	4.6456	4.895480225988701	24.534274652698702	78.78904109589041	76.8637532133676	22.85148284099516	20.083901415836394
FRG2B	ENSG00000225899	0	5.96655909011	0.50208708709843	0	0	0	5.96655909011	0.50208708709843	2660.83837998443	0.0121380761265755	0.937993126530088	0.002587	0.956544834919146	4.9184	5.107344632768362	53.90571623775905	80.12054794520547	78.81091724552863	23.014624482899265	41.892443046087514
FRG2C	ENSG00000172969	6	6.80995244597	1.73898360471348	0	0	6	6.80995244597	1.73898360471348	NA	NA	NA	0	NA	1.2294	NA	24.534274652698702	29.20821917808219	10.151506864300174	NA	NA
FRG2EP	ENSG00000282842	NA	NA	NA	NA	NA	NA	NA	NA	NA	NA	NA	0	NA	NA	NA	24.534274652698702	NA	NA	NA	NA
FRG2FP	ENSG00000232783	NA	NA	NA	NA	NA	NA	NA	NA	NA	NA	NA	0	NA	NA	NA	24.534274652698702	NA	NA	NA	NA
FRG2GP	ENSG00000260291	NA	NA	NA	NA	NA	NA	NA	NA	NA	NA	NA	0	NA	NA	NA	24.534274652698702	NA	NA	NA	NA
FRG2HP	ENSG00000260846	NA	NA	NA	NA	NA	NA	NA	NA	NA	NA	NA	0	NA	NA	NA	24.534274652698702	NA	NA	NA	NA
FRG2IP	ENSG00000260598	NA	NA	NA	NA	NA	NA	NA	NA	NA	NA	NA	0	NA	NA	NA	24.534274652698702	NA	NA	NA	NA
FRG2JP	ENSG00000259897	NA	NA	NA	NA	NA	NA	NA	NA	NA	NA	NA	0	NA	NA	NA	24.534274652698702	NA	NA	NA	NA
FRG2KP	ENSG00000261741	NA	NA	NA	NA	NA	NA	NA	NA	NA	NA	NA	0	NA	NA	NA	24.534274652698702	NA	NA	NA	NA
FRK	ENSG00000111816	46	48.89802411255	1.20282622127624	0.333333333333333	0.85603	46.3333333333333	49.75405411255	1.18963534227714	158.063548224945	0.0602526739239693	0.924814198279246	0.038777	0.917573494433141	0.873	65.59322033898304	73.12229560464587	15.271232876712329	27.741617896406495	47.130455048651164	67.75039328788674
FRMD1	ENSG00000153303	41	63.2302203674	0.84132903241926	0	0	41	63.2302203674	0.84132903241926	58640.9753086419	0.0117125911638141	0.937954517066325	0	0.957267790671212	2.8283	4.706214689265536	24.534274652698702	65.63561643835615	54.77219274736094	23.31177533065315	32.57588999592146
FRMD3	ENSG00000172159	25	52.03276371651	0.671040276856276	2	2.44393	27	54.47669371651	0.68348792005287	38.389876275279	0.0474290698766708	0.924623975500633	0.029308	0.933899836689453	4.5969	53.01129943502825	70.45775449783649	78.52602739726028	66.90915057703879	47.188719920759766	64.35355124395502
FRMD4A	ENSG00000151474	28	136.90661101128	0.280402102531541	3.66666666666667	14.2059666666667	31.6666666666667	151.112577677947	0.281916273701319	13.8088543267738	0.219021171331406	0.340587836402672	0.087544	0.855438240525994	6.9038	97.090395480226	82.54156228649511	87.23287671232876	92.49576108953673	97.23241857484123	84.71712404591273
FRMD4B	ENSG00000114541	67	122.53637575604	0.670071233317387	1	1.39046333333333	68	123.926839089373	0.671425577267605	200.983109069535	0.087879590690136	0.875248589138588	0.010135	0.93800292895243	5.8704	80.37288135593221	61.601002049647	83.95616438356164	67.59284581305037	78.26720270349007	55.57303501718814
FRMD5	ENSG00000171877	15	52.58728302396	0.439215118788617	1	6.58086666666667	16	59.1681496906267	0.410713936648535	24.8891759604031	0.090580090880394	0.764190859805076	0.347215	0.650321923789174	8.4893	81.38418079096044	95.66385789114096	90.8054794520548	84.84384400809495	87.7935092932471	95.03000640913594
FRMD6	ENSG00000139926	32	58.81180548133	0.730847376114994	1	1.51514033333333	33	60.3269458146633	0.731432390867231	517.196290058784	0.0863198041915894	0.882015907188671	0.008801	0.938451716979635	3.986	79.7909604519774	60.555682076975636	75.04383561643836	63.44691790187606	76.16966730758026	53.62698828876071
FRMD7	ENSG00000165694	3	10.367806	0.747858951829608	0	1.39751	3	11.765316	0.659026627753366	NA	NA	NA	0.160636	NA	1.7675	NA	90.43498064222273	47.50684931506849	68.38593228682382	NA	NA
FRMD8	ENSG00000126391	31	53.57165552844	0.780965791679703	0	0.271233333333333	31	53.8428888617733	0.777031679685074	196.109410502951	0.0222887489944696	0.94331833353742	0.017962	0.93751097844741	3.3585	18.271186440677965	66.26736506490549	70.6082191780822	59.94639829349669	19.099225077200956	60.08273611839422
FRMPD1	ENSG00000070601	58	87.68814075434	0.823108294956297	0	0	58	87.68814075434	0.823108294956297	58640.9753086419	0.0491183400154114	0.914623506834022	0	0.957139756761014	3.1777	55.01129943502825	24.534274652698702	68.96438356164384	56.128644095607946	62.4949018236905	35.73384606420788
FRMPD2	ENSG00000170324	79	108.99105069976	0.874000458252202	0	0	79	108.99105069976	0.874000458252202	58640.9753086419	0.0434324741363525	0.916670453589531	0	0.957156922296758	2.6623	47.74576271186441	24.534274652698702	63.73698630136986	51.895203194224145	58.37557536561207	35.31433898502593
FRMPD2B	ENSG00000150175	NA	NA	NA	NA	NA	NA	NA	NA	NA	NA	NA	0	NA	NA	NA	24.534274652698702	NA	NA	NA	NA
FRMPD3	ENSG00000147234	3	18.864534	0.411017655031008	0	0.8715	3	19.736034	0.392868016336652	NA	NA	NA	0.010111	NA	6.9625	NA	61.58050557959462	87.4027397260274	85.77913909095881	NA	NA
FRMPD4	ENSG00000169933	6	21.886518	0.54108175875305	1.66666666666667	6.53323333333333	7.66666666666667	28.4197513333333	0.492886705563447	NA	NA	NA	0.653755	NA	0.1698	NA	98.41038487815987	3.9506849315068497	79.42350817699503	NA	NA
FRRS1	ENSG00000156869	48	58.21038784668	1.04884831665646	0	0.430466666666667	48	58.6408545133467	1.04114900459054	58640.9753086419	0.0276088751852512	0.934747842541441	0	0.957468018501272	1.3546	25.27118644067797	24.534274652698702	34.04931506849315	38.04080293168517	39.82986657344287	22.83400337936257
FRRS1L	ENSG00000260230	11	14.29555975618	1.27364822094724	5.66666666666667	6.04535666666667	16.6666666666667	20.3409164228467	1.23399142051497	6.54199959015539	0.0368760675191879	0.9989244765257	0.129568	0.856213264745451	0.4698	38.13559322033898	87.79549077658848	6.997260273972603	25.285784608652847	2.1150148575423913	84.44910563421314
FRS2	ENSG00000166225	6	21.70771660149	0.545538522997275	3.33333333333333	10.15455	9.33333333333333	31.86226660149	0.506104087125403	58640.9753086419	0.0572381094098091	0.902235596235731	0	0.957348707976995	5.1559	63.186440677966104	24.534274652698702	81.26575342465753	78.48821309413115	67.78535221115189	29.895705878925597
FRS3	ENSG00000137218	7	22.8252070111	0.57603481081412	0.333333333333333	1.1899	7.33333333333333	24.0151070111	0.565432058825569	1512.08230421078	0.0467681437730789	0.916031832975514	0.003406	0.955486592849863	4.8171	52.24293785310734	55.17877476656798	79.63287671232877	74.8400153147733	60.257530734720035	45.673833245936024
FRY	ENSG00000073910	126	325.86453705025	0.448307233263374	1.33333333333333	1.9227	127.333333333333	327.78723705025	0.450041641215402	1901.90701390123	0.246929377317429	0.712045992012788	0.006094	0.937501628261785	15.8604	98.05649717514125	58.305625142336595	97.71506849315068	82.30049773013181	89.58806735419216	60.135174503291964
FRY-AS1	ENSG00000237637	NA	NA	NA	NA	NA	NA	NA	NA	NA	NA	NA	0	NA	NA	NA	24.534274652698702	NA	NA	NA	NA
FRYL	ENSG00000075539	144	321.23707723778	0.514755883606416	3	3.677	147	324.91407723778	0.51879159731146	202.009022253117	0.162169307470322	0.728620634562165	0.069401	0.876848528328767	10.0146	94.045197740113	79.43976315190162	93.23287671232877	77.67324837280535	89.1219483773233	80.14333158538717
FRZB	ENSG00000162998	27	28.49841784299	1.3065343586719	3.33333333333333	5.60176666666667	30.3333333333333	34.1001845096567	1.20448451330326	16.9656333719136	0.0500213541090488	0.972701072353227	0.044365	0.920249923767972	0.5486	56.10734463276836	74.26554315645639	8.227397260273971	26.97587923207351	9.380644409485512	66.41612771659966
FSBP	ENSG00000265817	5	8.40613040866	1.25063904527474	0.666666666666667	0.671033333333333	5.66666666666667	9.07716374199333	1.25613808271289	58640.9753086419	0.025131244212389	0.936361979204307	0	0.957528882437517	1.6678	22.09039548022599	24.534274652698702	44.79178082191781	24.14811573592955	36.537901299306654	15.690730058847521
FSCB	ENSG00000189139	21	26.35729791337	1.14732714220407	0	0	21	26.35729791337	1.14732714220407	58640.9753086419	0.0226814821362495	0.937046863099809	0	0.95751461680598	1.3511	18.89830508474576	24.534274652698702	33.915068493150685	30.12087731772685	33.91598205441939	17.67173571054012
FSCN1	ENSG00000075618	10	54.9275213849	0.308810934993053	0	2.55546666666667	10	57.4829880515667	0.295082420219796	162.996397624839	0.0957101806998253	0.868666580101312	0.05417	0.905259129055777	10.831	83.045197740113	76.3880664996584	94.27397260273973	91.86129191051796	79.76460991668124	72.96509934160694
FSCN2	ENSG00000186765	42	65.5089287846	0.829260186277453	0	0	42	65.5089287846	0.829260186277453	4.61532063177887	0.0243922732770443	0.998873495402234	0.329841	0.707548583832367	-0.0125	21.15819209039548	95.3450239125484	2.767123287671233	55.647322649455774	2.7267960146827477	93.6316494785294
FSCN3	ENSG00000106328	39	45.75063216746	1.11342148882805	0	0	39	45.75063216746	1.11342148882805	3565.17806703776	0.0179012026637793	0.937598016180368	0.001987	0.956879347759915	1.1784	12.112994350282486	52.744249601457526	27.205479452054792	32.6478149100257	28.672143564644884	39.229738390724236
FSD1	ENSG00000105255	19	60.21914927092	0.462963027159643	1	0.910043333333333	20	61.1291926042533	0.475419641619999	58640.9753086419	0.0409369207918644	0.916828601298185	0	0.956810920379042	8.3199	44.07344632768362	24.534274652698702	90.4876712328767	80.67603784936827	57.65891743867622	39.853172522286314
FSD1L	ENSG00000106701	32	53.85407311985	0.798128186608278	1	4.8497	33	58.70377311985	0.751656663036821	58640.9753086419	0.0328025408089161	0.920339269289851	0	0.95726580511154	3.1868	32.05084745762712	24.534274652698702	69.06575342465754	62.03577093474812	48.70360659558352	32.61084891918662
FSD2	ENSG00000186628	65	70.24480057526	1.13754716037505	1	0.461233333333333	66	70.7060339085933	1.14569873997762	58640.9753086419	0.0351782366633415	0.918194326709885	0	0.957546637263746	0.8705	35.728813559322035	24.534274652698702	15.2	30.263085926817254	49.78150672959273	12.556079939404526
FSHB	ENSG00000131808	2	3.75272227272	1.67766041938104	0	0	2	3.75272227272	1.67766041938104	23.0015364554077	0.0426247119903564	0.970381077119527	0.058853	0.913436071281213	1.3491	46.502824858757066	77.35367797768163	33.84657534246575	11.04851501394738	10.429412107440427	71.41525374351804
FSHR	ENSG00000170820	29	29.95904380737	1.31983425432948	0	0.151443333333333	29	30.1104871407033	1.3131960323044	22.675044395552298	0.0586480498313904	0.968191741921383	0.098894	0.876186717274208	0.7918	64.38983050847457	84.04463675700296	13.076712328767123	21.232839249576102	11.041193264580784	80.56866515178
FSIP1	ENSG00000150667	66	56.13015379781	1.44321382495573	0	0	66	56.13015379781	1.44321382495573	1155.05959077932	0.0197209399193525	0.937564163797353	0.006135	0.953702199830745	0.0224	14.536723163841808	58.337508540195856	2.958904109589041	16.282885740852166	29.202353900833188	48.173396259395204
FSIP2	ENSG00000188738	340	452.13950542284	0.822604457682138	0	0	340	452.13950542284	0.822604457682138	174.080495866255	0.0938004776835442	0.864718824135062	0.008664	0.937891866914066	4.2262	82.45762711864407	60.41220678660897	76.47671232876712	56.13958321938413	80.28316727844782	56.45866107323894
FSIP2-AS1	ENSG00000231646	NA	NA	NA	NA	NA	NA	NA	NA	NA	NA	NA	0	NA	NA	NA	24.534274652698702	NA	NA	NA	NA
FST	ENSG00000134363	6	35.57871675861	0.332850555931151	0.666666666666667	12.8332	6.66666666666667	48.41191675861	0.262645968389455	58640.9753086419	0.109068870544434	0.856060870041961	0	0.957081910087848	10.1292	86.67231638418079	24.534274652698702	93.37534246575342	93.51856916261008	81.2911495659267	36.62529860746956
FSTL1	ENSG00000163430	23	38.74580205955	0.841004256453463	0.666666666666667	4.95616666666667	23.6666666666667	43.7019687262167	0.763438796698549	104.096225789097	0.0808031111955643	0.907868853075253	0.043053	0.916886325061634	2.3247	77.67231638418079	73.98770211796857	59.22191780821918	61.03484110922715	66.52683097360601	69.15457670570413
FSTL3	ENSG00000070404	9	22.281246498	0.704862558902402	0	0.129826666666667	9	22.4110731646667	0.700779311491264	58640.9753086419	0.0616951398551464	0.897225526508772	0	0.957390629986466	3.5783	66.61016949152543	24.534274652698702	72.41095890410959	65.65662090466554	69.60904270815125	28.025403484239348
FSTL4	ENSG00000053108	23	76.4148007575	0.426427657060752	0.666666666666667	3.4754	23.6666666666667	79.8902007575	0.417620410280022	58640.9753086419	0.0484522022306919	0.913157822959066	0	0.956435366545188	9.919	54.28248587570621	24.534274652698702	93.07945205479452	84.46644423781655	63.80003495892326	42.46343879275185
FSTL5	ENSG00000168843	57	72.46744432067	0.980703551584226	3.33333333333333	2.93457333333333	60.3333333333333	75.4020176540033	0.991460045879194	34.0340323697333	0.0439245328307152	0.954685476232779	0.081811	0.886235070727809	0.773	48.47457627118644	81.68071054429515	12.723287671232878	41.989826614888145	14.75266561789897	78.75662762920236
FTCD	ENSG00000160282	66	78.2019969431	1.03587909675544	2	3.87266666666667	68	82.0746636097667	1.01380433150664	8.96742234172862	0.0510020405054092	0.996792843393854	0.103645	0.875330963935585	0.137	57.24293785310734	84.63220223183785	3.7205479452054795	40.168462506153254	5.832313698071431	80.9823457437511
FTCD-AS1	ENSG00000237338	NA	NA	NA	NA	NA	NA	NA	NA	NA	NA	NA	0	NA	NA	NA	24.534274652698702	NA	NA	NA	NA
FTCDNL1	ENSG00000226124	7	2.73322268246	4.81048027546674	0	0	7	2.73322268246	4.81048027546674	229.439213952613	0.0155147267505527	0.954731655170902	0.011309	0.93829511128911	0.7712	9.163841807909606	62.41630608061944	12.690410958904112	1.4822512716731353	14.717706694633804	54.093107265629556
FTH1	ENSG00000167996	2	16.86514910706	0.373301983985216	1	1.26223333333333	3	18.1273824403933	0.427731723177816	36.9747612904195	0.0752110555768013	0.919967282991126	0.102274	0.871711401069544	7.5203	75.06214689265536	84.44545661580506	88.8109589041096	83.73899250670021	48.791003903746436	82.10103128823633
FTHL17	ENSG00000132446	NA	NA	NA	NA	NA	NA	NA	NA	NA	NA	NA	0.004194	NA	NA	NA	56.192211341380094	NA	NA	NA	NA
FTL	ENSG00000087086	15	17.13776239288	1.34773310719578	0.666666666666667	0.3619	15.6666666666667	17.49966239288	1.36577073713954	5.9564072848845	0.0428039766848087	0.998938279217451	0.329743	0.709662086770868	0.5042	46.77401129943503	95.33135959918015	7.545205479452055	19.012197123010438	1.8703023946862345	93.57338460642079
FTLP1	ENSG00000235525	NA	NA	NA	NA	NA	NA	NA	NA	NA	NA	NA	0	NA	NA	NA	24.534274652698702	NA	NA	NA	NA
FTMT	ENSG00000181867	8	12.86733886414	1.12180536065808	0	0	8	12.86733886414	1.12180536065808	5064.03190497016	0.0167454015463591	0.937665937133155	0.002143	0.956752682215513	1.7224	10.717514124293785	53.08813482122523	46.26301369863013	31.975058797790297	27.617549379479115	40.40668880731807
FTO	ENSG00000140718	41	48.74753528162	1.09128430420192	0.666666666666667	0.652283333333333	41.6666666666667	49.3998186149533	1.09208100893577	12.8044138669502	0.0878789275884628	0.963148659271193	0.19081	0.8051022625781	-0.3022	80.36723163841808	91.78319289455705	1.5506849315068494	34.22851829568452	12.066655013692241	89.95513604847638
FTSJ1	ENSG00000068438	4	15.838966	0.577911400696079	2.33333333333333	15.8973	6.33333333333333	31.736266	0.386939327245336	NA	NA	NA	0.137176	NA	2.5828	NA	88.66317467547256	62.838356164383555	86.22217360389433	NA	NA
FTSJ3	ENSG00000108592	39	108.12406265904	0.471123038942331	0.333333333333333	2.63882333333333	39.3333333333333	110.762885992373	0.463300137751927	741.782035856301	0.0531412214040756	0.90356620159938	0.005265	0.940957394666974	9.9163	59.440677966101696	57.43566385789114	93.07397260273973	81.4745938850298	67.54646623550661	52.40342597447999
FUBP1	ENSG00000162613	16	81.88509424553	0.296771761790745	15.6666666666667	28.3656	31.6666666666667	110.25069424553	0.386402054879532	17.2979604597919	0.203744471073151	0.435299758430244	0.059	0.898153969018761	7.9133	96.45762711864407	77.38100660441812	89.65479452054794	86.28780834655144	95.76997028491522	73.64097185806678
FUBP3	ENSG00000107164	19	88.42937769777	0.315271240907382	3.33333333333333	12.5033333333333	22.3333333333333	100.932711031103	0.315114995524991	58640.9753086419	0.0742608979344368	0.885680455339321	0	0.955754089242045	14.3122	74.5310734463277	24.534274652698702	97.06849315068493	90.64157960947328	75.75598671560915	44.99796072947619
FUCA1	ENSG00000179163	49	54.81769619958	1.13414209301409	0.333333333333333	0.566166666666667	49.3333333333333	55.3838628662467	1.12926740295418	609.381597566554	0.0213356483727693	0.937352163345276	0.082438	0.884938040305523	0.195	16.92090395480226	81.73536779776816	4.142465753424657	31.41716348520484	31.678610965448925	78.94307521994989
FUCA2	ENSG00000001036	40	63.2864598032	0.822756862637845	0.666666666666667	0.420233333333333	40.6666666666667	63.7066931365333	0.829136981411955	145.342330621768	0.0233012344688177	0.946373487431062	0.044457000000000003	0.916725125629027	2.5465	19.615819209039547	74.2928717831929	62.40547945205479	55.65826177323196	18.260210918837032	69.40511565577114
FUNDC1	ENSG00000069509	6	5.770488	2.05223469010252	0.333333333333333	0.778986666666667	6.33333333333333	6.54947466666667	1.87496097630818	NA	NA	NA	0	NA	1.1144	NA	24.534274652698702	24.36164383561644	8.55986435486517	NA	NA
FUNDC2	ENSG00000165775	2	5.554434	1.13347167719915	0.333333333333333	1.96993333333333	2.33333333333333	7.52436733333333	0.902377326479799	NA	NA	NA	0	NA	2.0968	NA	24.534274652698702	55.320547945205476	49.488595963463325	NA	NA
FUOM	ENSG00000148803	15	20.7034289901	1.11561856594788	0	0	15	20.7034289901	1.11561856594788	58640.9753086419	0.0214598178863525	0.937247458211114	0	0.957505699181736	1.5405	17.135593220338983	24.534274652698702	41.06849315068493	32.379806377509155	32.634154868030066	18.906950999242554
FURIN	ENSG00000140564	14	91.45729884163	0.23930824756557	6.33333333333333	39.6946666666667	20.3333333333333	131.151965508297	0.224589050848984	9.16240605692449	0.0816580355167389	0.320919962375236	0.070728	0.884089128849734	6.6762	78.045197740113	79.69938510589843	86.46575342465754	95.49855056609965	97.54122239701684	79.04795198974539
FUS	ENSG00000089280	5	76.27123989232	0.137837472205564	0.333333333333333	20.495846	5.33333333333333	96.76708589232	0.113252652937142	14.5672408917449	0.123568423092365	0.304221250018705	0.159142	0.807461231479831	27.1296	89.4406779661017	90.36665907538146	99.68219178082191	99.40928731608598	97.74514944939696	89.85025927868088
FUT1	ENSG00000174951	1	2.07374867114	2.28757929271281	0	0.07107	1	2.14481867114	2.21177882411344	1140.11209517855	0.0212429910898209	0.937313097516955	0.002987	0.956426034440087	1.6011	16.807909604519775	54.57526759280347	42.824657534246576	6.136848438440083	32.02237371088971	42.533356639282175
FUT10	ENSG00000172728	29	36.79863498903	1.0745227983514	0.666666666666667	0.7205	29.6666666666667	37.51913498903	1.07432122497204	58640.9753086419	0.0293835327029228	0.932884202120963	0	0.957487448549691	1.4342	27.723163841807906	24.534274652698702	37.512328767123286	35.48651752994584	42.29447066363689	20.96952747188719
FUT11	ENSG00000196968	29	34.99534639868	1.12989229463423	0	0.133573333333333	29	35.1289197320133	1.12559602018989	58640.9753086419	0.0245949570089579	0.936538717512524	0	0.957511866064201	1.2703	21.451977401129945	24.534274652698702	30.723287671232875	31.690641579609462	36.01934393754006	18.0737633280895
FUT2	ENSG00000176920	NA	NA	NA	NA	NA	NA	NA	NA	NA	0.0160883460193872	NA	0.123821	NA	NA	9.903954802259888	87.17376451833296	NA	NA	NA	NA
FUT3	ENSG00000171124	2	1.7722764146	3.55237680195216	0	0.05002	2	1.8222964146	3.45486802884038	58640.9753086419	0.0136627731844783	0.937877516498344	0	0.957572270812077	1.2555	6.7740112994350286	24.534274652698702	30.16712328767123	2.937154733905814	24.115830565751907	6.566451086639873
FUT4	ENSG00000196371	28	48.54862673394	0.79073094669418	0	0.253023333333333	28	48.8016500672733	0.786631220975345	58640.9753086419	0.0218378808349371	0.936999517134418	0	0.957285563284454	3.2072	17.74576271186441	24.534274652698702	69.26575342465753	59.175190067275615	34.102429645166936	32.14472994231777
FUT5	ENSG00000130383	0	1.7934455363	1.6703781703538	0	0.0482133333333333	0	1.84165886963333	1.62664884520684	58640.9753086419	0.00579890888184309	0.952412480113779	0	0.957546036709744	2.2127	0.7231638418079096	24.534274652698702	57.358904109589034	11.978340534923149	15.848045213540757	12.672609683621744
FUT6	ENSG00000156413	NA	NA	NA	NA	NA	NA	NA	NA	NA	0.0156700275838375	NA	0.149612	NA	NA	9.344632768361581	89.75631974493282	NA	NA	NA	NA
FUT7	ENSG00000180549	NA	NA	NA	NA	NA	NA	NA	NA	NA	0.0339032188057899	NA	0.099361	NA	NA	33.655367231638415	84.09018446823046	NA	NA	NA	NA
FUT8	ENSG00000033170	22	62.21928268346	0.50490473131178	6.33333333333333	23.587	28.3333333333333	85.80628268346	0.451869182866176	21.8409088203351	0.115289941430092	0.727869055779317	0.056467	0.900126608369714	5.3191	88.02824858757063	76.8435436119335	81.95068493150684	82.19110649236995	89.15108081337762	73.47200372895182
FUT9	ENSG00000172461	1	0.9838387594	4.82179063699793	0	0.675133333333333	1	1.65897209273333	2.85952038564709	153.717605320373	0.0583375282585621	0.926728102367627	0.025885	0.936239981802506	1.2721	64.07909604519773	69.41015713960374	30.813698630136987	3.938084559426784	46.308920351919824	63.08337703198742
FUZ	ENSG00000010361	24	38.56017695363	0.875317644816804	0	0	24	38.56017695363	0.875317644816804	12.0481496710657	0.0345013998448849	0.985465348620384	0.124988	0.856624267989016	1.2216	34.61581920903955	87.28307902527898	28.98082191780822	51.78581195646228	7.434597681058079	84.28013750509818
FXN	ENSG00000165060	9	15.12583001688	1.0383044371508099	0.333333333333333	0.440133333333333	9.33333333333333	15.5659633502133	1.03595408708657	17.4546743957188	0.0296226609498262	0.973059827015756	0.071264	0.895703363212047	1.3805	28.073446327683616	79.83602823958095	35.21917808219178	38.41820270196358	9.217502767581422	75.94826079356756
FXR1	ENSG00000114416	10	67.35456817507	0.25183472621535	4.66666666666667	28.0491333333333	14.6666666666667	95.4037015084033	0.23787699122407	12.5820499393447	0.171647578477859	0.389273991886324	0.079943	0.876411986685787	7.0399	94.6779661016949	81.39831473468459	87.62739726027398	94.76015971120714	96.52158713511623	80.47544135640622
FXR2	ENSG00000129245	9	89.15088777359	0.176164442265576	3.33333333333333	22.9299	12.3333333333333	112.08078777359	0.177123935488357	81.5443352160996	0.104697942733765	0.736790678149717	0.023116	0.933015346069409	18.0219	85.5593220338983	68.28512867228423	98.37808219178082	97.53869715035826	88.82479752956942	64.6973139893958
FXYD1	ENSG00000266964	12	19.79873427602	0.982010721436048	0	0	12	19.79873427602	0.982010721436048	216.144463361119	0.0506402254104614	0.924787565376532	0.027909	0.935117111159951	1.8121	56.847457627118644	70.02505124117513	48.64109589041096	42.82120002187825	47.14210802307289	63.91073821592961
FXYD2	ENSG00000137731	6	11.39182686008	1.03955193472253	0	0	6	11.39182686008	1.03955193472253	6.6968712837705	0.0312452390789986	0.998918829931144	0.125367	0.873294736216611	1.9564	30.0225988700565	87.3286267365065	52.45205479452055	38.12284636000657	2.1965856784944293	81.72230961953039
FXYD3	ENSG00000089356	12	18.86352358128	1.03069658466193	0	0	12	18.86352358128	1.03069658466193	58640.9753086419	0.044528562575578703	0.916738725762334	0	0.957487723261507	1.8267	49.293785310734464	24.534274652698702	49.0027397260274	38.81748071979434	58.08425100506904	20.94622152304376
FXYD4	ENSG00000150201	11	12.13616243675	1.50026949176032	0	0	11	12.13616243675	1.50026949176032	58640.9753086419	0.0259032323956489	0.936119001390769	0	0.95756157202507	1.1415	23.107344632768363	24.534274652698702	25.416438356164385	14.724060602745723	37.07393812270582	9.071840587309907
FXYD5	ENSG00000089327	22	23.93531352582	1.312487934274	0	0	22	23.93531352582	1.312487934274	58640.9753086419	0.0268785115331411	0.935604717937362	0	0.957559025510633	1.0395	24.27683615819209	24.534274652698702	21.29041095890411	21.276595744680847	38.180970692769336	9.631183359552537
FXYD6	ENSG00000137726	7	18.35667038906	0.716258097125717	0	0	7	18.35667038906	0.716258097125717	252.808628041585	0.0677721351385117	0.909473978438322	0.018872	0.937556125716645	3.2831	70.72316384180792	66.63402414028695	69.92602739726027	64.53536071760652	65.90339684204393	59.75062634737517
FXYD6-FXYD2	ENSG00000255245	11	27.2721306311	0.667623461371242	0	0	11	27.2721306311	0.667623461371242	251.234877179154	0.0234434083104134	0.938516416022659	0.018637	0.937544073514198	3.8708	19.785310734463277	66.54520610339331	74.3890410958904	67.8772630312312	20.759773932296227	59.849676629959795
FXYD6P3	ENSG00000182707	NA	NA	NA	NA	NA	NA	NA	NA	NA	NA	NA	0	NA	NA	NA	24.534274652698702	NA	NA	NA	NA
FXYD7	ENSG00000221946	2	9.91199169098	0.6351693804991	0	0	2	9.91199169098	0.6351693804991	58640.9753086419	0.0501062870025635	0.914919427663793	0	0.957465487622078	3.8427	56.220338983050844	24.534274652698702	74.2027397260274	69.94475742493026	62.04043582124337	23.078715842218728
FYB1	ENSG00000082074	29	79.344028828	0.498348430600119	1	0.947533333333333	30	80.2915621613333	0.506784355654811	58640.9753086419	0.0642458274960518	0.896112700574205	0	0.956551296186555	8.2845	68.27118644067797	24.534274652698702	90.42739726027396	78.4608652846907	71.60752782147642	41.82835168676805
FYB2	ENSG00000187889	83	74.04177789681	1.34548482349383	0	0.117206666666667	83	74.1589845634767	1.34335831391255	58640.9753086419	0.0135282287374139	0.937958981118537	0	0.957710738909379	0.106	6.632768361581921	24.534274652698702	3.4904109589041097	19.98577913909095	23.28264289459885	0.1631416419040903
FYCO1	ENSG00000163820	119	180.97679256333	0.765671790336203	0	0	119	180.97679256333	0.765671790336203	49.1282421878707	0.074169933795929	0.862759501003275	0.020113	0.937203597330212	3.8288	74.46892655367232	67.10999772261444	74.08767123287672	60.848876005032	80.45213540756278	61.49274602342248
FYN	ENSG00000010810	11	53.70528149677	0.339026511796586	8.33333333333333	74.353	19.3333333333333	128.05828149677	0.22079011797072	47.2655164499447	0.400246769189835	0.538098978338175	0.037093	0.917461329926889	11.2639	99.70621468926554	72.6713732634935	94.75068493150684	95.71186347973527	93.60834352968595	67.98345277632116
FYTTD1	ENSG00000122068	22	38.48333324912	0.816322484394525	0.666666666666667	0.437266666666667	22.6666666666667	38.9205999157867	0.827212307781342	58640.9753086419	0.0373932309448719	0.917551966948875	0	0.957350134366704	2.8891	38.89265536723164	24.534274652698702	66.25205479452055	55.833287753650936	52.78214764318592	29.814135057973544
FZD1	ENSG00000157240	19	63.10911559046	0.441762483574685	10	25.2946666666667	29	88.4037822571267	0.447276929044931	58640.9753086419	0.0705675855278969	0.893991363166457	0	0.956728590243359	8.9337	72.38983050847457	24.534274652698702	91.6082191780822	82.45364546299842	73.40208588242149	40.65140127017421
FZD10	ENSG00000111432	16	53.0238862814	0.458306348099038	1.33333333333333	3.26106666666667	17.3333333333333	56.2849529480667	0.460111116767471	129.02866576329	0.0570369809865951	0.910044970783948	0.05871	0.897433226415471	8.002	63.04519774011299	77.31268503757687	89.84657534246575	81.69884592244162	65.68199032803123	74.1537027326225
FZD2	ENSG00000180340	13	44.0653476276	0.469043595216485	4.66666666666667	18.1915333333333	17.6666666666667	62.2568809609333	0.422360391395128	3.11222639273809	0.194243937730789	0.504743431183116	0.696061	0.383893236587907	7.4464	95.9774011299435	98.7246640856297	88.63561643835617	84.18749658152382	94.3250014566218	98.28701276000699
FZD3	ENSG00000104290	21	50.92969949609	0.593768343233399	0	4.39549333333333	21	55.3251928294233	0.546594449013571	32.4724524493835	0.148390844464302	0.808139369527073	0.053209	0.911448797166796	4.4585	92.72881355932203	76.20815304030972	77.78630136986301	75.9667450637204	85.81833012876537	71.91633164365204
FZD4	ENSG00000174804	4	5.3619374418	1.70712902304297	6.66666666666667	15.5844	10.6666666666667	20.9463374418	0.84948595720285	3.81562916240748	0.12386766076088	0.998806788845819	0.230397	0.801212230839834	0.2515	89.50282485875705	93.0357549533136	4.575342465753424	54.15960181589455	3.2744858125036416	90.15906310085649
FZD5	ENSG00000163251	NA	NA	NA	NA	NA	NA	NA	NA	NA	0.103538580238819	NA	0.306044	NA	NA	85.22033898305085	94.90321111364153	NA	NA	NA	NA
FZD6	ENSG00000164930	49	56.71549841913	1.09619166603377	1.33333333333333	1.22634	50.3333333333333	57.94183841913	1.09866768458246	9.10319131466943	0.0689941495656967	0.989180525333667	0.158739	0.834049427234861	-0.2278	71.49717514124293	90.35299476201321	1.8410958904109587	33.774544658972815	7.172405756569361	87.7352444211385
FZD7	ENSG00000155760	17	51.92862826018	0.49104378330765	3	16.8258366666667	20	68.7544649268467	0.422692822514951	58640.9753086419	0.0934826955199242	0.874097823191131	0	0.956971491982465	7.385	82.33333333333334	24.534274652698702	88.5041095890411	84.13280096264289	78.76245411641321	38.12270582066072
FZD8	ENSG00000177283	15	49.2253636616	0.469211968019588	6	28.5808	21	77.8061636616	0.388663852168474	58640.9753086419	0.137652292847633	0.833977219234726	0	0.956985910915403	7.6909	91.55932203389831	24.534274652698702	89.18356164383562	86.09637368046819	83.85480393870536	37.988696614810934
FZD9	ENSG00000188763	35	45.310969877	1.02412584231857	1.33333333333333	1.30317	36.3333333333333	46.614139877	1.02799677353635	2.22695215280537	0.0598707012832165	0.998974016708787	0.763645	0.444782412521835	-2.2819	65.31638418079096	99.41243452516511	0.0273972602739726	39.02532407154187	0.41368059197110085	97.71601701334265
FZR1	ENSG00000105325	11	91.7275906353	0.198495503095628	14	72.25	25	163.9775906353	0.21293202342252	21.2439506557354	0.139800220727921	0.384280611613157	0.367327	0.617735886572617	4.4553	91.79661016949152	96.05101343657482	77.75890410958904	96.06738500246131	96.63811687933345	95.74666433607179
G0S2	ENSG00000123689	2	2.8286387921	2.2257326172063	0	0	2	2.8286387921	2.2257326172063	58640.9753086419	0.0242083463817835	0.936731484889794	0	0.957559395790578	1.4339	20.954802259887007	24.534274652698702	37.4986301369863	6.07668325767105	35.37843034434539	9.549612538600485
G2E3	ENSG00000092140	28	75.25449182121	0.510121065852591	1.66666666666667	7.39339666666667	29.6666666666667	82.6478884878767	0.487702756825041	58640.9753086419	0.0894002392888069	0.875128716196663	0	0.956648356614948	7.8904	80.92655367231639	24.534274652698702	89.58904109589041	79.71886451895203	78.31381460117694	41.22239701683855
G2E3-AS1	ENSG00000257636	NA	NA	NA	NA	NA	NA	NA	NA	NA	NA	NA	0	NA	NA	NA	24.534274652698702	NA	NA	NA	NA
G3BP1	ENSG00000145907	15	22.01229610843	1.0492830755304	7.66666666666667	13.7448666666667	22.6666666666667	35.7571627750967	0.900395802627692	136.080080497319	0.173322334885597	0.834787381677004	0.037782	0.91773096873825	1.466	94.74011299435028	72.8307902527898	38.61369863013699	49.68550019143466	83.64505039911438	67.42411000407854
G3BP2	ENSG00000138757	8	45.17286474614	0.319542490747828	1	14.413	9	59.58586474614	0.263572853881135	139.483271315319	0.27440932393074	0.707617739306366	0.033665	0.918196761913672	10.2546	98.64971751412429	71.74219995445229	93.54520547945205	93.45840398184106	89.72207656004196	66.75989046204043
G6PC1	ENSG00000131482	16	20.44334150277	1.18870898284189	0	0.10868	16	20.55202150277	1.18242303709014	12.4415860199234	0.0487509220838547	0.976281122666398	0.089447	0.885425230278388	0.6607	54.621468926553675	82.75563652926441	10.186301369863013	28.047913362139695	8.145429120783078	78.87315737341956
G6PC2	ENSG00000152254	17	14.25672839343	1.78857514705872	0	0.03497	17	14.29169839343	1.78419872718399	869.434651132082	0.0132462447509169	0.938112364713555	0.004924	0.95467676693721	0.7273	6.288135593220338	57.0667273969483	11.594520547945205	9.703002789476571	22.23387519664395	46.978966381168796
G6PC3	ENSG00000141349	18	23.30516509964	1.1453156498727	0	0	18	23.30516509964	1.1453156498727	11.3390314880337	0.0264663230627775	0.997994900136317	0.087569	0.88884869929877	0.6816	23.80225988700565	82.55522659986335	10.616438356164384	30.284964174369634	5.063217386237838	78.36042649886383
G6PD	ENSG00000160211	2	16.771345	0.375389905930144	1	15.1845	3	31.955845	0.242636567048461	NA	NA	NA	0.081149	NA	4.6736	NA	81.60327943520838	78.92602739726028	94.53590767379532	NA	NA
GAA	ENSG00000171298	84	145.76035796232	0.690940176336212	0.333333333333333	0.258866666666667	84.3333333333333	146.019224628987	0.692201795775794	183.101973578636	0.03147903829813	0.924960529488673	0.064018	0.896333205573106	4.5984	30.29943502824859	78.23730357549533	78.53150684931506	66.27468139802002	47.095496125386006	75.28986773874031
GAB1	ENSG00000109458	17	54.90856795178	0.46439437475857	4.66666666666667	12.2593	21.6666666666667	67.16786795178	0.461884371075004	10.715681584585	0.103681676089764	0.615297686844616	0.072787	0.893672998453189	4.593	85.2542372881356	80.10475973582328	78.5150684931507	81.5621068752393	91.89535628969294	77.20678203111345
GAB2	ENSG00000033327	21	52.00131816148	0.581532244956991	2	5.41396666666667	23	57.4152848281467	0.56753849692322	3.67637448781997	0.0689250603318214	0.65166320265194	0.336617	0.673208328952452	5.842	71.45197740112994	95.44522887724892	83.78630136986301	74.65951977246623	91.05051564411816	94.46483714968245
GAB3	ENSG00000160219	3	11.10473	0.698230081049492	0	1.16553666666667	3	12.2702666666667	0.631906114069734	NA	NA	NA	0.001252	NA	3.4293	NA	51.02254611705762	71.13424657534246	70.18541814800635	NA	NA
GAB4	ENSG00000215568	23	45.77919618583	0.711794595945113	0.666666666666667	3.45111	23.6666666666667	49.23030618583	0.677708123361288	58640.9753086419	0.0139885852113366	0.93776412842160894	0	0.957239590047579	3.9859	7.169491525423728	24.534274652698702	75.03561643835617	67.24279385221244	25.898735652275235	33.47316902639399
GABARAP	ENSG00000170296	2	14.11970690002	0.445886990888109	0.666666666666667	1.89191666666667	2.66666666666667	16.0116235666867	0.454380483015832	175.322322667742	0.0758835226297379	0.9056041894652	0.049026	0.915636260375168	6.0254	75.4180790960452	75.29036665907537	84.45479452054795	82.03795875950337	67.12113266911379	70.44805686651517
GABARAPL1	ENSG00000139112	4	11.16654942289	0.819726728462243	0.666666666666667	3.36533333333333	4.66666666666667	14.5318827562233	0.692519930359151	58640.9753086419	0.0824712812900543	0.88171031154849	0	0.957477531764788	2.7704	78.33898305084746	24.534274652698702	65.04109589041096	66.25280315046766	76.21627920526714	21.98333624657694
GABARAPL2	ENSG00000034713	8	12.51915954262	1.15300469380994	0	0.123192	8	12.64235154262	1.14176936676172	58640.9753086419	0.0849293619394302	0.877281988691394	0	0.957516444824953	1.6643	79.21468926553672	24.534274652698702	44.70684931506849	30.48186840234098	76.76979549029889	17.427023247683977
GABBR1	ENSG00000204681	29	112.18807859748	0.35245253094844	8.33333333333333	30.102	37.3333333333333	142.29007859748	0.344741803117331	15.8552744938343	0.303129374980927	0.416526409706829	0.225596	0.746895263560379	4.1131	99	92.89911181963106	75.79178082191781	88.9624241098288	96.11955951756686	92.42556662588126
GABBR2	ENSG00000136928	18	100.13770785192	0.266550641951536	4.66666666666667	25.833	22.6666666666667	125.97070785192	0.255580045754911	4.41613636025101	0.282775163650513	0.280332291127418	0.760379	0.279918740179315	17.465	98.79096045197741	99.38966066955135	98.21917808219179	93.87956024722419	98.07725922041601	99.23673017537726
GABPA	ENSG00000154727	3	35.17639761115	0.220422131158621	1.66666666666667	37.3232	4.66666666666667	72.49959761115	0.138809300546785	58640.9753086419	0.214740201830864	0.767298498359455	0	0.957019184229179	14.7084	96.89265536723164	24.534274652698702	97.27671232876712	98.84592244161243	87.6769795490299	37.458486278622615
GABPB1	ENSG00000104064	9	29.06823895849	0.540287853163131	1.33333333333333	16.0616	10.3333333333333	45.12983895849	0.385078687543968	58640.9753086419	0.124747924506664	0.848694698962207	0	0.957275782475472	5.5719	89.67231638418079	24.534274652698702	82.87123287671233	86.35891265109665	82.60793567558119	32.383615917963056
GABPB2	ENSG00000143458	19	30.87240097683	0.903047341875584	2.66666666666667	5.364	21.6666666666667	36.23640097683	0.856149827495115	58640.9753086419	0.0454306118190288	0.916496318978547	0	0.957420740276262	2.2723	50.45762711864407	24.534274652698702	58.295890410958904	53.481376141771044	58.93491813785469	26.423119501252685
GABRA1	ENSG00000022355	6	34.57842820698	0.342479293203668	9.66666666666667	65.096	15.6666666666667	99.67442820698	0.239785943455687	3.81609163670089	0.422332108020782	0.366113242397502	0.559032	0.479949270062663	1.0227	99.80790960451978	97.76360737872922	20.7013698630137	94.67264672099765	96.865349880557	97.3839072423236
GABRA2	ENSG00000151834	15	38.66901877499	0.597303228575269	8.33333333333333	44.2693333333333	23.3333333333333	82.9383521083233	0.397581745194127	3.2347062433886	0.37824147939682	0.607941958145457	0.531067	0.526167573838659	2.1677	99.61581920903954	97.59963561831017	56.66849315068493	85.51660012033037	92.0934568548622	96.93526772708734
GABRA3	ENSG00000011677	5	12.436476	0.845338736531275	8.33333333333333	28.0376666666667	13.3333333333333	40.4741426666667	0.520712611025174	NA	NA	NA	0.337979	NA	2.3955	NA	95.47255750398543	60.26575342465753	77.5529180112673	NA	NA
GABRA4	ENSG00000109158	10	33.97709796195	0.499225073745775	5	29.3063333333333	15	63.2834312952833	0.364979099384908	3.66453363711551	0.191510915756226	0.563555219386443	0.601274	0.457266554548006	6.4158	95.82485875706215	98.04144841721704	85.68767123287671	87.61144232346989	93.13639806560624	97.61114024354717
GABRA5	ENSG00000186297	12	41.93819910864	0.463600482213112	9.66666666666667	23.4097	21.6666666666667	65.34789910864	0.474748061812671	3.04010257804024	0.224432483315468	0.496167132138708	0.675833	0.393437892323457	0.1252	97.30508474576271	98.55158278296516	3.6356164383561644	80.71432478258491	94.51727553458021	98.19961545184408
GABRA6	ENSG00000145863	32	33.04808456108	1.3006034779769	10.6666666666667	8.10156666666667	42.6666666666667	41.1496512277467	1.33838663989955	23.2421176485647	0.0527050346136093	0.969729053930833	0.073583	0.896686550545708	0.1403	58.932203389830505	80.27328626736507	3.7369863013698628	20.188152928950387	10.650818621453126	74.94610499329954
GABRB1	ENSG00000163288	11	38.46278085786	0.473380079256097	13	44.9816666666667	24	83.4444475245267	0.404489505006907	3.88938723498711	0.244127348065376	0.521288795580187	0.786099	0.299759487025158	4.0085	98.01129943502825	99.56501935777727	75.17808219178083	85.20483509270908	94.01037114723533	99.06193555905145
GABRB2	ENSG00000145864	10	39.2993697643	0.431615553568764	8.66666666666667	66.9663333333333	18.6666666666667	106.265703097633	0.258634297288699	3.38975350396971	0.472839921712875	0.435080905419843	0.610124	0.440880729751398	4.42	99.92090395480227	98.1097699840583	77.53424657534246	93.7318820762457	95.77579677212609	97.7684553982404
GABRB3	ENSG00000166206	8	43.99270159874	0.328114646080516	9.33333333333333	62.4226666666667	17.3333333333333	106.415368265407	0.243360831995149	4.13650774902335	0.378492027521133	0.35479154866501	0.675054	0.370687978884044	1.4354	99.62146892655367	98.54702801184241	37.56986301369863	94.49215117869059	97.01683854803939	98.4035425042242
GABRD	ENSG00000187730	22	65.6211903705	0.47872966077474	2	6.41263333333333	24	72.0338237038333	0.468563260136563	2.93578027495889	0.141706541180611	0.501327138772108	0.779421	0.325200127457318	-0.5388	91.98305084745762	99.52630380323389	0.8767123287671232	81.14642017174424	94.41822525199557	98.82887607061703
GABRE	ENSG00000102287	7	10.184142	1.29103794923835	0	0	7	10.184142	1.29103794923835	NA	NA	NA	0.080874	NA	1.0123	NA	81.54406741061263	20.28767123287671	22.293934255866105	NA	NA
GABRG1	ENSG00000163285	36	37.08904745283	1.28179979264995	7	9.12666666666667	43	46.2157141194967	1.19978674932885	36.9209786606552	0.069522388279438	0.952029866297274	0.131132	0.849168538751399	-0.3931	71.81920903954803	87.96629469369164	1.2876712328767124	27.20013126948531	16.005360368233994	86.09800151488668
GABRG2	ENSG00000113327	10	42.32686949063	0.40074353335951	4.33333333333333	27.3906666666667	14.3333333333333	69.7175361572967	0.31973025932299	3.26486022774252	0.414168536663055	0.410620905465995	0.55688	0.477230028608163	0.8387	99.7683615819209	97.74994306536097	14.375342465753423	90.35169282940437	96.21278331294063	97.42469265279962
GABRG3	ENSG00000182256	12	24.98089956833	0.778297405853378	3	8.589	15	33.56989956833	0.688030946089847	15.4608408867807	0.177028328180313	0.860887988760127	0.366539	0.646238973064477	0.8605	94.96045197740114	96.03279435208381	14.915068493150685	66.58097686375321	80.5977975878343	95.14070966614229
GABRP	ENSG00000094755	41	41.32235072232	1.28737642441593	1.66666666666667	3.48103333333333	42.6666666666667	44.8033840556533	1.22924070582103	72.6258910471186	0.0332769975066185	0.956229785408195	0.022561	0.937314963003764	0.4845	32.67796610169491	68.08016397176043	7.216438356164384	25.499097522288466	13.843733613004716	61.08489191866224
GABRQ	ENSG00000268089	8	11.354127	1.27131304020083	0	0	8	11.354127	1.27131304020083	NA	NA	NA	0.082444	NA	0.9574	NA	81.7399225688909	18.22739726027397	23.223759776841874	NA	NA
GABRR1	ENSG00000146276	41	40.23315463962	1.32222841081854	7.66666666666667	12.8028743333333	48.6666666666667	53.0360289729533	1.16522283828994	109.406701945896	0.0545423477888107	0.935828311813462	0.015801	0.937792815641361	0.501	60.77966101694915	65.33363698474152	7.501369863013699	28.950391073674993	37.767290100798235	57.460816873506964
GABRR2	ENSG00000111886	26	31.47674579953	1.1461352553176	9.66666666666667	10.1751333333333	35.6666666666667	41.6518791328633	1.13229167940204	216.510315833752	0.0424456186592579	0.933232680719808	0.015329	0.937778857986879	1.1438	46.225988700564976	65.10134365748121	25.558904109589044	31.160094076464475	41.95653440540698	57.6181320282002
GABRR3	ENSG00000183185	13	15.29004726362	1.35176619923805	1	1.3747	14	16.66474726362	1.31334040454669	NA	NA	NA	0.025801	NA	1.2124	NA	69.37827374174448	28.5972602739726	21.205491440135646	NA	NA
GACAT2	ENSG00000265962	NA	NA	NA	NA	NA	NA	NA	NA	NA	NA	NA	0	NA	NA	NA	24.534274652698702	NA	NA	NA	NA
GAD1	ENSG00000128683	33	68.58894521707	0.643326443806508	3	8.971	36	77.55994521707	0.612954704926203	5.81203140765267	0.194231033325195	0.68313250165015	0.134729	0.835035043707084	1.9917	95.97175141242937	88.417217034844	53.26575342465753	71.52546081058907	90.2755928450737	87.55462331760182
GAD2	ENSG00000136750	19	74.24438568487	0.37550636835729	0.333333333333333	4.9071	19.3333333333333	79.15148568487	0.357213801284392	40.0114596875898	0.091456450521946	0.737979591105785	0.03604	0.91751384305563	8.7618	81.6497175141243	72.4026417672512	91.27123287671233	88.19121588360773	88.77235914467168	67.84944357047137
GADD45A	ENSG00000116717	6	13.62127668903	0.869404235944906	0.666666666666667	1.92223333333333	6.66666666666667	15.5435100223633	0.818038830377486	14.1287657338124	0.0638542696833611	0.961338058077796	0.10804	0.871136420499892	1.7531	68.00564971751413	85.13778182646323	47.07397260273973	56.57167860854346	12.387111810289582	82.20008157082096
GADD45B	ENSG00000099860	6	15.66005885978	0.756216548000041	0	0.405166666666667	6	16.0652255264467	0.737144687631385	253.870290302214	0.0614475607872009	0.914048805374118	0.015511	0.937753516862364	3.0761	66.44632768361582	65.18788430881348	68.0986301369863	63.08592681726194	63.07172405756569	57.88615043989979
GADD45G	ENSG00000130222	3	18.681921461	0.415035281254078	1.66666666666667	4.68	4.66666666666667	23.361921461	0.430770150953857	58640.9753086419	0.0921404138207436	0.87535088772347	0	0.957346447454946	6.876	81.92090395480226	24.534274652698702	87.13972602739726	83.53114915495269	78.20893783138146	30.018062110353668
GADD45GIP1	ENSG00000179271	9	11.30096212929	1.38972383434597	0	0	9	11.30096212929	1.38972383434597	58640.9753086419	0.0363074354827404	0.917901227994838	0	0.957545746651095	1.3133	37.389830508474574	24.534274652698702	32.44931506849315	18.055023792594213	51.02254850550603	12.742527530152074
GADL1	ENSG00000144644	61	57.37400543294	1.31583483562068	0.666666666666667	0.730933333333333	61.6666666666667	58.1049387662733	1.31195328840917	19.5729642344499	0.0486682131886482	0.9745626745965	0.037503	0.931960008344672	-0.077	54.536723163841806	72.77613299931679	2.4493150684931506	21.298473992233227	8.634854046495363	64.98863834993882
GAGE1	ENSG00000205777	3	2.217701	3.49625875081119	0	0	3	2.217701	3.49625875081119	NA	NA	NA	0	NA	1.1369	NA	24.534274652698702	25.194520547945203	2.860580867472521	NA	NA
GAGE10	ENSG00000215274	4	4.865542	1.88129483347129	0	0	4	4.865542	1.88129483347129	NA	NA	NA	0	NA	1.3127	NA	24.534274652698702	32.42465753424658	8.516107859760439	NA	NA
GAGE12D	ENSG00000227488	0	0.2956447	10.132880019679	0	0	0	0.2956447	10.132880019679	NA	NA	NA	NA	NA	NA	NA	NA	NA	0.2461302849641811	NA	NA
GAGE12G	ENSG00000215269	0	0.399708	7.49480188926414	0	0	0	0.399708	7.49480188926414	NA	NA	NA	NA	NA	NA	NA	NA	NA	0.47038232237596844	NA	NA
GAGE12H	ENSG00000224902	0	1.013701	2.95524249611472	0	0	0	1.013701	2.95524249611472	NA	NA	NA	0	NA	1.8915	NA	24.534274652698702	50.6027397260274	3.6810151506864344	NA	NA
GAGE12J	ENSG00000224659	1	3.557247	1.33357748798174	0	0.07144	1	3.628687	1.30732259861227	NA	NA	NA	0	NA	2.0455	NA	24.534274652698702	54.25205479452055	21.561012962861668	NA	NA
GAGE13	ENSG00000274274	0	2.3706526	1.26367409275994	0	0	0	2.3706526	1.26367409275994	NA	NA	NA	0	NA	2.4887	NA	24.534274652698702	61.56712328767123	23.68320297544166	NA	NA
GAGE2A	ENSG00000189064	0	2.817914	1.06310280354688	0	0	0	2.817914	1.06310280354688	NA	NA	NA	NA	NA	NA	NA	NA	NA	36.33429962260023	NA	NA
GAGE2E	ENSG00000275113	0	1.302389	2.30018241366749	0	0	0	1.302389	2.30018241366749	NA	NA	NA	0	NA	2.0037	NA	24.534274652698702	53.50410958904109	5.677405239840297	NA	NA
GAK	ENSG00000178950	77	190.40025817126	0.488827464230601	1	1.82583333333333	78	192.226091504593	0.489870263202092	235.266680030864	0.0845539793372154	0.84913428044272	0.00757	0.937894861473971	10.9399	79.08474576271186	59.54907765884764	94.38904109589042	79.61494284307827	82.58462972673775	56.417875662762924
GAL	ENSG00000069482	16	18.40908418913	1.32006478073451	0	0	16	18.40908418913	1.32006478073451	396.206633635873	0.0371582061052322	0.932632972441999	0.010584	0.938343561992592	1.1665	38.54237288135593	61.92211341380096	26.679452054794524	20.970300278947647	42.53918312649304	53.982404008623206
GAL3ST1	ENSG00000128242	2	3.12342828504	2.01566773664258	1	1.53536666666667	3	4.65879495170667	1.66430517082369	655.098483362792	0.0792517885565758	0.893223607416477	0.007683	0.945479579586204	1.4771	77.0225988700565	59.67661125028467	39.05479452054795	11.289175737023456	73.79828701276	51.529452892850905
GAL3ST2	ENSG00000154252	15	14.4368986505	1.59986783306395	0.333333333333333	0.409733333333333	15.3333333333333	14.8466319838333	1.58279552475919	59037.8176996419	0.0327818393707275	0.926732758587564	3.97e-4	0.957505173576051	0.9397	32	49.25074015030745	17.56164383561644	12.804244380025168	46.30309386470897	18.976868845772884
GAL3ST3	ENSG00000175229	3	2.88536526849	2.68723568991681	0.333333333333333	0.6987	3.33333333333333	3.58406526849	2.29505537696414	58640.9753086419	0.0345894061028957	0.918592554614216	0	0.957571555914449	1.222	34.74576271186441	24.534274652698702	28.98904109589041	5.7156921730569366	49.20468449571753	6.665501369224486
GAL3ST4	ENSG00000197093	14	13.49747921261	1.621523957779	0	0.0450133333333333	14	13.5424925459433	1.61613424106534	185.110565444377	0.0369566045701504	0.937299047647465	0.009566	0.94494893630184	0.8776	38.2542372881356	61.17513094966978	15.427397260273972	12.208062134223056	32.1855153527938	51.63432966264639
GALC	ENSG00000054983	71	79.56728358277	1.08715574608172	0	0.23561000000000001	71	79.80289358277	1.08394602831543	553.063043576401	0.0304097030311823	0.934995641080765	0.083526	0.881872361451736	0.0679	28.93220338983051	81.90389432930996	3.221917808219178	34.731717989389054	39.42783895589349	79.26935850375808
GALE	ENSG00000117308	29	46.76065009279	0.845603561230667	4.66666666666667	8.08966666666667	33.6666666666667	54.8503167594567	0.818330065455133	18.5278365388352	0.045342493802309	0.951703966739505	0.045307	0.916889132333893	2.0408	50.31638418079096	74.46139831473468	54.18082191780822	56.5388612372149	16.139369574083787	69.14875021849326
GALK1	ENSG00000108479	26	40.04595001134	0.900880315569878	0	0	26	40.04595001134	0.900880315569878	172.686250251543	0.0321811214089394	0.937589143770067	0.013802	0.937934572545012	2.152	31.242937853107343	64.17217034843999	56.43013698630137	49.63080457255374	28.85276466818155	56.04498048126784
GALK2	ENSG00000156958	29	39.81981323068	0.992997431074318	1	2.39282666666667	30	42.2126398973467	0.963941314577845	58640.9753086419	0.0542764887213707	0.910983878953648	0	0.957444466025273	1.7533	60.55367231638418	24.534274652698702	47.079452054794515	44.259694798446645	65.24500378721669	24.890753364796367
GALM	ENSG00000143891	35	29.04896205211	1.59744555100836	0	0.0913666666666667	35	29.1403287187767	1.59243691584211	31.4334605423929	0.0288146324455738	0.974668009667277	0.020697	0.937621534522658	0.1684	26.92090395480226	67.36051013436575	3.942465753424657	12.640157523382385	8.594068636019344	59.16215113907825
GALNS	ENSG00000141012	58	84.9582448613	0.849556580906609	0	0.19244	58	85.1506848613	0.84763658849908	253.848859288352	0.0255613327026367	0.937126069149571	0.062494	0.897168010613921	2.177	22.677966101694917	78.00501024823502	56.81095890410959	54.27446261554449	33.44403659033969	74.41589465711122
GALNT1	ENSG00000141429	19	52.08560190408	0.535258087077221	11	31.90158	30	83.98718190408	0.484484735312602	58640.9753086419	0.103193245828152	0.862277208596802	0	0.957018072843179	6.5921	85.090395480226	24.534274652698702	86.18630136986302	79.99781217524476	80.49292081803881	37.470139253044344
GALNT10	ENSG00000164574	38	71.46309924915	0.696981577701926	14.3333333333333	22.0043	52.3333333333333	93.46739924915	0.704916880095258	197.721494860443	0.0582824237644672	0.91199696407733	0.023589	0.935960141161516	4.6268	64.0225988700565	68.51286722842177	78.68493150684932	65.31203850571569	64.5341723474917	63.33974246926528
GALNT11	ENSG00000178234	44	68.28258027506	0.828507576066815	3	6.94203333333333	47	75.2246136083933	0.79675343978897	39.1753172247004	0.0455082505941391	0.936723531007614	0.121423	0.85318142992166	1.6074	50.57062146892656	86.9004782509679	42.964383561643835	58.201608051195095	35.40756278039969	85.30559925420964
GALNT12	ENSG00000119514	38	51.17571812278	0.973283140700483	14.3333333333333	15.3982666666667	52.3333333333333	66.5739847894467	0.989677088996677	25.0943891211053	0.0408835336565971	0.961124738876512	0.062388	0.897954863426033	1.1305	43.983050847457626	77.97312685037578	24.967123287671235	42.13750478586665	12.41624424634388	73.67593078133193
GALNT13	ENSG00000144278	26	52.00490535432	0.693715483908956	16.6666666666667	30.143	42.6666666666667	82.14790535432	0.67042663111368	330.324626913812	0.064035065472126	0.905860689816095	0.012076	0.937874442663128	4.3148	68.10169491525424	62.98337508540196	77.03013698630137	67.67488924137177	67.0745207714269	56.61014974072132
GALNT14	ENSG00000158089	55	77.80122384484	0.884956926500222	4	5.1601	59	82.96132384484	0.883347509345969	155.103023877084	0.0610937960445881	0.915438643253014	0.027668	0.933557945105613	2.3003	66.22033898305085	69.95217490321112	58.82191780821918	51.162281901219714	61.32960438151838	64.46425450096137
GALNT15	ENSG00000131386	59	76.8857117001	0.953150815280655	0	0.325946666666667	59	77.2116583667667	0.949127118113116	58640.9753086419	0.044133685529232	0.91670837898484	0	0.957359865905772	1.8598	48.762711864406775	24.534274652698702	49.8027397260274	45.50675490893179	58.224086698129696	29.406280953213297
GALNT16	ENSG00000100626	36	74.28251570069	0.639998967269495	11	16.134	47	90.41651570069	0.6628818771085	341.70863007747	0.0275087282061577	0.934622063904284	0.006168	0.945426610289312	5.5186	25.112994350282484	58.37850148030061	82.65205479452055	68.19449762074058	40.02214065140127	51.53527938006176
GALNT17	ENSG00000185274	28	55.83469904879	0.687545598562023	3.33333333333333	10.0273333333333	31.3333333333333	65.8620323821233	0.641029236238788	19878.9924358806	0.0787636935710907	0.886405198363336	9.99e-4	0.956679018278378	4.4665	76.80225988700565	50.48280573901162	77.83561643835615	69.60017502598042	75.59284507370506	41.02429645166929
GALNT18	ENSG00000110328	35	85.9848157772	0.539678253330148	6	10.3508666666667	41	96.3356824438667	0.55220888845998	58640.9753086419	0.035235833376646	0.91748632629442906	0	0.956540789869239	7.6141	35.847457627118644	24.534274652698702	89.01369863013699	75.61122354099436	53.23078715842219	41.90409602050923
GALNT2	ENSG00000143641	27	79.83453651982	0.466391660837297	15	39.9636666666667	42	119.798203186487	0.453462114136964	389.122195211471	0.062350157648325	0.896909663137669	0.010919	0.937812977430109	8.7507	67.11864406779661	62.154406741061266	91.25479452054795	82.12000218782475	70.17421196760473	57.19862494901823
GALNT3	ENSG00000115339	43	57.70615038877	0.960885469534509	6.66666666666667	10.056	49.6666666666667	67.76215038877	0.92847107118069	20.4919440974155	0.0440228991210461	0.960814718956624	0.050868	0.91475392956048	1.2145	48.621468926553675	75.68663174675473	28.684931506849313	47.26248427500958	12.503641554506785	70.98992017712521
GALNT4	ENSG00000257594	19	39.24621758541	0.71036755526239	5.66666666666667	11.1519333333333	24.6666666666667	50.3981509187433	0.68511535176614	354.43065053001	0.03298494592309	0.933571630220271	0.008247	0.938709830622781	3.8767	32.32203389830509	60.07059895240264	74.42739726027398	66.77788109172455	41.542853813435876	52.89285090019227
GALNT5	ENSG00000136542	60	68.16702302637	1.09128472756431	21	23.9921666666667	81	92.1591896930367	1.05731475630479	58640.9753086419	0.0592157281935215	0.899242772114619	0	0.957505147696976	1.0836	64.79661016949153	24.534274652698702	23.057534246575344	36.755455887983366	68.3155625473402	18.982695332983752
GALNT6	ENSG00000139629	40	56.7711296736	0.917180429815377	4.33333333333333	6.30126666666667	44.3333333333333	63.0723963402667	0.902881059843736	122.684048734252	0.0480054318904877	0.931869801421233	0.019151	0.937442161962054	1.9548	53.73446327683615	66.75017080391711	52.38356164383562	49.45030903024667	43.17427023247684	60.40319291499155
GALNT7	ENSG00000109586	52	74.46251586481	0.879848449439595	8.66666666666667	15.6796	60.6666666666667	90.14211586481	0.833422293094375	58640.9753086419	0.0498958416283131	0.914519045630884	0	0.957274349837268	2.4982	55.94915254237288	24.534274652698702	61.68493150684932	55.3300880599464	62.62891102954029	32.441880790071664
GALNT8	ENSG00000130035	64	65.02202654295	1.21197332275379	0	0.265033333333333	64	65.2870598762833	1.20705330751265	58640.9753086419	0.0314589217305183	0.930551727951555	0	0.957596911834432	0.6529	30.271186440677965	24.534274652698702	10.027397260273972	26.817261937318833	44.14146710947969	3.0181203752257773
GALNT9	ENSG00000182870	26	48.5468230331	0.743130154138283	1	1.53036666666667	27	50.0771896997667	0.743535376144085	1994.24517637555	0.0311226416379213	0.926784002803198	0.003221	0.955130839819696	3.6601	29.864406779661017	54.925984969255296	73.03013698630137	62.59913580922168	46.27978791586552	46.36135873681757
GALNTL5	ENSG00000106648	38	42.56916822244	1.17005959340981	0	0	38	42.56916822244	1.17005959340981	3059.6167189821	0.0145065542310476	0.937804699332974	0.002577	0.956697202046871	1.0253	7.88135593220339	53.88749715326805	20.805479452054794	28.704260788710826	25.19373069976112	40.89028724581949
GALNTL6	ENSG00000174473	42	67.19026286896	0.808509212007413	11.6666666666667	22.27	53.6666666666667	89.46026286896	0.753067879213057	58640.9753086419	0.0679910480976105	0.895915988024012	0	0.95721302928772	3.1954	70.85310734463278	24.534274652698702	69.15068493150685	61.90997101132199	71.82893433548914	34.13156208122123
GALP	ENSG00000197487	10	15.5515390886	1.09071000234028	0	0	10	15.5515390886	1.09071000234028	58640.9753086419	0.0128744784742594	0.937920874127308	0	0.957504123558864	1.7218	5.864406779661016	24.534274652698702	46.25753424657535	34.28868347645354	23.59727320398531	19.087572102779234
GALR1	ENSG00000166573	7	21.6000999613	0.608706155341366	0	0.370893333333333	7	21.9709932946333	0.598430559151993	152.05296946291	0.0424083992838859	0.933245973117882	0.01316	0.937867483099622	4.3052	46.19774011299435	63.72352539284901	76.93150684931507	72.4826341410053	41.92740196935267	56.6858940744625
GALR2	ENSG00000182687	4	9.48739895976	0.964808064408533	2	2.78323333333333	6	12.2706322930933	0.965100686709186	7507.24272908024	0.0411049127578735	0.917197515641887	0.001426	0.95701790289927	2.2562	44.35028248587571	51.4711910726486	58.010958904109586	44.199529617677626	55.28171065664511	37.475965740255205
GALR3	ENSG00000128310	5	5.581258835	1.88363149238205	0	0.2074	5	5.788658835	1.81614346403981	745.090538007642	0.0352501086890697	0.927084729952331	0.004046	0.955569450441228	1.2348	35.89265536723164	56.01002049647005	29.405479452054795	9.23809002898868	46.13412573559401	45.434947270290735
GALT	ENSG00000213930	25	36.6640757963	0.952324023218599	0.333333333333333	1.63766666666667	25.3333333333333	38.3017424629667	0.921714298998484	132.078587207687	0.0905018597841263	0.897297678759516	0.052136	0.914791954571021	1.5775	81.33898305084746	76.02823958096106	42.11232876712329	47.8531969589236	69.50999242556662	70.97826720270349
GAMT	ENSG00000130005	19	32.28265898608	0.863597997038125	1.33333333333333	1.8424	20.3333333333333	34.12505898608	0.863157349046699	191.376347102127	0.031393826007843	0.937361360385708	0.056949	0.908200426617489	2.1002	30.15819209039548	76.92097472102026	55.39178082191781	52.89066345785702	31.60869311891861	72.58055118569014
GAN	ENSG00000261609	41	83.6861836252	0.635677453755248	4	7.6444	45	91.3305836252	0.631714947655434	13.7007883366071	0.0595694333314896	0.762530293843563	0.093725	0.872983668111772	3.0845	65.08474576271186	83.39330448644957	68.21369863013699	70.19635727178253	87.88090660141	81.83301287653674
GANAB	ENSG00000089597	34	116.68994916055	0.387913552478807	0.333333333333333	1.32786666666667	34.3333333333333	118.017815827217	0.386766512730167	8.49175175456394	0.160362809896469	0.430289451556051	0.1416	0.816249008840638	3.9009	93.86440677966101	89.06399453427466	74.63561643835617	86.22764316578242	95.8340616442347	89.05785701800384
GANC	ENSG00000214013	102	98.96028614554	1.21505646601463	1.33333333333333	1.3071	103.333333333333	100.26738614554	1.21359000002192	249.80679068986	0.0415199585258961	0.934903559473424	0.009671	0.938708259684724	0.2867	44.93220338983051	61.24345251651104	4.958904109589041	26.47267953836898	39.57932762337587	52.910330361824855
GAP43	ENSG00000172020	4	12.30521969926	0.743872864552596	0	1.42146666666667	4	13.7266863659267	0.666841128486703	202.381587253732	0.115315042436123	0.873237642037791	0.061935	0.897343132997063	2.8164	88.03389830508475	77.91846959690275	65.46849315068494	67.95930645955258	78.99551360484764	74.21779409194197
GAPDH	ENSG00000111640	10	33.96986458816	0.499331376246757	2	14.221603	12	48.19146758816	0.403444225771863	58640.9753086419	0.167095974087715	0.811137327881239	0	0.957203221488942	6.4137	94.3954802259887	24.534274652698702	85.67671232876712	85.25406114970191	85.5910971275418	34.3587950824448
GAPDHS	ENSG00000105679	41	46.08979950292	1.1542124438617	1.33333333333333	1.14645333333333	42.3333333333333	47.2362528362533	1.15799036685445	59036.8184926418	0.0465870425105095	0.916423672275418	3.96e-4	0.957448527005159	1.0527	51.960451977401135	49.246185379184695	21.85753424657534	29.415303834162884	59.19711006234341	24.546990619355597
GAPLINC	ENSG00000266835	NA	NA	NA	NA	NA	NA	NA	NA	NA	NA	NA	0	NA	NA	NA	24.534274652698702	NA	NA	NA	NA
GAPT	ENSG00000175857	NA	NA	NA	NA	NA	NA	NA	NA	NA	0.0194130651652813	NA	0	NA	NA	14.141242937853107	24.534274652698702	NA	NA	NA	NA
GAPVD1	ENSG00000165219	30	139.48888816452	0.291711462682656	0.333333333333333	3.3023	30.3333333333333	142.79118816452	0.287644809673702	11.3275723087744	0.163452669978142	0.343540003479233	0.134011	0.81119132210285	5.311	94.12429378531073	88.34434069687998	81.9013698630137	92.22775255702018	97.19745965157607	89.58806735419216
GAR1	ENSG00000109534	9	20.87504539186	0.75234406092547	0.666666666666667	4.114	9.66666666666667	24.98904539186	0.662074174056525	58640.9753086419	0.0417105071246624	0.917067518632732	0	0.957412494373435	3.1916	45.24293785310734	24.534274652698702	69.11232876712329	68.22731499206914	56.15568373827419	26.86010604206723
GAREM1	ENSG00000141441	18	52.67295073779	0.50674530167027	1.66666666666667	3.77633333333333	19.6666666666667	56.4492840711233	0.50785867621853	347.737234591165	0.0567022487521172	0.910633549696815	0.010875	0.938044496623365	6.9217	62.75706214689265	62.11569118651787	87.2876712328767	78.3897609801455	65.44310435238594	55.322496067121136
GAREM2	ENSG00000157833	17	38.689161254	0.659079423186488	3.66666666666667	5.64606666666667	20.6666666666667	44.3352279206667	0.673236641362171	58640.9753086419	0.0399544090032578	0.917183391085684	0	0.957253946238557	4.4252	42.5819209039548	24.534274652698702	77.54520547945205	67.45063720395996	55.39241391365146	32.99539707510341
GARNL3	ENSG00000136895	54	114.50514859042	0.591589896158147	4.66666666666667	7.753	58.6666666666667	122.25814859042	0.5964005842062	288.581142848753	0.0916481465101242	0.872081132989018	0.013055	0.937621805515547	6.9075	81.70621468926554	63.66431336825325	87.24931506849315	72.59749494065525	79.25770552933636	59.14467167744567
GARRE1	ENSG00000166398	46	85.34175487165	0.689179940811259	0.333333333333333	0.7572	46.3333333333333	86.09895487165	0.687455280753334	58640.9753086419	0.0807256996631622	0.877501973279278	0	0.956899969642696	4.9704	77.62711864406779	24.534274652698702	80.43287671232878	66.61926379696986	76.64743925887083	39.025811338344106
GARS1	ENSG00000106105	38	72.97037798345	0.682584701335091	8.33333333333333	17.803	46.3333333333333	90.77337798345	0.65205440745689	17.3558399089035	0.110787652432919	0.805693810658762	0.34426	0.662183921407358	4.8557	87.07344632768361	95.62741972215896	79.78082191780823	68.83990592353553	85.9465128474043	94.7678144846472
GARS1-DT	ENSG00000196295	NA	NA	NA	NA	NA	NA	NA	NA	NA	NA	NA	0	NA	NA	NA	24.534274652698702	NA	NA	NA	NA
GART	ENSG00000159131	40	87.95670898793	0.591988601145618	1.33333333333333	2.64796666666667	41.3333333333333	90.6046756545967	0.591284006428788	58640.9753086419	0.06987464427948	0.894308435413094	0	0.956646627884688	6.6464	72.01694915254238	24.534274652698702	86.37808219178082	73.02959032981458	73.18650585561966	41.23404999126027
GAS1	ENSG00000180447	2	16.8350822806	0.373968687348026	0.333333333333333	1.108	2.33333333333333	17.9430822806	0.378408702112814	12.9943453529886	0.0752023458480835	0.90109838719826	0.154989	0.833147044195964	4.3067	75.03954802259886	90.09792757913915	76.95342465753424	86.74178198326314	68.01258521237546	87.91003903746432
GAS2	ENSG00000148935	17	30.66734671301	0.831478194754872	1.33333333333333	2.21977666666667	18.3333333333333	32.8871233796767	0.823670003394643	34.135320719694	0.0385127179324627	0.95529867619764	0.059511	0.91006557069391	2.7241	40.389830508474574	77.48121156911864	64.53698630136986	56.084887600503194	14.356464487560444	72.19017654256248
GAS2L1	ENSG00000185340	6	11.13072705556	1.06393729657622	0.333333333333333	0.591236666666667	6.33333333333333	11.7219637222267	1.04760684355593	58640.9753086419	0.0314490720629692	0.929144712728685	0	0.95750688159136	1.9233	30.254237288135595	24.534274652698702	51.512328767123286	37.53213367609255	45.16692885859116	18.726329895705888
GAS2L2	ENSG00000270765	18	34.26036191168	0.77908605811852	0	0.349333333333333	18	34.6096952450133	0.771222344563421	NA	NA	NA	0.018131	NA	2.9807	NA	66.36757002960601	67.21095890410959	60.405841492096485	NA	NA
GAS2L3	ENSG00000139354	26	33.15333492545	1.08817433192271	2	2.2841	28	35.43743492545	1.08328668987442	58640.9753086419	0.0466534495353699	0.916331273324528	0	0.957494088102802	1.4288	52.03389830508475	24.534274652698702	37.31506849315068	34.77000492260571	59.48843442288644	20.258696032162206
GAS5	ENSG00000234741	NA	NA	NA	NA	NA	NA	NA	NA	NA	NA	NA	0.015948	NA	NA	NA	65.40651332270554	NA	NA	NA	NA
GAS6	ENSG00000183087	39	108.98337383168	0.467408332039639	0.666666666666667	1.7993	39.6666666666667	110.78267383168	0.46661632052398	14908.9943269105	0.049532163888216	0.909878165157674	9.99e-4	0.954809252862778	10.0454	55.49717514124294	50.48280573901162	93.27123287671233	81.22846360006564	65.75773466177242	46.82165122647556
GAS6-AS1	ENSG00000233695	NA	NA	NA	NA	NA	NA	NA	NA	NA	NA	NA	0	NA	NA	NA	24.534274652698702	NA	NA	NA	NA
GAS7	ENSG00000007237	25	79.48408101526	0.439283938669689	1	5.156	26	84.64008101526	0.426235509829051	149.560794370564	0.165522143244743	0.793232525867334	0.008735	0.938149369533718	9.1913	94.25423728813558	60.46914142564336	92.0054794520548	83.84838374446207	86.46507020917089	54.79228573093282
GAS8	ENSG00000141013	62	65.73509734604	1.16526717787834	1	1.29516666666667	63	67.0302640127067	1.15921310426304	15.1093106738055	0.0476710796356201	0.97420186304766	0.06428	0.904547527779158	0.0296	53.293785310734464	78.28057390116146	2.9863013698630136	29.31138215828912	8.739730816290859	73.1049350346676
GASAL1	ENSG00000253669	NA	NA	NA	NA	NA	NA	NA	NA	NA	NA	NA	0	NA	NA	NA	24.534274652698702	NA	NA	NA	NA
GASK1A	ENSG00000144649	38	44.68554337719	1.11464379523618	0	0	38	44.68554337719	1.11464379523618	58640.9753086419	0.0234988611191511	0.936862044343742	0	0.957509126134259	1.2039	19.875706214689266	24.534274652698702	28.246575342465754	32.47278892960675	34.85404649536794	18.394220124686825
GASK1B	ENSG00000164125	25	35.45344136385	0.984843186634236	0	0.0511833333333333	25	35.5046246971833	0.983423440403076	58640.9753086419	0.0434066578745842	0.916879504703463	0	0.957446678365136	1.8225	47.717514124293785	24.534274652698702	48.90410958904109	42.65711316523546	57.39089902697664	24.73343821010313
GAST	ENSG00000184502	2	6.80009689818	0.925838810261221	0	0	2	6.80009689818	0.925838810261221	14873.5602149105	0.0392852239310741	0.917410293361579	8.57e-4	0.957309640630885	2.5091	41.52542372881356	50.12297882031428	61.88219178082191	47.49220587430947	53.86004777719513	31.451377964225372
GATA1	ENSG00000102145	0	5.166272	0.579863443805125	1.66666666666667	12.1082333333333	1.66666666666667	17.2745053333333	0.335274864448978	NA	NA	NA	0.601238	NA	0.7879	NA	98.03689364609428	12.972602739726028	89.54219766996664	NA	NA
GATA2	ENSG00000179348	5	38.18548140971	0.275314976284893	8.66666666666667	50.1193333333333	13.6666666666667	88.3048147430433	0.243263732533147	4.50702976772684	0.162366017699242	0.357400822126344	0.462154	0.553667626295783	1.698	94.05649717514125	97.0940560236848	45.61095890410959	94.50309030246677	96.9702266503525	96.62646390491173
GATA3	ENSG00000107485	5	39.1819234933	0.268313394837271	4.66666666666667	53.5296666666667	9.66666666666667	92.7115901599667	0.178452354875268	3.9698822764166	0.246167331933975	0.32130712186018	0.616704	0.420376474645584	1.0608	98.045197740113	98.15987246640856	22.2	97.47853196958924	97.53539590980598	97.94325001456622
GATA4	ENSG00000136574	3	39.0008244418	0.198807503146589	4	43.3656666666667	7	82.3664911084667	0.159629402994935	3.40414056722468	0.28925958275795	0.23698048171897	0.264442	0.728182220844465	2.7476	98.85310734463278	93.93304486449556	64.82191780821918	98.22239238636985	98.68321389034551	93.04317427023248
GATA5	ENSG00000130700	18	34.0422308764	0.784078176556546	8.33333333333333	11.8175666666667	26.3333333333333	45.8597975430667	0.795092513036029	10.7474832747726	0.0819166824221611	0.924108854269998	0.146705	0.846543371239223	1.5416	78.14689265536722	89.56046458665452	41.134246575342466	58.354755784061695	47.39847346035076	86.46507020917089
GATA6	ENSG00000141448	8	38.04865821498	0.37937342320033	5.66666666666667	20.744	13.6666666666667	58.79265821498	0.365374852698316	3.08336420277574	0.142565697431564	0.428472653395762	0.561399	0.480281325203883	0.8062	92.08474576271186	97.77727169209747	13.45205479452055	87.58409451402943	95.85154110586727	97.37225426790188
GATAD1	ENSG00000157259	6	18.69795255606	0.633352535092521	0	2.20226666666667	6	20.9002192227267	0.566615858246262	42.998592741968	0.0296230837702751	0.957464286275063	0.024731	0.936027163525644	4.1023	28.079096045197737	68.94101571396037	75.7095890410959	74.72515451512334	13.290217327972968	63.26982462273495
GATAD2A	ENSG00000167491	9	76.82763285614	0.204421454081808	2.33333333333333	12.533	11.3333333333333	89.36063285614	0.208372220753475	4.80364042539748	0.0857998505234718	0.247777600565392	0.725139	0.296995071250858	0.8614	79.57627118644068	99.06171714871329	14.926027397260274	96.25881966854455	98.54337819728485	99.10272096952747
GATAD2B	ENSG00000143614	7	52.96572054699	0.248238174929904	2	14.6298333333333	9	67.5955538803233	0.232340968015755	5.74882029959994	0.23906284570694	0.311364063500569	0.757734	0.284912681241694	0.6552	97.8135593220339	99.35322250056934	10.076712328767123	95.06645517694032	97.62279321796889	99.16681232884694
GATB	ENSG00000059691	35	59.80426522909	0.77593353941889	0.333333333333333	0.740433333333333	35.3333333333333	60.5446985624233	0.77270532680009	153.689483940384	0.0412605367600918	0.931348886412365	0.023266	0.9360680819398	3.2047	44.55367231638418	68.35345023912548	69.23835616438356	60.247224197341794	43.62873623492396	63.240692186680654
GATC	ENSG00000257218	9	10.34978292856	1.51744404018149	0	0	9	10.34978292856	1.51744404018149	385.204436355541	0.0144055755808949	0.950779223223548	0.010601	0.938217814109251	1.1425	7.711864406779662	61.94033249829196	25.490410958904107	14.242739156593558	16.58800908932004	54.46600244712463
GATD1	ENSG00000177225	22	29.01750757914	1.08261573189999	0	0	22	29.01750757914	1.08261573189999	58640.9753086419	0.0288213826715946	0.933621841823389	0	0.957493001425773	1.5014	26.937853107344633	24.534274652698702	39.8082191780822	34.846578789039	41.4671094796947	20.381052263590277
GATD3A	NA	NA	NA	NA	NA	NA	NA	NA	NA	NA	0.0354678370058537	NA	0	NA	NA	36.22598870056497	24.534274652698702	NA	NA	NA	NA
GATD3B	ENSG00000280071	0	1.63342	1.8340244845502	0	0	0	1.63342	1.8340244845502	NA	NA	NA	0	NA	2.142	NA	24.534274652698702	56.24109589041096	9.01930755346497	NA	NA
GATM	ENSG00000171766	18	43.2197595341	0.617582573323322	0.666666666666667	1.37102	18.6666666666667	44.5907795341	0.616359609177231	4.82881967776117	0.0904675722122192	0.726267935564373	0.335526	0.691364863746979	3.1971	81.33333333333333	95.42245502163517	69.17808219178082	71.24104359240825	89.20351919827536	94.09776845539824
GBA	ENSG00000177628	17	37.9534802474	0.671854858016668	0.333333333333333	0.4781	17.3333333333333	38.4315802474	0.673855521720097	10.6655627024107	0.0593548454344273	0.887888128951139	0.083555	0.888321236699293	2.7098	64.909604519774	81.9175586426782	64.30684931506849	67.4232893945195	75.3073472003729	78.44782380702674
GBA2	ENSG00000070610	70	114.29662551613	0.747218900472218	1.66666666666667	1.40223333333333	71.6666666666667	115.698858849463	0.753968311475027	13.4772492615777	0.0500796884298325	0.833225480108554	0.06954	0.894599887283308	2.3968	56.18079096045198	79.46253700751538	60.30684931506849	61.82245802111251	83.95385422128999	76.72318359261202
GBA3	ENSG00000249948	NA	NA	NA	NA	NA	NA	NA	NA	NA	NA	NA	0	NA	NA	NA	24.534274652698702	NA	NA	NA	NA
GBAP1	NA	NA	NA	NA	NA	NA	NA	NA	NA	NA	NA	NA	0.002442	NA	NA	NA	53.67342291049874	NA	NA	NA	NA
GBE1	ENSG00000114480	64	75.21657277065	1.04770742216262	3.66666666666667	3.41929333333333	67.6666666666667	78.6358661039833	1.05347875168021	213.18858310846	0.0661892294883728	0.913878563120388	0.074576	0.894654142739449	0.4634	69.68361581920904	80.47825096788887	6.936986301369863	37.07816003938085	63.234865699469786	76.68239818213598
GBF1	ENSG00000107862	105	201.18173162579	0.613793218422865	4.33333333333333	6.27933333333333	109.333333333333	207.461064959123	0.617756344312855	20.3499127829878	0.254213750362396	0.638625828213925	0.100182	0.866282979513801	3.6626	98.23728813559322	84.24504668640401	73.06301369863014	71.15353060219876	91.36514595350464	83.05074870360659
GBGT1	ENSG00000148288	17	20.154556065	1.26518440796306	0	0	17	20.154556065	1.26518440796306	58640.9753086419	0.0219976510852575	0.937195060117539	0	0.957540394814615	1.2168	18.01129943502825	24.534274652698702	28.802739726027397	23.584750861456	33.0420089727903	13.7738157664744
GBP1	ENSG00000117228	43	44.10693884378	1.25714916665911	0	0	43	44.10693884378	1.25714916665911	58640.9753086419	0.0254879593849182	0.936372409255934	0	0.957582695671597	0.7916	22.587570621468927	24.534274652698702	13.063013698630138	24.104359240824806	36.526248324884925	4.556312998892963
GBP1P1	ENSG00000225492	NA	NA	NA	NA	NA	NA	NA	NA	NA	NA	NA	0	NA	NA	NA	24.534274652698702	NA	NA	NA	NA
GBP2	ENSG00000162645	49	52.96283711033	1.17386190193116	0	0	49	52.96283711033	1.17386190193116	185.781735913433	0.0362173803150654	0.937301227625358	0.020215	0.937442025805418	0.6835	37.27683615819209	67.17376451833296	10.652054794520547	28.512826122627573	32.168035891161225	60.40901940220241
GBP3	ENSG00000117226	44	42.96534708022	1.31670378376443	0	0	44	42.96534708022	1.31670378376443	14838.6153049105	0.0211159288883209	0.937375863355147	7.17e-4	0.957455074491642	0.6674	16.570621468926554	49.82919608289683	10.32054794520548	21.063282831045242	31.433898502592783	24.051739206432444
GBP4	ENSG00000162654	54	51.56239853145	1.31374976520656	0	0	54	51.56239853145	1.31374976520656	63.624704962514	0.0394842512905598	0.956668584415204	0.019952	0.937617499449578	0.5369	41.847457627118644	67.05989524026418	8.005479452054795	21.178143630695175	13.546582765250832	59.22624249839772
GBP5	ENSG00000154451	42	50.44463859118	1.07690228345202	0	0	42	50.44463859118	1.07690228345202	58640.9753086419	0.026611678302288	0.935544872371536	0	0.957488190747171	1.2911	23.98870056497175	24.534274652698702	31.578082191780823	35.306021987638786	38.30915341140826	20.922915574200317
GBP6	ENSG00000183347	51	55.53622042503	1.15963876314822	0	0	51	55.53622042503	1.15963876314822	58640.9753086419	0.0237341951578856	0.936860858538278	0	0.957546070105373	0.9319	20.242937853107346	24.534274652698702	17.293150684931508	29.28403434884865	34.865699469789675	12.666783196410876
GBP7	ENSG00000213512	37	52.88435859641	0.920413643682175	0	0	37	52.88435859641	0.920413643682175	58640.9753086419	0.0408606752753258	0.917154238514497	0	0.957373153485355	2.1364	43.954802259887	24.534274652698702	56.0986301369863	48.0008751299021	55.590514478820715	28.87024412981414
GBX1	ENSG00000164900	5	12.3281812508	0.85276446662068	12.3333333333333	24.402	17.3333333333333	36.7301812508	0.705069555233285	152.497529972188	0.0682768672704697	0.915030462708401	0.056963	0.908662969592674	2.6069	71.07909604519774	76.92552949214301	63.106849315068494	65.3065689438276	61.9180795898153	72.48150090310551
GBX2	ENSG00000168505	3	16.8827369708	0.459265375119169	10.3333333333333	45.3803333333333	13.3333333333333	62.2630703041333	0.338489515599206	58640.9753086419	0.0801407992839813	0.88601383108811	0	0.957375908160777	6.0261	77.38983050847457	24.534274652698702	84.46027397260274	89.31247607066675	75.66858940744625	28.753714385596936
GC	ENSG00000145321	43	51.82318594613	1.06996512080483	0	0	43	51.82318594613	1.06996512080483	58640.9753086419	0.0518986843526363	0.91393242482253	0	0.957483702425602	1.3083	58.12994350282486	24.534274652698702	32.26575342465753	35.80922168134333	63.21155975062634	21.394861038280027
GCA	ENSG00000115271	22	22.37288306106	1.40414671278471	0	0.126866666666667	22	22.4997497277267	1.39622931747509	58640.9753086419	0.0229230672121048	0.937072244942139	0	0.957577982096251	0.9271	19.237288135593218	24.534274652698702	17.128767123287673	17.852650002734777	33.81110528462389	5.482724465419793
GCAT	ENSG00000100116	22	34.83403960899	0.901842294443408	1	2.7002	23	37.53423960899	0.868150914771169	1165.79177504893	0.0289338137954473	0.932938372211878	0.004384	0.954034037674054	2.2405	27.135593220338983	56.41084035527215	57.76986301369863	52.398402887928675	42.230379304317424	47.806327565111
GCC1	ENSG00000179562	16	28.65039018121	0.848197303071451	0.333333333333333	0.84856	16.3333333333333	29.49895018121	0.837357721851563	58640.9753086419	0.0435395650565624	0.916818797804179	0	0.957406362419266	2.604	47.898305084745765	24.534274652698702	63.06849315068494	55.007383908548924	57.73466177241741	27.128124453766816
GCC2	ENSG00000135968	110	170.49977419986	0.755890929164429	0	0	110	170.49977419986	0.755890929164429	14.684310584981	0.103193685412407	0.795737496060283	0.316649	0.691342641661399	0.1042	85.09604519774011	95.10134365748121	3.4739726027397264	61.65837116446973	86.26696964400163	94.1035949426091
GCDH	ENSG00000105607	24	50.73658735062	0.665247803158723	1	3.704	25	54.44058735062	0.641361195187884	10.9943796828336	0.0619024187326431	0.836903868761968	0.093521	0.875337177286698	2.6789	66.74576271186442	83.36142108859029	63.93424657534247	69.56735765465186	83.23719629435413	80.97651925654023
GCFC2	ENSG00000005436	85	80.72307068342	1.26111108611281	0	0	85	80.72307068342	1.26111108611281	58640.9753086419	0.0395193547010422	0.917540255352632	0	0.95766651105867	0.3029	41.92655367231639	24.534274652698702	5.147945205479452	23.901985450965384	52.857891976927114	0.4078541047602471
GCG	ENSG00000115263	12	20.50499715114	0.948186882768432	0	0	12	20.50499715114	0.948186882768432	58640.9753086419	0.0565474778413773	0.906621060534706	0	0.957464708940356	2.1086	62.63841807909605	24.534274652698702	55.553424657534244	45.583328775365096	66.86476723183593	23.1719396375925
GCGR	ENSG00000215644	33	75.8475166112	0.581760408018703	0.666666666666667	2.84693333333333	33.6666666666667	78.6944499445333	0.570379020828508	25.3195290387236	0.0605702809989452	0.811826765895572	0.034029	0.918117728729657	5.0432	65.88700564971751	71.83329537690732	80.69589041095891	74.44073729694252	85.55031171706578	66.84146128299248
GCH1	ENSG00000131979	4	21.71814605606	0.421468711141828	1.66666666666667	4.03083333333333	5.66666666666667	25.7489793893933	0.442820310929889	4.44865139167056	0.0662288963794708	0.983365281353718	0.18606	0.822947264085457	2.7041	69.71186440677965	91.60100204964701	64.23013698630136	82.78181917628399	7.609392297383906	88.8131445551477
GCHFR	ENSG00000137880	6	5.6124271773	2.11003105756418	0	0	6	5.6124271773	2.11003105756418	58640.9753086419	0.0324709638953209	0.927485343547757	0	0.957576776904357	1.0983	31.576271186440678	24.534274652698702	23.663013698630138	6.760378493682651	45.91271922158131	5.750742877119393
GCK	ENSG00000106633	25	47.8449971327	0.729774945394665	5.33333333333333	10.4244333333333	30.3333333333333	58.2694304660333	0.704883226318947	2.58231266994812	0.106546364724636	0.997456508724451	0.416331	0.632432037159674	2.2367	86.01694915254238	96.70234570712822	57.69863013698631	65.31750806760378	5.471071490998085	95.36794266736584
GCKR	ENSG00000084734	60	73.10448807169	1.01757953737741	0	0.0360933333333333	60	73.1405814050233	1.01707738335114	79.0046159775049	0.0441869050264359	0.941845070706847	0.013957	0.937868906823884	1.2723	48.847457627118644	64.3110908676839	30.83013698630137	39.86216704042006	19.448814309852594	56.67424110004078
GCLC	ENSG00000001084	25	71.72971772672	0.486772864532234	1.66666666666667	6.40873333333333	26.6666666666667	78.1384510600533	0.471581283509238	1823.92057116594	0.0953547656536102	0.872104293260075	0.003417	0.952691481132967	8.1994	82.90395480225989	55.2038260077431	90.3013698630137	80.92216813433244	79.24605255491464	48.92501310959623
GCLM	ENSG00000023909	13	27.02880575152	0.764686729621836	0	0	13	27.02880575152	0.764686729621836	58640.9753086419	0.0648676306009293	0.896682991518355	0	0.957382189490747	3.1815	68.74011299435028	24.534274652698702	69.01095890410959	60.91451074768911	70.62867797005185	28.421604614577873
GCM1	ENSG00000137270	3	21.78616060064	0.355898254403989	1	16.1401853333333	4	37.9263459339733	0.241349879647596	58640.9753086419	0.0731731876730919	0.893979307164272	0	0.957292994742635	8.3486	73.94350282485875	24.534274652698702	90.53150684931506	94.60701197834054	73.41956534405406	31.917496941094214
GCM2	ENSG00000124827	16	24.85310209412	0.97779277579182	0	1.40253	16	26.25563209412	0.925560793833998	4.32255273918241	0.0482282899320126	0.998947595824179	0.113454	0.877497044394838	1.0545	54.02259887005649	85.72990207242086	21.945205479452053	47.519553683749926	1.5906310085649409	79.70634504457263
GCN1	ENSG00000089154	85	298.97913300449	0.340494529905538	1.66666666666667	13.6793333333333	86.6666666666667	312.658466337823	0.331399095051913	58640.9753086419	0.167646840214729	0.775817308987465	0	0.93813706453966506	21.3527	94.44067796610169	24.534274652698702	99.07397260273973	89.75004102171417	87.17590164889589	54.844724115830566
GCNA	ENSG00000147174	2	13.897002	0.453032504555442	0	1.29347666666667	2	15.1904786666667	0.414456565854453	NA	NA	NA	0.019155	NA	5.646	NA	66.75472557503986	83.18356164383562	84.64147021823553	NA	NA
GCNT1	ENSG00000187210	NA	NA	NA	NA	NA	NA	NA	NA	NA	0.0502919107675552	NA	0	NA	NA	56.463276836158194	24.534274652698702	NA	NA	NA	NA
GCNT2	ENSG00000111846	27	28.08796053629	1.32562711456204	0	0	27	28.08796053629	1.32562711456204	17.297921715378	0.024210087954998	0.977658060758863	0.039852	0.928571246935146	0.4773	20.960451977401128	73.34547938966067	7.0849315068493155	20.762456927200134	7.9764609916681195	65.54798112218144
GCNT3	ENSG00000140297	NA	NA	NA	NA	NA	NA	NA	NA	NA	0.0499751940369606	NA	0	NA	NA	56.067796610169495	24.534274652698702	NA	NA	NA	NA
GCNT4	ENSG00000176928	1	0.96827258549	4.89930685788229	0	0.125276666666667	1	1.09354925215667	4.33804376806519	496.369752895956	0.0513670518994331	0.916123503768851	0.010097	0.938381942351025	1.3295	57.63841807909604	61.575950808471866	33.09589041095891	1.9307553464967526	60.05943016955078	53.86004777719513
GCNT7	ENSG00000124091	3	4.50481847552	1.72119177943962	0	0	3	4.50481847552	1.72119177943962	58640.9753086419	0.0133498031646013	0.937896081440115	0	0.957551679315948	1.4747	6.4576271186440675	24.534274652698702	38.945205479452056	10.359350216047687	23.90607702616093	11.349997086756389
GCOM1	ENSG00000137878	77	76.96760643236	1.20924736658535	0	0	77	76.96760643236	1.20924736658535	2130.27223047041	0.0300897341221571	0.93307771575608	0.003175	0.956254551136939	0.485	28.61581920903955	54.857663402414026	7.2246575342465755	26.71880982333316	42.1021965856785	43.26166754063975
GCSAM	ENSG00000174500	5	6.69921811716	1.56929282266724	0	0	5	6.69921811716	1.56929282266724	58640.9753086419	0.0219039339572191	0.937216023897486	0	0.957550596061981	1.3852	17.83050847457627	24.534274652698702	35.43561643835616	13.116009407646445	32.93130571578395	11.594709549612531
GCSAML	ENSG00000169224	7	10.2747789735	1.27964930791629	0	0	7	10.2747789735	1.27964930791629	834.449469595225	0.00945966690778732	0.944307011326411	0.004033	0.955811608960755	1.5	2.768361581920904	55.994078797540425	39.76164383561644	22.829951320899198	18.87199207597739	44.82899260036124
GCSH	ENSG00000140905	13	14.6249764587	1.41323776719097	0.333333333333333	0.762393333333333	13.3333333333333	15.3873697920333	1.36965555464047	15.9678811608981	0.0462278015911579	0.973050253661284	0.075586	0.893714041135559	0.5721	51.54237288135594	80.6513322705534	8.56986301369863	18.85357982825576	9.22332925479229	77.18930256948086
GCSHP2	ENSG00000259525	NA	NA	NA	NA	NA	NA	NA	NA	NA	NA	NA	0	NA	NA	NA	24.534274652698702	NA	NA	NA	NA
GDA	ENSG00000119125	17	47.54631230923	0.536303003206944	1	2.4778	18	50.02411230923	0.533578090231493	58640.9753086419	0.0506843328475952	0.912997994152155	0	0.957073587465032	6.4037	56.88135593220339	24.534274652698702	85.63287671232877	76.75436197560575	63.934044164773056	36.72434889005418
GDAP1	ENSG00000104381	24	23.62676806353	1.428566242493	0	0.439566666666667	24	24.0663347301967	1.40247377314255	4.56160521229106	0.0925203114748001	0.998895005769716	0.201396	0.817463558908843	-0.464	82.01129943502825	92.18401275335914	1.0191780821917806	17.562763222665865	2.5578278855677894	88.99959214589524
GDAP1L1	ENSG00000124194	12	26.76442573557	0.726433270865057	1.66666666666667	2.93502666666667	13.6666666666667	29.6994524022367	0.723291411037027	58640.9753086419	0.0486391596496105	0.915384536373663	0	0.957369498415192	3.4867	54.50282485875706	24.534274652698702	71.64383561643835	64.00481321446152	61.4461341257356	28.98094738682049
GDAP2	ENSG00000196505	49	55.70103524681	1.11615621552676	0	0.0975366666666667	49	55.7985719134767	1.11420515920025	11.9727353926736	0.0406087562441826	0.991144763658861	0.078892	0.894135836912507	0.217	43.53107344632768	81.25256205875655	4.3123287671232875	32.527484548487664	6.9859581658218275	77.00868146594418
GDE1	ENSG00000006007	16	22.38038549078	1.08582507185403	0.666666666666667	0.798233333333333	16.6666666666667	23.1786188241133	1.082916826998	58640.9753086419	0.0193437878042459	0.937483345884079	0	0.957497284236641	1.5934	14.039548022598868	24.534274652698702	42.6	34.80829185582235	30.286080522053254	19.903280312299714
GDF1	ENSG00000130283	16	21.75652378063	1.11696077593437	0	0	16	21.75652378063	1.11696077593437	3.57373289640285	0.033648569136858	0.998973208717925	0.174588	0.833124229107212	0.3387	33.29943502824859	91.06809382828513	5.55068493150685	32.28135426352348	0.4952514129231531	87.92169201188604
GDF10	ENSG00000266524	20	34.94945196493	0.831544336363164	0.666666666666667	1.29703333333333	20.6666666666667	36.2464852982633	0.823475702367371	NA	NA	NA	0	NA	2.7474	NA	24.534274652698702	64.81643835616438	56.10129628616748	NA	NA
GDF11	ENSG00000135414	7	26.20476881502	0.50174507912071	3	15.7286666666667	10	41.9334354816867	0.404503447925933	29.2067876174831	0.0829444378614426	0.901186839838178	0.078568	0.893508394696483	4.6622	78.50282485875707	81.19790480528354	78.84931506849315	85.19389596893289	67.98345277632116	77.28252636485463
GDF15	ENSG00000130513	8	8.16865029026	1.7670789178486	0	0	8	8.16865029026	1.7670789178486	147.898647499319	0.0234055630862713	0.95316469926762	0.020082	0.937469892390919	0.9835	19.751412429378533	67.09633340924618	19.2	9.87255920800743	15.49845598088912	60.27501019635262
GDF2	ENSG00000263761	8	9.16507018936	1.57496335728601	0	0.19526	8	9.36033018936	1.54210903068402	NA	NA	NA	0.16379	NA	0.2174	NA	90.58073331815076	4.317808219178082	13.673904720231917	NA	NA
GDF3	ENSG00000184344	9	8.01981030516	1.95830273092752	0	0	9	8.01981030516	1.95830273092752	36.4046840713919	0.023968743160367	0.973044103891011	0.097349	0.875194989124792	0.3328	20.62146892655367	83.86700068321566	5.446575342465754	7.826943061860746	9.229155742003144	81.00565169259454
GDF5	ENSG00000125965	2	11.03343264292	0.570610600130134	4.66666666666667	9.882	6.66666666666667	20.91543264292	0.607933623737829	28.7760715830985	0.0393638648092747	0.96044436616125	0.103064	0.873489058606232	3.9732	41.621468926553675	84.55932589387383	74.96986301369863	71.85910408576274	12.59686534988056	81.6756977218435
GDF5-AS1	ENSG00000204183	NA	NA	NA	NA	NA	NA	NA	NA	NA	NA	NA	0	NA	NA	NA	24.534274652698702	NA	NA	NA	NA
GDF6	ENSG00000156466	1	15.71791668858	0.301812550122325	1	4.97346666666667	2	20.6913833552467	0.304271276297995	3.95130301281029	0.047864381223917	0.996021310408669	0.570594	0.484732062661125	1.6581	53.514124293785315	97.8319289455705	44.515068493150686	91.21041404583492	6.152770494668772	97.325642370215
GDF7	ENSG00000143869	2	3.8929740793	1.61721950714967	0.666666666666667	2.65133333333333	2.66666666666667	6.54430741263333	1.11170958076544	336.49061606321	0.0431899912655353	0.92838686003837	0.008936	0.938652994564913	1.6548	47.37288135593221	60.64677749943065	44.43835616438356	32.82284089044467	45.545650527297084	53.096777952572396
GDF9	ENSG00000164404	9	8.48239874814	1.85150650051193	0.666666666666667	0.714633333333333	9.66666666666667	9.19703208147333	1.79890658657204	187.285131344406	0.0422251559793949	0.935199412975339	0.009034	0.942790295713902	1.0278	45.9774011299435	60.70143475290367	20.860273972602737	9.462342066400481	39.002505389500676	52.14123404999126
GDI1	ENSG00000203879	0	14.592963	0.205286087106093	1	14.3001333333333	1	28.8930963333333	0.164186782325496	NA	NA	NA	0.133083	NA	4.5262	NA	88.23502618993395	78.16986301369863	98.05283596783897	NA	NA
GDI2	ENSG00000057608	16	60.3501031483	0.40267012674247	3	13.2113666666667	19	73.5614698149667	0.378992422385928	58640.9753086419	0.0789451226592064	0.87995733188183	0	0.956716728675552	9.7819	76.88135593220339	24.534274652698702	92.92054794520548	86.70896461193459	76.39690030880382	40.73879857833712
GDNF	ENSG00000168621	3	3.209825908	2.41560033165909	0	0.863466666666667	3	4.07329257466667	1.90353537974552	6.70977250739237	0.0757771357893944	0.998263288029294	0.096262	0.896397091620464	0.7345	75.36158192090396	83.73946709177864	11.736986301369862	8.3137340699010025	4.701975179164492	75.2316028666317
GDPD1	ENSG00000153982	24	32.96234791742	1.02396841873431	1	0.765966666666667	25	33.7283145840867	1.0352156815567	299.466002390007	0.0325005799531937	0.935571585056057	0.024907	0.93669260944976	1.6704	31.64406779661017	69.00933728080165	44.87671232876712	38.47836788273259	38.25671502651051	62.57064615743169
GDPD2	ENSG00000130055	7	11.580329	1.13538344225213	0	0.020997	7	11.601326	1.1333285352409	NA	NA	NA	0	NA	1.7368	NA	24.534274652698702	46.632876712328766	31.034294153038346	NA	NA
GDPD3	ENSG00000102886	33	35.3455290985	1.24839218244464	0.333333333333333	0.338433333333333	33.3333333333333	35.6839624318333	1.24721260042543	58640.9753086419	0.0215807016938925	0.937279415442868	0	0.957561264079975	0.9495	17.34463276836158	24.534274652698702	17.975342465753425	24.58568068697697	32.389442405173924	9.147584921051106
GDPD4	ENSG00000178795	49	50.86154798419	1.22235872021291	0	0	49	50.86154798419	1.22235872021291	58640.9753086419	0.0178911164402962	0.937622748370182	0	0.957577561106475	0.7914	12.084745762711863	24.534274652698702	13.057534246575342	25.942132035223977	28.31090135757151	5.587601235215288
GDPD5	ENSG00000158555	42	73.94714953894	0.734632055805576	0	0.196046666666667	42	74.1431962056067	0.73268956919672	178.219689542561	0.0400014035403728	0.928960857042757	0.020267	0.937247480888229	4.1576	42.644067796610166	67.20564791619222	76.07671232876713	63.34846578789039	45.231020217910626	61.38786925362699
GDPGP1	ENSG00000183208	2	1.0493616127	5.99964163513944	0	0.05274	2	1.1021016127	5.71253462414246	58640.9753086419	0.0288930702954531	0.934064096555677	0	0.957580922782084	1.1532	27.090395480225986	24.534274652698702	26.052054794520547	0.984521139856696	40.81454291207831	4.9059022315446015
GEM	ENSG00000164949	24	24.9006436711	1.35548316423419	1	2.03561666666667	25	26.9362603377667	1.29624824426608	58640.9753086419	0.0408143177628517	0.91728993920819	0	0.957572944531999	0.9423	43.836158192090394	24.534274652698702	17.660273972602738	22.03139528523765	54.70488842276991	6.444094855211787
GEMIN2	ENSG00000092208	33	34.16822064718	1.29140708457052	0.333333333333333	1.2206	33.3333333333333	35.38882064718	1.25761431899078	58640.9753086419	0.0347914397716522	0.918340577675465	0	0.957575550831068	0.8743	35.090395480225986	24.534274652698702	15.323287671232876	24.087950555160532	49.31538775272388	6.018761288818979
GEMIN2P2	ENSG00000235339	NA	NA	NA	NA	NA	NA	NA	NA	NA	NA	NA	0	NA	NA	NA	24.534274652698702	NA	NA	NA	NA
GEMIN4	ENSG00000179409	1	1.2378749591	3.83226470776953	0	0	1	1.2378749591	3.83226470776953	19.6264547261287	0.0513357669115067	0.970669636276015	0.065154	0.896935710510027	1.1457	57.61581920903954	78.46731951719426	25.643835616438356	2.4995897828583935	10.307055876012356	74.67808658159996
GEMIN5	ENSG00000082516	115	163.29888503426	0.822208046405716	0	0.539566666666667	115	163.838451700927	0.819500281224222	6.3473004524466	0.0645336136221886	0.859710557351437	0.131843	0.841096763606211	0.7917	68.50282485875707	88.08471874288317	13.068493150684931	56.413061313788766	80.70267435762979	86.91953621161801
GEMIN6	ENSG00000152147	8	4.29631971491	3.35977084412553	0	0	8	4.29631971491	3.35977084412553	58640.9753086419	0.0327878296375275	0.927304847823735	0	0.957616339830909	0.7984	32.005649717514125	24.534274652698702	13.265753424657534	3.0574850954438517	46.01176950416593	1.759599137679885
GEMIN7	ENSG00000142252	0	1.11861346112	2.67807636657129	0	0	0	1.11861346112	2.67807636657129	58640.9753086419	0.0339343175292015	0.921411632014625	0	0.957554476820632	1.9314	33.71186440677966	24.534274652698702	51.769863013698625	4.430345129355146	48.301578978034144	10.755695391248622
GEMIN7-AS1	ENSG00000267348	NA	NA	NA	NA	NA	NA	NA	NA	NA	NA	NA	0	NA	NA	NA	24.534274652698702	NA	NA	NA	NA
GEMIN8	ENSG00000046647	3	5.692478	1.36208809729835	0	0	3	5.692478	1.36208809729835	NA	NA	NA	0	NA	1.7106	NA	24.534274652698702	45.939726027397256	19.170814417765143	NA	NA
GEN1	ENSG00000178295	54	59.97335236386	1.12950312587495	0.333333333333333	1.07276666666667	54.3333333333333	61.0461190305267	1.11572063538083	153.373506554892	0.0548713132739067	0.929413286698084	0.025363	0.936628938676324	0.7079	61.19209039548023	69.17330904122068	11.128767123287671	32.36339769184488	44.95134883178932	62.698828876070614
GET1	ENSG00000182093	14	19.54638970682	1.11972012433757	0.333333333333333	0.485433333333333	14.3333333333333	20.0318230401533	1.1127697099885001	3791.17662122761	0.0427949205040932	0.917007220629772	0.002037	0.956750557158831	1.5535	46.7683615819209	52.83762240947393	41.44109589041096	32.70251052890664	56.5693643302453	40.424168268950645
GET1-SH3BGR	ENSG00000285815	31	32.09484017026	1.30356250878384	2	2.02288533333333	33	34.1177255035933	1.29331840149455	NA	NA	NA	0.001993	NA	0.8873	NA	52.77157822819404	15.747945205479452	22.168134332439976	NA	NA
GET3	ENSG00000198356	5	26.6514442157	0.394463985653297	6.66666666666667	21.804	11.6666666666667	48.4554442157	0.392772046999853	632.320051967397	0.0708547458052635	0.895449237828143	0.006634	0.946014016081868	7.7837	72.59322033898306	58.79298565247096	89.43287671232876	85.78460865284691	72.3941035949426	51.43622909747713
GET4	ENSG00000239857	13	54.9038321061	0.37645039121809	1.66666666666667	1.9444	14.6666666666667	56.8482321061	0.399209344348689	143.470529687423	0.0417849458754063	0.918013397793431	0.027802	0.927739187341091	9.3591	45.38418079096046	69.97039398770212	92.26849315068493	85.45096537767324	50.51564411816116	65.65285789197694
GFAP	ENSG00000131095	33	46.92245380539	0.940383092366504	0	0.86194	33	47.78439380539	0.923420361690553	4.19717555352436	0.0747192800045013	0.998839595731624	0.749185	0.398404814490685	2.0128	74.79096045197741	99.29856524709633	53.67671232876713	47.74927528304983	3.0181203752257773	98.14135057973547
GFER	ENSG00000127554	15	17.2446084575	1.33938267239079	0.333333333333333	0.166526666666667	15.3333333333333	17.4111351241667	1.349664022143	18.958917281893	0.0313628911972046	0.974042401759581	0.068845	0.895999781541338	0.6261	30.09039548022599	79.30312001821909	9.567123287671233	19.684953235245857	8.780516226766878	75.6452834586028
GFI1	ENSG00000162676	15	39.12667806928	0.59031665604839	16	35.8436666666667	31	74.9703447359467	0.558055728818067	3.44915248231096	0.0679412484169006	0.988207042162513	0.645999	0.435104684543804	4.618	70.8361581920904	98.34661808244137	78.61917808219178	75.18459771372314	7.265629551943135	97.80924080871642
GFI1B	ENSG00000165702	20	37.35016390357	0.778096152816513	11	27.0883333333333	31	64.4384972369033	0.649264526103822	3.26239387689313	0.0502310805022717	0.998876803472474	0.258328	0.773208066826336	2.4746	56.38983050847458	93.78273741744478	61.35342465753425	69.02587102773069	2.697663578628436	91.4292373128241
GFM1	ENSG00000168827	58	84.95046296319	0.849634404646713	2	3.15094	60	88.10140296319	0.844363751883537	6.80515021244317	0.0445791408419609	0.996830126187506	0.124486	0.853757589402006	0.9024	49.36723163841808	87.22842177180597	16.273972602739725	54.509653776732485	5.814834236438855	85.14245761230555
GFM2	ENSG00000164347	69	83.73496448892	1.00682525682525	1	1.08959666666667	70	84.8245611555867	1.00683808654426	17.303719767091	0.0428194478154182	0.967338117071872	0.071995	0.894664179139967	0.5392	46.813559322033896	79.95217490321112	8.032876712328767	40.70994913307444	11.256773291382629	76.67657169492513
GFOD1	ENSG00000145990	4	8.8079784913	1.03923040180887	0	0	4	8.8079784913	1.03923040180887	62.377625664466	0.112945504486561	0.899881362033212	0.019239	0.937566205813636	2.0823	87.54802259887006	66.77294465953086	55.04657534246575	38.150194169447026	68.19320631591214	59.66905552642312
GFOD1-AS1	ENSG00000237786	NA	NA	NA	NA	NA	NA	NA	NA	NA	NA	NA	0	NA	NA	NA	24.534274652698702	NA	NA	NA	NA
GFOD2	ENSG00000141098	2	6.43532853342	0.978317360050326	0	0	2	6.43532853342	0.978317360050326	58640.9753086419	0.0311649423092604	0.929880676016345	0	0.957513280317114	2.3834	29.93220338983051	24.534274652698702	60.087671232876716	43.11108680194716	44.613412573559394	17.898968711763672
GFPT1	ENSG00000198380	35	76.47541782988	0.606784984094891	14	31.6414333333333	49	108.116851163213	0.575035769476384	8.96971049184566	0.218953594565392	0.654051681241748	0.098143	0.869887152246305	2.9044	97.08474576271186	83.9763151901617	66.42191780821918	74.14538095498551	90.96894482316611	82.503058905785707
GFPT2	ENSG00000131459	56	92.32028611608	0.757800802970458	8.66666666666667	14.0594333333333	64.6666666666667	106.379719449413	0.747695047431429	1044.20452899403	0.0741587802767754	0.892355444731059	0.004087	0.952467105184711	4.0684	74.45762711864407	56.07834206331132	75.52876712328768	62.298309905376584	74.17118219425508	49.05902231544602
GFRA1	ENSG00000151892	16	53.92707707764	0.450630462479176	2.33333333333333	9.978	18.3333333333333	63.90507707764	0.423880828636952	22.2898125148794	0.0680113732814789	0.767621822295366	0.049704	0.91071123185559	6.0447	70.87570621468926	75.39512639489865	84.52054794520548	84.0507575343215	87.6595000873973	72.06782031113443
GFRA2	ENSG00000168546	16	53.74177358834	0.452184251859517	2	3.89843333333333	18	57.6402069216733	0.46307554634139	6074.44936196419	0.101130113005638	0.865672703586352	0.002117	0.955425634896738	8.2593	84.50847457627118	53.02209063994534	90.3890410958904	81.48553300880599	80.17246402144147	45.83697488784012
GFRA3	ENSG00000146013	23	35.24461631382	0.924549274750017	0	0	23	35.24461631382	0.924549274750017	3385.64327664677	0.047492329031229	0.915954290688229	0.002323	0.956389751742071	2.139	53.08474576271186	53.47529036665908	56.16986301369863	47.65082316906416	60.438151838256715	42.72563071724057
GFRA4	ENSG00000125861	14	14.4648025449	1.51308570199514	0	0	14	14.4648025449	1.51308570199514	245.80096176906	0.0348712652921677	0.936265527307525	0.014625	0.937829165104279	1.0077	35.220338983050844	64.73696196766112	20.07945205479452	14.346660832467322	36.765134300530214	57.07626871759017
GFRAL	ENSG00000187871	31	37.28184244116	1.1221985725998	0	0	31	37.28184244116	1.1221985725998	58640.9753086419	0.0154360746964812	0.937740256085783	0	0.957509484660544	1.2648	9.056497175141242	24.534274652698702	30.509589041095893	31.936771864573643	26.29493678261376	18.34178173978907
GFUS	ENSG00000104522	37	53.3623663042	0.912168791616825	5.66666666666667	10.9583333333333	42.6666666666667	64.3206996375333	0.856242916356658	62.0094413170959	0.0226791929453611	0.956767577706709	0.031711	0.920188212476575	1.8509	18.89265536723164	71.15918925074016	49.632876712328766	53.47590657988295	13.499970867563945	66.42195420381051
GFY	ENSG00000261949	20	25.95666937892	1.11963589843449	0	0	20	25.95666937892	1.11963589843449	6030.61629796419	0.0179665442556143	0.93759102289519	0.001677	0.956922937771306	1.4343	12.220338983050848	52.07469824641312	37.52054794520548	32.117267406880714	28.81197925770553	38.75779292664453
GGA1	ENSG00000100083	16	74.61830135462	0.325673236223334	1.66666666666667	3.3924	17.6666666666667	78.01070135462	0.337067096604721	58640.9753086419	0.0726797431707382	0.890609653902894	0	0.956226264168178	13.0693	73.65536723163841	24.534274652698702	96.27397260273972	89.44374555598097	74.7305249664977	43.39567674648954
GGA2	ENSG00000103365	42	71.94910287503	0.755032992991035	0	0	42	71.94910287503	0.755032992991035	1116.31121535075	0.0515939928591251	0.912331835557197	0.003943	0.953012643083571	3.8209	57.875706214689274	55.89159644727852	74.02739726027397	61.702127659574465	64.35355124395502	48.7210860572161
GGA3	ENSG00000125447	50	84.24543770214	0.75122256850877	1	1.42126666666667	51	85.6667043688067	0.751773450818766	149.844177499447	0.0648007765412331	0.907823419175781	0.040767	0.91700604856959	3.5084	68.69491525423729	73.57321794579822	71.85479452054796	62.01389268719576	66.53848394802773	68.97978208937832
GGACT	ENSG00000134864	3	1.4867422385	5.21519892766047	0	0	3	1.4867422385	5.21519892766047	58640.9753086419	0.0187426749616861	0.937568068653916	0	0.957588200174971	1.0542	13.24858757062147	24.534274652698702	21.934246575342467	1.2197123010446802	29.161568490357155	3.886266969643998
GGCT	ENSG00000006625	15	14.63108803438	1.57863377664503	0	0	15	14.63108803438	1.57863377664503	58640.9753086419	0.021963382139802	0.937238434044128	0	0.957582323739576	0.954	17.90960451977401	24.534274652698702	18.126027397260273	12.886287808346552	32.715725688982104	4.60292489657985
GGCX	ENSG00000115486	60	79.88575906962	0.931200154052142	0.333333333333333	0.482766666666667	60.3333333333333	80.3685257362867	0.930191106502634	10.5897264138763	0.0694577023386955	0.952991640706851	0.080507	0.894162502649596	0.8745	71.77401129943503	81.49396492826236	15.336986301369862	47.07104960892633	15.614985725106337	76.9912020043116
GGH	ENSG00000137563	13	31.42909718591	0.657625287594314	0	0	13	31.42909718591	0.657625287594314	14896.7682021605	0.0434662289917469	0.916742883736057	9.5e-4	0.956931584687313	4.2404	47.774011299435024	50.39171031655659	76.60273972602741	68.4734452770333	58.06677154343646	38.612130746373005
GGN	ENSG00000179168	21	43.68788675318	0.692192860277616	0	0	21	43.68788675318	0.692192860277616	58640.9753086419	0.0325650498270988	0.920898641434285	0	0.957239280934397	4.164	31.734463276836156	24.534274652698702	76.10410958904109	66.28015095990811	48.476373594359956	33.48482200081571
GGNBP1	ENSG00000204188	NA	NA	NA	NA	NA	NA	NA	NA	NA	NA	NA	0	NA	NA	NA	24.534274652698702	NA	NA	NA	NA
GGNBP2	ENSG00000278311	10	68.13338224735	0.248956072283959	0.333333333333333	6.43826666666667	10.3333333333333	74.5716489140167	0.233044855629301	NA	NA	NA	0.143496	NA	8.8591	NA	89.2279662946937	91.47397260273974	95.03363780561178	NA	NA
GGPS1	ENSG00000152904	3	6.9129751136	1.12160920595227	0.333333333333333	0.97594	3.33333333333333	7.8889151136	1.0426818069899	23.4194580389822	0.0370833277702331	0.970306042238203	0.055745	0.906885605332625	1.7048	38.44632768361582	76.69779093600546	45.8027397260274	37.92594213203523	10.441065081862149	72.73786634038339
GGT1	ENSG00000100031	10	29.92216623737	0.566878049575758	0	0.30532	10	30.22748623737	0.561152161397782	481.449248633651	0.0640887171030045	0.901211250497562	0.005067	0.952927643916323	5.1928	68.14689265536722	57.23069915736734	81.43013698630138	75.04238910463272	67.97762628911029	48.785177416535575
GGT2	ENSG00000133475	2	10.57923314148	0.595108694333135	0	0	2	10.57923314148	0.595108694333135	58640.9753086419	0.0135995289310813	0.937842864656937	0	0.957455919962871	4.1696	6.706214689265537	24.534274652698702	76.14246575342466	72.71782530219329	24.587776029831616	23.97599487269126
GGT3P	ENSG00000197421	NA	NA	NA	NA	NA	NA	NA	NA	NA	NA	NA	0	NA	NA	NA	24.534274652698702	NA	NA	NA	NA
GGT4P	ENSG00000280208	NA	NA	NA	NA	NA	NA	NA	NA	NA	NA	NA	0	NA	NA	NA	24.534274652698702	NA	NA	NA	NA
GGT5	ENSG00000099998	44	55.428888386	1.02063448715249	0.333333333333333	0.6234	44.3333333333333	56.052288386	1.01595980635837	58640.9753086419	0.0394005291163921	0.917368737225935	0	0.9574473719258	1.514	41.67796610169491	24.534274652698702	40.23835616438356	39.977027840070015	54.09893375284041	24.686826312416244
GGT6	ENSG00000167741	10	14.0907457499	1.20378435157289	0	0	10	14.0907457499	1.20378435157289	58640.9753086419	0.020217752084136	0.937412602605794	0	0.957523481783038	1.5063	15.141242937853109	24.534274652698702	39.98904109589041	27.008696603402072	30.985258987356517	16.518091242789723
GGT7	ENSG00000131067	20	52.43255373563	0.554274334738062	1.33333333333333	1.93360333333333	21.3333333333333	54.3661570689633	0.563444939318801	891.987298868195	0.0371590815484524	0.91750823382567	0.004783	0.951731390991105	6.2595	38.548022598870055	56.92552949214302	85.2054794520548	74.96034567631133	53.07347200372895	49.46687642020626
GGT8P	ENSG00000236969	NA	NA	NA	NA	NA	NA	NA	NA	NA	NA	NA	0	NA	NA	NA	24.534274652698702	NA	NA	NA	NA
GGTA1	ENSG00000204136	2	1.15717844273	5.44064198691693	0	0	2	1.15717844273	5.44064198691693	NA	NA	NA	0	NA	1.1675	NA	24.534274652698702	26.72054794520548	1.0993819395066566	NA	NA
GGTLC1	ENSG00000149435	5	11.74496785647	0.895109721645613	0	0	5	11.74496785647	0.895109721645613	58640.9753086419	0.00797596760094165	0.9434692178713	0	0.957484152960265	2.441	1.7627118644067796	24.534274652698702	60.92602739726027	50.150412951922554	19.06426615393579	21.31911670453883
GGTLC2	ENSG00000100121	5	8.60932023585	1.2211225300883	0	0	5	8.60932023585	1.2211225300883	58640.9753086419	0.0129280453547835	0.93792458071418106	0	0.957526246796645	1.7062	5.903954802259888	24.534274652698702	45.83835616438356	26.002297215992996	23.56231428072016	16.14519606129464
GGTLC3	ENSG00000274252	0	1.01669838796	2.94652997293023	0	0	0	1.01669838796	2.94652997293023	NA	NA	NA	0	NA	1.8926	NA	24.534274652698702	50.62465753424657	3.6974238363507084	NA	NA
GGTLC4P	ENSG00000230712	NA	NA	NA	NA	NA	NA	NA	NA	NA	NA	NA	0	NA	NA	NA	24.534274652698702	NA	NA	NA	NA
GH1	ENSG00000259384	9	15.65802308098	1.0030140038044	0	0	9	15.65802308098	1.0030140038044	36.9929590278262	0.0431866496801376	0.957415788439881	0.055961	0.912254978506724	1.8351	47.367231638418076	76.75244818947849	49.21095890410959	41.043592408248095	13.313523276816412	71.76484297616966
GH2	ENSG00000136487	10	16.55520945125	1.02458499759066	0	0	10	16.55520945125	1.02458499759066	58640.9753086419	0.0399053320288658	0.917327959172838	0	0.957490483760058	1.8897	42.46892655367232	24.534274652698702	50.57260273972602	39.33161953727507	54.38443162617258	20.718988521820194
GHDC	ENSG00000167925	35	47.9384496328	0.967994074631142	0	0	35	47.9384496328	0.967994074631142	58640.9753086419	0.0241549704223871	0.936526691536216	0	0.95741763196912	1.8427	20.88135593220339	24.534274652698702	49.367123287671234	43.915112399496806	36.060129348016076	26.627046553632823
GHITM	ENSG00000165678	21	32.47764444025	0.931115658550988	4.66666666666667	7.00166666666667	25.6666666666667	39.4793111069167	0.904020439658868	58640.9753086419	0.0351473614573479	0.918019595353505	0	0.957428316610245	2.1118	35.66101694915254	24.534274652698702	55.58356164383562	49.36826560192529	50.49233816931772	25.89290916506438
GHR	ENSG00000112964	30	37.56756701522	1.0831286353456	0	0.02864	30	37.59620701522	1.08230353072524	5.65481536436102	0.0901731848716736	0.998207511701574	0.097934	0.889762233362289	0.913	81.24858757062147	83.93987702117968	16.649315068493152	34.89033528414373	4.806851948959974	78.20893783138146
GHRH	ENSG00000118702	6	12.09835607072	0.978843372041332	0	0	6	12.09835607072	0.978843372041332	58640.9753086419	0.0403847098350525	0.917274521459535	0	0.957493791567953	2.1368	43.197740112994346	24.534274652698702	56.10958904109589	43.0837389925067	54.768979782089374	20.28200198100565
GHRHR	ENSG00000106128	29	42.85055414845	0.922764548316924	0	0	29	42.85055414845	0.922764548316924	31.7104896924369	0.0528982244431973	0.949211348139779	0.026658	0.935607980482177	1.8057	59.07344632768362	69.68799817809155	48.44931506849315	47.78756221626648	17.287187554623316	63.61941385538658
GHRL	ENSG00000157017	16	14.47532453958	1.67880061115039	0	0	16	14.47532453958	1.67880061115039	41.2294912704969	0.0437600053846836	0.962115089610912	0.031767	0.932436898945879	0.5911	48.209039548022595	71.17285356410841	8.90958904109589	11.015697642618832	12.229796655596331	64.86045563129989
GHRLOS	ENSG00000240288	NA	NA	NA	NA	NA	NA	NA	NA	NA	NA	NA	0	NA	NA	NA	24.534274652698702	NA	NA	NA	NA
GHSR	ENSG00000121853	9	17.4445021272	0.900296053598882	1.66666666666667	1.78956666666667	10.6666666666667	19.2340687938667	0.925109486834911	10.8655431280008	0.0413699001073837	0.992676291667736	0.103977	0.881890947333233	1.5149	44.68361581920904	84.66864040081987	40.26575342465753	47.58518842640704	6.782031113441718	79.25770552933636
GID4	ENSG00000141034	4	26.38043412951	0.346981364358904	4	15.5961933333333	8	41.9766274628433	0.343873497888164	58640.9753086419	0.0737106651067734	0.893377984272748	0	0.957227736212186	8.9716	74.22033898305085	24.534274652698702	91.67671232876712	89.01165016682164	73.69341024296452	33.77614636135874
GID8	ENSG00000101193	8	22.6961586114	0.635995278423282	0.333333333333333	0.5547	8.33333333333333	23.2508586114	0.639108180221803	58640.9753086419	0.0838821306824684	0.877252619517836	0	0.957367111032243	4.2076	78.87005649717514	24.534274652698702	76.36712328767123	69.74785319695893	76.78727495193148	29.09165064382684
GIGYF1	ENSG00000146830	34	66.39694767933	0.681742373701494	1.33333333333333	6.899301	35.3333333333333	73.29624867933	0.638275654370337	12.6226383056169	0.0759677737951279	0.814479697649637	0.176999	0.812324577178438	1.8597	75.4689265536723	91.18424049191528	49.797260273972604	69.78067056828748	85.30559925420964	89.47153760997494
GIGYF2	ENSG00000204120	20	184.11555030081	0.157846628342648	0.333333333333333	5.84733333333333	20.3333333333333	189.962883634143	0.155058161294372	12.3108458571273	0.192806705832481	0.200301636451331	0.147929	0.776216832524519	6.4538	95.90960451977402	89.6561147802323	85.84109589041095	98.34819230979599	99.0677620462623	91.2078307988114
GIHCG	ENSG00000257698	NA	NA	NA	NA	NA	NA	NA	NA	NA	NA	NA	0	NA	NA	NA	24.534274652698702	NA	NA	NA	NA
GIMAP1	ENSG00000213203	0	2.7265555875	1.09872407783947	0	0.0961633333333333	0	2.82271892083333	1.06129315655332	1341.98009312265	0.0165049470961094	0.93768540513189	0.003145	0.956092227954763	2.6755	10.440677966101696	54.81211569118651	63.89041095890411	36.48744735546683	27.302919070092642	43.978325467575594
GIMAP1-GIMAP5	ENSG00000281887	10	19.0703843879	0.889453452573525	0	0	10	19.0703843879	0.889453452573525	NA	NA	NA	0	NA	2.3829	NA	24.534274652698702	60.07671232876712	50.62626483618662	NA	NA
GIMAP2	ENSG00000106560	1	2.8017843033	1.69315836083568	0	0	1	2.8017843033	1.69315836083568	9955.79421810699	0.0164461974054575	0.937692316430995	0.0011	0.95723982540805	1.8087	10.361581920903955	50.68549305397404	48.54794520547945	10.8023847289832	27.18056283866457	33.4556895647614
GIMAP4	ENSG00000133574	7	3.9123940077	3.36063131079213	0	0	7	3.9123940077	3.36063131079213	815.583922780276	0.0188777036964893	0.937581058853735	0.005903	0.953234047302898	0.8107	13.418079096045199	58.1188795263038	13.591780821917808	3.0520155335557604	28.9634679251879	48.62203577463148
GIMAP5	ENSG00000196329	5	5.6118817986	1.87335287627837	0	0	5	5.6118817986	1.87335287627837	247.278064394292	0.0231174454092979	0.946337022315694	0.009223	0.938713230671352	1.1892	19.44632768361582	60.90639945342746	27.61095890410959	8.58721216430564	18.283516867680476	52.88702441298142
GIMAP6	ENSG00000133561	5	2.1721147314	4.83999981988315	0	0	5	2.1721147314	4.83999981988315	23.8930893290877	0.0392400249838829	0.973221407366388	0.056045	0.909481228388374	0.5124	41.463276836158194	76.77977681621499	7.657534246575342	1.4494339003445873	9.130105459418516	72.29505331235798
GIMAP7	ENSG00000179144	1	0.99471715918	4.7690586963446	0	0	1	0.99471715918	4.7690586963446	58640.9753086419	0.0228039566427469	0.937077796195984	0	0.957568930407893	1.3725	19.050847457627118	24.534274652698702	34.821917808219176	1.5205382048897889	33.764493386937005	7.090834935617323
GIMAP8	ENSG00000171115	30	35.71061246689	1.13945140627809	0	0	30	35.71061246689	1.13945140627809	58640.9753086419	0.0283475760370493	0.93428182172071494	0	0.957516350853129	1.2316	26.406779661016948	24.534274652698702	29.30958904109589	30.629546573319473	40.51739206432442	17.444502709316552
GIMD1	ENSG00000250298	5	6.99305642573	1.50335336492642	0	0	5	6.99305642573	1.50335336492642	NA	NA	NA	0	NA	1.429	NA	24.534274652698702	37.320547945205476	14.658425860088613	NA	NA
GIN1	ENSG00000145723	38	39.10788002689	1.27361707225997	0	0	38	39.10788002689	1.27361707225997	58640.9753086419	0.0524465963244438	0.914025683426774	0	0.957579488016948	0.8295	58.711864406779654	24.534274652698702	14.1013698630137	23.11436853908002	63.10668298083086	5.203053079298485
GINM1	ENSG00000055211	26	34.40523340651	1.04857908264285	0	0	26	34.40523340651	1.04857908264285	58640.9753086419	0.0338527709245682	0.919882544913429	0	0.95747677128736	1.5578	33.570621468926554	24.534274652698702	41.57260273972603	37.46649893343543	48.825962827011594	22.047427605896402
GINS1	ENSG00000101003	15	23.28273156307	0.99202834931855	0	0	15	23.28273156307	0.99202834931855	14.6302046008748	0.037942111492157	0.972236037033717	0.080863	0.890823987494682	1.2318	39.67231638418079	81.53495786836712	29.317808219178083	41.940600557895316	9.619530385130801	77.94674590689273
GINS2	ENSG00000131153	21	18.59385887485	1.62636725892716	0	0	21	18.59385887485	1.62636725892716	7.72826896884914	0.0356518439948559	0.998904525542979	0.145634	0.849457890245759	-0.3597	36.49152542372882	89.46481439307675	1.3643835616438358	11.994749220587437	2.4296451669288643	86.05721610441066
GINS3	ENSG00000181938	11	11.0136172395	1.6531820431895	0	0	11	11.0136172395	1.6531820431895	22.5463167247182	0.0367992073297501	0.973063756124764	0.055878	0.91037534968894	0.6135	38.03389830508475	76.72511956274197	9.326027397260274	11.425914784225782	9.211676280370568	72.12608518324302
GINS4	ENSG00000147536	14	24.20682020704	0.904145431976477	0	0	14	24.20682020704	0.904145431976477	16.8059778994014	0.0405125394463539	0.966550982213432	0.076899	0.893533069695858	1.6149	43.38418079096045	80.88362559781372	43.249315068493146	49.3573264781491	11.431567907708441	77.27669987764376
GIP	ENSG00000159224	15	17.32919662639	1.33284480856807	0	0	15	17.32919662639	1.33284480856807	58640.9753086419	0.0327703580260277	0.926073084948775	0	0.957549449229519	1.1771	31.98870056497175	24.534274652698702	27.150684931506845	20.428813652026463	46.60024471246286	11.792810114781787
GIPC1	ENSG00000123159	9	25.53711122523	0.614995810747737	1	5.5952	10	31.13231122523	0.544842916191057	7.27971158549084	0.047181811183691	0.994384106838818	0.259808	0.749525860607675	4.52	52.7909604519774	93.81917558642678	78.15342465753425	76.06519717770607	6.531492163374693	92.32651634329663
GIPC2	ENSG00000137960	27	25.81521777376	1.44233383603301	0	0.22134	27	26.03655777376	1.43007237758517	94.2417458032172	0.0408056862652302	0.949173420699846	0.013838	0.937966874123471	0.6247	43.81920903954802	64.208608517422	9.539726027397261	16.632937701690096	17.31049350346676	55.8002680184117
GIPC3	ENSG00000179855	9	24.5149306133	0.640638828224746	5	5.45873333333333	14	29.9736639466333	0.730190541664807	19.0180095057849	0.0632918998599052	0.933949106765991	0.046051	0.916506420024681	3.4839	67.68361581920904	74.64358915964473	71.63287671232877	63.518022206421264	41.00681699003671	69.67313406747073
GIPR	ENSG00000010310	59	50.43045987062	1.45316300859429	0	0.137886666666667	59	50.5683465372867	1.44920061280524	10.5511974017641	0.040819738060236	0.998178554346692	0.15014	0.851744005631711	0.1252	43.85310734463277	89.79731268503758	3.6356164383561644	16.08598151288082	4.841810872225139	85.68432092291557
GIT1	ENSG00000108262	12	96.54074939386	0.201392359723609	3.66666666666667	19.7969333333333	15.6666666666667	116.337682727193	0.205440973601499	29.7109062867765	0.152725592255592	0.437332905026867	0.0445	0.915211039287051	12.163	93.18079096045197	74.30198132543839	95.5123287671233	96.3682109063064	95.71753190001748	70.74520771426907
GIT2	ENSG00000139436	29	87.04323214705	0.45426819832614	8.66666666666667	16.4967333333333	37.6666666666667	103.539965480383	0.477409826062324	4.61865312834789	0.0946748554706574	0.487558680279785	0.355084	0.631285308243739	8.2915	82.70621468926554	95.791391482578	90.45479452054795	80.48460318328502	94.74450853580376	95.4203810522636
GJA1	ENSG00000152661	2	1.05899892299	5.94504251628161	2.33333333333333	9.29093333333333	4.33333333333333	10.3499322563233	0.928563353842364	2.6717147436446	0.100656099617481	0.998969114620987	0.325225	0.73968403378029	0.4685	84.40112994350282	95.26531541790025	6.991780821917808	47.25701471312148	0.7574433374118712	92.60036124220707
GJA10	ENSG00000135355	31	27.1901663453	1.53870446543231	0	0.175723333333333	31	27.3658896786333	1.52882405296059	58640.9753086419	0.0277973674237728	0.935316958931242	0	0.957631130859717	0.6053	25.548022598870055	24.534274652698702	9.172602739726027	13.974730624077011	38.80440482433141	1.1186855444852313
GJA3	ENSG00000121743	1	1.3051618067	3.63469455973821	1.33333333333333	7.93233	2.33333333333333	9.2374918067	0.735028362653657	2.53614119526747	0.0435653850436211	0.998976452292513	0.230633	0.815298269434739	0.5876	47.96610169491525	93.0448644955591	8.827397260273973	63.239074550128535	0.14566218027151479	89.14525432616675
GJA4	ENSG00000187513	0	1.4068839857	2.12933852684623	0.333333333333333	0.486066666666667	0.333333333333333	1.89295065236667	1.90928189481202	5.22358018701099	0.0396499186754227	0.998957761102634	0.126598	0.876758941439303	1.9083	42.12994350282486	87.44705078569802	51.09315068493151	8.253568889131984	1.2701742119675998	80.22490240633923
GJA5	ENSG00000265107	1	0.98821317574	4.80044653810474	0	0.193003333333333	1	1.18121650907333	4.016083827098	NA	NA	NA	0.192711	NA	0.6202	NA	91.86517877476656	9.457534246575342	2.2808073073346833	NA	NA
GJA8	ENSG00000121634	1	0.97040137646	4.88855914002933	0.333333333333333	1.31245666666667	1.33333333333333	2.28285804312667	2.31087945982865	2.88489134456189	0.0239919107407331	0.998977065676872	0.433546	0.641677469747011	1.3677	20.638418079096045	96.87542700979276	34.59178082191781	5.611770497183173	0.08157082095205226	95.23393346151605
GJA9	ENSG00000131233	0	0.6599514232	4.53932239289395	0.666666666666667	0.26268	0.666666666666667	0.9226314232	4.5441164302184	185.409437639908	0.00786156859248876	0.95743425186598	0.018501	0.937546243228868	1.7643	1.672316384180791	66.50421316328855	47.43561643835616	1.7447902423015904	13.30187030239469	59.82637068111635
GJB1	ENSG00000169562	0	0.670034	4.47101531199012	2.33333333333333	16.7476433333333	2.33333333333333	17.4176773333333	0.389823416048198	NA	NA	NA	0.267422	NA	0.7701	NA	94.01503074470507	12.673972602739724	85.99792156648252	NA	NA
GJB2	ENSG00000165474	3	1.2560287222	6.17315224635293	0	0.570983333333333	3	1.82701205553333	4.24390003582615	3.23404174551923	0.0370957516133785	0.99897623668798	0.504294	0.583351472545656	0.6313	38.45762711864407	97.44477340013664	9.63013698630137	2.018268336706228	0.17479461632581206	96.34096603157955
GJB3	ENSG00000188910	1	1.3778335588	3.44298807943259	0.333333333333333	0.416833333333333	1.33333333333333	1.79466689213333	2.93949243990071	3.95760990715004	0.0261743906885386	0.998975007387446	0.383744	0.674973769187245	1.0393	23.43502824858757	96.29697107720338	21.279452054794522	3.724771645791165	0.3321097710190486	94.45318417526073
GJB4	ENSG00000189433	NA	NA	NA	NA	NA	NA	NA	NA	NA	0.028647979721427	NA	0.36406	NA	NA	26.76271186440678	95.9599180141198	NA	NA	NA	NA
GJB5	ENSG00000189280	0	1.3288875314	2.25431588661077	0	0	0	1.3288875314	2.25431588661077	146.630959766221	0.0373156778514385	0.938475533466594	0.027598	0.935966332005984	2.0144	38.802259887005654	69.92484627647461	53.6958904109589	5.901657277252099	20.85882421488084	63.333915982054414
GJB6	ENSG00000121742	1	1.239810647	3.82628148086115	0	0.04559	1	1.285400647	3.69057268600439	4.74060544945734	0.03603221103549	0.9989687866639	0.174461	0.843201880305521	1.1626	37.005649717514125	91.06353905716237	26.51232876712329	2.6417983919487966	0.7749227990444467	86.76804754413564
GJB7	ENSG00000164411	2	0.98500847016	6.39161368921968	0	0	2	0.98500847016	6.39161368921968	58640.9753086419	0.0133563652634621	0.937907827725295	0	0.957581686788803	1.1448	6.468926553672317	24.534274652698702	25.62191780821918	0.6891647978996929	23.754588358678546	4.725281128007921
GJC1	ENSG00000182963	1	1.12557615727	4.21460999129234	3.66666666666667	25.0444666666667	4.66666666666667	26.1700428239367	0.384547266583849	30.4248385169432	0.086050733923912	0.945652011329203	0.097686	0.875668049976573	1.0164	79.65536723163842	83.90799362332044	20.405479452054795	86.37532133676092	18.481617432849745	80.88329546116645
GJC2	ENSG00000198835	2	0.513539568	12.2596076605961	1.33333333333333	2.56653333333333	3.33333333333333	3.08007290133333	2.67059531684384	6.66409950121959	0.0320959314703941	0.998949009641793	0.12005	0.866735810591173	0.4628	31.141242937853107	86.76383511728535	6.931506849315068	4.4686320625717855	1.5556720852997756	83.00996329313057
GJC3	ENSG00000176402	12	14.86416604319	1.30801615599703	0	0	12	14.86416604319	1.30801615599703	9.80118054448142	0.0124862371012568	0.998910888660772	0.076271	0.900579958567795	0.6958	5.4576271186440675	80.76975631974493	10.895890410958904	21.52272602964503	2.2956359610790713	73.4603507545301
GJD2	ENSG00000159248	1	2.752596666	1.72341432255102	2.33333333333333	5.48511333333333	3.33333333333333	8.23770999933333	0.998533362609766	14841.3613311605	0.0862621739506721	0.877011424646067	7.28e-4	0.95737341035703	1.7918	79.7683615819209	49.86335686631747	48.1013698630137	41.45927911174315	77.00285497873332	28.85276466818155
GJD3	ENSG00000183153	3	2.6412788406	2.93556909204307	0.333333333333333	0.326056666666667	3.33333333333333	2.96733550726667	2.77205871924317	796.304466093193	0.0275098048150539	0.935737850756377	0.006783	0.951442102344653	1.1897	25.124293785310737	58.88863584604873	27.649315068493152	4.1459279111743115	37.95373769154576	49.606712113266916
GJD4	ENSG00000177291	1	1.3590528348	3.49056666298679	0	0.123443333333333	1	1.48249616813333	3.19991688367313	58640.9753086419	0.0228825863450766	0.937057218087782	0	0.957564496261784	1.447	19.1864406779661	24.534274652698702	37.95342465753425	3.2653284471913793	33.88684961836509	8.39014158363922
GJE1	ENSG00000203733	1	0.39818251212	11.9137942375554	0	0	1	0.39818251212	11.9137942375554	300.344893571732	0.0117043480277061	0.954902299525746	0.0114	0.938251433011941	1.2187	4.700564971751412	62.48690503302209	28.863013698630134	0.19143466608323934	14.618656412049177	54.28538134358795
GK	ENSG00000198814	1	24.707811	0.191998575607956	1.66666666666667	7.78690666666667	2.66666666666667	32.4947176666667	0.223893905610446	NA	NA	NA	0.246314	NA	4.8132	NA	93.42291049874744	79.61095890410958	95.55324618498058	NA	NA
GK2	ENSG00000196475	32	29.52964285475	1.45556971115557	0	0.278173333333333	32	29.8078161880833	1.44198600291286	59146.7192726419	0.0452213697135448	0.916791704258822	5.06e-4	0.95751169860946606	0.6661	50.14689265536724	49.442040537462994	10.295890410958904	16.310233550292622	57.874497465478065	18.08541630251122
GK3P	NA	NA	NA	NA	NA	NA	NA	NA	NA	NA	NA	NA	0	NA	NA	NA	24.534274652698702	NA	NA	NA	NA
GK5	ENSG00000175066	36	64.09838293626	0.741683817232902	2	1.19044	38	65.28882293626	0.762894189573134	58640.9753086419	0.0280540362000465	0.932709670769484	0	0.957148191712299	3.9325	25.892655367231637	24.534274652698702	74.8	61.08953672810808	42.45761230554099	35.553224960671216
GKAP1	ENSG00000165113	29	47.76270429323	0.827862928388018	0	0.2192	29	47.98190429323	0.824080928557548	144.60718560822	0.0284947603940964	0.9413378494578	0.039294	0.917322711775132	2.4937	26.581920903954803	73.2225005693464	61.630136986301366	56.06300935295083	19.641088387810996	68.35052147060537
GKN1	ENSG00000169605	16	16.73733890849	1.45191441820661	0	0	16	16.73733890849	1.45191441820661	58640.9753086419	0.0276804063469171	0.935100535891203	0	0.95756971612631	1.0256	25.35593220338983	24.534274652698702	20.81095890410959	15.998468522671345	39.19477946745907	6.892734370448068
GKN2	ENSG00000183607	16	18.56872112786	1.30871606699862	0	0	16	18.56872112786	1.30871606699862	58640.9753086419	0.0316952392458916	0.929144820832848	0	0.957547119270752	1.181	30.610169491525426	24.534274652698702	27.306849315068494	21.478969534540283	45.16110237138029	12.480335605663356
GKN3P	ENSG00000283586	NA	NA	NA	NA	NA	NA	NA	NA	NA	NA	NA	0	NA	NA	NA	24.534274652698702	NA	NA	NA	NA
GLA	ENSG00000102393	1	5.804499	0.817273724810802	5.66666666666667	24.0610366666667	6.66666666666667	29.8655356666667	0.425748089723582	NA	NA	NA	0.05292	NA	2.6089	NA	76.15121840127533	63.128767123287666	83.91401848711918	NA	NA
GLB1	ENSG00000170266	55	72.89971386017	0.944458191752974	0.666666666666667	0.6132	55.6666666666667	73.51291386017	0.946644697272217	5.93841186830237	0.0508571229875088	0.998698961421846	0.132037	0.852251836881974	0.3991	57.05084745762712	88.10293782737418	6.208219178082191	45.71459826067932	3.833828584746257	85.59692361475267
GLB1L	ENSG00000163521	53	69.99059212759	0.951962668489404	0.333333333333333	0.160593333333333	53.3333333333333	70.1511854609233	0.955067225724978	58640.9753086419	0.0281268022954464	0.933779986858559	0	0.957369194770074	1.8821	26.056497175141242	24.534274652698702	50.31780821917808	45.03090302466772	41.21074404241683	28.998426848453065
GLB1L2	ENSG00000149328	61	98.38064877966	0.767373624225995	0.666666666666667	1.32216666666667	61.6666666666667	99.7028154463267	0.764581874102277	198.615947230636	0.0264936201274395	0.936209073558415	0.017519	0.937563062233923	3.7121	23.84180790960452	66.10339330448645	73.34794520547945	60.919980309577205	36.88166404474742	59.692361475266566
GLB1L3	ENSG00000166105	75	86.82021292045	1.04681985690996	0	0.129976666666667	75	86.9501895871167	1.04525502817011	58640.9753086419	0.0180935263633728	0.937574155391483	0	0.957465797478908	1.1899	12.435028248587571	24.534274652698702	27.671232876712327	37.66887272329487	29.06251820777254	23.03793043174271
GLCCI1	ENSG00000106415	13	42.780224854	0.483133717652285	1	4.78277	14	47.562994854	0.460157859698577	249.340222032685	0.0770094394683838	0.894163930730443	0.015447	0.93768724001281	6.855	76.03954802259886	65.16055568207697	87.05753424657534	81.69337636055351	73.29138262541514	58.53871700751617
GLCCI1-DT	ENSG00000233108	NA	NA	NA	NA	NA	NA	NA	NA	NA	NA	NA	0	NA	NA	NA	24.534274652698702	NA	NA	NA	NA
GLCE	ENSG00000138604	10	23.72677497314	0.714897800266747	0.333333333333333	2.57147333333333	10.3333333333333	26.2982483064733	0.660824970267249	1198.80337644804	0.0641293898224831	0.896803637067563	0.007402	0.943914316406821	3.473	68.19209039548022	59.39877021179686	71.56164383561644	68.29841929661434	70.37813901998486	51.908174561556834
GLDC	ENSG00000178445	95	143.5142986573	0.785039476460599	17	30.3357	112	173.8499986573	0.75372349458474	571.093558631192	0.117416739463806	0.853990721780489	0.089538	0.87554425149179	2.8765	88.40112994350282	82.78296515600091	66.13698630136986	61.844336268664875	81.8971042358562	80.93573384606421
GLDN	ENSG00000186417	34	39.8809471799	1.13501849675863	0	0.217976666666667	34	40.0989238465667	1.12884856687534	5.52041263624897	0.0266551207751036	0.998965249190392	0.149492	0.845874143377468	-0.0431	24.045197740112993	89.75176497381007	2.5917808219178085	31.455450418421478	0.9846763386354382	86.54664103012294
GLE1	ENSG00000119392	73	88.27968235845	1.00470315052946	0	0	73	88.27968235845	1.00470315052946	5.21289400676277	0.0497428216040134	0.998910764863921	0.143531	0.848676401505091	-0.019	55.779661016949156	89.2370758369392	2.706849315068493	40.912322922933875	2.301462448289925	86.17374584862786
GLG1	ENSG00000090863	34	153.45953873437	0.294967736060986	7.66666666666667	18.8716666666667	41.6666666666667	172.331205401037	0.313051856329312	362.488009345679	0.13310843706131	0.808324243621701	0.009419	0.937649505330848	18.7255	90.94915254237289	61.015713960373496	98.52602739726028	90.74003172345896	85.81250364155451	58.88247975295694
GLI1	ENSG00000111087	29	51.4250171774	0.768905377464835	7.33333333333333	17.6416666666667	36.3333333333333	69.0666838440667	0.693810426788639	8.32819528504254	0.12372088432312	0.85329529311929	0.091603	0.877440872072237	1.8529	89.46327683615819	83.09724436347074	49.660273972602745	66.13247278892962	82.00780749286255	79.74713045504865
GLI2	ENSG00000074047	21	77.85913254473	0.388399437584218	9.66666666666667	37.176	30.6666666666667	115.03513254473	0.360372662586747	2.54544514681328	0.225493416190147	0.395395150055518	0.474039	0.518927048844706	0.886	97.33898305084746	97.21475745843772	15.715068493150685	88.03259858885303	96.48080172464022	97.02849152246111
GLI3	ENSG00000106571	19	82.36098454423	0.33850056302413	4.66666666666667	39.8756666666667	23.6666666666667	122.236651210897	0.272944146352123	2.9029991040172	0.200602948665619	0.347888240553575	0.65842	0.377821113102693	0.917	96.2768361581921	98.46504213163288	16.821917808219176	92.90050866925559	97.12171531783488	98.35693060653732
GLI4	ENSG00000250571	7	6.201300165	2.12021889806911	0	0	7	6.201300165	2.12021889806911	58640.9753086419	0.00786208361387252	0.946156440957177	0	0.957582313603696	1.0381	1.6779661016949152	24.534274652698702	21.22739726027397	6.68927418913745	18.34178173978907	4.608751383790704
GLIDR	ENSG00000278175	NA	NA	NA	NA	NA	NA	NA	NA	NA	NA	NA	0	NA	NA	NA	24.534274652698702	NA	NA	NA	NA
GLIPR1	ENSG00000139278	35	24.09496286372	1.92588531694419	0	0	35	24.09496286372	1.92588531694419	161.601134274538	0.0255430229008198	0.953724400956992	0.02405	0.9370677012537	0.1493	22.64406779661017	68.69050330220907	3.7972602739726025	8.116829841929658	15.236264056400401	61.87146769212842
GLIPR1L1	ENSG00000173401	18	20.82717965235	1.2815835248472	0	0	18	20.82717965235	1.2815835248472	6126.60004276419	0.0113549828529358	0.938134168337441	0.002641	0.956540073765299	1.1507	4.3192090395480225	53.98314734684582	25.89041095890411	22.76978614013018	22.09403950358329	41.91574899493096
GLIPR1L2	ENSG00000180481	16	20.98592369941	1.15797541398334	0	0	16	20.98592369941	1.15797541398334	397.630899881639	0.0141085786744952	0.950105641186361	0.010023	0.938428607843714	1.3581	7.310734463276836	61.53723525392849	34.19178082191781	29.420773396050976	16.914292373128234	53.71438559692361
GLIPR2	ENSG00000122694	12	14.71270099438	1.32148198602974	0	0.0925833333333333	12	14.8052843277133	1.31321823340612	58640.9753086419	0.0305790156126022	0.931432813478771	0	0.957542585674782	1.2783	29.197740112994353	24.534274652698702	31.068493150684933	21.22190012579992	43.58212433723708	13.348482200081563
GLIS1	ENSG00000174332	19	61.95770225722	0.449972136211599	12.3333333333333	31.9368666666667	31.3333333333333	93.8945689238867	0.449647820943414	13.3704278503098	0.0480546467006207	0.642858565874207	0.063287	0.90814603098259306	6.6651	53.81920903954802	78.12343429742656	86.42739726027398	82.34425422523655	91.24278972207657	72.59220416011186
GLIS2	ENSG00000126603	9	29.07446487972	0.540172157495843	8.66666666666667	30.5636666666667	17.6666666666667	59.6381315463867	0.440906512794545	5.26106929465302	0.0705816596746445	0.81223214475384	0.389522	0.6343345069091	3.4662	72.40112994350282	96.38351172853564	71.47397260273972	82.86933216649346	85.52117928101148	95.32715725688982
GLIS3	ENSG00000107249	46	101.3904333726	0.580092456603182	18.6666666666667	40.4343333333333	64.6666666666667	141.824766705933	0.560830038553087	5.87839076477409	0.102936297655106	0.6172198170309	0.113993	0.848412582958798	2.529	85.01694915254238	85.82555226599862	62.136986301369866	75.06973691407319	91.86622385363864	86.20870477189303
GLIS3-AS1	ENSG00000237009	NA	NA	NA	NA	NA	NA	NA	NA	NA	NA	NA	4e-4	NA	NA	NA	49.25984969255295	NA	NA	NA	NA
GLMN	ENSG00000174842	65	65.8679463855	1.21313594563636	0	0.0618666666666667	65	65.9298130521667	1.21199757327194	3.57378337269229	0.0460025481879711	0.998974976564531	0.250661	0.810328426363884	-0.8216	51.305084745762706	93.54133454793897	0.4273972602739726	26.57660121424273	0.34376274544078456	89.66381168793335
GLMP	ENSG00000198715	27	29.65175825544	1.25571515047758	0	0	27	29.65175825544	1.25571515047758	58640.9753086419	0.0320594497025013	0.928353168924129	0	0.957553486210983	1.0329	31.07909604519774	24.534274652698702	21.030136986301372	24.175463545370008	45.57478296335139	10.9654489308396
GLO1	ENSG00000124767	25	20.78824177407	1.67960718128054	0.666666666666667	0.415533333333333	25.6666666666667	21.2037751074033	1.68319575186603	16.4169048053678	0.0315654277801514	0.977537694528995	0.066637	0.908169020674922	-0.0721	30.412429378531076	78.77932133910271	2.4767123287671233	10.966471585625996	8.011419914933285	72.58637767290101
GLOD4	ENSG00000167699	36	35.6705940273	1.3327710017455	1.66666666666667	0.8372	37.6666666666667	36.5077940273	1.35398476482926	58640.9753086419	0.0341282896697521	0.921977433497676	0	0.957595109210143	0.7613	34.04519774011299	24.534274652698702	12.405479452054795	19.47710988349833	48.09182543844316	3.157956068286424
GLOD5	ENSG00000171433	4	3.683774	2.48482100873658	0	0.06147	4	3.745244	2.44403809915658	NA	NA	NA	0	NA	1.1596	NA	24.534274652698702	26.33972602739726	5.064814308373897	NA	NA
GLP1R	ENSG00000112164	30	62.44135796535	0.6516595557872	0	0.907656666666667	30	63.3490146320167	0.642322660120502	306.74947205799	0.0483037233352661	0.916185539170312	0.00852	0.938598541596751	4.946	54.11864406779661	60.30061489410157	80.32328767123288	69.49625335010666	59.90211501485754	53.19000174794616
GLP2R	ENSG00000065325	50	63.84298504661	0.991292528843114	0	0.0805433333333333	50	63.9235283799433	0.990043505101701	252.463046368637	0.0539410971105099	0.917250961883455	0.015613	0.937688699100201	1.5235	60.1638418079096	65.233432020041	40.5041095890411	42.07733960509763	54.93794791120433	58.515411058672726
GLRA1	ENSG00000145888	25	35.98078136821	0.970409169623353	15.6666666666667	21.11836	40.6666666666667	57.09914136821	0.925085281096213	3.32536856228503	0.0916955545544624	0.998911585837124	0.201824	0.816926881159554	0.3033	81.71186440677967	92.2158961512184	5.167123287671234	47.59612755018323	2.2781564994464816	89.017071607527825
GLRA2	ENSG00000101958	3	11.534324	0.672224616538665	4	15.3993333333333	7	26.9336573333333	0.488166669669473	NA	NA	NA	0.298721	NA	1.8435	NA	94.70735595536325	49.4054794520548	79.69151670951157	NA	NA
GLRA3	ENSG00000145451	33	46.34894229013	0.952019183840868	19.3333333333333	28.9576666666667	52.3333333333333	75.3066089567967	0.874913216542891	301.64252905669	0.050504419952631	0.917456684668158	0.008927	0.939377255074532	1.8611	56.66101694915254	60.6331131860624	49.846575342465755	51.818629327790845	53.48132610848919	52.62483248849269
GLRA4	ENSG00000188828	NA	NA	NA	NA	NA	NA	NA	NA	NA	NA	NA	0.125634	NA	NA	NA	87.34229104987475	NA	NA	NA	NA
GLRB	ENSG00000109738	28	42.36385903368	0.906171025342873	4	3.72787666666667	32	46.0917357003467	0.932541443005198	4.33989937219719	0.0631276369094849	0.998853476533186	0.130874	0.865228611741141	2.2408	67.59322033898304	87.91619221134138	57.780821917808225	46.90149319039545	2.884111169375984	83.17310493503467
GLRX	ENSG00000173221	4	5.80375270192	1.57717247731961	0	0.1114	4	5.91515270192	1.54746960694124	11.7003185091342	0.0480250604450703	0.98550901603034	0.103031	0.875068287272649	0.8993	53.762711864406775	84.55477112275108	16.175342465753424	13.559043920581956	7.428771193847226	81.069743051914
GLRX2	ENSG00000023572	7	9.82762072431	1.3378735475524	0.666666666666667	0.429233333333333	7.66666666666667	10.2568540576433	1.3656933723436	58640.9753086419	0.0343012884259224	0.919107514787609	0	0.957537702497233	1.4554	34.3502824858757	24.534274652698702	38.24657534246575	19.028605808674726	49.0765017770786	14.210802307288944
GLRX3	ENSG00000108010	20	46.23857016013	0.628523302943594	1.66666666666667	2.48337	21.6666666666667	48.72194016013	0.636751909784252	404.72079104576	0.0508980192244053	0.91508756116032	0.009198	0.938454741298812	4.8869	57.10734463276837	60.87451605556821	79.96164383561644	69.85177487283269	61.83068228165239	53.615335314338985
GLRX5	ENSG00000182512	6	7.0359485506	1.68312709611988	2.66666666666667	2.35643	8.66666666666667	9.3923785506	1.62720302776184	5.59857329340194	0.0342979729175568	0.998960647213547	0.144515	0.847565970109338	0.3981	34.344632768361585	89.33500341607834	6.197260273972603	11.967401411146966	1.1827769038046938	86.34854046495369
GLS	ENSG00000115419	32	85.03947211522	0.505441210434356	10.3333333333333	25.3573333333333	42.3333333333333	110.396805448553	0.495477432779277	14.7075929723145	0.199827551841736	0.594691160666624	0.328833	0.668002228022793	3.7014	96.23163841807909	95.31314051468914	73.2986301369863	79.2156648252475	92.42556662588126	94.63380527879741
GLS2	ENSG00000135423	50	68.39806423906	0.925275807142008	1.33333333333333	1.64451	51.3333333333333	70.04257423906	0.924770887199652	1736.66338707548	0.0739415884017944	0.893944322629393	0.002181	0.95642036930767	2.0902	74.33898305084746	53.16328854475063	55.156164383561645	47.62894492151178	73.45452426731923	42.56831556254734
GLT1D1	ENSG00000151948	20	33.42906488753	0.869363798784422	0	0	20	33.42906488753	0.869363798784422	98.2010167284531	0.0171434767544269	0.956212437174711	0.026584	0.93575293380733	2.4782	11.265536723163843	69.66977909360055	61.42465753424658	52.3054203358311	13.861213074637305	63.46209870069335
GLT6D1	ENSG00000204007	10	13.7038439856	1.23777089505294	0	0	10	13.7038439856	1.23777089505294	195.035321396663	0.0136611526831985	0.955330065867547	0.009472	0.939722958899635	1.4547	6.76271186440678	61.07037121384651	38.22191780821918	25.07794125690532	14.338985025927869	52.58404707801667
GLT8D1	ENSG00000016864	29	32.20052040253	1.22796065869847	0.333333333333333	0.29842	29.3333333333333	32.49894040253	1.22848393302514	10.1875422275591	0.0206042360514402	0.998799649810369	0.215163	0.790707668167092	-0.4992	15.796610169491526	92.61216123889776	0.947945205479452	25.531914893617028	3.338577171823104	90.6892734370448
GLT8D2	ENSG00000120820	28	32.11175616153	1.19547811041306	1.33333333333333	0.665646666666667	29.3333333333333	32.7774028281967	1.21804727281519	58640.9753086419	0.0269541516900062	0.935479311035786	0	0.957535738189098	1.1304	24.37853107344633	24.534274652698702	24.958904109589042	26.171853634523885	38.4664685661015	14.636135873681752
GLTP	ENSG00000139433	12	16.91351258736	1.14952877053138	0.333333333333333	0.223336666666667	12.3333333333333	17.1368492540267	1.15845042042538	4632.87785443399	0.0451279133558273	0.916666057453947	0.001601	0.957003895246891	1.5413	50.039548022598865	51.90389432930995	41.11780821917808	29.360608215281957	58.38722834003379	37.697372254267904
GLTPD2	ENSG00000182327	6	10.05302167865	1.17799364519132	0	0	6	10.05302167865	1.17799364519132	408.639743265236	0.0230081100016832	0.937608544245633	0.005704	0.953588234153489	1.682	19.316384180790962	57.909360054657256	45.21095890410959	28.28310452332768	28.5206548971625	48.266620054768985
GLUD1	ENSG00000148672	16	42.39508027921	0.57320763455575	3.33333333333333	15.6668666666667	19.3333333333333	58.0619469458767	0.486962710794999	2.48211312920711	0.154699474573135	0.616019632882379	0.644596	0.443738669867288	4.5593	93.37853107344633	98.3238442268276	78.31232876712329	79.76809057594487	91.88952980248209	97.73349647497524
GLUD1P2	ENSG00000265366	NA	NA	NA	NA	NA	NA	NA	NA	NA	NA	NA	0	NA	NA	NA	24.534274652698702	NA	NA	NA	NA
GLUD1P3	ENSG00000250959	NA	NA	NA	NA	NA	NA	NA	NA	NA	NA	NA	0	NA	NA	NA	24.534274652698702	NA	NA	NA	NA
GLUD2	ENSG00000182890	NA	NA	NA	NA	NA	NA	NA	NA	NA	NA	NA	0.021396	NA	NA	NA	67.62013208836257	NA	NA	NA	NA
GLUL	ENSG00000135821	5	30.6016783627	0.343544389433089	0.666666666666667	1.82241666666667	5.66666666666667	32.4240950293667	0.351657341523687	1.23469707122057	0.112619437277317	0.349992535116842	0.530105	0.478447032665105	9.4188	87.49717514124293	97.59052607606468	92.3890410958904	88.54673740633375	97.1042358562023	97.40721319116705
GLYAT	ENSG00000149124	21	17.65650990453	1.71270785985908	0	0	21	17.65650990453	1.71270785985908	237.303814638448	0.0208142567425966	0.951232607493276	0.01498	0.937735206695155	0.5485	16.07909604519774	64.88726941471191	8.216438356164383	10.45780233003336	16.39573501136165	58.12503641554507
GLYATL1	ENSG00000166840	15	19.1375866839	1.20689876637216	0	0	15	19.1375866839	1.20689876637216	58640.9753086419	0.0407237708568573	0.917262512546585	0	0.957526377593203	1.3581	43.68361581920904	24.534274652698702	34.19178082191781	26.839140184871184	54.844724115830566	16.121890112451197
GLYATL1B	ENSG00000255151	2	1.80500030039	3.487973725274	0	0	2	1.80500030039	3.487973725274	NA	NA	NA	0	NA	1.2605	NA	24.534274652698702	30.361643835616437	2.8879286769129777	NA	NA
GLYATL1P1	ENSG00000255189	NA	NA	NA	NA	NA	NA	NA	NA	NA	NA	NA	0	NA	NA	NA	24.534274652698702	NA	NA	NA	NA
GLYATL1P2	ENSG00000254717	NA	NA	NA	NA	NA	NA	NA	NA	NA	NA	NA	0	NA	NA	NA	24.534274652698702	NA	NA	NA	NA
GLYATL1P4	ENSG00000254399	NA	NA	NA	NA	NA	NA	NA	NA	NA	NA	NA	0	NA	NA	NA	24.534274652698702	NA	NA	NA	NA
GLYATL2	ENSG00000156689	25	19.27789442991	1.81119780984749	0	0	25	19.27789442991	1.81119780984749	58640.9753086419	0.0152031863108277	0.937796046123488	0	0.957648102288573	0.5444	8.768361581920905	24.534274652698702	8.147945205479452	9.281846524093424	25.35687234166521	0.7108314397249842
GLYATL3	ENSG00000203972	23	17.88869063576	1.82156341765147	0.333333333333333	0.04086	23.3333333333333	17.92955063576	1.83913001751337	58640.9753086419	0.006885118316859	0.95076436956287	0	0.957640498559133	0.5902	1.1412429378531073	24.534274652698702	8.893150684931507	8.942733687031662	16.599662063741775	0.8681465944182349
GLYCTK	ENSG00000168237	11	17.15832354618	1.06114762330363	4.33333333333333	4.128	15.3333333333333	21.28632354618	1.10395684866751	13.3441306703025	0.0240665692836046	0.995434082449439	0.065179	0.905697241094742	1.2533	20.740112994350284	78.47870644500114	30.054794520547944	33.36432751736585	6.292606187729419	72.90100798228748
GLYCTK-AS1	ENSG00000242797	NA	NA	NA	NA	NA	NA	NA	NA	NA	NA	NA	0	NA	NA	NA	24.534274652698702	NA	NA	NA	NA
GLYR1	ENSG00000140632	19	84.602115414	0.329533599757129	1	7.71716666666667	20	92.3192820806667	0.314799012572912	11.3329334493899	0.130853295326233	0.427844510922969	0.198027	0.775337679633421	4.0966	90.59887005649718	92.0200409929401	75.68767123287671	90.66892741891374	95.8923265163433	91.2369632348657
GM2A	ENSG00000196743	6	11.54894810491	1.02540902815084	0	0	6	11.54894810491	1.02540902815084	629.049199344121	0.0351883955299854	0.929388069276857	0.083093	0.881453360600857	1.6101	35.75706214689266	81.83101799134593	43.057534246575344	39.26598479461795	44.96300180621103	79.3101439142341
GMCL1	ENSG00000087338	52	65.94949272231	0.99342279099686	0	1.08983333333333	52	67.0393260556433	0.977273087003375	2434.43669230567	0.0470176823437214	0.916133539843501	0.002249	0.956590017699659	1.5912	52.55367231638418	53.35003416078342	42.49863013698631	43.20953891593283	60.01864475907475	41.56033327506846
GMCL2	ENSG00000244234	8	12.6183362482	1.14394238917634	0	0	8	12.6183362482	1.14394238917634	NA	NA	NA	0	NA	1.6806	NA	24.534274652698702	45.1945205479452	30.367007602691018	NA	NA
GMDS	ENSG00000112699	20	52.67097950155	0.551765300654391	4	9.86346666666667	24	62.5344461682167	0.539740980258739	234.17910143713	0.0949568822979927	0.876298485398011	0.010133	0.938040754836568	6.1366	82.7909604519774	61.591892507401504	84.86575342465753	76.38243176721545	77.54471828934336	55.34580201596457
GMDS-DT	ENSG00000250903	NA	NA	NA	NA	NA	NA	NA	NA	NA	NA	NA	0	NA	NA	NA	24.534274652698702	NA	NA	NA	NA
GMEB1	ENSG00000162419	4	33.40731552341	0.273997442872155	3.66666666666667	20.8173333333333	7.66666666666667	54.2246488567433	0.258327493177986	58640.9753086419	0.15354211628437	0.815862394049204	0	0.957083316585874	11.9569	93.24858757062147	24.534274652698702	95.36986301369863	93.74829076190997	85.07836625298607	36.61364563304783
GMEB2	ENSG00000101216	1	45.03675117946	0.105333186656548	0.666666666666667	7.16366666666667	1.66666666666667	52.2004178461267	0.110951361560533	58640.9753086419	0.076795257627964	0.885830395173151	0	0.9567020185642	28.8462	75.94915254237287	24.534274652698702	99.77534246575343	99.43663512552645	75.69772184350055	40.843675348132614
GMFB	ENSG00000197045	10	15.81416906121	1.07259630082796	0	0	10	15.81416906121	1.07259630082796	58640.9753086419	0.0548217035830021	0.910585516868528	0	0.957500581450959	1.7642	61.11299435028249	24.534274652698702	47.43013698630137	35.62325657714817	65.47806327565111	19.483773233117745
GMFG	ENSG00000130755	14	17.6683766642	1.23873779288495	0	0	14	17.6683766642	1.23873779288495	58640.9753086419	0.0258915778249502	0.936045091493216	0	0.957531752778719	1.3319	23.096045197740114	24.534274652698702	33.172602739726024	25.006836952360118	37.2836916622968	15.27704946687642
GMIP	ENSG00000089639	47	105.65876289049	0.567255076717145	0.333333333333333	3.53566666666667	47.3333333333333	109.194429557157	0.552302948770941	4029.5775272428	0.0617111399769783	0.896493350788106	0.00182	0.954567163018662	7.5242000000000004	66.62146892655367	52.39125483944432	88.82739726027398	75.589345293442	70.99574666433608	47.10132261259686
GML	ENSG00000104499	4	8.0452048369	1.13776084166984	0	0	4	8.0452048369	1.13776084166984	611.310877044633	0.0138181131333113	0.938713443224522	0.005064	0.953993691636095	1.8972	7.011299435028248	57.221589615121836	50.78904109589041	30.749876934857525	20.346093340325126	47.87041892443046
GMNC	ENSG00000205835	9	22.87704007411	0.686505613105477	0	0	9	22.87704007411	0.686505613105477	146.840909004331	0.026676582172513	0.945949525085419	0.032604	0.923107520796802	3.487	24.07909604519774	71.45069460259622	71.64931506849315	66.6575507301865	18.394220124686825	66.1597622793218
GMNN	ENSG00000112312	13	18.00616791883	1.14786050918138	0	0	13	18.00616791883	1.14786050918138	35.8739946554919	0.0414904877543449	0.960703797078304	0.143525	0.833953131561787	1.3722	44.881355932203384	89.23252106581644	34.794520547945204	30.05524257506974	12.532773990561083	87.7643768571928
GMPPA	ENSG00000144591	39	58.9717845863	0.863798464639851	0	0	39	58.9717845863	0.863798464639851	6.36191906390288	0.09000413864851	0.982626443893784	0.127191	0.852823183516083	2.5982	81.18079096045197	87.56319744932817	63.013698630136986	52.80862002953563	7.644351220649071	85.38717007516169
GMPPB	ENSG00000173540	36	44.49268557753	1.06850671559891	0.666666666666667	1.73823333333333	36.6666666666667	46.2309189108633	1.04469987297258	9.31245844685228	0.0425530187785625	0.9977532270602	0.103238	0.874234328059357	0.3675	46.389830508474574	84.59576406285584	5.846575342465753	37.707159656511514	5.261317951407094	81.41350579735477
GMPR	ENSG00000137198	27	35.43606303655	1.05074206582289	5.33333333333333	5.74491666666667	32.3333333333333	41.1809797032167	1.05299993189483	397.66261458501	0.0321792103350163	0.934881021016437	0.014935	0.937807140117954	1.4213	31.231638418079093	64.86221817353677	37.00547945205479	37.121916534485585	39.637592495484476	57.280195769970284
GMPR2	ENSG00000100938	28	32.43926080224	1.18340864214082	1.66666666666667	1.86533333333333	29.6666666666667	34.3045941355733	1.1749913991697	58640.9753086419	0.0435428097844124	0.916938591325594	0	0.957531530754511	1.1561	47.91525423728814	24.534274652698702	26.186301369863013	28.44172181808237	57.0121773582707	15.306181902930732
GMPS	ENSG00000163655	14	67.75442730286	0.323026653520946	2	6.52758666666667	16	74.2820139695267	0.327147614678519	58640.9753086419	0.0600631162524223	0.896807679750462	0	0.956405960202381	12.7461	65.485875706214685	24.534274652698702	96.02191780821919	89.95788437346168	70.36648604556314	42.62075394744509
GNA11	ENSG00000088256	8	53.6849396146	0.268877078354219	5.33333333333333	29.8298	13.3333333333333	83.5147396146	0.252355411801835	11.3986802802293	0.166350677609444	0.427893726202847	0.169007	0.812865386815853	13.7029	94.31073446327683	90.85401958551583	96.71780821917808	94.05458622764317	95.88650002913243	89.38996678902289
GNA12	ENSG00000146535	6	17.22974584228	0.687322712756463	2.33333333333333	4.98283333333333	8.33333333333333	22.2125791756133	0.668981923181642	113.767461567589	0.0764703750610352	0.911706695639182	0.053091	0.913806784509301	3.2379	75.75706214689265	76.18765657025735	69.57260273972604	67.79521960290981	64.74975237429354	71.28124453766824
GNA13	ENSG00000120063	4	23.03437000035	0.397385256314737	1.66666666666667	8.95883333333333	5.66666666666667	31.9932033336833	0.356393542103799	7.35319552900917	0.0857062265276909	0.699356240634182	0.111294	0.872218771978424	4.0258	79.51977401129943	85.48394443179231	75.2931506849315	88.26778975004102	89.93765658684379	82.031113441706
GNA14	ENSG00000156049	40	34.97078931919	1.48893891527247	4.66666666666667	4.70463333333333	44.6666666666667	39.6754226525233	1.44474725821884	2.85138851767117	0.0457643754780293	0.998977184784695	0.443808	0.684504947990081	0.4877	50.90960451977401	96.97107720337053	7.249315068493151	16.23365968385933	0.052438384897740775	94.30752199498922
GNA15	ENSG00000060558	19	39.09886829858	0.713044669900485	0.333333333333333	0.31282	19.3333333333333	39.41168829858	0.717401468939818	58640.9753086419	0.0504985377192497	0.914029692533562	0	0.957284938666638	3.8462	56.65536723163842	24.534274652698702	74.22739726027397	64.4751955368375	63.09503000640914	32.179688865582946
GNA15-DT	ENSG00000267551	NA	NA	NA	NA	NA	NA	NA	NA	NA	NA	NA	0	NA	NA	NA	24.534274652698702	NA	NA	NA	NA
GNAI1	ENSG00000127955	9	30.71455300219	0.51132817791604	1.66666666666667	8.93233666666667	10.6666666666667	39.6468896688567	0.448802406954475	5.59737573908118	0.144352480769157	0.646144449770073	0.725893	0.342594486037831	6.0654	92.29378531073446	99.07082669095878	84.57534246575342	82.39348028222939	91.14373943949192	98.68321389034551
GNAI2	ENSG00000114353	4	37.89948274627	0.241520948660927	4.33333333333333	40.0196666666667	8.33333333333333	77.9191494129367	0.190708112802617	15.6859968605515	0.11580865085125	0.590045346555719	0.348416	0.651569782907492	3.9121	88.13559322033898	95.68663174675473	74.67945205479451	96.9862713996609	92.53626988288761	94.95426207539475
GNAI3	ENSG00000065135	12	32.89773666486	0.59100021159458	2.66666666666667	5.82186666666667	14.6666666666667	38.7196033315267	0.586120298602849	3.36259192952792	0.0579009726643562	0.996401077944982	0.26788	0.752891488040872	5.0648	63.75706214689265	94.01958551582783	80.84383561643835	73.43433790953344	5.9896288527646675	92.15754821418167
GNAL	ENSG00000141404	12	50.24917643558	0.386923144000989	10.6666666666667	59.4062	22.6666666666667	109.65537643558	0.293607120080303	7.81924239787967	0.109039880335331	0.509672006275599	0.142973	0.838899940968209	3.8117	86.66666666666667	89.17786381234343	73.96438356164383	91.94333533883936	94.20847171240459	87.08267785352211
GNAO1	ENSG00000087258	0	34.02185126616	0.0880531823538277	6.66666666666667	55.9444666666667	6.66666666666667	89.9663179328267	0.141332834896596	4.34492847065484	0.265061259269714	0.177844038604941	0.795272	0.244794580695937	1.1051	98.46892655367232	99.62195399681167	24.016438356164382	98.78028769895532	99.29499504748587	99.51640156149857
GNAQ	ENSG00000156052	5	24.29865862626	0.43265906445469	5	41.2389333333333	10	65.5375919595933	0.258816638337579	18.1026465212866	0.215105384588242	0.736497259447925	0.052866	0.912881751198127	6.9749	96.9322033898305	76.14210885902983	87.41369863013698	93.72094295246951	88.84810347841287	71.61335430868729
GNAS	ENSG00000087460	6	53.43066177314	0.221640445007057	2	13.1823333333333	8	66.6129951064733	0.216694200465302	3.82471027006418	0.170052886009216	0.262773688907254	0.43085	0.562008329549278	2.3847	94.59322033898306	96.84809838305625	60.10684931506849	95.93611551714707	98.35693060653732	96.52158713511623
GNAS-AS1	ENSG00000235590	NA	NA	NA	NA	NA	NA	NA	NA	NA	NA	NA	0.008734	NA	NA	NA	60.464586654520616	NA	NA	NA	NA
GNAT1	ENSG00000114349	28	48.95192593196	0.784216368348588	5	6.4689	33	55.42082593196	0.796182328013468	12.8648903827324	0.0419008694589138	0.940172312015972	0.084866	0.894097575944105	2.523	45.548022598870055	82.122523343202	62.06575342465753	58.26177323196412	19.93823923556488	77.0203344403659
GNAT2	ENSG00000134183	24	29.7655887672	1.13394038796786	5	4.96223333333333	29	34.7278221005333	1.13859637179255	40.9378999936949	0.0479854717850685	0.955330734908422	0.024139	0.936720435268548	1.099	53.700564971751405	68.7337736278752	23.684931506849317	30.71159000164087	14.333158538717	62.535687234166524
GNAT3	ENSG00000214415	30	31.21973543702	1.30335850143686	1.66666666666667	2.07173333333333	31.6666666666667	33.2914687703533	1.27963999132129	636.179183880018	0.0384709499776363	0.923406220789149	0.007037	0.950071842620744	0.8616	40.355932203389834	59.09815531769529	14.936986301369862	22.83542088278729	47.61987997436346	50.25345219367244
GNAZ	ENSG00000128266	3	19.245270819	0.402886329886191	2.33333333333333	10.7844533333333	5.33333333333333	30.0297241523333	0.364942719377261	58640.9753086419	0.188118740916252	0.792440951818476	0	0.957336997595075	7.1429	95.6045197740113	24.534274652698702	87.92876712328767	87.63332057102227	86.52916156849035	30.43174270232477
GNB1	ENSG00000078369	1	42.45938186494	0.111727121545962	6.66666666666667	69.2733333333333	7.66666666666667	111.732715198273	0.125368094588607	3.04383503765144	0.124476090073586	0.159908963611333	0.676505	0.33849283183316897	12.6084	89.61016949152543	98.55613755408791	95.92328767123288	99.1686265930099	99.45813668938996	98.7298257880324
GNB1L	ENSG00000185838	18	35.7657995887	0.746293124113958	0	0.344833333333333	18	36.1106329220333	0.739166504478473	11.6533952473353	0.0134902158752084	0.997494034339167	0.115464	0.869154418582939	2.85	6.587570621468927	86.02596219539969	65.86849315068494	62.927309522507244	5.430286080522052	82.62541513721376
GNB2	ENSG00000172354	6	45.30707828828	0.261380695905162	7.33333333333333	41.1256	13.3333333333333	86.43267828828	0.243835976442525	4.63771751228772	0.131305932998657	0.335502644799222	0.363583	0.628917132516754	13.6222	90.66666666666666	95.9508084718743	96.65753424657534	94.46480336925012	97.29068344694983	95.55439025811339
GNB3	ENSG00000111664	27	42.5611180174	0.874839849470883	23.3333333333333	35.859	50.3333333333333	78.4201180174	0.811766509230093	255.136204783554	0.0703467056155205	0.905857734484505	0.009321	0.938487636496626	2.3874	72.28813559322033	60.95650193577773	60.15890410958904	57.0694087403599	67.08034725863777	53.48132610848919
GNB4	ENSG00000114450	27	38.98808745929	0.955013813348328	13.6666666666667	25.0683333333333	40.6666666666667	64.0564207926233	0.824610157566684	6.19825528715552	0.132900044322014	0.955318515102673	0.189549	0.821862812613414	0.3588	90.91525423728814	91.73764518332955	5.780821917808219	56.01378329595799	14.344811513138737	88.85975645283459
GNB5	ENSG00000069966	36	48.54272805922	0.9793584999307	7.33333333333333	12.6683333333333	43.3333333333333	61.2110613925533	0.911987150975388	5.91230128540851	0.0671612918376923	0.998491794757847	0.131424	0.853109400880652	0.4514	70.35593220338983	88.00728763379641	6.800000000000001	48.72285729913034	4.375691895356297	85.31725222863136
GNE	ENSG00000159921	39	53.27857232129	0.956101764055013	1.66666666666667	6.55463333333333	40.6666666666667	59.8332056546233	0.882813726342296	20.4909258548549	0.075063943862915	0.944790359794228	0.04615	0.917005227147294	1.3165	74.99435028248588	74.68002732862674	32.583561643835615	51.20056883443636	18.737982870127595	68.98560857658917
GNG10	ENSG00000242616	3	3.1890510793	2.43133657477655	0	0	3	3.1890510793	2.43133657477655	826.931463134708	0.0435544475913048	0.917052704015321	0.006811	0.951141983043574	1.2641	47.92655367231639	58.90230015941699	30.48767123287671	5.124979489142916	56.23142807201538	49.81063916564703
GNG11	ENSG00000127920	3	2.00663900586	3.86400169900499	0	0	3	2.00663900586	3.86400169900499	205.693927060005	0.0485861003398895	0.930879101971044	0.01262	0.938117760709673	1.0486	54.44632768361581	63.33864723297654	21.65205479452055	2.4503637258655573	43.937540057099575	54.97873332168036
GNG12	ENSG00000172380	1	5.99043875133	0.791906021464178	0	0.05934	1	6.04977875133	0.784138513717989	153.735836138653	0.0920708626508713	0.89629450889889	0.012539	0.937914888986948	3.0507	81.88135593220339	63.27032566613527	67.9068493150685	59.33927692391839	71.28124453766824	56.19646914875022
GNG12-AS1	ENSG00000232284	NA	NA	NA	NA	NA	NA	NA	NA	NA	NA	NA	0	NA	NA	NA	24.534274652698702	NA	NA	NA	NA
GNG13	ENSG00000127588	6	4.6775913789	2.53172940796834	0	0	6	4.6775913789	2.53172940796834	58640.9753086419	0.0441881753504276	0.916894377389662	0	0.957587855664963	1.009	48.85310734463277	24.534274652698702	20.145205479452056	4.867910080402567	57.26854279554857	3.927052380120017
GNG14	ENSG00000283980	NA	NA	NA	NA	NA	NA	NA	NA	NA	NA	NA	0	NA	NA	NA	24.534274652698702	NA	NA	NA	NA
GNG2	ENSG00000186469	5	3.54646420344	2.96437079459144	1.33333333333333	4.04556666666667	6.33333333333333	7.59203087010667	1.61748676018575	671.825368974913	0.0869467556476593	0.884857437024075	0.004625	0.955110730084503	1.0158	80.01129943502825	56.76611250284673	20.389041095890413	12.186183886670676	75.82590456213948	46.378838198450154
GNG3	ENSG00000162188	3	3.15169586884	2.46015378723281	0	0	3	3.15169586884	2.46015378723281	58640.9753086419	0.114133402705193	0.855798403121804	0	0.957568332134764	1.2588	87.81920903954801	24.534274652698702	30.3013698630137	5.037466498933441	81.40767931014392	7.294761987997433
GNG4	ENSG00000168243	2	3.73470005556	1.68575615931973	0	0	2	3.73470005556	1.68575615931973	58640.9753086419	0.0811211317777634	0.886831210696089	0	0.957548128827898	1.6191	77.82485875706215	24.534274652698702	43.391780821917806	10.911775966745068	75.54623317601818	12.171531783487737
GNG5	ENSG00000174021	0	3.43725819254	0.871547060402891	0	0	0	3.43725819254	0.871547060402891	58640.9753086419	0.0441985540091991	0.916823025942599	0	0.95752498335759	3.0865	48.87005649717514	24.534274652698702	68.25205479452055	52.113985669747855	57.688049874730524	16.337470139253043
GNG5P2	NA	NA	NA	NA	NA	NA	NA	NA	NA	NA	NA	NA	0	NA	NA	NA	24.534274652698702	NA	NA	NA	NA
GNG7	ENSG00000176533	1	4.1471274283	1.14389166969369	0	0	1	4.1471274283	1.14389166969369	777.869540101668	0.0558056384325027	0.911997527446602	0.00762	0.947363056128206	2.225	62.07909604519774	59.60145752675928	57.56986301369863	30.37247716457911	64.52834586028084	51.08663986482549
GNG8	ENSG00000167414	1	3.3060391724	1.43490874457691	0	0	1	3.3060391724	1.43490874457691	58640.9753086419	0.0522252656519413	0.913837531961333	0	0.95754023210618	1.9629	58.44632768361582	24.534274652698702	52.605479452054794	16.446972597494934	63.25817164831323	13.820427664161272
GNGT1	ENSG00000127928	2	2.98688400158	2.10781323229883	0	0	2	2.98688400158	2.10781323229883	7477.32108908024	0.0315904431045055	0.92948549560001	0.001186	0.957249765170132	1.464	30.440677966101692	50.881348212252334	38.534246575342465	6.793195865011214	44.893083959680716	33.11192681932063
GNGT2	ENSG00000167083	5	3.48498230607	3.01666808764864	0	0	5	3.48498230607	3.01666808764864	201.83693874612501	0.0520563423633575	0.928467383737012	0.026223	0.936272244471864	0.9966	58.31638418079096	69.51491687542702	19.693150684931506	3.5661543510364737	45.510691604031926	63.04259162151139
GNL1	ENSG00000204590	18	68.67811425869	0.388650308756946	0	1.81013333333333	18	70.4882475920233	0.378669795651228	58640.9753086419	0.0503302812576294	0.911165094415499	0	0.956520439581586	10.6089	56.48587570621469	24.534274652698702	93.98630136986301	86.72537329759886	65.1401270174212	42.003146303093864
GNL2	ENSG00000134697	46	82.5753243463	0.712268780495661	1	1.99985333333333	47	84.5751776796333	0.708665016067908	2962.00278441152	0.0426978543400764	0.916640759479016	0.003594	0.953573898775054	4.5874	46.6497175141243	55.4748348895468	78.4876712328767	65.00027347809441	58.503758084251004	48.28992600361243
GNL3	ENSG00000163938	63	57.89105436653	1.34221705367082	0	0.19968	63	58.09073436653	1.33760334196275	17.2590589101126	0.0431006886065006	0.975861309451678	0.047711	0.91790746974421	0.3643	47.24858757062147	74.98747437941243	5.83013698630137	20.237378985943224	8.232826428945984	67.14443861795723
GNL3L	ENSG00000130119	2	20.705634	0.304061861707398	0	3.66076666666667	2	24.3664006666667	0.258380123843431	NA	NA	NA	0.002567	NA	9.6246	NA	53.862445912092916	92.69041095890411	93.74282120002188	NA	NA
GNLY	ENSG00000115523	12	14.3672855478	1.35325279540311	0	0	12	14.3672855478	1.35325279540311	60.1778260019848	0.0133037511259317	0.971563755000156	0.02333	0.937251867840005	1.2421	6.338983050847458	68.3898884081075	29.66027397260274	19.50992725482689	9.974946104993293	61.370389791994405
GNMT	ENSG00000124713	20	24.94192596344	1.16518743913494	0.666666666666667	1.89629333333333	20.6666666666667	26.8382192967733	1.11214904421489	4.65432916885833	0.0216563865542412	0.998972657778383	0.156167	0.852347552346142	1.1134	17.412429378531076	90.19813254383968	24.336986301369862	32.779084395339936	0.5418633106100401	85.56779117869836
GNPAT	ENSG00000116906	27	75.67822899929	0.492006255590416	0	0.266133333333333	27	75.9443623326233	0.490282108322609	125.092527448234	0.0353320501744747	0.920922167170856	0.09346	0.87245998417259	6.5059	36.016949152542374	83.34547938966067	85.99452054794521	79.57118634797352	48.45889413272738	81.96702208238653
GNPDA1	ENSG00000113552	21	24.70020225158	1.22429942002737	1	3.25084333333333	22	27.9510455849133	1.12392254201254	58640.9753086419	0.0420572571456432	0.917122147393826	0	0.957536182678825	1.197	45.69491525423729	24.534274652698702	28.005479452054793	31.80003281737133	55.835226941676865	14.537085591097139
GNPDA2	ENSG00000163281	19	20.82238600798	1.33890706035125	0	0.195086666666667	19	21.0174726746467	1.3264791666923	20.6623353576309	0.0241402629762888	0.974865740581173	0.037868	0.929556588304728	1.0702	20.83050847457627	72.87178319289455	22.5972602739726	20.735109117759663	8.53580376391075	65.46641030122939
GNPNAT1	ENSG00000100522	7	12.98141213948	1.01284156616869	0	0.19568	7	13.17709213948	0.997800854942718	28.3924863548197	0.0404159687459469	0.965167797690759	0.048559	0.914971761960563	1.6935	43.24858757062147	75.19016169437485	45.487671232876714	41.503035606847895	11.687933344986305	70.90834935617316
GNPTAB	ENSG00000111670	84	124.05959951428	0.811800842720939	1	4.21466666666667	85	128.274266180947	0.793617943604733	874.968846201493	0.0576960779726505	0.898518327331261	0.091668	0.875172401766832	2.4273	63.56497175141242	83.10635390571623	60.76712328767123	58.46414702182356	68.44374526597915	81.0114781798054
GNPTG	ENSG00000090581	41	55.6919063334	0.955209178922598	0.666666666666667	0.376466666666667	41.6666666666667	56.0683730000667	0.962193137906789	11.3435806469416	0.0265809707343578	0.996739680894193	0.085526	0.888106971700796	0.8815	23.937853107344633	82.25005693463903	15.580821917808219	44.4401903407537	5.867272621336596	78.47112975587018
GNRH1	ENSG00000147437	8	9.45814057064	1.52616146983525	0	0	8	9.45814057064	1.52616146983525	25.9672661432819	0.0370705761015415	0.971272065892424	0.037967	0.926748863391259	0.9847	38.429378531073446	72.89911181963107	19.23835616438356	14.045834928622213	10.097302336421379	65.775214123405
GNRH2	ENSG00000125787	6	7.631779971	1.55172131500387	0	0	6	7.631779971	1.55172131500387	463.510915719252	0.0309636872261763	0.935326303925854	0.014975	0.937785229832924	1.3324	29.66101694915254	64.88271464358915	33.18356164383562	13.438713559043919	38.76944590106625	57.542387694459016
GNRHR	ENSG00000109163	8	18.04388249038	0.799974712919577	0	0	8	18.04388249038	0.799974712919577	107.026676731111	0.0444397367537022	0.93633590635858	0.010718	0.938421806267913	2.7697	49.19209039548023	62.00865406513323	65.03561643835617	57.92812995679046	36.61364563304783	53.737691545767056
GNRHR2	ENSG00000211451	NA	NA	NA	NA	NA	NA	NA	NA	NA	NA	NA	0	NA	NA	NA	24.534274652698702	NA	NA	NA	NA
GNS	ENSG00000135677	38	58.70654932912	0.84843112448845	2.66666666666667	3.02016666666667	40.6666666666667	61.7267159957867	0.855732795611036	507.432807186831	0.035982321947813	0.928382996886671	0.076926	0.891532500195841	2.0565	36.93785310734463	80.89501252562059	54.47671232876712	53.5196630749877	45.55730350171881	77.77195129056692
GOLGA1	ENSG00000136935	61	114.4398021384	0.659689317851594	1	1.2977	62	115.7375021384	0.661833458962855	58640.9753086419	0.0445859804749489	0.915767660953184	0	0.956505414566401	5.933	49.37853107344633	24.534274652698702	84.16438356164385	68.24372367773341	60.82269999417351	42.1021965856785
GOLGA2	ENSG00000167110	44	153.40187535776	0.368787115146672	0	0.0729933333333333	44	153.474868691093	0.368611718346828	55.7883572019804	0.0774605646729469	0.642324281154137	0.035587	0.916211832757626	10.9766	76.28248587570621	72.29332726030518	94.41095890410959	87.41453809549856	91.25444269649827	70.0168968129115
GOLGA2P11	ENSG00000260062	NA	NA	NA	NA	NA	NA	NA	NA	NA	NA	NA	0	NA	NA	NA	24.534274652698702	NA	NA	NA	NA
GOLGA2P4	ENSG00000229608	NA	NA	NA	NA	NA	NA	NA	NA	NA	NA	NA	0	NA	NA	NA	24.534274652698702	NA	NA	NA	NA
GOLGA2P5	ENSG00000238105	NA	NA	NA	NA	NA	NA	NA	NA	NA	NA	NA	0	NA	NA	NA	24.534274652698702	NA	NA	NA	NA
GOLGA2P6	ENSG00000241621	NA	NA	NA	NA	NA	NA	NA	NA	NA	NA	NA	0	NA	NA	NA	24.534274652698702	NA	NA	NA	NA
GOLGA2P8	ENSG00000214433	NA	NA	NA	NA	NA	NA	NA	NA	NA	NA	NA	0	NA	NA	NA	24.534274652698702	NA	NA	NA	NA
GOLGA2P9	ENSG00000269332	NA	NA	NA	NA	NA	NA	NA	NA	NA	NA	NA	0	NA	NA	NA	24.534274652698702	NA	NA	NA	NA
GOLGA3	ENSG00000090615	69	192.90954000118	0.437025961112624	0	0	69	192.90954000118	0.437025961112624	427.846685522762	0.118370272219181	0.829626905560612	0.010075	0.937565715729523	12.8919	88.57062146892656	61.557731723980865	96.14794520547946	83.10999288956954	84.31509642836335	59.680708500844844
GOLGA4	ENSG00000144674	164	248.54903410846	0.751085543237647	0	0	164	248.54903410846	0.751085543237647	58640.9753086419	0.106273703277111	0.855807741793405	0	0.955365095541486	5.5366	85.96045197740114	24.534274652698702	82.74520547945205	62.08499699174096	81.40185282293305	45.93019868321389
GOLGA5	ENSG00000066455	45	85.07414737273	0.678171884595662	3	5.24746666666667	48	90.3216140393967	0.675960764809618	58640.9753086419	0.0504434183239937	0.912599481229165	0	0.956879500176066	5.134	56.58757062146893	24.534274652698702	81.16712328767123	67.34671552808621	64.19623608926179	39.223911903513375
GOLGA5P1	ENSG00000251215	NA	NA	NA	NA	NA	NA	NA	NA	NA	NA	NA	0	NA	NA	NA	24.534274652698702	NA	NA	NA	NA
GOLGA6A	ENSG00000159289	0	21.42809848667	0.139803924992111	0	6.065	0	27.49309848667	0.10896306485813	58640.9753086419	0.00836366508156061	0.938600805434806	0	0.957241712640442	19.3788	2.0282485875706215	24.534274652698702	98.71780821917808	99.45304381119072	20.579152828759533	33.36246576938764
GOLGA6B	ENSG00000215186	3	21.17460602453	0.366177133069225	0	3.10763333333333	3	24.2822393578633	0.319313899087394	58640.9753086419	0.0144655732437968	0.93774712517928	0	0.957303795694569	8.0582	7.824858757062147	24.534274652698702	89.96712328767124	90.38451020073292	26.18423352560741	31.65530501660548
GOLGA6C	ENSG00000167195	2	25.65023289167	0.245447815170387	0	2.25220333333333	2	27.9024362250033	0.225635982861967	19840.3985398806	0.0107256006449461	0.938050736915021	8.83e-4	0.956833127377996	12.3216	3.796610169491525	50.189023001594165	95.68767123287671	95.41650713777827	22.595117403717296	39.61428654664103
GOLGA6D	ENSG00000140478	4	21.29838983801	0.429775165928357	0	1.47211666666667	4	22.7705065046767	0.40199013687981	58640.9753086419	0.007718151435256	0.941607823652218	0	0.957319964824471	6.8138	1.5649717514124293	24.534274652698702	86.9095890410959	85.31969589235902	19.55369107964809	31.154227116471475
GOLGA6L1	ENSG00000273976	0	2.083194	1.43804766793395	0	0	0	2.083194	1.43804766793395	NA	NA	NA	0	NA	2.3471	NA	24.534274652698702	59.56164383561644	16.381337854837824	NA	NA
GOLGA6L10	ENSG00000278662	1	17.6375573711	0.268963803693341	0	0	1	17.6375573711	0.268963803693341	NA	NA	NA	0	NA	10.4344	NA	24.534274652698702	93.76986301369863	93.14116939233168	NA	NA
GOLGA6L2	ENSG00000174450	20	26.62238730109	1.09163834601881	0	0.461833333333333	20	27.0842206344233	1.07302400289477	336.334235806899	0.024400632828474	0.9377551259136	0.012005	0.938004873842072	1.4197	21.169491525423727	62.910498747437934	36.93150684931507	35.59043920581961	26.06187729417934	55.55555555555556
GOLGA6L22	ENSG00000277865	2	11.4771208114	0.548551655535289	0	0	2	11.4771208114	0.548551655535289	NA	NA	NA	0	NA	4.6247	NA	24.534274652698702	78.67397260273972	75.8081277689657	NA	NA
GOLGA6L3	NA	NA	NA	NA	NA	NA	NA	NA	NA	NA	NA	NA	0	NA	NA	NA	24.534274652698702	NA	NA	NA	NA
GOLGA6L4	ENSG00000184206	0	1.7260019848000001	1.73564822053268	0	0.08793	0	1.8139319848	1.65151301077272	11936.9749815284	0.0119029507040977	0.938052505911827	0.001049	0.957250118894302	2.1826	4.853107344632768	50.57162377590526	56.87123287671233	11.469671279330527	22.571811454873853	33.10027384489891
GOLGA6L6	ENSG00000277322	0	7.77123900048	0.385489659161037	0	0.195096666666667	0	7.96633566714667	0.376048963880401	NA	NA	NA	0	NA	6.4758	NA	24.534274652698702	85.91232876712328	86.94962533501067	NA	NA
GOLGA6L7	ENSG00000261649	3	10.08311414835	0.768974387659941	0	0	3	10.08311414835	0.768974387659941	NA	NA	NA	0	NA	3.0283	NA	24.534274652698702	67.65479452054794	60.58633703440354	NA	NA
GOLGA6L9	ENSG00000197978	1	13.452764	0.352631215294536	0	0	1	13.452764	0.352631215294536	NA	NA	NA	0	NA	7.6291	NA	24.534274652698702	89.04657534246574	88.48657222556473	NA	NA
GOLGA7	ENSG00000147533	6	14.61260600867	0.810423249993459	0.333333333333333	1.6725	6.33333333333333	16.28510600867	0.754063830397008	58640.9753086419	0.0466957911849022	0.91623943289057	0	0.957458542251115	2.7947	52.10734463276836	24.534274652698702	65.27123287671233	61.80057977356014	59.79141175785119	23.731282409835103
GOLGA7B	ENSG00000155265	10	16.52656258926	1.0263609957672	0	1.25264	10	17.77920258926	0.954048369186612	58640.9753086419	0.0300702098757029	0.931810642100039	0	0.957490876964248	1.8847	28.59322033898305	24.534274652698702	50.40547945205479	45.123885576765296	43.273320515061464	20.65489716250073
GOLGA8A	ENSG00000175265	2	9.86092406279	0.638458787612922	0	5.01166666666667	2	14.8725907294567	0.423315193458698	58640.9753086419	0.0172235984355211	0.937624025798103	0	0.95746621451972	3.8182	11.361581920903955	24.534274652698702	74.00547945205479	84.09451402942625	28.305074870360656	22.997145021266675
GOLGA8B	ENSG00000215252	0	6.4937924083	0.461322457694369	0.666666666666667	7.83233333333333	0.666666666666667	14.3261257416333	0.292650272991455	58640.9753086419	0.0151311913505197	0.937749829307477	0	0.957483903444371	5.358	8.64406779661017	24.534274652698702	82.0931506849315	92.01443964338456	26.143448115131378	21.35990211501486
GOLGA8CP	ENSG00000181984	NA	NA	NA	NA	NA	NA	NA	NA	NA	NA	NA	0	NA	NA	NA	24.534274652698702	NA	NA	NA	NA
GOLGA8DP	ENSG00000290359	NA	NA	NA	NA	NA	NA	NA	NA	NA	NA	NA	0	NA	NA	NA	24.534274652698702	NA	NA	NA	NA
GOLGA8EP	ENSG00000185182	NA	NA	NA	NA	NA	NA	NA	NA	NA	NA	NA	0	NA	NA	NA	24.534274652698702	NA	NA	NA	NA
GOLGA8F	ENSG00000153684	0	1.9314661131	1.55101466872015	0	0	0	1.9314661131	1.55101466872015	58640.9753086419	0.00650262413546443	0.950595857176329	0	0.957544296091256	2.2757	0.9548022598870056	24.534274652698702	58.391780821917806	13.449652682820101	16.646273961428662	13.057157839538547
GOLGA8G	ENSG00000183629	0	4.97428043325	0.602244347449606	0	0	0	4.97428043325	0.602244347449606	58640.9753086419	0.0105374809354544	0.93825470964656	0	0.957504646829334	4.1385	3.6271186440677963	24.534274652698702	75.92054794520547	72.20915604660067	21.657052962768745	19.046786692303215
GOLGA8H	ENSG00000261794	20	36.05730037477	0.805995416694292	0	0	20	36.05730037477	0.805995416694292	58640.9753086419	0.0110574578866363	0.938070191956275	0	0.957355402506432	2.9526	4.090395480225989	24.534274652698702	66.9041095890411	57.46868675819067	22.45528171065665	29.55776962069568
GOLGA8IP	ENSG00000277561	NA	NA	NA	NA	NA	NA	NA	NA	NA	NA	NA	0	NA	NA	NA	24.534274652698702	NA	NA	NA	NA
GOLGA8J	ENSG00000179938	7	29.25267752488	0.449467020283848	0	0	7	29.25267752488	0.449467020283848	58640.9753086419	0.0113159921020269	0.937986891818226	0	0.957233247933076	6.997	4.262711864406779	24.534274652698702	87.50136986301371	82.35519334901275	23.049583406164416	33.6479636427198
GOLGA8K	ENSG00000249931	7	32.21270234491	0.408165501349491	0	0.4923	7	32.70500234491	0.402021490895212	58640.9753086419	0.0110414903610945	0.938000294135289	0	0.957175280541919	7.991	4.084745762711864	24.534274652698702	89.81917808219178	85.31422633047093	22.950533123579802	34.92979082910914
GOLGA8M	ENSG00000188626	12	36.75620963687	0.528960127336205	0	0	12	36.75620963687	0.528960127336205	58640.9753086419	0.0103758396580815	0.938097722811274	0	0.95718981977731	6.0793	3.4406779661016946	24.534274652698702	84.64109589041095	77.09347481266751	22.321272504806856	34.67342539183127
GOLGA8N	ENSG00000232653	0	9.05080275475	0.330990781119585	1	8.48133333333333	1	17.5321360880833	0.270581091462951	58640.9753086419	0.0156518593430519	0.93771042004528	0	0.957447507531037	7.6447	9.333333333333334	24.534274652698702	89.09041095890412	93.03177815456982	26.883411990910673	24.675173337994522
GOLGA8O	ENSG00000206127	1	14.04029998497	0.337874869017673	0	1.4714	1	15.51169998497	0.305824927183167	58640.9753086419	0.012610886245966	0.937903518783703	0	0.957387630865758	8.0216	5.598870056497176	24.534274652698702	89.9068493150685	91.13930974128972	23.801200256365433	28.21767756219775
GOLGA8Q	ENSG00000178115	1	22.42422715445	0.21155085906491	0	0	1	22.42422715445	0.21155085906491	58640.9753086419	0.0136097148060799	0.937788530532632	0	0.957242798385211	13.6499	6.725988700564972	24.534274652698702	96.68493150684931	96.16036755455887	25.502534521936724	33.31585387170075
GOLGA8R	ENSG00000186399	1	7.58300649315	0.625591514747598	0	0	1	7.58300649315	0.625591514747598	58640.9753086419	0.0136097148060799	0.937850565594448	0	0.957483412749654	3.8935	6.725988700564972	24.534274652698702	74.55342465753425	70.62845266094186	24.4712462856144	21.41816698712347
GOLGA8S	ENSG00000261739	3	26.58386212995	0.291667797930583	0	0	3	26.58386212995	0.291667797930583	58640.9753086419	0.0117948520928621	0.937925581559384	0	0.957203399304578	10.6272	4.796610169491525	24.534274652698702	94.0054794520548	92.05272657660122	23.550661306298437	34.34131562081221
GOLGA8T	ENSG00000261247	8	23.42893461427	0.616103546868261	0	0	8	23.42893461427	0.616103546868261	58640.9753086419	0.0113159921020269	0.93803411127226	0	0.957355110114715	4.4335	4.262711864406779	24.534274652698702	77.61095890410958	71.26839140184872	22.734953096777957	29.58690205674999
GOLGA8UP	ENSG00000103832	NA	NA	NA	NA	NA	NA	NA	NA	NA	NA	NA	0	NA	NA	NA	24.534274652698702	NA	NA	NA	NA
GOLGA8VP	ENSG00000259236	NA	NA	NA	NA	NA	NA	NA	NA	NA	NA	NA	0	NA	NA	NA	24.534274652698702	NA	NA	NA	NA
GOLGB1	ENSG00000173230	166	304.83777311972	0.619376477598581	0	0	166	304.83777311972	0.619376477598581	183.71183920774	0.10403848439455	0.812550263288457	0.01415	0.937163565816226	8.467	85.36723163841809	64.4409018446823	90.77260273972603	71.0550784882131	85.49787333216804	61.56849035716366
GOLIM4	ENSG00000173905	62	97.58365473171	0.784956779724783	4	4.77233333333333	66	102.355988065043	0.791432093903613	58640.9753086419	0.0809031277894974	0.878871386801291	0	0.957013799009405	3.7456	77.71186440677967	24.534274652698702	73.57260273972602	58.67199037357108	76.4901241041776	37.54005709957467
GOLM1	ENSG00000135052	29	50.88450550751	0.777072938992962	0.333333333333333	0.757733333333333	29.3333333333333	51.6422388408433	0.77309634556885	29.6646362569846	0.0457232482731342	0.938078001704832	0.058448	0.904482758195102	2.6374	50.87005649717514	77.26713732634936	63.42465753424658	60.21440682601323	22.408669812969762	73.12241449630018
GOLM2	ENSG00000166734	26	43.93021239659	0.821225441794402	0.666666666666667	0.999266666666667	26.6666666666667	44.9294790632567	0.820143741049038	58640.9753086419	0.0344341173768044	0.918082200174734	0	0.957329428692361	2.8892	34.56497175141243	24.534274652698702	66.25753424657535	56.34195700924356	50.235972732039855	30.711414088446077
GOLPH3	ENSG00000113384	7	15.19237152533	0.865441829177918	1.66666666666667	3.99520666666667	8.66666666666667	19.1875781919967	0.796520887758338	136.210038941679	0.0989702418446541	0.892996181887171	0.037731	0.917607696633734	2.3017	83.9774011299435	72.82168071054429	58.84931506849315	58.23989498441175	73.89733729534464	67.69795490298898
GOLPH3L	ENSG00000143457	12	16.32839745211	1.19072121969952	3	2.643	15	18.97139745211	1.21747118621303	58640.9753086419	0.0640905946493149	0.896969475616573	0	0.957521782589362	1.4656	68.15254237288136	24.534274652698702	38.586301369863016	26.215610129628615	70.12760006991785	16.70453883353727
GOLT1A	ENSG00000174567	6	12.36694887136	0.957584265577866	0	0	6	12.36694887136	0.957584265577866	58640.9753086419	0.0524910241365433	0.913322977905445	0	0.957490111874456	2.2001	58.75141242937853	24.534274652698702	57.18356164383561	44.823059672920195	63.700984676338635	20.76560041950708
GOLT1B	ENSG00000111711	3	12.28612629473	0.631090413848226	0	0	3	12.28612629473	0.631090413848226	58640.9753086419	0.0477480366826057	0.915898140760717	0	0.957446428350413	3.925	53.3954802259887	24.534274652698702	74.74520547945205	70.24558332877537	60.57216104410651	24.77422362057915
GON4L	ENSG00000116580	73	149.68845304634	0.592529839063916	0	0.555833333333333	73	150.244286379673	0.590337756799209	288.198066685309	0.107317641377449	0.852002703766799	0.013552	0.937520726183803	7.491	86.22033898305085	63.98086996128445	88.72876712328767	73.10069463435978	82.21756103245353	60.0419507079182
GON7	ENSG00000170270	1	4.16617052642	1.13866306919198	0	0	1	4.16617052642	1.13866306919198	19.3880594316575	0.0161344576627016	0.976890893128432	0.062798	0.897448624767904	1.9472	9.954802259887005	78.05511273058528	52.210958904109596	30.70065087786469	8.058031812620172	74.13622327098992
GOPC	ENSG00000047932	27	45.22453915396	0.823317667271229	5.66666666666667	11.3990633333333	32.6666666666667	56.6236024872933	0.772547875264032	15.8647560759751	0.0622903034090996	0.937105730426366	0.204348	0.789528031884094	2.8541	67.07909604519774	92.284217718059665	65.91506849315068	60.27457200678226	33.58969877061119	90.75336479636427
GORAB	ENSG00000120370	13	23.60460471985	0.875615979213273	0	0	13	23.60460471985	0.875615979213273	8.75562441431024	0.0387114509940147	0.997914455663957	0.098472	0.876031304690321	1.4792	40.655367231638415	83.99908904577545	39.12054794520548	51.76393370890992	5.138961719979022	80.63858299831031
GORAB-AS1	ENSG00000231407	NA	NA	NA	NA	NA	NA	NA	NA	NA	NA	NA	0	NA	NA	NA	24.534274652698702	NA	NA	NA	NA
GORASP1	ENSG00000114745	29	39.64574431671	0.997357293333966	0	0	29	39.64574431671	0.997357293333966	155.583711201259	0.0577099211513996	0.921854936321312	0.021686	0.936887721682565	1.5498	63.5819209039548	67.75222045092234	41.342465753424655	41.54679210195263	48.132610848919185	62.20940395035833
GORASP2	ENSG00000115806	19	37.38905904003	0.745652347377746	5.33333333333333	12.2183333333333	24.3333333333333	49.6073923733633	0.688217125345631	352.713241797123	0.0760250836610794	0.895518044252092	0.01008	0.938374455568316	3.4947	75.49717514124293	61.56228649510362	71.74520547945205	66.55362905431275	72.31253277399057	53.87752723882771
GOSR1	ENSG00000108587	17	24.55952801976	1.0382622199555	0.666666666666667	0.918673333333333	17.6666666666667	25.4782013530933	1.03205246890425	58640.9753086419	0.0391994826495647	0.917406622253908	0	0.957481813052649	1.7131	41.3954802259887	24.534274652698702	46.01917808219178	38.71902860580867	53.87752723882771	21.517217269708084
GOSR2	ENSG00000108433	16	22.30843439388	1.08932716902419	0	0	16	22.30843439388	1.08932716902419	6.05148551319945	0.0834641233086586	0.9980245090809	0.141859	0.846256858947116	0.497	78.67796610169492	89.10498747437941	7.419178082191781	34.370726904774926	5.034084950183541	86.50002913243605
GOT1	ENSG00000120053	21	40.4653315765	0.747317323571128	0	0.173313333333333	21	40.6386449098333	0.744130208038776	58640.9753086419	0.0690996572375298	0.895716649149849	0	0.957298133608552	3.5261	71.59887005649718	24.534274652698702	72.0054794520548	62.53350106656457	72.07947328555613	31.789314222455275
GOT1L1	ENSG00000169154	31	32.24523900856	1.29748240849615	0	0	31	32.24523900856	1.29748240849615	58640.9753086419	0.0159565713256597	0.937728713851839	0	0.957573332415099	0.8969	9.745762711864407	24.534274652698702	16.104109589041098	21.96029098069245	26.52799627104818	6.356697547048881
GOT2	ENSG00000125166	17	43.54021139258	0.585647824557894	5.66666666666667	8.8231	22.6666666666667	52.36331139258	0.614850329750811	6.36506221058857	0.0549470297992229	0.739741633809518	0.126755	0.849384183645347	2.5217	61.259887005649716	87.48348895468003	62.054794520547944	71.36684351583438	88.69078832371963	86.07469556604323
GOT2P7	ENSG00000232392	NA	NA	NA	NA	NA	NA	NA	NA	NA	NA	NA	0	NA	NA	NA	24.534274652698702	NA	NA	NA	NA
GP1BA	ENSG00000185245	0	1.3209907887	2.26779194766537	0	0.0262633333333333	0	1.34725412203333	2.2235836762798	7.47596089624783	0.0456057898700237	0.998765368042732	0.10585	0.89077529425246	1.5851	50.73446327683616	84.8417217034844	42.33698630136986	6.098561505223429	3.5425042242032276	77.95839888131445
GP1BB	ENSG00000203618	2	2.1983156964	2.86391696705896	0	0	2	2.1983156964	2.86391696705896	9.89599264240557	0.0327431298792362	0.998520478615949	0.074462	0.897576841924475	0.9388	31.960451977401128	80.44636757002961	17.526027397260275	3.9271454356506013	4.32907999766941	73.97308162908583
GP2	ENSG00000169347	52	54.65421249606	1.19873155485951	0.333333333333333	0.4332	52.3333333333333	55.08741249606	1.1960399750858	1178.68699517855	0.0490481033921242	0.915818819830326	0.005087	0.953850797076153	0.755	54.94350282485876	57.26713732634935	12.252054794520548	27.397035497456656	60.735302686010606	47.99860164306939
GP5	ENSG00000178732	NA	NA	NA	NA	NA	NA	NA	NA	NA	0.0437770895659924	NA	0	NA	NA	48.22033898305085	24.534274652698702	NA	NA	NA	NA
GP6	ENSG00000088053	35	30.41659862998	1.52561881609654	0	0	35	30.41659862998	1.52561881609654	10.4108805101996	0.037157092243433	0.998329700802797	0.079252	0.905358299143698	0.0892	38.536723163841806	81.30266454110681	3.3260273972602743	14.067713176174593	4.614577871001572	72.95344636718522
GP6-AS1	ENSG00000267265	NA	NA	NA	NA	NA	NA	NA	NA	NA	NA	NA	0	NA	NA	NA	24.534274652698702	NA	NA	NA	NA
GP9	ENSG00000169704	1	1.339676471	3.5410523518783	0	0	1	1.339676471	3.5410523518783	8.85752860204379	0.0365192666649818	0.998687926460597	0.080137	0.896106866690585	1.0686	37.64971751412429	81.44841721703484	22.556164383561644	2.7949461248153966	3.886266969643998	75.54623317601818
GPA33	ENSG00000143167	23	31.92067258322	1.0208238678816	1	0.397266666666667	24	32.3179392498867	1.04438599917502	58640.9753086419	0.017042625695467	0.937636915733133	0	0.957467221048516	1.6934	11.118644067796609	24.534274652698702	45.47945205479452	37.73997702784007	28.09532133076968	22.915574200314623
GPAA1	ENSG00000197858	39	65.14845557058	0.781902449360926	0.666666666666667	0.622133333333333	39.6666666666667	65.7705889039133	0.785959263899354	6.35355400997792	0.0500563494861126	0.994281386208819	0.126637	0.850716494941523	1.3292	56.152542372881356	87.46071509906628	33.087671232876716	59.251763933708915	6.572277573850727	85.82415661597622
GPALPP1	ENSG00000133114	25	26.42116473905	1.32151933931659	0	0.0346766666666667	25	26.4558414057167	1.31978717419962	58640.9753086419	0.0132920565083623	0.937908084600905	0	0.957567297298955	0.9676	6.3276836158192085	24.534274652698702	18.6	20.981239402723844	23.74293538425684	7.597739322962184
GPAM	ENSG00000119927	51	98.99481067278	0.650558888147023	0	1.12487	51	100.11968067278	0.643249694074565	160.801372014337	0.102201171219349	0.865830233980703	0.028405	0.928332497812064	5.2695	84.83050847457628	70.17535868822591	81.72602739726027	69.44702729311382	80.14915807259803	65.60041950707918
GPANK1	ENSG00000204438	14	15.71511654007	1.39270274306051	0.333333333333333	0.198286666666667	14.3333333333333	15.9134032067367	1.400756684497	6703.45354529354	0.0157446041703224	0.937734926745398	0.001701	0.957015283694335	1.139	9.463276836158192	52.12707811432475	25.3013698630137	17.67215446042772	26.399813552409256	37.49927168909865
GPAT2	ENSG00000186281	28	39.89911913281	0.96214910034098	0	0.0197478666666667	28	39.9188669994767	0.961673125104828	19760.1877148807	0.0319235399365425	0.926774168429554	6.42e-4	0.957249619813614	1.9068	30.887005649717516	49.70393987702118	51.02465753424658	44.51676420718701	46.28561440307638	33.1177533065315
GPAT2P1	ENSG00000237510	NA	NA	NA	NA	NA	NA	NA	NA	NA	NA	NA	0	NA	NA	NA	24.534274652698702	NA	NA	NA	NA
GPAT2P2	ENSG00000188383	NA	NA	NA	NA	NA	NA	NA	NA	NA	NA	NA	0	NA	NA	NA	24.534274652698702	NA	NA	NA	NA
GPAT3	ENSG00000138678	51	47.37443808045	1.35942412349553	1.33333333333333	1.664	52.3333333333333	49.03843808045	1.34357353228172	58640.9753086419	0.0197334121912718	0.937525497193617	0	0.957640726861535	0.4952	14.570621468926554	24.534274652698702	7.386301369863013	19.969370453426677	29.72673774981064	0.8623201072073527
GPAT4	ENSG00000158669	11	51.84234846969	0.351209287163154	1	4.6931	12	56.53544846969	0.343900505898324	58640.9753086419	0.074320487678051	0.890958292559311	0	0.956809423006755	10.753	74.57627118644068	24.534274652698702	94.16438356164385	89.00618060493355	74.64312765833479	39.87647847112975
