## Supplementary Dataset 3 for "Integrating 730,947 exome sequences with clinical literature improves gene discovery" (part 3 of 3)

gene_symbol	ensg	obs_lof	exp_lof	LOEUF	obs_mis	exp_mis	obs_loeuf_mis	exp_loeuf_mis	LOEUF_MIS	kappa_uncapped	PEPPER_XGB	OMELET_XGB	PEPPER_LLM	OMELET_LLM	Discovery_Potential	PEPPER_XGB_pct	PEPPER_LLM_pct	Discovery_Potential_pct	LOEUF_MIS_pct	OMELET_XGB_pct	OMELET_LLM_pct
GPAT4-AS1	ENSG00000253133	NA	NA	NA	NA	NA	NA	NA	NA	NA	NA	NA	0	NA	NA	NA	24.534274652698702	NA	NA	NA	NA
GPATCH1	ENSG00000076650	68	104.50130062677	0.796235539418893	2.66666666666667	1.45404666666667	70.6666666666667	105.955347293437	0.812949014790664	171.596063741089	0.0319824256002903	0.934118438382084	0.021382	0.937082976782422	3.3096	30.971751412429377	67.60874516055569	70.2027397260274	56.95454794070995	40.7271456039154	61.81320282001981
GPATCH11	ENSG00000152133	26	41.34028006399	0.87267449634277	0.666666666666667	0.5474	26.6666666666667	41.88768006399	0.879700928436039	271.882859155062	0.0121108833700418	0.953539910830161	0.016679	0.937602299465052	2.3305	5.096045197740113	65.72990207242087	59.30684931506849	51.41388174807198	15.323661364563307	59.38938414030181
GPATCH2	ENSG00000092978	45	51.33134971729	1.12396995543447	0	0.106233333333333	45	51.4375830506233	1.12164863573298	58640.9753086419	0.0224291551858187	0.937107773649405	0	0.957518811453253	1.1009	18.451977401129945	24.534274652698702	23.802739726027397	31.980528359678402	33.56639282176775	17.048301578978027
GPATCH2L	ENSG00000089916	29	50.77833915582	0.778697627793373	0	0	29	50.77833915582	0.778697627793373	58640.9753086419	0.0276600271463394	0.933755361750963	0	0.957264231138557	3.3504	25.327683615819208	24.534274652698702	70.53150684931508	59.79872012251818	41.26900891452543	32.6749402785061
GPATCH3	ENSG00000198746	36	48.39334169922	0.982381700980734	0	0	36	48.39334169922	0.982381700980734	230.065455056364	0.0182119328528643	0.950544629641822	0.013874	0.937808596265768	1.7591	12.615819209039547	64.24276930084262	47.23561643835617	42.77197396488541	16.67540639748296	57.25106333391598
GPATCH4	ENSG00000160818	25	23.05602301215	1.51440168807622	0	0.0784033333333333	25	23.1344263454833	1.50926933084472	58640.9753086419	0.0297068767249584	0.933369245677483	0	0.957606835937089	0.7529	28.16949152542373	24.534274652698702	12.197260273972603	14.450582508341085	41.781739789081165	2.301462448289925
GPATCH8	ENSG00000186566	4	26.44885698402	0.346083728010174	1.33333333333333	8.31667333333333	5.33333333333333	34.7655303173533	0.315229743204327	555.293246220182	0.10127305239439	0.871907218692108	0.008746	0.938720900298752	9.0007	84.52542372881356	60.48052835345024	91.72054794520548	90.63611004758519	79.30431742702325	52.86954495134883
GPBAR1	ENSG00000179921	2	1.365279469	4.61135889378264	0	0	2	1.365279469	4.61135889378264	58640.9753086419	0.0442634895443916	0.916870009606662	0	0.957577157554534	1.1961	48.94915254237288	24.534274652698702	27.991780821917807	1.6846250615325715	57.43751092466352	5.669172056167341
GPBP1	ENSG00000062194	11	46.91926895482	0.388060484668596	0	1.30543666666667	11	48.2247056214867	0.377555736551583	58640.9753086419	0.0688663274049759	0.895169575639113	0	0.956939054000046	9.4029	71.42937853107345	24.534274652698702	92.34520547945205	86.82382541158454	72.65046903222047	38.54221289984269
GPBP1L1	ENSG00000159592	20	43.73363201772	0.664523331349627	0	0.21799	20	43.95162201772	0.661227447503918	58640.9753086419	0.0280039366334677	0.933095198609802	0	0.957218294037937	4.4869	25.836158192090398	24.534274652698702	77.92328767123287	68.28748017283816	42.073064149624194	33.974246926528
GPC1	ENSG00000063660	22	72.0800278012	0.43583238192343	0	0	22	72.0800278012	0.43583238192343	5.78612793399852	0.0470859743654728	0.501177893631928	0.086685	0.875871037153234	3.9864	52.655367231638415	82.43224777954907	75.05205479452056	83.19203631789094	94.42405173920643	80.74928625531666
GPC2	ENSG00000213420	36	56.90914956042	0.835379437258116	0	0	36	56.90914956042	0.835379437258116	7491.53566358024	0.0485958456993103	0.915244680599213	0.0013	0.956771353451015	2.8369	54.46892655367231	51.125028467319524	65.71232876712328	55.20428813652026	61.62092874206141	40.26102662704656
GPC3	ENSG00000147257	0	9.904748	0.302454163756008	0.666666666666667	4.97526666666667	0.666666666666667	14.8800146666667	0.28175675247087	NA	NA	NA	0.188322	NA	3.1417	NA	91.69665224322478	68.72328767123288	92.50123065142482	NA	NA
GPC4	ENSG00000076716	3	11.391711	0.680640206544278	2.66666666666667	6.15033333333333	5.66666666666667	17.5420443333333	0.649991006901749	NA	NA	NA	0.113792	NA	2.5209	NA	85.80733318150763	62.03835616438356	68.97117540884975	NA	NA
GPC5	ENSG00000179399	44	50.65830850943	1.11674938891311	0.666666666666667	0.735199333333333	44.6666666666667	51.3935078427633	1.1153346113536	11.6557018619803	0.0576770193874836	0.975084161460439	0.253695	0.754626646654093	-0.7577	63.548022598870055	93.63242997039399	0.5150684931506849	32.401684625061534	8.471712404591273	92.05849793159705
GPC6	ENSG00000183098	13	50.30838289395	0.410837476515256	2.33333333333333	6.94238666666667	15.3333333333333	57.2507695606167	0.410460555239825	5.02697803573679	0.0862553641200066	0.488413907440983	0.157038	0.809861675784407	3.0074	79.75706214689265	90.23457071282168	67.46849315068492	84.85478313187113	94.72120258696032	89.68711763677679
GPCPD1	ENSG00000125772	22	75.76069218527	0.41465843697521	0.666666666666667	2.61224666666667	22.6666666666667	78.3729388519367	0.410799948913446	58640.9753086419	0.0583406016230583	0.897135225038224	0	0.956421171810237	10.2113	64.090395480226	24.534274652698702	93.5123287671233	84.83290488431876	69.80714327332052	42.55666258812562
GPD1	ENSG00000167588	16	30.27303886745	0.802733540892589	0.666666666666667	0.6847	16.6666666666667	30.95773886745	0.810799408143996	33.6075792277051	0.0443774908781052	0.951153348316214	0.022355	0.937267847954979	2.6403	49.08474576271186	68.00273286267365	63.463013698630135	57.11316523546464	16.43652042183767	61.27133950940978
GPD1L	ENSG00000152642	12	29.80505204121	0.652324622786523	0.666666666666667	1.1354	12.6666666666667	30.94045204121	0.654833511789252	17.5337738114711	0.051234669983387	0.934993135124651	0.314984	0.687288318265662	1.4141	57.50847457627118	95.08540195855159	36.73972602739726	68.63753213367609	39.433665443104346	94.2376041484589
GPD2	ENSG00000115159	48	70.76747254653	0.862739124458154	11	18.9033333333333	59	89.6708058798633	0.817252371842913	34.5285622423553	0.0595480017364025	0.931356314964486	0.126278	0.849582565559803	1.2539	65.05649717514125	87.41061261671601	30.104109589041094	56.62637422742438	43.61708326050224	86.03391015556721
GPER1	ENSG00000164850	NA	NA	NA	NA	NA	NA	NA	NA	NA	0.0799634233117104	NA	0.04116	NA	NA	77.31073446327683	73.6779776816215	NA	NA	NA	NA
GPHA2	ENSG00000149735	7	12.1928276228	1.07834820676426	0	0	7	12.1928276228	1.07834820676426	58640.9753086419	0.021000986918807	0.93730996269581	0	0.957506770855181	1.8501	16.412429378531073	24.534274652698702	49.608219178082194	35.19663074987693	32.07481209578745	18.73215638291674
GPHB5	ENSG00000179600	2	3.28926824117	1.91404080186314	0	0	2	3.28926824117	1.91404080186314	NA	NA	NA	0.003804	NA	1.5089	NA	55.704850831245736	40.06027397260274	8.209812394027239	NA	NA
GPHN	ENSG00000171723	16	80.81518011327	0.300700730352722	21.6666666666667	48.7933333333333	37.6666666666667	129.608513446603	0.381386959822309	3.54422829127287	0.223117187619209	0.316543353658618	0.179734	0.756582919049065	2.9914	97.23163841807909	91.3322705534047	67.2986301369863	86.58316468850845	97.576181320282	92.00605954669929
GPI	ENSG00000105220	50	70.0690956739	0.90320951750660206	3.66666666666667	5.01284666666667	53.6666666666667	75.0819423405667	0.897281667634358	10291.0401514403	0.0987761914730072	0.872502767576826	0.00312	0.955538229107514	2.2464	83.93785310734462	54.78250967888864	57.9068493150685	49.96991740961549	79.16448173396259	45.528171065664516
GPIHBP1	ENSG00000277494	11	15.0282075176	1.21155595100615	0	0	11	15.0282075176	1.21155595100615	NA	NA	NA	0.078859	NA	0.8864	NA	81.2480072876338	15.72054794520548	26.598479461795108	NA	NA
GPKOW	ENSG00000068394	0	14.581282	0.205450540875212	0	0.260433333333333	0	14.8417153333333	0.20184542057789	NA	NA	NA	0.030201	NA	12.8676	NA	70.73331815076293	96.12054794520549	96.51588907728491	NA	NA
GPLD1	ENSG00000112293	73	100.7827935029	0.880059699781215	0.333333333333333	0.880866666666667	73.3333333333333	101.663660169567	0.876026829036451	58640.9753086419	0.0392947755753994	0.917250746728775	0	0.957194938777603	2.5675	41.55367231638418	24.534274652698702	62.673972602739724	51.69829896625281	54.943774398415194	34.58602808366835
GPM6A	ENSG00000150625	6	24.94308461428	0.474776710080215	0	5.95783333333333	6	30.9009179476133	0.383237665382525	4.08692398300929	0.199775353074074	0.579439162589588	0.338118	0.68442454313254	5.7814	96.21468926553672	95.47711227510818	83.63835616438357	86.4683038888585	92.77515585853288	94.31917496941094
GPM6A-DT	ENSG00000249106	NA	NA	NA	NA	NA	NA	NA	NA	NA	NA	NA	0	NA	NA	NA	24.534274652698702	NA	NA	NA	NA
GPM6B	ENSG00000046653	0	7.236604	0.413969352690017	2.33333333333333	6.3727	2.33333333333333	13.609304	0.498910045488386	NA	NA	NA	0.002939	NA	6.0003	NA	54.484172170348444	84.36986301369863	78.9804736640595	NA	NA
GPN1	ENSG00000198522	35	43.24135805492	1.07314240992655	3.66666666666667	5.49583	38.6666666666667	48.73718805492	1.03745893686408	58640.9753086419	0.0372041575610638	0.917687229726632	0	0.95748579542387	1.3729	38.62146892655367	24.534274652698702	34.849315068493155	38.286933216649345	52.02470430577405	21.126842626580427
GPN2	ENSG00000142751	22	25.97344902569	1.20949705888625	0.333333333333333	1.02313333333333	22.3333333333333	26.9965823590233	1.17812730374223	58640.9753086419	0.0246225371956825	0.936566148640074	0	0.957533368981256	1.2048	21.491525423728813	24.534274652698702	28.301369863013697	28.27763496143959	35.978558527064024	15.049816465652853
GPN3	ENSG00000111231	26	30.88969775833	1.16791716014064	0.666666666666667	1.44166666666667	26.6666666666667	32.3313644249967	1.13971778480943	58640.9753086419	0.0343715883791447	0.918483257305556	0	0.957524295571083	1.2214	34.49152542372882	24.534274652698702	28.96712328767123	30.6131378876552	49.22216395735012	16.43652042183767
GPNMB	ENSG00000136235	60	50.11193713555	1.48446927826762	0	0	60	50.11193713555	1.48446927826762	12.4403017428233	0.0329131819307804	0.997464976891967	0.065201	0.912607721638097	-0.2181	32.2090395480226	78.49237075836939	1.895890410958904	15.205382048897889	5.465245003787217	71.68909864242848
GPR101	ENSG00000165370	0	0.44565	6.72216374633455	0	0.04619	0	0.49184	6.09086750478609	NA	NA	NA	0.54326700000000006	NA	1.6926	NA	97.65884764290594	45.46301369863014	0.7930864737734566	NA	NA
GPR107	ENSG00000148358	27	67.39819500462	0.552450433978274	1	3.61776666666667	28	71.0159616712867	0.540567228473542	58640.9753086419	0.0353269129991531	0.917585507622563	0	0.956845096256229	6.8086	36.005649717514125	24.534274652698702	86.89315068493151	76.33320571022261	52.59570005243838	39.5443687001107
GPR108	ENSG00000125734	48	82.77581883314	0.737580952572423	0	0.204373333333333	48	82.9801921664733	0.735764351839829	7505.12375345524	0.0380224958062172	0.917309493055926	0.001409	0.956272757603077	4.2351	39.77401129943503	51.42792074698247	76.55890410958904	63.1898484931357	54.58253219134184	43.209229155742
GPR119	ENSG00000147262	NA	NA	NA	NA	NA	NA	NA	NA	NA	NA	NA	0	NA	NA	NA	24.534274652698702	NA	NA	NA	NA
GPR12	ENSG00000132975	0	0.3259362999	9.19115874627375	0.666666666666667	0.8475	0.666666666666667	1.1734362999	3.57287788826389	58640.9753086419	0.0724162086844444	0.895248888038797	0	0.957564243157838	1.6542	73.514124293785315	24.534274652698702	44.41917808219178	2.7621287534868486	72.60968362174445	8.512497815067306
GPR132	ENSG00000183484	3	4.4852786051	1.72869005709398	0.333333333333333	0.173306666666667	3.33333333333333	4.65858527176667	1.76569232631413	2763.69075966554	0.0682391226291656	0.896301183166485	0.002186	0.956847241793198	1.4712	71.03954802259888	53.17467547255751	38.80547945205479	9.888967893671719	71.26376507603565	39.521062751267266
GPR135	ENSG00000181619	26	29.91906815997	1.20580654085277	0.666666666666667	0.9507	26.6666666666667	30.86976815997	1.19368020036207	58640.9753086419	0.0299426447600126	0.932465330258092	0	0.957536825879102	1.1416	28.423728813559322	24.534274652698702	25.42739726027397	27.517365858994694	42.74311017887315	14.438035308512497
GPR137	ENSG00000173264	12	32.19404993836	0.603918095646262	0	0	12	32.19404993836	0.603918095646262	58640.9753086419	0.043879572302103	0.916640485546176	0	0.957276429691077	4.8804	48.367231638418076	24.534274652698702	79.91780821917807	72.11617349450309	58.515411058672726	32.36030996911961
GPR137B	ENSG00000077585	36	44.70738614292	1.06337537118909	0	0.100066666666667	36	44.8074528095867	1.0610005781103	58640.9753086419	0.0299579873681068	0.931977490619029	0	0.957480072490123	1.3983	28.440677966101696	24.534274652698702	36.060273972602744	36.50932560301919	43.121831847579095	21.73279729650993
GPR137C	ENSG00000180998	19	34.70861387256	0.803236906602148	0.333333333333333	0.20228	19.3333333333333	34.91089387256	0.80989055112745	58640.9753086419	0.0383503399789333	0.91743204024683	0	0.957360251150995	2.9628	40.19774011299435	24.534274652698702	67.02465753424659	57.16239129245748	53.67360018644759	29.382975004369854
GPR139	ENSG00000180269	0	3.81646036675	0.7849504477116	0	0.490793333333333	0	4.30725370008333	0.695508665648376	58640.9753086419	0.0364239513874054	0.917844723078346	0	0.957520025351166	3.3261	37.536723163841806	24.534274652698702	70.33972602739726	66.03402067494395	51.26726096836218	16.90846588591738
GPR141	ENSG00000187037	3	1.13831683869	6.81150999826709	0	0.04071	3	1.17902683869	6.57631893820814	58640.9753086419	0.0206783507019281	0.937405405068082	0	0.957592273045984	1.0181	15.89265536723164	24.534274652698702	20.460273972602742	0.6289996171306598	31.125094680417178	3.437627454407732
GPR142	ENSG00000257008	6	8.1446240276	1.4540137902363	0	0.12563	6	8.2702540276	1.43192646959805	2953.44413045914	0.0217074826359749	0.937241756102325	0.003413	0.955936036922873	1.4028	17.51412429378531	55.194716465497606	36.25753424657534	16.534485587704424	32.6749402785061	44.50853580376391
GPR143	ENSG00000101850	3	8.688955	0.89235777235959	0	0.0168813333333333	3	8.70583633333333	0.890627417178192	NA	NA	NA	0.059928	NA	2.1122	NA	77.58141653381918	55.5972602739726	50.53875184597714	NA	NA
GPR143P	NA	NA	NA	NA	NA	NA	NA	NA	NA	NA	NA	NA	0	NA	NA	NA	24.534274652698702	NA	NA	NA	NA
GPR146	ENSG00000164849	1	0.9403938908	5.04455054929689	0	0	1	0.9403938908	5.04455054929689	58640.9753086419	0.0237930621951818	0.936859766204528	0	0.95756958872283	1.3619	20.310734463276837	24.534274652698702	34.35616438356164	1.2962861674779873	34.87735244421138	6.921866806502365
GPR148	ENSG00000173302	15	17.47326881554	1.32185511503134	0	0	15	17.47326881554	1.32185511503134	58640.9753086419	0.0108236502856016	0.938232755353419	0	0.957547642267638	1.1905	3.8587570621468927	24.534274652698702	27.7041095890411	20.888256850626263	21.726970809299075	12.317193963759252
GPR149	ENSG00000174948	37	35.69305943359	1.36372409543882	0	0.0823266666666667	37	35.7753861002567	1.36058588027838	58640.9753086419	0.0419702045619488	0.917194482393188	0	0.957606937073373	0.6995	45.59887005649718	24.534274652698702	10.95890410958904	19.209101350981783	55.322496067121136	2.2898094738682033
GPR15	ENSG00000154165	14	16.28697572806	1.34380294281178	0	0.105276666666667	14	16.3922523947267	1.33517257945052	58640.9753086419	0.0347808822989464	0.918285104248055	0	0.957549303801031	1.192	35.07344632768362	24.534274652698702	27.802739726027397	20.324891976152713	49.46687642020626	11.821942550836113
GPR150	ENSG00000178015	23	25.2256878196	1.2917540518545	0	0	23	25.2256878196	1.2917540518545	58640.9753086419	0.0378822796046734	0.917642040759067	0	0.957556102426506	1.049	39.57627118644068	24.534274652698702	21.693150684931506	22.239238636985178	52.31020217910622	10.173046670162549
GPR151	ENSG00000173250	24	27.83448179032	1.21261116082674	0	0	24	27.83448179032	1.21261116082674	58640.9753086419	0.0209806989878416	0.937337041283965	0	0.957536530828759	1.1626	16.389830508474574	24.534274652698702	26.51232876712329	26.532844719137998	31.83592612014216	14.478820718988516
GPR152	ENSG00000175514	20	29.701915511	0.978456047040838	0	0	20	29.701915511	0.978456047040838	58640.9753086419	0.0140228336676955	0.937812423200752	0	0.957453698504457	1.895	7.231638418079096	24.534274652698702	50.71506849315068	43.10014767817098	25.129639340441642	24.150789489017072
GPR153	ENSG00000158292	20	33.47439928144	0.86818641900312	0.333333333333333	3.62166666666667	20.3333333333333	37.0960659481067	0.794027471583962	252.808628041585	0.030062897130847	0.936581815897838	0.018872	0.937550200990912	2.486	28.570621468926554	66.63402414028695	61.534246575342465	58.436799212383086	35.91446716774456	59.797238245062054
GPR155	ENSG00000163328	53	67.42964150745	0.988117827136492	0.333333333333333	1.26016666666667	53.3333333333333	68.6898081741167	0.975386303447689	58640.9753086419	0.0466032028198242	0.916237826224254	0	0.957409642598933	1.6408	51.9774011299435	24.534274652698702	44.03013698630137	43.357217086911334	59.797238245062054	26.98828876070617
GPR156	ENSG00000175697	27	33.50232577528	1.11139036523632	0	0.344753333333333	27	33.8470791086133	1.10007017031432	46.1547160915904	0.0347383916378021	0.958774459681137	0.024131	0.936819261610829	1.1102	34.994350282485875	68.72238670006831	24.205479452054796	33.67062298309905	12.882363223212721	62.360892617840705
GPR157	ENSG00000180758	15	27.04555149326	0.854008459243113	0	0.0974766666666667	15	27.1430281599267	0.850941524433125	58640.9753086419	0.0230732690542936	0.936837373074988	0	0.957414828268795	2.5634	19.406779661016948	24.534274652698702	62.61917808219179	53.97363671169939	34.97057623958514	26.78436170832606
GPR158	ENSG00000151025	26	84.8317946903	0.425272248632937	0.333333333333333	0.269073333333333	26.3333333333333	85.1008680236333	0.42846544956174	243.58975694515	0.0667495429515839	0.892704932998728	0.009942	0.938075619484217	10.1651	70.05649717514125	61.4894101571396	93.43013698630138	83.6788273259312	74.02552001398357	55.1651809124279
GPR160	ENSG00000173890	NA	NA	NA	NA	NA	NA	NA	NA	NA	0.0164650976657867	NA	0	NA	NA	10.372881355932204	24.534274652698702	NA	NA	NA	NA
GPR161	ENSG00000143147	25	40.54954806326	0.861071993094785	1.33333333333333	4.88756333333333	26.3333333333333	45.4371113965933	0.802488990939116	5.11305834774869	0.0424550361931324	0.998848331450033	0.453156	0.598353715866845	-0.4099	46.24858757062147	97.03939877021179	1.2164383561643837	57.76951266203577	2.9423760414845788	96.07877410709084
GPR162	ENSG00000250510	14	44.3497410372	0.493497490650802	1.33333333333333	6.56927333333333	15.3333333333333	50.9190143705333	0.461501129828564	837.993071113709	0.0799323320388794	0.885397225148883	0.005148	0.951170505829351	6.9246	77.29378531073446	57.33545889319062	87.2986301369863	81.60039380845595	75.79677212608519	49.78733321680359
GPR17	ENSG00000144230	0	1.7279973849	1.73364398565184	0	0.3659	0	2.0938973849	1.43069679305085	249.21853164704	0.0471707917749882	0.928542768959621	0.009763	0.939335899404956	2.1476	52.779661016949156	61.304941926668185	56.35342465753425	16.58371164469726	45.47573268076677	52.63065897570355
GPR171	ENSG00000174946	NA	NA	NA	NA	NA	NA	NA	NA	NA	0.0433389209210873	NA	0	NA	NA	47.612994350282484	24.534274652698702	NA	NA	NA	NA
GPR173	ENSG00000184194	0	0.328775	9.1118006951684	0	2.53356666666667	0	2.86234166666667	1.04660191634029	NA	NA	NA	0	NA	1.6551	NA	24.534274652698702	44.443835616438356	37.59776841874965	NA	NA
GPR174	ENSG00000147138	NA	NA	NA	NA	NA	NA	NA	NA	NA	NA	NA	0.00702	NA	NA	NA	59.07993623320428	NA	NA	NA	NA
GPR176	ENSG00000166073	6	9.36950191028	1.26393011771811	0	0.0586466666666667	6	9.42814857694667	1.25606799211638	58640.9753086419	0.0529959760606289	0.913107806032471	0	0.957530052321593	1.5922	59.237288135593225	24.534274652698702	42.52328767123288	24.159054859705748	63.84664685661015	15.52758841694343
GPR179	ENSG00000277399	49	71.16188415475	0.873656697548981	0	0	49	71.16188415475	0.873656697548981	NA	NA	NA	0.019953	NA	2.2226	NA	67.06445001138692	57.52876712328767	51.90614231800033	NA	NA
GPR18	ENSG00000125245	2	0.9151391539	6.87960251186012	0	0	2	0.9151391539	6.87960251186012	58640.9753086419	0.0353093259036541	0.918186319050837	0	0.957582515146276	1.1357	35.98870056497175	24.534274652698702	25.161643835616438	0.5688344363616409	49.84559808891219	4.573792460525553
GPR180	ENSG00000152749	40	40.45605593646	1.28705994466976	0	0.06258	40	40.51863593646	1.28507211340457	23.2411837009516	0.0241744909435511	0.975071674283411	0.060752	0.913314451761407	0.0985	20.90960451977401	77.6907310407652	3.402739726027397	22.578351474046926	8.489191866223848	71.46769212841578
GPR182	ENSG00000166856	NA	NA	NA	NA	NA	NA	NA	NA	NA	0.0252587832510471	NA	0	NA	NA	22.28813559322034	24.534274652698702	NA	NA	NA	NA
GPR183	ENSG00000169508	1	1.0355399171	4.58105423079743	0	0.324	1	1.3595399171	3.48931609783815	9938.8298841070009	0.0519051440060139	0.91423963228068	9.98e-4	0.957333663519221	1.3805	58.152542372881356	50.471418811204735	35.21917808219178	2.8824591150248864	62.89692944123988	30.565751908174562
GPR19	ENSG00000183150	NA	NA	NA	NA	NA	NA	NA	NA	NA	0.0338758900761604	NA	0	NA	NA	33.61581920903955	24.534274652698702	NA	NA	NA	NA
GPR20	ENSG00000204882	3	3.4415481219	2.25295601086993	0.666666666666667	1.8044	3.66666666666667	5.2459481219	1.65690602355264	58640.9753086419	0.059750821441412	0.897933176607464	0	0.957564803624579	1.3008	65.22033898305085	24.534274652698702	31.936986301369863	11.382158289121037	68.54862203577463	8.320223737108904
GPR21	ENSG00000188394	NA	NA	NA	NA	NA	NA	NA	NA	NA	0.0169967245310545	NA	0	NA	NA	11.033898305084746	24.534274652698702	NA	NA	NA	NA
GPR22	ENSG00000172209	0	0.94430319124	3.17242629416531	0.666666666666667	1.30319	0.666666666666667	2.24749319124	1.86543150632896	58640.9753086419	0.098501592874527	0.873597259958576	0	0.957556638047898	1.8656	83.84745762711864	24.534274652698702	49.895890410958906	8.67472515451513	78.90811629668474	10.0623434131562
GPR25	ENSG00000170128	13	18.7260271542	1.10373486621149	0	0	13	18.7260271542	1.10373486621149	58640.9753086419	0.0367889776825905	0.917765794013666	0	0.957503948862786	1.6134	38.01129943502825	24.534274652698702	43.175342465753424	33.38073620303014	51.58771776495951	19.099225077200956
GPR26	ENSG00000154478	10	22.58961723654	0.750885641757778	0	0	10	22.58961723654	0.750885641757778	58640.9753086419	0.0865039378404617	0.876714348155783	0	0.957402299283017	3.2256	79.84180790960453	24.534274652698702	69.47123287671234	62.09593611551715	77.18930256948086	27.390316378255548
GPR27	ENSG00000170837	4	9.81993718103	0.932136210027921	0	0	4	9.81993718103	0.932136210027921	6744.29893429355	0.0599744133651256	0.89773860696752	0.00207	0.956696198766238	2.3468	65.3954802259887	52.91277613299932	59.55616438356164	46.928840999835906	68.84577288352853	40.89611373303036
GPR3	ENSG00000181773	2	1.12376642064	5.60240411729552	0	0	2	1.12376642064	5.60240411729552	7488.91743345525	0.0386598668992519	0.917546340824834	0.001279	0.95727058556768	1.1575	40.6045197740113	51.093145069460256	26.23013698630137	1.0337471968495322	52.805453592029366	32.52345161102372
GPR31	ENSG00000120436	12	15.50913932863	1.25362013442125	0	0	12	15.50913932863	1.25362013442125	58640.9753086419	0.00820223428308963	0.943276122787932	0	0.957532416963641	1.3668	1.966101694915254	24.534274652698702	34.56164383561644	24.252037411803315	19.128357513255253	15.195478645924382
GPR32	ENSG00000142511	13	13.60832477518	1.51881803360622	0	0	13	13.60832477518	1.51881803360622	58640.9753086419	0.030960489064455	0.931022649457012	0	0.957569322709676	1.0591	29.64689265536723	24.534274652698702	22.126027397260273	14.209921785264996	43.8443162617258	6.9859581658218275
GPR33	ENSG00000214943	3	0.99454551715	7.79618066164718	0	0	3	0.99454551715	7.79618066164718	NA	NA	NA	0	NA	1.0038	NA	24.534274652698702	19.95068493150685	0.4320953891593291	NA	NA
GPR34	ENSG00000171659	NA	NA	NA	NA	NA	NA	NA	NA	NA	NA	NA	0.06764	NA	NA	NA	78.99339558187201	NA	NA	NA	NA
GPR35	ENSG00000178623	1	1.4055950471	3.37498664937532	0	0	1	1.4055950471	3.37498664937532	13.7598673919806	0.0281383022665977	0.993691522398145	0.066008	0.91024815220899	1.3363	26.084745762711865	78.67911637440218	33.32054794520548	3.0191981622272124	6.665501369224486	72.15521761929733
GPR37	ENSG00000170775	8	29.45984878328	0.489977047111957	3.66666666666667	4.1049	11.6666666666667	33.56474878328	0.567021792290854	15.1358579997308	0.0584319308400154	0.874800535786296	0.090967	0.882626527730334	4.2578	64.1864406779661	83.03347756775223	76.69041095890411	74.69780670568286	78.44199731981588	79.1936141700169
GPR37L1	ENSG00000170075	15	15.95640046541	1.44751504640466	0	0.442733333333333	15	16.3991337987433	1.40843596031329	14.0344545332496	0.0481511168181896	0.974645535530929	0.084699	0.887781772652748	0.3812	53.920903954802256	82.104304258711	6.0109589041095886	17.283815566373136	8.61154809765192	78.52356814076794
GPR39	ENSG00000183840	21	19.1485355742	1.57925618771145	1	0.993266666666667	22	20.1418022408667	1.55968218881452	11995.6343319284	0.0386509113013744	0.917574943842754	0.001343	0.95725367429579	0.7922	40.5819209039548	51.26394898656342	13.095890410958905	13.280096264289227	52.64813843733613	33.012876536736
GPR4	ENSG00000177464	NA	NA	NA	NA	NA	NA	NA	NA	NA	0.0804790109395981	NA	0	NA	NA	77.53107344632768	24.534274652698702	NA	NA	NA	NA
GPR42	ENSG00000126251	0	0.5454895308	5.49182359038226	0	0	0	0.5454895308	5.49182359038226	58640.9753086419	0.0212878361344337	0.937311542261036	0	0.957561553945073	1.7255	16.864406779661017	24.534274652698702	46.328767123287676	1.0829732538423684	32.05150614694401	9.077667074520761
GPR45	ENSG00000135973	15	24.10455700964	0.958205942175255	0.666666666666667	1.13613333333333	15.6666666666667	25.2406903429733	0.946904640136772	153.473279548174	0.060366615653038	0.918296906067502	0.014161	0.937900210204441	1.9288	65.71186440677967	64.45456615805055	51.66575342465754	45.68178088935076	49.426091009730236	56.3770902522869
GPR50	ENSG00000102195	1	1.320347	3.5928922611939	0.333333333333333	0.396666666666667	1.33333333333333	1.71701366666667	3.07243318092364	NA	NA	NA	0.022693	NA	1.3488	NA	68.13482122523344	33.84109589041096	3.445823989498436	NA	NA
GPR50-AS1	ENSG00000234696	NA	NA	NA	NA	NA	NA	NA	NA	NA	NA	NA	0	NA	NA	NA	24.534274652698702	NA	NA	NA	NA
GPR52	ENSG00000203737	6	19.95372407398	0.593493004539587	0.333333333333333	1.06063333333333	6.33333333333333	21.0143574073133	0.584362832386461	58640.9753086419	0.048329945653677	0.915527185776498	0	0.95737736210691	4.5372	54.13559322033898	24.534274652698702	78.23287671232877	73.52732046163102	61.195595175668586	28.666317077434016
GPR55	ENSG00000135898	NA	NA	NA	NA	NA	NA	NA	NA	NA	0.0468046478927135	NA	0	NA	NA	52.28248587570622	24.534274652698702	NA	NA	NA	NA
GPR6	ENSG00000146360	2	2.1051862932	2.99061115978578	0	0.287983333333333	2	2.39316962653333	2.63073438341764	58640.9753086419	0.048139825463295	0.91604111785352	0	0.957568243262993	1.3078	53.909604519774014	24.534274652698702	32.23287671232877	4.583492862221732	60.23422478587659	7.318067936840876
GPR61	ENSG00000156097	NA	NA	NA	NA	NA	NA	NA	NA	NA	0.0879386812448502	NA	0.021926	NA	NA	80.3954802259887	67.86153495786836	NA	NA	NA	NA
GPR62	ENSG00000180929	8	15.5375722874	0.929015772103723	0	0	8	15.5375722874	0.929015772103723	58640.9753086419	0.0276922956109047	0.934649271701852	0	0.957475349533665	2.2458	25.378531073446325	24.534274652698702	57.9013698630137	47.20778865612865	39.96387577929267	22.169783837324474
GPR63	ENSG00000112218	0	0.4547506402	6.58763728674788	0.666666666666667	0.620336666666667	0.666666666666667	1.07508730686667	3.89972477809086	58640.9753086419	0.0361795276403427	0.917945662314944	0	0.95756266683098	1.6956	37.19209039548023	24.534274652698702	45.534246575342465	2.4066072307608124	50.82444794033677	8.86208704771893
GPR65	ENSG00000140030	NA	NA	NA	NA	NA	NA	NA	NA	NA	0.0478019155561924	NA	0.034023	NA	NA	53.463276836158194	71.82646322022318	NA	NA	NA	NA
GPR68	ENSG00000119714	NA	NA	NA	NA	NA	NA	NA	NA	NA	0.0427429862320423	NA	0.044267	NA	NA	46.72316384180791	74.23821452971988	NA	NA	NA	NA
GPR75	ENSG00000119737	1	1.6233105316	2.9223395191768	0	0	1	1.6233105316	2.9223395191768	58640.9753086419	0.0338521674275398	0.921992405602804	0	0.957561259375541	1.5051	33.56497175141243	24.534274652698702	39.95616438356164	3.76852814089591	48.06851948959972	9.15341140826196
GPR78	ENSG00000155269	28	29.0339754534	1.32220617323472	0	0	28	29.0339754534	1.32220617323472	1782.95575964691	0.0143408784642816	0.937827465400368	0.003811	0.955711059581592	0.9112	7.618644067796611	55.70940560236848	16.589041095890412	20.871848164961975	24.855794441531202	45.08535803763911
GPR82	ENSG00000171657	NA	NA	NA	NA	NA	NA	NA	NA	NA	NA	NA	0	NA	NA	NA	24.534274652698702	NA	NA	NA	NA
GPR83	ENSG00000123901	15	19.6693034073	1.17427289019127	2.66666666666667	2.02766666666667	17.6666666666667	21.6969700739667	1.2119130238028	58640.9753086419	0.0454868972301483	0.916609225034662	0	0.957519429925313	1.4172	50.54237288135594	24.534274652698702	36.85479452054795	26.587540338018925	58.60280836683563	16.97838373244771
GPR84	ENSG00000139572	0	0.76967898636	3.89218404899105	0.666666666666667	1.5222	0.666666666666667	2.29187898636	1.8293045287952	7495.15113345524	0.0512147694826126	0.914646410230802	0.001329	0.9572084166245	1.8026	57.485875706214685	51.22067866089729	48.35068493150685	9.08494229612208	62.45411641321447	34.21895938938414
GPR85	ENSG00000164604	NA	NA	NA	NA	NA	NA	NA	NA	NA	0.160669758915901	NA	0.026027	NA	NA	93.89830508474576	69.4693691641995	NA	NA	NA	NA
GPR87	ENSG00000138271	5	2.73257190215	3.84730403634387	0	0.11092	5	2.84349190215	3.69722695562892	943.146552168723	0.0199958998709917	0.937467759176875	0.006547	0.951530493858437	0.9436	14.892655367231638	58.733773627875195	17.731506849315068	2.630859268172614	30.47835460001164	49.57757967721261
GPR88	ENSG00000181656	NA	NA	NA	NA	NA	NA	NA	NA	NA	0.155955955386162	NA	0.059725	NA	NA	93.52542372881356	77.53586882259167	NA	NA	NA	NA
GPR89A	ENSG00000117262	10	19.53360455405	0.868360941207087	0.333333333333333	2.96203666666667	10.3333333333333	22.4956412207167	0.772529175083115	58640.9753086419	0.0290664732456207	0.932995012132821	0	0.957448318840571	2.4847	27.322033898305087	24.534274652698702	61.49589041095891	60.28004156867035	42.177940919419676	24.587776029831616
GPR89B	ENSG00000188092	15	20.364708191	1.13417435415779	0.666666666666667	4.89113333333333	15.6666666666667	25.2558415243333	0.946336584468561	58640.9753086419	0.0235997252166271	0.936827647407987	0	0.957510228624088	1.4989	20.045197740112993	24.534274652698702	39.704109589041096	45.76382431767215	35.028841111693765	18.2660374060479
GPRASP1	ENSG00000198932	NA	NA	NA	NA	NA	NA	NA	NA	NA	NA	NA	0.183954	NA	NA	NA	91.52357094056023	NA	NA	NA	NA
GPRASP2	ENSG00000158301	NA	NA	NA	NA	NA	NA	NA	NA	NA	NA	NA	0.152348	NA	NA	NA	89.96128444545661	NA	NA	NA	NA
GPRC5A	ENSG00000013588	22	23.35625876343	1.34502749451003	0	0	22	23.35625876343	1.34502749451003	10007.9959854403	0.0316287651658058	0.929600537694502	0.001414	0.957161716417335	0.9966	30.50282485875706	51.44158506035071	19.693150684931506	19.859979215664822	44.78820718988522	35.2152887024413
GPRC5B	ENSG00000167191	16	34.86250999969	0.697057775927872	0	0	16	34.86250999969	0.697057775927872	72.9955911117249	0.0439199656248093	0.936160419874576	0.147726	0.829801360052788	3.9232	48.46892655367231	89.63334092461854	74.72876712328768	65.93556856095827	36.9748878401212	88.41111693759832
GPRC5C	ENSG00000170412	19	33.09373693346	0.842432503029167	0	0	19	33.09373693346	0.842432503029167	58640.9753086419	0.0377429760992527	0.917526982397013	0	0.957386294402877	2.6595	39.355932203389834	24.534274652698702	63.709589041095896	54.651862385822895	52.93946279787916	28.287595408728066
GPRC5D	ENSG00000111291	3	2.7955696288	2.77355156818648	0	0	3	2.7955696288	2.77355156818648	58640.9753086419	0.0245876871049404	0.936641840894381	0	0.957572638886692	1.21	21.423728813559322	24.534274652698702	28.53150684931507	4.14045834928622	35.704713628153584	6.514012701742118
GPRC6A	ENSG00000173612	46	39.70911632212	1.48116682058748	0	0.028264	46	39.73738032212	1.48011331130534	3.79722565040413	0.045962743461132	0.998975488632017	0.166695	0.86749153893914	-0.5641	51.23728813559322	90.76292416306082	0.821917808219178	15.3421210961002	0.26801841169958607	82.92256598496766
GPRIN1	ENSG00000169258	0	1.233117881	2.42939650759471	1	0.43178	1	1.664897881	2.84934263688367	58640.9753086419	0.0361008234322071	0.917950012865494	0	0.957553052910961	1.9761	37.101694915254235	24.534274652698702	52.936986301369856	3.9763714926434375	50.80696847870419	11.052846239002506
GPRIN2	ENSG00000204175	1	1.2296217157	3.85798693843821	0	0	1	1.2296217157	3.85798693843821	180.509313823518	0.0408875830471516	0.935776988718615	0.025694	0.936670189364526	1.396	44	69.33272603051697	35.961643835616435	2.46130284964174	37.877993357804584	62.62308454232943
GPRIN3	ENSG00000185477	0	1.09128696904	2.74513703411058	0	0.219176666666667	0	1.31046363570667	2.28600946407684	7560.31817558023	0.0431768223643303	0.916993475175451	0.001852	0.956936365297257	1.9209	47.344632768361585	52.48918241858347	51.44657534246575	5.75397910627359	56.697547048884225	38.57134533589699
GPS1	ENSG00000169727	8	81.0746056722	0.178041565487945	2.66666666666667	8.426	10.6666666666667	89.5006056722	0.198810045786855	19815.773609214	0.0813771188259125	0.876261800331845	8.09e-4	0.95456329796214	22.6339	77.92090395480226	50.03871555454339	99.27123287671233	96.65809768637533	77.58550369981938	47.11297558701859
GPS2	ENSG00000132522	20	47.7468084413	0.608669349620779	0.666666666666667	1.07522666666667	20.6666666666667	48.8220351079667	0.611365336846956	58640.9753086419	0.0685497224330902	0.895611595880398	0	0.957137559509845	5.3161	71.22033898305085	24.534274652698702	81.94520547945206	71.61844336268665	72.17852356814078	35.774631474683915
GPSM1	ENSG00000160360	39	102.584289435	0.496564700728318	1.33333333333333	1.3662	40.3333333333333	103.950489435	0.50452440602152	9.7945418834006	0.0486380271613598	0.573750858602058	0.142115	0.823826332126234	8.773	54.497175141242934	89.11865178774767	91.31506849315069	78.61948257944539	92.88585911553925	88.77818563188254
GPSM2	ENSG00000121957	52	63.065565210770004	1.03885105772169	4	8.105	56	71.17056521077	0.982996084716227	5.75144717659778	0.0673898458480835	0.998724011452912	0.133863	0.854060580946194	0.0667	70.49717514124293	88.32156684126623	3.2164383561643834	42.71180878411639	3.746431276583351	85.05506030414263
GPSM3	ENSG00000213654	5	9.74706097738	1.0785851174153	0	0	5	9.74706097738	1.0785851174153	1889.7209864437	0.0356122031807899	0.91800663099911	0.003766	0.955389204342093	1.9417	36.4180790960452	55.650193577772725	52.054794520547944	35.169282940436474	50.54477655421547	45.90689273437045
GPT	ENSG00000167701	51	81.8231648666	0.787087056197426	1	2.10406666666667	52	83.9272315332667	0.780625405224472	58640.9753086419	0.0421013608574867	0.916836481532399	0	0.957107646620247	3.5748	45.779661016949156	24.534274652698702	72.36712328767123	59.62916370398731	57.60065256656762	36.25240342597448
GPT2	ENSG00000166123	29	55.31979832444	0.714770722988254	0.666666666666667	1.7257	29.6666666666667	57.04549832444	0.706586921759557	5.60828286547462	0.0627478659152985	0.984398363351062	0.133347	0.842965065562359	1.6381	67.40112994350282	88.26235481667047	43.939726027397256	65.16436033473718	7.527821476431868	86.78552700576822
GPX1	ENSG00000233276	3	3.865555913	2.00583220174281	0	0	3	3.865555913	2.00583220174281	19.1769826874565	0.0320863611996174	0.973981294840495	0.0521	0.915330490476379	1.0921	31.124293785310737	76.01913003871556	23.400000000000002	7.465951977246618	8.821301637242911	70.66946338052787
GPX2	ENSG00000176153	10	5.1104627856	3.31911608543891	0	0	10	5.1104627856	3.31911608543891	58640.9753086419	0.032245934009552	0.929057500429259	0	0.957630580496394	0.7039	31.34463276836158	24.534274652698702	11.068493150684931	3.123119838100962	45.20188778185632	1.1478179805395285
GPX3	ENSG00000211445	17	21.3121972565	1.19646180898022	0	0	17	21.3121972565	1.19646180898022	187.567742333268	0.045383621007204	0.932845900484754	0.012607	0.937995947217861	1.2366	50.37288135593221	63.329537690731044	29.49041095890411	27.364218126128094	42.32942958690206	55.613820427664166
GPX4	ENSG00000167468	25	44.2655134491	0.788787420484196	0	0	25	44.2655134491	0.788787420484196	171.54333230762	0.0295759160071611	0.937828322462959	0.066769	0.896451870518504	3.1809	28.033898305084747	78.81348212252335	69.0027397260274	58.97828583930427	24.83248849268776	75.15003204567967
GPX5	ENSG00000224586	14	12.99618772334	1.68406969634371	0	0.16244	14	13.15862772334	1.66328027306754	690.020178325736	0.0108023807406425	0.946915854677689	0.004259	0.955427925960982	0.9197	3.853107344632768	56.28558414939649	16.931506849315067	11.294645298911547	18.091242789722074	45.81949542620754
GPX6	ENSG00000198704	12	13.23819223655	1.46867253341699	0	0	12	13.23819223655	1.46867253341699	2365.56087306315	0.026431942358613	0.935855697362973	0.002897	0.95640839866114	1.1127	23.740112994350284	54.397631519016166	24.3013698630137	15.632007876169112	37.70902522868962	42.60910097302336
GPX7	ENSG00000116157	15	16.50307711392	1.39956503873192	0.333333333333333	0.1978	15.3333333333333	16.70087711392	1.40706278487444	121.082866035806	0.041455551981926	0.938774261267414	0.036973	0.917652631539056	0.8331	44.824858757062145	72.625825552266	14.2	17.338511185254063	20.252869544951352	67.63386354366952
GPX8	ENSG00000164294	6	7.98435466226	1.48320010236973	0.333333333333333	0.09455	6.33333333333333	8.07890466226	1.52000920034175	58640.9753086419	0.0447324104607105	0.916768634688626	0	0.957547697858703	1.3803	49.559322033898304	24.534274652698702	35.20821917808219	14.166165290160265	57.96189477364097	12.30554098933753
GRAMD1A	ENSG00000089351	41	93.72506348073	0.567590120995743	1.66666666666667	4.98316666666667	42.6666666666667	98.7082301473967	0.557948849427271	58640.9753086419	0.0729664862155914	0.891490595591851	0	0.956493061534766	7.2581	73.79661016949153	24.534274652698702	88.16712328767123	75.19553683749932	74.50329196527414	42.189593893841405
GRAMD1B	ENSG00000023171	31	98.43661079603	0.425021036716228	6.33333333333333	16.093	37.3333333333333	114.52961079603	0.428302671426719	71.3605118170279	0.190747499465942	0.703084193357247	0.02727	0.921879007026899	9.203	95.78531073446328	69.83375085401958	92.02739726027397	83.68976644970738	89.85025927868088	66.28794499796072
GRAMD1C	ENSG00000178075	78	80.90331693418	1.16393059775626	0.666666666666667	0.994173333333333	78.6666666666667	81.8974902675133	1.15869442682896	58640.9753086419	0.0242493711411953	0.936797320693302	0	0.957583732966172	0.6691	21.005649717514125	24.534274652698702	10.383561643835616	29.338729967729577	35.139544368700115	4.369865408145429
GRAMD2A	ENSG00000175318	29	42.06652095866	0.939962976324627	0	0.9729	29	43.03942095866	0.918715246701484	58640.9753086419	0.0292743425816297	0.93248389684932	0	0.9574107342458	2.029	27.61581920903955	24.534274652698702	53.96986301369863	48.11573592955204	42.71980423002971	26.94750335023015
GRAMD2B	ENSG00000155324	36	51.7129863317	0.919319047437784	0	0.727816666666667	36	52.4408029983667	0.906559980328721	58640.9753086419	0.0539738051593304	0.910854330141572	0	0.957375047101514	2.1451	60.20338983050847	24.534274652698702	56.27945205479452	49.138544002625395	65.33822758259046	28.79449979607294
GRAMD4	ENSG00000075240	25	108.91285473327	0.32058731960919	4.66666666666667	16.2403333333333	29.6666666666667	125.153188066603	0.322066130987054	57.042821069623	0.0839624926447868	0.69428631067257	0.156446	0.812355188999641	8.1898	78.89830508474577	90.20724208608517	90.28493150684932	90.21495378220204	90.00757443337412	89.45988463555322
GRAP	ENSG00000154016	1	5.52398387102	0.858775953941123	0	1.12154333333333	1	6.64552720435333	0.71384321702618	843.460166903183	0.0423905737698078	0.917142592302991	0.005568	0.952545231467284	2.8046	46.18079096045198	57.78182646322022	65.3917808219178	64.68850845047311	55.67208529977277	49.03571636660258
GRAP2	ENSG00000100351	27	41.38417092515	0.899719898871448	1	1.25496666666667	28	42.6391375918167	0.900320779128477	58640.9753086419	0.0493335537612438	0.915136623164445	0	0.957388516317518	2.284	55.209039548022595	24.534274652698702	58.55342465753425	49.69643931521085	61.7549379479112	28.14775971566742
GRB10	ENSG00000106070	20	78.04519693943	0.372374213662229	1.66666666666667	6.68676666666667	21.6666666666667	84.7319636060967	0.366140322081767	10.7140196026372	0.170255988836288	0.462997857389411	0.128669	0.845498338690527	11.5965	94.62146892655367	87.69756319744933	95.04657534246576	87.5348684570366	95.25723941035949	86.59325292780983
GRB14	ENSG00000115290	29	50.17709640323	0.788028305308217	0.333333333333333	1.08057333333333	29.3333333333333	51.2576697365633	0.778896628154179	521.445134575554	0.069743737578392	0.89637263897903	0.004595	0.954056851737466	3.1991	71.93785310734462	56.71601002049647	69.2054794520548	59.787780998742	71.15888830624017	47.765542154634964
GRB2	ENSG00000177885	2	19.71022033447	0.31941771908362	1.33333333333333	29.6580666666667	3.33333333333333	49.3682870011367	0.166617656100748	113.423586297854	0.117568530142307	0.871508235671498	0.054007	0.910132997658524	8.1268	88.45197740112994	76.36529264404463	90.11506849315069	97.94891429196521	79.35092932471014	72.17852356814078
GRB7	ENSG00000141738	44	59.84402866239	0.945334669736761	0	0.307393333333333	44	60.1514219957233	0.940503702062105	58640.9753086419	0.0704929158091545	0.895520061500803	0	0.957379854665474	1.9505	72.35593220338983	24.534274652698702	52.26849315068493	46.234206640048136	72.30087979956883	28.555613820427666
GREB1	ENSG00000196208	98	233.25065533685	0.496952873242157	0	0.1383	98	233.38895533685	0.496658392373214	18.2250573128095	0.0859314873814583	0.549136776413713	0.080948	0.873389706335942	12.2043	79.62146892655367	81.56228649510362	95.57260273972604	79.12815183503801	93.34032511798637	81.69900367068695
GREB1L	ENSG00000141449	15	181.86473490057	0.127001695918491	1	12.1663333333333	16	194.031068233903	0.125243776189245	3.52008742369782	0.133086189627647	0.131752711932157	0.670327	0.243915174380556	1.1508	90.94350282485875	98.5196993851059	25.895890410958906	99.174096154898	99.65041076734836	99.52222804870944
GREM1	ENSG00000166923	0	3.3095606136	0.905175225147292	2.33333333333333	6.8348	2.33333333333333	10.1443606136	0.669319510251097	10.2180429988525	0.0727210342884064	0.97186665058232	0.089792	0.894648391119034	2.4285	73.67231638418079	82.81940332498291	60.78630136986302	67.76240223158125	9.776845539824038	76.6940511565577
GREM2	ENSG00000180875	0	1.5246320774	1.96488865606363	2.33333333333333	6.70193666666667	2.33333333333333	8.22656874406667	0.825352426867199	5.61871503320067	0.0443650782108307	0.998939942348384	0.100755	0.896379890696806	1.6189	49.050847457627114	84.29514916875426	43.38356164383562	55.959087677077065	1.806211035366772	75.26656178989687
GREP1	ENSG00000262152	NA	NA	NA	NA	NA	NA	NA	NA	NA	NA	NA	0	NA	NA	NA	24.534274652698702	NA	NA	NA	NA
GRHL1	ENSG00000134317	32	67.30960237254	0.638578333633877	3	14.0664	35	81.37600237254	0.570243485040164	23.0715202199552	0.0785254463553429	0.835664790454995	0.050336	0.915982667851219	5.3867	76.70056497175142	75.53632429970394	82.1917808219178	74.4516764207187	83.53434714210802	70.18003845481559
GRHL2	ENSG00000083307	21	76.72544653345	0.394138381169073	2.33333333333333	18.4909	23.3333333333333	95.21634653345	0.346314219934578	11.9611085557377	0.229799449443817	0.480414884317622	0.244543	0.736996867506606	3.2287	97.47457627118644	93.37736278751993	69.5068493150685	88.86944155773122	94.88434422886442	92.6702790887374
GRHL3	ENSG00000158055	18	68.72804650609	0.388367946834041	0.666666666666667	5.75241	18.6666666666667	74.48045650609	0.369008955312978	3.43052289933398	0.0688022002577782	0.420425091178889	0.40564	0.585779636622254	1.2718	71.37288135593221	96.56570257344569	30.78904109589041	87.3762511622819	96.06712113266912	96.27687467226009
GRHPR	ENSG00000137106	29	33.97699053439	1.16375734348523	2.66666666666667	5.137	31.6666666666667	39.11399053439	1.08915235255559	179.856796485123	0.0341324396431446	0.937916196817111	0.025377	0.936820835241511	0.9653	34.056497175141246	69.18241858346617	18.46849315068493	34.39260515232729	23.65553807609392	62.34341315620812
GRIA1	ENSG00000155511	19	84.31173178574	0.330668568287656	11.6666666666667	58.6996666666667	30.6666666666667	143.011398452407	0.289875614494881	20.5666675362457	0.307592004537582	0.445236729885693	0.268495	0.712301269867861	4.2325	99.05649717514125	94.04691414256433	76.52328767123288	92.14023956681069	95.58934918137855	93.51511973431218
GRIA2	ENSG00000120251	12	80.10504855008	0.242713407979023	12.3333333333333	77.74	24.3333333333333	157.84504855008	0.216292226387177	18.1806277806274	0.41621071100235	0.333374639069891	0.33841	0.64807526923474	4.0895	99.77401129943503	95.48166704623092	75.66027397260274	95.95252420281136	97.31398939579327	95.0940977684554
GRIA3	ENSG00000125675	0	18.966249	0.157950698293268	30.6666666666667	117.581666666667	30.6666666666667	136.547915666667	0.303596849529089	NA	NA	NA	0.642162	NA	1.3471	NA	98.2965156000911	33.78904109589041	91.28698791226823	NA	NA
GRIA4	ENSG00000152578	29	90.32819822464	0.437747824279509	8	21.9527733333333	37	112.280971557973	0.433514998259382	19.1930977339134	0.274398565292358	0.529151120643122	0.337572	0.652972167686923	10.1896	98.64406779661017	95.46344796173992	93.4849315068493	83.372531860198	93.81227058206608	94.87851774165355
GRID1	ENSG00000182771	22	88.34660474267	0.35558593674547	3	10.0636666666667	25	98.4102714093367	0.354801177457289	46.1587567726818	0.10582061111927	0.700790358451193	0.030976	0.918114476006487	9.8988	85.85875706214689	70.94966977909361	93.04657534246576	88.3607723021386	89.90269766357864	66.84728777020334
GRID2	ENSG00000152208	28	89.29947715319	0.429889432747473	1.66666666666667	6.24266666666667	29.6666666666667	95.5421438198567	0.421882966508533	9.41750759343293	0.126318067312241	0.50274139191829	0.095771	0.868069072308393	9.6613	89.90395480225989	83.67570029606011	92.7945205479452	84.2093748290762	94.37161335430869	82.8584746256482
GRID2IP	ENSG00000215045	63	131.79381738458	0.589575155858808	0	2.84536666666667	63	134.639184051247	0.577115502988831	58640.9753086419	0.0543861947953701	0.897792198525448	0	0.955898072158219	7.6503	60.64971751412429	24.534274652698702	89.10684931506849	74.01411146967128	68.79333449863077	44.590106624715965
GRIFIN	ENSG00000275572	10	14.29852113178	1.18629186049329	0	0	10	14.29852113178	1.18629186049329	NA	NA	NA	0	NA	1.535	NA	24.534274652698702	40.90958904109589	27.894765629273095	NA	NA
GRIK1	ENSG00000171189	58	87.0446287853	0.829193449744273	21	21.99	79	109.0346287853	0.87365114476202	15.6566265317762	0.100288480520248	0.885931210068244	0.357642	0.660220869695595	-0.2028	84.33333333333334	95.86426782054201	1.9561643835616438	51.91161187988842	75.68606886907884	94.79694692070152
GRIK2	ENSG00000164418	26	80.43579944461	0.448514322386449	10.3333333333333	23.5686666666667	36.3333333333333	104.004466111277	0.460741612225172	4.44467467289249	0.289674550294876	0.464525967036578	0.452183	0.5542890734008	6.7532	98.85875706214689	97.02573445684355	86.77260273972603	81.64415030356068	95.21645399988347	96.60898444327914
GRIK3	ENSG00000163873	24	103.43061794828	0.326328933775184	3.66666666666667	14.4475	27.6666666666667	117.87811794828	0.322403280094548	13.7960635499217	0.193995088338852	0.410301289432575	0.200468	0.770022914964974	4.4114	95.94915254237289	92.10658164427238	77.4958904109589	90.20401465842586	96.21860980015148	91.58072598030647
GRIK4	ENSG00000149403	34	102.78238972514	0.440402415613116	6	11.9	40	114.68238972514	0.454031078702946	12.0465658846501	0.0809458270668983	0.530158031901686	0.107155	0.855242471339166	8.7512	77.7457627118644	85.02391254839445	91.26027397260273	82.07624569272001	93.78313814601177	84.76956243081047
GRIK5	ENSG00000105737	41	104.85597108775	0.507338013939543	2.33333333333333	9.10166666666667	43.3333333333333	113.957637754417	0.489863624655652	245.996390890987	0.108514212071896	0.85223240779913	0.017236	0.937178889979846	8.8897	86.50847457627118	65.97358232748805	91.51232876712328	79.62041240496636	82.19425508361009	61.539357921109364
GRIN1	ENSG00000176884	35	137.293463616	0.337992312010883	19.6666666666667	109.916666666667	54.6666666666667	247.210130282667	0.277013844945711	2.72710775929636	0.460215032100677	0.331188018464871	0.689098	0.339674857444252	0.2606	99.88135593220339	98.65178774766568	4.695890410958905	92.75283049827709	97.37808075511275	98.72399930082153
GRIN2A	ENSG00000183454	9	82.19191615718	0.191079818507717	5.66666666666667	59.6308	14.6666666666667	141.82271615718	0.160019114577572	2.8638920645867	0.363822758197784	0.193781831434032	0.610052	0.360630352645318	3.3102	99.5310734463277	98.10521521293555	70.21369863013699	98.20598370070557	99.13767989279263	98.49676629959797
GRIN2B	ENSG00000273079	3	80.8452725587	0.0959073583715481	4.33333333333333	121.000666666667	7.33333333333333	201.845939225367	0.0672736417304953	4.35458120353692	0.35233473777771	0.116077261363069	0.699269	0.285712410105415	1.3344	99.47457627118645	98.77476656797995	33.249315068493154	99.94530438111907	99.79607294761988	99.15515935442522
GRIN2C	ENSG00000161509	58	85.04219311391	0.848717952599307	11.3333333333333	23.1146666666667	69.3333333333333	108.156859780577	0.782868470489258	6849.86940929355	0.0902412161231041	0.875733589974101	0.003025	0.955208907512767	2.8638	81.27683615819208	54.604873605101346	65.9945205479452	59.470546409232625	77.98753131736876	46.163258171648316
GRIN2D	ENSG00000105464	15	74.36115456342	0.310607465628314	15.3333333333333	51.13126	30.3333333333333	125.49241456342	0.327295831270407	4.46073377898339	0.130621165037155	0.345798745438032	0.741092	0.306199181421007	13.6604	90.54802259887006	99.22568890913232	96.69041095890411	89.9469452496855	97.15084775388918	98.98619122531026
GRIN3A	ENSG00000198785	39	80.06682124025	0.636215303588327	0	0.8314	39	80.89822124025	0.629676848288643	14.9808130683691	0.0897540971636772	0.760979836732277	0.106398	0.868974401990619	3.6353	81.07344632768361	84.8963789569574	72.82191780821918	70.35497456653722	87.95082444794033	82.64872108605722
GRIN3B	ENSG00000116032	68	95.0355898541	0.875541990135208	2.66666666666667	4.70866666666667	70.6666666666667	99.7442565207667	0.86357147968784	43.6305742218415	0.0555527321994305	0.929781796086987	0.036793	0.91783797063725	2.001	61.836158192090394	72.56205875654749	53.43013698630137	52.8359678389761	44.67750393287887	67.2667948493853
GRINA	ENSG00000178719	16	33.5967310066	0.723319887249542	0	3.5275	16	37.1242310066	0.65459089723169706	540.629756226573	0.040931586176157	0.917950467954929	0.007493	0.947420145847	3.6406	44.06779661016949	59.478478706445	72.89315068493151	68.66487994311656	50.801141991493324	51.08081337761464
GRIP1	ENSG00000155974	33	99.40191675556	0.44390574800932	8	19.1246666666667	41	118.526583422227	0.448822690955803	7.73078572108322	0.121322996914387	0.4948435841281	0.123244	0.831128029116502	3.6145	89.06214689265536	87.10088818036894	72.69589041095891	82.3880107203413	94.55806094505623	88.18388393637476
GRIP2	ENSG00000144596	48	112.51503927896	0.54262850278653	2.66666666666667	8.1505	50.6666666666667	120.66553927896	0.530644060073859	NA	NA	NA	0	NA	8.2697	NA	24.534274652698702	90.41095890410958	76.96220532735327	NA	NA
GRIPAP1	ENSG00000068400	6	31.907842	0.371143734898157	0.666666666666667	4.15494	6.66666666666667	36.062782	0.352584965814751	NA	NA	NA	0	NA	8.8112	NA	24.534274652698702	91.35342465753425	88.49204178745282	NA	NA
GRK1	ENSG00000185974	24	53.1169521764	0.635435616913406	0	0.898966666666667	24	54.0159188430667	0.624860300402035	307.867996360178	0.032112468034029	0.933340782146227	0.014142	0.937798291186289	4.9052	31.163841807909602	64.4317923024368	80.06849315068493	70.6722091560466	41.82252519955719	57.396725514187494
GRK2	ENSG00000173020	17	106.02416723794	0.240503941197009	6.33333333333333	28.0456666666667	23.3333333333333	134.069833904607	0.245952231120197	341.177979066546	0.0897901207208633	0.858558353288394	0.01164	0.937579772434974	18.3102	81.09604519774011	62.68048280573901	98.43287671232876	94.355412131488265	80.79589815300355	59.552525782205905
GRK3	ENSG00000100077	54	87.13081457854	0.77745272200019	8.66666666666667	16.0606666666667	62.6666666666667	103.191481245207	0.749428607722312	69.465580029015	0.0763147324323654	0.898043634269019	0.021076	0.937261615431066	3.3228	75.66101694915254	67.46071509906628	70.3068493150685	62.17250998195045	68.49618365087689	61.306298432674936
GRK4	ENSG00000125388	65	73.46386881642	1.087701678565	3.33333333333333	4.33766666666667	68.3333333333333	77.8015354830867	1.07419479859278	156.400256406982	0.0420245304703712	0.935853626072396	0.01933	0.937532428307853	1.0604	45.655367231638415	66.81393759963562	22.175342465753424	35.49745665372204	37.71485171590049	59.9370739381227
GRK5	ENSG00000198873	37	82.70473874473	0.588545298955051	6.33333333333333	18.7911333333333	43.3333333333333	101.495872078063	0.55000957521345	3.20320832157541	0.100628137588501	0.611884422714498	0.468969	0.569344670222934	0.2687	84.38983050847457	97.15782281940332	4.794520547945205	75.7315539025324	91.97110062343413	96.4400163141642
GRK6	ENSG00000198055	36	102.79062393183	0.462500678720953	5.66666666666667	16.7413333333333	41.6666666666667	119.531957265163	0.451332053691597	8540.37930109169	0.0754418224096298	0.884041522851351	0.001149	0.954862164743532	9.9455	75.15819209039549	50.79936233204282	93.1013698630137	82.21298473992233	75.95991376798928	46.722600943890924
GRK7	ENSG00000114124	23	34.25681732393	0.951208751929867	1.66666666666667	1.36522	24.6666666666667	35.62203732393	0.969302978969775	58640.9753086419	0.01910600066185	0.937476822007008	0	0.95743322823627	1.9973	13.700564971751412	24.534274652698702	53.35890410958905	43.80025159984685	30.37347783021616	25.58993183009963
GRM1	ENSG00000152822	19	70.73961564845	0.394110702806093	10.3333333333333	50.6046666666667	29.3333333333333	121.344282315117	0.329017777872473	6.57796533788599	0.240847244858742	0.440184634330386	0.271204	0.712970758438303	9.0261	97.90395480225989	94.1061261671601	91.76986301369863	89.89771919269266	95.65926702790887	93.48016081104701
GRM2	ENSG00000164082	34	70.92261964905	0.638239435337139	6	9.16583333333333	40	80.0884529823833	0.65014826952133	277.338647235273	0.0722594037652016	0.89538696811077	0.009644	0.938193577578198	5.2937	73.41242937853107	61.220678660897285	81.85205479452054	68.96023628507356	72.47567441589466	54.59418516576356
GRM3	ENSG00000198822	24	69.02955118139	0.488955855820052	4	10.1273	28	79.15685118139	0.484972570347215	19.4480592402223	0.199464380741119	0.631702052604309	0.054916	0.910718957765133	5.4881	96.2090395480226	76.5269870189023	82.53698630136986	79.92670787069956	91.47002272330012	72.05034084950184
GRM3-AS1	ENSG00000233073	NA	NA	NA	NA	NA	NA	NA	NA	NA	NA	NA	0	NA	NA	NA	24.534274652698702	NA	NA	NA	NA
GRM4	ENSG00000124493	26	92.36323950225	0.390594876034342	4.66666666666667	11.4882333333333	30.6666666666667	103.851472835583	0.399180828872747	9.75341836243516	0.143101304769516	0.461776994403593	0.097257	0.85890483500043	11.6901	92.12429378531073	83.86244591209292	95.13972602739726	85.45643493956135	95.28054535920293	83.93054827244654
GRM5	ENSG00000168959	14	61.02985305054	0.358619344777817	11	55.0803333333333	25	116.110186383873	0.300715047123321	14.7053514426542	0.274393349885941	0.482072724995361	0.091234	0.875595322096145	5.8458	98.63841807909604	83.0630835800501	83.8027397260274	91.49483126401576	94.85521179281011	80.90077492279904
GRM5-AS1	ENSG00000255082	NA	NA	NA	NA	NA	NA	NA	NA	NA	NA	NA	0	NA	NA	NA	24.534274652698702	NA	NA	NA	NA
GRM5P1	ENSG00000205035	NA	NA	NA	NA	NA	NA	NA	NA	NA	NA	NA	0	NA	NA	NA	24.534274652698702	NA	NA	NA	NA
GRM6	ENSG00000113262	53	98.6769970988	0.67521745502878	2.66666666666667	4.93776666666667	55.6666666666667	103.614763765467	0.671628323587925	35.2674991497968	0.0706687942147255	0.852436586548681	0.023665	0.936667814294058	4.443	72.46892655367232	68.53108631291278	77.66301369863014	67.56002844172181	82.15346967313407	62.64056400396201
GRM7	ENSG00000196277	32	101.36348389139	0.424042782178548	3.33333333333333	15.9496666666667	35.3333333333333	117.313150558057	0.398789145685231	2.53814716627392	0.174387842416763	0.428311336536812	0.4539	0.521356360573958	0.7974	94.80790960451976	97.05306308358004	13.227397260273973	85.46737406333753	95.87484705471071	97.01683854803939
GRM8	ENSG00000179603	35	70.98411498394	0.65372562864315	9	15.573	44	86.55711498394	0.653587346132947	3.58264873494487	0.104503519833088	0.693028895625936	0.284296	0.712120980846844	0.8086	85.50282485875707	94.37485766340241	13.550684931506849	68.72504512388558	90.01340092058498	93.5267727087339
GRN	ENSG00000030582	29	71.50582890891	0.552975510490129	0	0	29	71.50582890891	0.552975510490129	10.3295683011533	0.065005399286747	0.670817302405733	0.209744	0.774230634950194	2.3084	68.8361581920904	92.4390799362332	58.96438356164384	75.53464967456107	90.56691720561673	91.38262541513721
GRP	ENSG00000134443	9	10.19711670677	1.54016246687542	0	0	9	10.19711670677	1.54016246687542	58640.9753086419	0.0338511131703854	0.92201466189532	0	0.95755949856647	1.1908	33.559322033898304	24.534274652698702	27.72602739726027	13.745009024777104	48.062693002388855	9.526306589757041
GRPEL1	ENSG00000109519	5	12.6785196036	0.829200509005516	0.666666666666667	1.13976666666667	5.66666666666667	13.8182862702667	0.825150878794062	339.280863101185	0.0382697060704231	0.931927874286884	0.010894	0.938411316692414	2.7032	40.090395480225986	62.13618765657025	64.22465753424657	55.97002680085325	43.14513779642254	53.77265046903222
GRPEL2	ENSG00000164284	10	14.02913698807	1.20907075397055	0	0	10	14.02913698807	1.20907075397055	58640.9753086419	0.0437983982264996	0.916886803755634	0	0.957524285568117	1.498	48.259887005649716	24.534274652698702	39.67123287671233	26.724279385221237	57.30350171881373	16.44234690904854
GRPEL2-AS1	ENSG00000253618	NA	NA	NA	NA	NA	NA	NA	NA	NA	NA	NA	0	NA	NA	NA	24.534274652698702	NA	NA	NA	NA
GRPR	ENSG00000126010	0	2.626148	1.14073246197624	1.33333333333333	1.52183333333333	1.33333333333333	4.14798133333333	1.27180171211781	NA	NA	NA	0.094635	NA	2.3478	NA	83.50261899339559	59.57260273972603	23.20188152928951	NA	NA
GRSF1	ENSG00000132463	39	39.50559100457	1.28943108272511	1.66666666666667	1.92773	40.6666666666667	41.43332100457	1.27485738440172	58640.9753086419	0.0393523126840591	0.917474954663174	0	0.957587249555985	0.7867	41.610169491525426	24.534274652698702	12.953424657534246	23.032325110758634	53.35314338985026	3.9561848161743285
GRTP1	ENSG00000139835	48	45.1201596879	1.35313943317631	0.666666666666667	1.81973333333333	48.6666666666667	46.9398930212333	1.31655162025055	58640.9753086419	0.0415404364466667	0.917264834415544	0	0.957630968898809	0.5486	44.97175141242938	24.534274652698702	8.227397260273971	21.07422195482141	54.82724465419798	1.130338518906953
GRWD1	ENSG00000105447	25	42.20789529652	0.827240494334785	2	1.15196666666667	27	43.3598619631867	0.858724183929995	58640.9753086419	0.0403441824018955	0.91718971590089	0	0.957340732635221	2.8267	43.11864406779661	24.534274652698702	65.5945205479452	53.268063228135425	55.357454990386294	30.26277457320981
GRXCR1	ENSG00000215203	22	19.91332739967	1.57757714595827	2.33333333333333	2.30643333333333	24.3333333333333	22.2197607330033	1.53649975737044	87.2809332414803	0.0228689406067133	0.958209140990724	0.020618	0.937458377796704	0.5545	19.146892655367232	67.31496242313824	8.295890410958904	13.8379915768747	13.068810813960269	60.315795606828644
GRXCR2	ENSG00000204928	15	16.75265290798	1.37871475562758	1	0.632133333333333	16	17.3847862413133	1.39784196056996	68.0784128963323	0.0141938077285886	0.969943549107694	0.022044	0.937212915778702	0.9491	7.429378531073446	67.90708266909587	17.947945205479453	17.776076136301484	10.528462390025055	61.46944007457903
GS1-600G8.3	ENSG00000231216	NA	NA	NA	NA	NA	NA	NA	NA	NA	NA	NA	0	NA	NA	NA	24.534274652698702	NA	NA	NA	NA
GSAP	ENSG00000186088	89	99.07254626876	1.071456830084	0	0	89	99.07254626876	1.071456830084	569.168949271167	0.0371376238763332	0.928183954478686	0.005821	0.953115253738748	0.9799	38.50847457627118	58.03689364609428	19.024657534246575	35.68889131980528	45.61556837382742	48.6919536211618
GSC	ENSG00000133937	5	16.94771758038	0.620321577751109	7.33333333333333	15.4738333333333	12.3333333333333	32.4215509137133	0.612314638369034	58640.9753086419	0.0730960443615913	0.894451041214755	0	0.957408067085594	4.1624	73.89265536723164	24.534274652698702	76.09315068493152	71.55827818191763	73.08745557303502	27.0582066072365
GSC2	ENSG00000063515	4	5.89955092095	1.5515620001062	2	1.74135	6	7.64090092095	1.54986902394592	58640.9753086419	0.0227018781006336	0.937073876747886	0	0.957547410676257	1.4724	18.92090395480226	24.534274652698702	38.84931506849315	13.487939616036755	33.78779933578045	12.387111810289582
GSDMA	ENSG00000167914	44	39.03331733707	1.44934222686604	0	0	44	39.03331733707	1.44934222686604	52.844073361431	0.0300081130117178	0.96869958963336	0.016974	0.937769327427601	0.2116	28.497175141242938	65.8301070371214	4.263013698630138	16.075042389104638	10.918837033152712	57.72883528520655
GSDMB	ENSG00000073605	28	32.57388764784	1.17851765171715	0	0	28	32.57388764784	1.17851765171715	16.923746856473	0.0171375125646591	0.988404423722106	0.044677	0.919173241183979	0.6885	11.259887005649718	74.3475290366659	10.745205479452055	28.266695837663406	7.259803064732267	66.50935151197342
GSDMC	ENSG00000147697	51	51.24559253902	1.25673156993104	0	0	51	51.24559253902	1.25673156993104	11.9889124792715	0.0306012071669102	0.997523913531326	0.104051	0.875582252175958	0.6784	29.23728813559322	84.68230471418812	10.561643835616438	24.12076792648908	5.406980131678608	80.91825438443163
GSDMD	ENSG00000104518	49	66.3332754603	0.937252928799076	0	0	49	66.3332754603	0.937252928799076	58640.9753086419	0.0326866656541824	0.922910441527394	0	0.95736009612028	1.9985	31.903954802259886	24.534274652698702	53.397260273972606	46.5569107914456	47.77136864184583	29.388801491580736
GSDME	ENSG00000105928	42	60.8610585803	0.892589576224325	0	0	42	60.8610585803	0.892589576224325	7.46587488812578	0.0310756172984838	0.998585056689807	0.110359	0.877543869179735	2.3544	29.8135593220339	85.38373946709179	59.676712328767124	50.374664989334356	4.189244304608749	79.67138612130746
GSE1	ENSG00000131149	28	135.41775030378	0.283485004675633	0.666666666666667	0.657766666666667	28.6666666666667	136.075516970447	0.287761072833381	155.510307116738	0.136348098516464	0.754360296234272	0.034582	0.917009535723341	15.5356	91.36723163841808	72.00637667957184	97.57808219178082	92.216813433244	88.10813960263357	68.96230262774573
GSG1	ENSG00000111305	22	27.31986861771	1.14988877308654	0	0	22	27.31986861771	1.14988877308654	58640.9753086419	0.0198716819286346	0.937444956276285	0	0.957515823640157	1.3279	14.740112994350282	24.534274652698702	33.057534246575344	29.918503527867415	30.647322729126614	17.49111460700344
GSG1L	ENSG00000169181	14	27.55647624777	0.794241096578604	2	4.5557	16	32.11217624777	0.756759165001614	58640.9753086419	0.0365647412836552	0.917703442003076	0	0.957390534808882	2.9659	37.706214689265536	24.534274652698702	67.06849315068493	61.58726685992452	51.919827535978555	28.031229971450216
GSG1L2	ENSG00000214978	4	2.5573275797	3.57932988299894	0	0	4	2.5573275797	3.57932988299894	58640.9753086419	0.00848033744841814	0.943059251229019	0	0.957588003585834	1.0376	2.112994350282486	24.534274652698702	21.197260273972603	2.751189629710666	19.18662238536386	3.9095729184874415
GSK3A	ENSG00000105723	11	50.8115879598	0.35833389551432	12.6666666666667	44.1253333333333	23.6666666666667	94.9369212931333	0.351431012963695	58640.9753086419	0.33333957195282	0.657920404181427	0	0.956837658059109	10.4703	99.32203389830508	24.534274652698702	93.81369863013698	88.56314609199804	90.89320048942493	39.58515411058673
GSK3B	ENSG00000082701	14	48.66789167579	0.449710993413725	10.3333333333333	52.125	24.3333333333333	100.79289167579	0.338720880088505	5.78987943841091	0.294580906629562	0.497612329374967	0.249928	0.746657736639664	3.5127	98.909604519774	93.51856069232521	71.9013698630137	89.29059782311437	94.49979607294762	92.43721960030298
GSKIP	ENSG00000100744	4	5.3288452316	1.7177303203248	0	0.19436	4	5.5232052316	1.65728388549957	13.8649313065629	0.0237324126064777	0.995694142188385	0.083675	0.892455708676367	1.381	20.23728813559322	81.93577772716921	35.23835616438356	11.365749603456763	6.2168618539882345	77.55637126376507
GSN	ENSG00000148180	53	84.29055136424	0.790461442861091	0	0.70678	53	84.99733136424	0.783888503103827	26.1523046647834	0.0799651071429253	0.891409031029213	0.113099	0.856416292425377	3.5549	77.31638418079096	85.6797995900706	72.24657534246576	59.37209429524695	74.54407737575016	84.37918778768281
GSPT1	ENSG00000103342	20	83.70570057	0.347192827280987	6	43.364	26	127.06970057	0.283911962660506	2483.75208750567	0.121955677866936	0.842686844058814	0.003489	0.95007979766714	12.7699	89.1638418079096	55.32225005693464	96.02739726027397	92.40277853743915	82.96917788265455	50.24762570646158
GSPT2	ENSG00000189369	NA	NA	NA	NA	NA	NA	NA	NA	NA	NA	NA	0.174686	NA	NA	NA	91.08403552721475	NA	NA	NA	NA
GSR	ENSG00000104687	36	44.84490929645	1.06011438266829	3.33333333333333	3.02396666666667	39.3333333333333	47.8688759631167	1.07202141904496	10.0686676780238	0.0328717157244682	0.998062810912569	0.073042	0.897765047353295	0.6046	32.152542372881356	80.17308130266454	9.161643835616438	35.66154351036482	5.010779001340097	73.82741944881431
GSS	ENSG00000100983	30	49.70598095057	0.818623972735074	0	0.300073333333333	30	50.0060542839033	0.813711623065361	58640.9753086419	0.0668790936470032	0.896254945514531	0	0.957302432454154	2.9553	70.15254237288136	24.534274652698702	66.93150684931507	56.88891319805284	71.33368292256598	31.678610965448925
GSTA1	ENSG00000243955	21	16.53897856337	1.82843475945629	0	0	21	16.53897856337	1.82843475945629	40.368193209386	0.0228080209344625	0.973818349070916	0.029692	0.933508631543054	0.3006	19.056497175141242	70.58073331815076	5.123287671232877	9.11229010556255	8.867913534929798	64.49338693701567
GSTA10P	ENSG00000230845	NA	NA	NA	NA	NA	NA	NA	NA	NA	NA	NA	0	NA	NA	NA	24.534274652698702	NA	NA	NA	NA
GSTA11P	ENSG00000230375	NA	NA	NA	NA	NA	NA	NA	NA	NA	NA	NA	0	NA	NA	NA	24.534274652698702	NA	NA	NA	NA
GSTA12P	ENSG00000217228	NA	NA	NA	NA	NA	NA	NA	NA	NA	NA	NA	0	NA	NA	NA	24.534274652698702	NA	NA	NA	NA
GSTA2	ENSG00000244067	18	17.32404417745	1.54073552561291	0	0	18	17.32404417745	1.54073552561291	53.5025368059702	0.0156482048332691	0.972722659757808	0.034201	0.918169818281759	0.5871	9.322033898305085	71.8902300159417	8.816438356164385	13.712191653448556	9.363164947852937	66.7948493853056
GSTA3	ENSG00000174156	11	20.66168799013	0.881221043488862	0	0	11	20.66168799013	0.881221043488862	54.0979612339581	0.0358001887798309	0.95406076909075	0.037595	0.917684330112293	2.1386	36.69491525423729	72.7943520838078	56.16438356164384	51.309960072198216	15.032337004020278	67.57559867156093
GSTA4	ENSG00000170899	13	19.58123297043	1.05552950148368	0	0	13	19.58123297043	1.05552950148368	53.8663287544174	0.0382875837385654	0.954720184593594	0.021199	0.937256881609624	1.574	40.13559322033898	67.51537235253929	41.989041095890414	36.87031668763332	14.729359669055526	61.3412573559401
GSTA5	ENSG00000182793	13	9.61296411703	2.15007242553813	0	0	13	9.61296411703	2.15007242553813	2445.74236878568	0.0389876998960972	0.917538494831566	0.002533	0.956734637896503	0.7694	41.07344632768361	53.78501480300615	12.64931506849315	6.508778646830393	52.86954495134883	40.564003962011306
GSTA6P	ENSG00000223622	NA	NA	NA	NA	NA	NA	NA	NA	NA	NA	NA	0	NA	NA	NA	24.534274652698702	NA	NA	NA	NA
GSTA7P	ENSG00000237674	NA	NA	NA	NA	NA	NA	NA	NA	NA	NA	NA	0	NA	NA	NA	24.534274652698702	NA	NA	NA	NA
GSTCD	ENSG00000138780	33	52.15545978803	0.846029972514288	2	2.30503333333333	35	54.4604931213633	0.852069684498519	3194.03677287589	0.0359475053846836	0.917755833513522	0.002068	0.956449681095769	2.7066	36.85875706214689	52.90138920519244	64.27945205479452	53.84236722638517	51.63432966264639	42.39934743343239
GSTK1	ENSG00000197448	14	20.65304013985	1.05972223772718	0	0	14	20.65304013985	1.05972223772718	58640.9753086419	0.0364858880639076	0.917808755459215	0	0.957492095192825	1.703	37.610169491525426	24.534274652698702	45.74520547945205	36.613247278892956	51.43040261026627	20.526714443861792
GSTM1	ENSG00000134184	3	7.69629852292	1.00745267414484	0.333333333333333	0.3662	3.33333333333333	8.06249852292	1.02023315011527	6.21444420976126	0.0456185042858124	0.998872694233199	0.133888	0.859660208780075	1.3725	50.76836158192091	88.32612161238897	34.821917808219176	39.62697587923208	2.744275476315323	83.83732447707277
GSTM2	ENSG00000213366	26	23.89622284595	1.5097201058127	0	0.173116666666667	26	24.0693395126167	1.49886157302326	58640.9753086419	0.0511901192367077	0.914958175515537	0	0.957609255295679	0.7356	57.463276836158194	24.534274652698702	11.791780821917808	14.77328665973856	61.98217094913477	2.1499737808075423
GSTM3	ENSG00000134202	28	29.78025734425	1.28907219082319	0.333333333333333	0.136546666666667	28.3333333333333	29.9168040109167	1.29603465753931	4.81319817834211	0.0421328656375408	0.998966395745303	0.213162	0.805310556865735	0.045	45.824858757062145	92.53473012981097	3.0684931506849313	22.042334409013847	0.9147584921051077	89.93183009963293
GSTM4	ENSG00000168765	19	23.06339218283	1.2088091560182	0.666666666666667	0.432033333333333	19.6666666666667	23.4954255161633	1.22016341700739	58640.9753086419	0.0411498919129372	0.917219197024213	0	0.957530129014468	1.2649	44.40677966101695	24.534274652698702	30.515068493150686	26.062462396762015	55.130221989162735	15.515935442521695
GSTM5	ENSG00000134201	13	19.31538131629	1.07005752241	0.333333333333333	0.446733333333333	13.3333333333333	19.7621146496233	1.06645452071432	267.238775110193	0.0371523052453995	0.934306592838158	0.013702	0.937819117074204	1.6093	38.53107344632768	64.08107492598496	43.03013698630137	36.06629109008368	40.47078016663753	57.12870710248791
GSTO1	ENSG00000148834	20	19.89657389452	1.46065443198934	0	0.377866666666667	20	20.2744405611867	1.43343135672361	14.2102932986921	0.0373007468879223	0.978792966128811	0.117485	0.864589386438741	0.4431	38.790960451977405	86.36757002960601	6.6794520547945195	16.485259530711588	7.871584221872624	83.29546116646274
GSTO2	ENSG00000065621	19	19.55680830259	1.42555161394875	0	0	19	19.55680830259	1.42555161394875	14.4741736252888	0.0341217666864395	0.979558477934268	0.107975	0.87288870082903	0.0966	34.005649717514125	85.11956274197222	3.391780821917808	16.786085434556696	7.813319349764029	81.86214531259104
GSTP1	ENSG00000084207	19	24.42604300041	1.14137355931845	0	0.05427	19	24.48031300041	1.1388432671991	10.22866244325	0.0438096523284912	0.996269363341667	0.07953	0.895485610188561	0.6984	48.282485875706215	81.35732179457982	10.942465753424656	30.67877263031231	6.0770261609275735	76.09392297383907
GSTT2	ENSG00000099984	NA	NA	NA	NA	NA	NA	NA	NA	NA	0.0356815941631794	NA	0.021159	NA	NA	36.548022598870055	67.50170803917102	NA	NA	NA	NA
GSTT2B	ENSG00000133433	2	7.73262789706	0.81418551437936	0	0	2	7.73262789706	0.81418551437936	380.950075048824	0.0397159159183502	0.929813262421957	0.009045	0.940655815960769	2.8622	42.20338983050848	60.71509906627192	65.98904109589041	56.85609582672428	44.67167744566801	52.45586435937773
GSTZ1	ENSG00000100577	24	26.33614269683	1.28160010610944	0.333333333333333	0.13725	24.3333333333333	26.47339269683	1.28962152173178	12.8943717457298	0.0428142249584198	0.980193673651088	0.085718	0.888041850540686	0.2734	46.80790960451978	82.28649510362104	4.843835616438357	22.370508122299398	7.8016663753423074	78.4827827302919
GSX1	ENSG00000169840	5	11.131893271	0.944406728739425	7	24.9816666666667	12	36.1135599376667	0.538373103163288	58640.9753086419	0.0630571320652962	0.897099906642912	0	0.957492596801344	2.2762	67.5367231638418	24.534274652698702	58.4054794520548	76.45353607176065	69.87123463263998	20.450970110120608
GSX2	ENSG00000180613	4	10.5141534492	0.87059020689241	6.33333333333333	17.718	10.3333333333333	28.2321534492	0.615558398209911	16.2766271101141	0.062078170478344	0.961926287932923	0.074394	0.893661206286068	2.0496	66.89265536723164	80.4281484855386	54.33698630136986	71.32855658261772	12.26475557886151	77.2126085183243
GTDC1	ENSG00000121964	44	44.6903092768	1.26588148497433	2.33333333333333	1.06826666666667	46.3333333333333	45.7585759434667	1.2935101229327	39.0794647852786	0.0529925785958767	0.957902694040411	0.111607	0.861067021538481	-0.3942	59.22598870056497	85.52038260077431	1.2821917808219179	22.16266477055187	13.156208122123175	83.69166229680125
GTF2A1	ENSG00000165417	10	41.94755890354	0.404367254712656	1.33333333333333	4.90796666666667	11.3333333333333	46.8555255702067	0.397397602301352	58640.9753086419	0.178398236632347	0.794937286409658	0	0.957033262014456	8.6985	95.06214689265536	24.534274652698702	91.14520547945204	85.54941749165891	86.32523451611024	37.21960030297734
GTF2A1L	ENSG00000242441	42	51.9823557535	1.04504587564976	0	0.647903333333333	42	52.6302590868333	1.03218086760937	19797.8017612139	0.0221268944442272	0.937111211778465	7.55e-4	0.957268693626679	1.4179	18.107344632768363	49.9066271919836	36.87397260273973	38.71355904392059	33.5314338985026	32.552584047078014
GTF2A2	ENSG00000140307	7	13.55190310182	0.97020423653017	1.33333333333333	4.393	8.33333333333333	17.94490310182	0.828079920599805	58640.9753086419	0.0816240981221199	0.88453896318831	0	0.957488308193351	2.1304	78.03389830508475	24.534274652698702	55.97808219178082	55.75124432532954	75.86668997261552	20.905436112567727
GTF2B	ENSG00000137947	18	26.60177434627	1.00338308129538	2.66666666666667	7.37143333333333	20.6666666666667	33.9732076796033	0.878577619777011	58640.9753086419	0.0689431577920914	0.896038732141567	0	0.95746792700838	1.8185	71.46892655367232	24.534274652698702	48.81095890410959	51.50139473828146	71.68909864242848	22.839829866573453
GTF2E1	ENSG00000153767	14	23.46562634146	0.932704100644489	0.666666666666667	3.10533333333333	14.6666666666667	26.5709596747933	0.854103342303718	58640.9753086419	0.0803590416908264	0.886974630784498	0	0.957452441338943	2.1513	77.485875706214685	24.534274652698702	56.41369863013699	53.67281080785429	75.51710073996388	24.255666258812553
GTF2E2	ENSG00000197265	18	31.71966023146	0.841489792662135	0.333333333333333	0.838233333333333	18.3333333333333	32.5578935647933	0.831999065660386	21.0573811860492	0.0419745594263077	0.9580994020735	0.060713	0.897748293293498	2.0197	45.610169491525426	77.67706672739695	53.78630136986301	55.42307061204397	13.109596224436288	73.84489891044689
GTF2F1	ENSG00000125651	36	63.66781575617	0.746699612197933	1.33333333333333	4.5958	37.3333333333333	68.26361575617	0.71858687410604	58640.9753086419	0.051055520772934	0.913075014033517	0	0.957157081343108	3.866	57.282485875706215	24.534274652698702	74.36164383561645	64.38768254662801	63.875779292664454	35.302686010604205
GTF2F2	ENSG00000188342	17	25.44868585448	1.0019861233175	0	0.301633333333333	17	25.7503191878133	0.990249087666578	2286.08322769044	0.046490516513586	0.916321640214229	0.003119	0.955920908259217	1.8367	51.81920903954802	54.77567752220451	49.26575342465753	42.060930919433346	59.53504632057333	44.54349472702908
GTF2H1	ENSG00000110768	15	60.59936795037	0.381144730404704	1.66666666666667	5.73333333333333	16.6666666666667	66.3327012837033	0.378403349561335	404.250523261328	0.0809696391224861	0.884510958933582	0.009118	0.938154110989873	10.1123	77.75141242937853	60.760646777499424	93.33698630136986	86.74725154515123	75.8841694342481	54.76315329487852
GTF2H2	ENSG00000145736	1	6.28601160352	0.754670022520184	2.66666666666667	13.889	3.66666666666667	20.17501160352	0.430832121102931	58640.9753086419	0.0426415726542473	0.917015463669642	0	0.957501171472252	3.1972	46.54237288135593	24.534274652698702	69.18356164383562	83.5202100311765	56.49944648371496	19.442987822641726
GTF2H2B	ENSG00000226259	NA	NA	NA	NA	NA	NA	NA	NA	NA	NA	NA	0	NA	NA	NA	24.534274652698702	NA	NA	NA	NA
GTF2H2C	ENSG00000183474	2	10.85656221231	0.579906742001012	4	8.98036333333333	6	19.8369255456433	0.596987452776984	58640.9753086419	0.0372965969145298	0.917632977549764	0	0.957451904713759	4.3085	38.7683615819209	24.534274652698702	76.96438356164383	72.57014713121478	52.36846705121482	24.284798694866865
GTF2H3	ENSG00000111358	36	39.67122202035	1.19836826075675	3	5.9826	39	45.65382202035	1.11578252878832	1972.62864837555	0.0457888916134834	0.916605538989224	0.002547	0.956648472547927	0.9839	50.94915254237288	53.8168982008654	19.205479452054792	32.35792812995679	58.626114315679075	41.21657052962768
GTF2H4	ENSG00000213780	41	54.48211742559	0.97641983526093	3	3.36278333333333	44	57.8449007589233	0.978005568840926	4.84017284105833	0.0467633046209812	0.998926264171961	0.549767	0.547953407242417	-1.3148	52.225988700564976	97.70895012525621	0.1863013698630137	43.149373735163806	2.0742294470663722	96.68472877702034
GTF2H5	ENSG00000272047	3	3.4905962188	2.22129860972527	0	0	3	3.4905962188	2.22129860972527	6.75212518032091	0.0312959812581539	0.998942740254537	0.116298	0.869610295232979	0.6838	30.050847457627118	86.14894101571396	10.66027397260274	6.104031067111521	1.7479461632581774	82.54384431626173
GTF2I	ENSG00000263001	10	49.32566383048	0.343882229218786	8	61.5469333333333	18	110.872597163813	0.240742717265365	NA	NA	NA	0.710849	NA	0.3463	NA	98.9296287861535	5.6438356164383565	94.62342066400481	NA	NA
GTF2I-AS1	ENSG00000232729	NA	NA	NA	NA	NA	NA	NA	NA	NA	NA	NA	0	NA	NA	NA	24.534274652698702	NA	NA	NA	NA
GTF2IP11	ENSG00000255199	NA	NA	NA	NA	NA	NA	NA	NA	NA	NA	NA	0	NA	NA	NA	24.534274652698702	NA	NA	NA	NA
GTF2IP13	ENSG00000272556	NA	NA	NA	NA	NA	NA	NA	NA	NA	NA	NA	0	NA	NA	NA	24.534274652698702	NA	NA	NA	NA
GTF2IP2	ENSG00000226930	NA	NA	NA	NA	NA	NA	NA	NA	NA	NA	NA	0	NA	NA	NA	24.534274652698702	NA	NA	NA	NA
GTF2IP4	ENSG00000233369	NA	NA	NA	NA	NA	NA	NA	NA	NA	NA	NA	0	NA	NA	NA	24.534274652698702	NA	NA	NA	NA
GTF2IP5	ENSG00000224316	NA	NA	NA	NA	NA	NA	NA	NA	NA	NA	NA	0	NA	NA	NA	24.534274652698702	NA	NA	NA	NA
GTF2IP6	ENSG00000266736	NA	NA	NA	NA	NA	NA	NA	NA	NA	NA	NA	0	NA	NA	NA	24.534274652698702	NA	NA	NA	NA
GTF2IP7	ENSG00000227038	NA	NA	NA	NA	NA	NA	NA	NA	NA	NA	NA	0	NA	NA	NA	24.534274652698702	NA	NA	NA	NA
GTF2IP9	ENSG00000251451	NA	NA	NA	NA	NA	NA	NA	NA	NA	NA	NA	0	NA	NA	NA	24.534274652698702	NA	NA	NA	NA
GTF2IRD1	ENSG00000006704	23	103.86489222205	0.3137285732904	5.33333333333333	18.064	28.3333333333333	121.92889222205	0.317998582078049	4.02114444381557	0.0725152492523193	0.335741575168098	0.638684	0.380410909819411	0.6518	73.57062146892656	98.27374174447733	10	90.47202319094241	97.28485695973897	98.33362465769387
GTF2IRD1P1	ENSG00000230583	NA	NA	NA	NA	NA	NA	NA	NA	NA	NA	NA	0	NA	NA	NA	24.534274652698702	NA	NA	NA	NA
GTF2IRD2	ENSG00000196275	2	11.12463271575	0.565932717307471	0	0.0851166666666667	2	11.2097493824167	0.561635537699658	58640.9753086419	0.0273939594626427	0.9347760511235	0	0.957448001793891	4.4442	24.97175141242938	24.534274652698702	77.67671232876712	75.02051085708035	39.800734137388574	24.61108197867506
GTF2IRD2B	ENSG00000174428	1	11.21947157651	0.422824237847593	3	13.2331286666667	4	24.4526002431767	0.374337245757404	1579.56208276005	0.0428238064050674	0.916934526693193	0.003009	0.955800410118136	6.1501	46.824858757062145	54.59804144841721	84.93698630136987	87.09730350598917	57.058789255957585	44.875604498048126
GTF2IRD2P1	ENSG00000214544	NA	NA	NA	NA	NA	NA	NA	NA	NA	NA	NA	0	NA	NA	NA	24.534274652698702	NA	NA	NA	NA
GTF3A	ENSG00000122034	36	35.76013430481	1.32943385864821	6	5.774	42	41.53413430481	1.3079349647228	55.5222962423715	0.0479438751935959	0.954223445479898	0.034086	0.918492653994928	0.3744	53.655367231638415	71.85151446139831	5.906849315068493	21.53366515342121	14.979898619122537	66.55596340966031
GTF3C1	ENSG00000077235	56	239.0425025698	0.29266923746667	0	1.40426666666667	56	240.446769236467	0.290959979089698	142.241873812196	0.1332927942276	0.644351900200945	0.02221	0.922799415828629	22.5276	90.9774011299435	67.93668868139376	99.24931506849315	92.09648307170596	91.19035133717881	66.19472120258696
GTF3C2	ENSG00000115207	8	34.567283353	0.417581259359902	0	0.52595	8	35.093233353	0.411322877262387	58640.9753086419	0.0880237147212029	0.876041454921492	0	0.957148674832332	7.9462	80.45197740112995	24.534274652698702	89.73150684931507	84.80008751299022	77.7894307521995	35.535745499038626
GTF3C2-AS1	ENSG00000234945	NA	NA	NA	NA	NA	NA	NA	NA	NA	NA	NA	0	NA	NA	NA	24.534274652698702	NA	NA	NA	NA
GTF3C3	ENSG00000119041	69	94.61520698388	0.891045740048676	2	5.6599	71	100.27510698388	0.862647093071946	29.2576746997878	0.05839554220438	0.933211175751836	0.052159	0.909497751633236	1.6078	64.15819209039549	76.03734912320655	42.97260273972603	52.93441995296177	41.99149332867215	72.28922682514713
GTF3C4	ENSG00000125484	26	70.35443843575	0.51278368338421	0	0.350366666666667	26	70.7048051024167	0.510242663582117	58640.9753086419	0.0761863440275192	0.887825091704646	0	0.956732450891878	7.6664	75.61016949152543	24.534274652698702	89.14520547945204	78.25302193294317	75.33065314921633	40.604789372487325
GTF3C5	ENSG00000148308	42	60.9103292015	0.891867556765988	0	0.140643333333333	42	61.0509725348333	0.889812958438273	57.2213244132422	0.0447161234915257	0.939901117581216	0.035104	0.917550093461471	1.946	49.54237288135593	72.14757458437714	52.172602739726024	50.60438658863425	19.990677620462634	67.78535221115189
GTF3C6	ENSG00000155115	10	15.57405908427	1.08913284224367	0	0	10	15.57405908427	1.08913284224367	58640.9753086419	0.033567052334547	0.921858396914255	0	0.957503820575661	1.7254	33.18079096045198	24.534274652698702	46.31780821917808	34.39807471421538	48.12095787449746	19.128357513255253
GTPBP1	ENSG00000100226	16	55.51408657452	0.437748059693392	9	46.1169	25	101.63098657452	0.343557426202118	56.9289265488082	0.112092420458794	0.829925197365783	0.035352	0.917288133363838	7.4139	87.40677966101696	72.20906399453428	88.55890410958904	89.033528414374	84.2917904795199	68.4204393171357
GTPBP10	ENSG00000105793	30	31.35909098337	1.29756655306202	3.33333333333333	3.1942	33.3333333333333	34.55329098337	1.28802456470818	58640.9753086419	0.0223275329917669	0.937174456492751	0	0.957571310895986	0.9134	18.29943502824859	24.534274652698702	16.663013698630134	22.436142864956523	33.17601817864009	6.723766241333095
GTPBP2	ENSG00000172432	29	62.76375338526	0.629996934715038	0.666666666666667	5.69716666666667	29.6666666666667	68.4609200519267	0.588768059657003	58640.9753086419	0.118643321096897	0.852787522515257	0	0.957014801079597	5.4089	88.61016949152543	24.534274652698702	82.24657534246576	73.25931192911447	82.10685777544718	37.51675115073122
GTPBP3	ENSG00000130299	27	34.06244732469	1.09311470560912	3.66666666666667	3.60933333333333	30.6666666666667	37.6717806580233	1.10043954073975	12.1438388007273	0.0635515302419662	0.969842647483438	0.095883	0.876692930446835	0.5327	67.86440677966101	83.69847415167388	7.961643835616439	33.626866487994306	10.575074287711942	80.25986132960438
GTPBP4	ENSG00000107937	13	77.63660785444	0.266221949244163	2	9.951	15	87.58760785444	0.263703169043318	58640.9753086419	0.0389212071895599	0.916806676298342	0	0.955964914057252	15.9696	40.9774011299435	24.534274652698702	97.76438356164383	93.44746485806488	57.810406106158595	44.45609741886617
GTPBP6	ENSG00000292358	11	9.8065	1.85667814723945	0	0	11	9.8065	1.85667814723945	NA	NA	NA	0	NA	0.9431	NA	24.534274652698702	17.712328767123285	8.789585954165062	NA	NA
GTPBP8	ENSG00000163607	18	21.94059538707	1.21654721946218	3	2.77563333333333	21	24.7162287204033	1.22350556119448	58640.9753086419	0.0113571146503091	0.938123978230097	0	0.957531019318041	1.2723	4.327683615819209	24.534274652698702	30.83013698630137	25.871027730678776	22.175610324535327	15.38775272388277
GTSCR1	ENSG00000263417	NA	NA	NA	NA	NA	NA	NA	NA	NA	NA	NA	0	NA	NA	NA	24.534274652698702	NA	NA	NA	NA
GTSE1	ENSG00000075218	53	81.3972243828	0.818559003161947	0	0	53	81.3972243828	0.818559003161947	58640.9753086419	0.0499366521835327	0.91411515818706	0	0.957160897832483	3.1892	56.016949152542374	24.534274652698702	69.08767123287672	56.50604386588634	62.990153236613644	35.244421138495596
GTSF1	ENSG00000170627	9	23.88075102752	0.657651696297863	0.333333333333333	0.72387	9.33333333333333	24.60462102752	0.655390031574027	14895.2710431605	0.0253347791731358	0.9358975786862	9.44e-4	0.957024125528688	4.0283	22.38418079096045	50.366659075381456	75.32054794520549	68.58830607668327	37.61580143331585	37.359435996037995
GTSF1L	ENSG00000124196	3	2.570788567	3.01606154137402	0	0	3	2.570788567	3.01606154137402	58640.9753086419	0.00937789864838123	0.938656886234266	0	0.957575341133043	1.1807	2.694915254237288	24.534274652698702	27.287671232876715	3.5770934748126706	20.46262308454233	6.05372021208413
GUCA1A	ENSG00000048545	13	17.30721190516	1.19421713843762	0	0	13	17.30721190516	1.19421713843762	5.61908525011268	0.0229213498532772	0.998966187935082	0.192245	0.825696822171489	1.4316	19.231638418079097	91.84695969027557	37.413698630136984	27.49548761144233	0.9322379537376975	88.63834993882189
GUCA1ANB	ENSG00000287363	1	0.4844591226	9.79208419676599	0	0	1	0.4844591226	9.79208419676599	NA	NA	NA	0	NA	1.278	NA	24.534274652698702	31.046575342465754	0.2789476562927291	NA	NA
GUCA1B	ENSG00000112599	17	18.27561612617	1.39525966768044	0.666666666666667	0.459066666666667	17.6666666666667	18.7346827928367	1.40353807430109	65.6953837532874	0.0188863128423691	0.967504894921328	0.036893	0.918489671852461	0.7565	13.435028248587571	72.59394215440675	12.282191780821918	17.529945851337303	11.221814368117464	66.56178989687118
GUCA1C	ENSG00000138472	14	12.40632025628	1.76414000773455	0	0	14	12.40632025628	1.76414000773455	54.6115895977996	0.0130640957504511	0.973559561277884	0.032327	0.925416998122386	0.5978	6.062146892655367	71.33682532452744	9.024657534246575	9.905376579336007	8.996096253568723	65.93252927809823
GUCA2A	ENSG00000197273	9	5.59480122117	2.80710892152682	0	0	9	5.59480122117	2.80710892152682	58640.9753086419	0.0158225931227207	0.937747395979323	0	0.957613603760158	0.808	9.548022598870057	24.534274652698702	13.52054794520548	4.042006235300562	26.178407038396557	1.899434830740546
GUCA2B	ENSG00000044012	3	8.76085461136	0.885034265707222	0	0	3	8.76085461136	0.885034265707222	58640.9753086419	0.0176007244735956	0.937609843636682	0	0.957496191779441	2.5572	11.785310734463277	24.534274652698702	62.531506849315065	50.998195044576924	28.491522461108204	20.043116005360375
GUCD1	ENSG00000138867	12	23.96942565101	0.811140392473099	1	0.588466666666667	13	24.5578923176767	0.841626341884257	58640.9753086419	0.0272306762635708	0.934785390003727	0	0.957413522558298	2.822	24.757062146892654	24.534274652698702	65.51232876712328	54.73937537603238	39.783254675755984	26.830973606012932
GUCY1A1	ENSG00000164116	42	53.8305446518	1.00916583397299	1	1.90736666666667	43	55.7379113184667	0.994816635566523	1272.17107089284	0.0542620979249477	0.911049555723514	0.005042	0.953456880146049	1.5381	60.52542372881356	57.187428831701205	41.01917808219178	41.74369632992397	65.21004486395152	48.365670337353606
GUCY1A2	ENSG00000152402	22	50.35967668096	0.623808814435487	1.66666666666667	11.1674666666667	23.6666666666667	61.5271433476267	0.542261132281017	1225.03031278157	0.0895978659391403	0.875689733225234	0.005138	0.952113317771228	5.1803	81.0225988700565	57.308130266454114	81.36986301369863	76.22928403434885	78.02249024063391	49.27460234224787
GUCY1B1	ENSG00000061918	37	63.71270049608	0.763984022188972	4.66666666666667	12.954569	41.6666666666667	76.66726949608	0.703671907306166	58640.9753086419	0.135269194841385	0.835271782398719	0	0.957177608131221	3.6623	91.2316384180791	24.534274652698702	73.05205479452054	65.41596018158945	83.6100914758492	34.889005418633104
GUCY1B2	ENSG00000123201	NA	NA	NA	NA	NA	NA	NA	NA	NA	NA	NA	0	NA	NA	NA	24.534274652698702	NA	NA	NA	NA
GUCY2C	ENSG00000070019	107	118.91421709837	1.05658670336899	1	2.04023333333333	108	120.954450431703	1.04768551429936	3.15049271458397	0.0375041142106056	0.998975174186056	0.353745	0.750492583324682	0.3518	39.03954802259887	95.76861762696424	5.687671232876712	37.52666411420446	0.31463030938645886	92.29155742003147
GUCY2D	ENSG00000132518	62	107.17494602671	0.714709493325877	6	7.54966666666667	68	114.724612693377	0.725281589722341	4.59777624980555	0.0578120686113834	0.755657896885422	0.268395	0.7440995800323	1.7952	63.62711864406779	94.03780460031884	48.178082191780824	63.8680741672592	88.090660141001	92.52461690846589
GUCY2EP	ENSG00000204529	NA	NA	NA	NA	NA	NA	NA	NA	NA	NA	NA	0	NA	NA	NA	24.534274652698702	NA	NA	NA	NA
GUCY2F	ENSG00000101890	22	24.250328	1.29543856914859	2	2.12703333333333	24	26.3773613333333	1.27959741113746	NA	NA	NA	0	NA	1.0636	NA	24.534274652698702	22.336986301369862	22.846360006563472	NA	NA
GUF1	ENSG00000151806	67	68.90233182069	1.19165924083337	6.66666666666667	6.53607	73.6666666666667	75.43840182069	1.18540741703557	305.393169433801	0.0590668432414532	0.915920177156414	0.0126	0.937906654315438	0.5074	64.64406779661017	63.32498291960829	7.5917808219178085	27.93852212437784	60.502243197576185	56.27803996970226
GUK1	ENSG00000143774	17	30.12604903505	0.846417997035999	1.66666666666667	4.51420666666667	18.6666666666667	34.6402557017167	0.793410870959129	200.865044725046	0.0596712939441204	0.915864080982186	0.015272	0.937661330492645	2.4993	65.16949152542372	65.0740150307447	61.726027397260275	58.48602526937592	60.64207889063684	58.77760298316145
GULP1	ENSG00000144366	17	33.9940676349	0.750108235257982	5	7.71803666666667	22	41.7121043015667	0.753134149708294	29565.866622321	0.0733876824378967	0.894085920722546	4.92e-4	0.957185977520428	3.398	74.07344632768361	49.43293099521749	70.86575342465753	61.9045014494339	73.34964749752375	34.725863776729
GUSB	ENSG00000169919	45	66.726893477	0.864642303092084	0.666666666666667	0.5069	45.6666666666667	67.233793477	0.8692403623897	405.546835321761	0.0304154586046934	0.934627169313661	0.076971	0.891739535828156	1.9015	28.943502824858758	80.90639945342747	50.88219178082192	52.31088989771919	40.00466118976868	77.74281885451262
GUSBP1	ENSG00000183666	NA	NA	NA	NA	NA	NA	NA	NA	NA	NA	NA	0	NA	NA	NA	24.534274652698702	NA	NA	NA	NA
GUSBP10	ENSG00000224723	NA	NA	NA	NA	NA	NA	NA	NA	NA	NA	NA	0	NA	NA	NA	24.534274652698702	NA	NA	NA	NA
GUSBP11	ENSG00000272578	NA	NA	NA	NA	NA	NA	NA	NA	NA	NA	NA	0	NA	NA	NA	24.534274652698702	NA	NA	NA	NA
GUSBP12	ENSG00000169325	NA	NA	NA	NA	NA	NA	NA	NA	NA	NA	NA	0	NA	NA	NA	24.534274652698702	NA	NA	NA	NA
GUSBP2	ENSG00000241549	NA	NA	NA	NA	NA	NA	NA	NA	NA	NA	NA	0	NA	NA	NA	24.534274652698702	NA	NA	NA	NA
GUSBP4	ENSG00000239650	NA	NA	NA	NA	NA	NA	NA	NA	NA	NA	NA	0	NA	NA	NA	24.534274652698702	NA	NA	NA	NA
GUSBP6	ENSG00000224458	NA	NA	NA	NA	NA	NA	NA	NA	NA	NA	NA	0	NA	NA	NA	24.534274652698702	NA	NA	NA	NA
GUSBP7	ENSG00000274455	NA	NA	NA	NA	NA	NA	NA	NA	NA	NA	NA	0	NA	NA	NA	24.534274652698702	NA	NA	NA	NA
GUSBP8	ENSG00000227762	NA	NA	NA	NA	NA	NA	NA	NA	NA	NA	NA	0	NA	NA	NA	24.534274652698702	NA	NA	NA	NA
GVQW3	ENSG00000179240	6	9.76204377188	1.21310618238906	0	0.0563766666666667	6	9.81842043854667	1.20614061360905	58640.9753086419	0.012511070817709	0.937966740818905	0	0.957524960088331	1.6597	5.502824858757062	24.534274652698702	44.57808219178082	26.871957556199746	23.206898560857653	16.34329662646391
GXYLT1	ENSG00000151233	21	29.77971002888	1.01547138175091	2.66666666666667	3.40923333333333	23.6666666666667	33.1889433622133	1.00526787049467	709.264213429355	0.0299726724624634	0.93412810363903	0.00531	0.954205089675371	1.6976	28.45762711864407	57.49487588248691	45.605479452054794	40.85762730405295	40.68636019343938	47.59657402552001
GXYLT2	ENSG00000172986	39	33.75793988971	1.50897054586691	5.66666666666667	6.0983	44.6666666666667	39.85623988971	1.4381928213631	58640.9753086419	0.030302969738841	0.933015648968254	0	0.95765096797663	0.4829	28.80790960451977	24.534274652698702	7.178082191780821	16.375868292949733	42.1604614577871	0.6409135931946537
GYG1	ENSG00000163754	29	29.19506834218	1.35437162812861	0.666666666666667	1.04140666666667	29.6666666666667	30.2364750088467	1.33307877487415	9.92564026564204	0.0478274077177048	0.997230370528009	0.09058	0.888496864507321	-0.0084	53.48022598870057	82.9514916875427	2.8109589041095893	20.423344090138386	5.605080696847878	78.41869137097244
GYG1P1	ENSG00000251633	NA	NA	NA	NA	NA	NA	NA	NA	NA	NA	NA	0	NA	NA	NA	24.534274652698702	NA	NA	NA	NA
GYG2	ENSG00000056998	10	10.905938	1.55531960989709	0.666666666666667	0.755833333333333	10.6666666666667	11.6617713333333	1.52580761558762	NA	NA	NA	0.012679	NA	1.0564	NA	63.384194944204054	22.027397260273972	14.056774052398396	NA	NA
GYPA	ENSG00000170180	8	12.41416450826	1.16275643887206	0	0	8	12.41416450826	1.16275643887206	6.64200711431462	0.045505784451961503	0.998849911095731	0.233645	0.785694360812442	0.3363	50.56497175141242	93.11774083352311	5.517808219178082	29.09259968276541	2.9307230670628712	90.93398589990095
GYPB	ENSG00000250361	5	5.79575750959	1.81391904187607	0	0	5	5.79575750959	1.81391904187607	21.0558200037671	0.0443393290042877	0.971489178738279	0.157176	0.831126101268695	0.449	49.01129943502825	90.24823502618993	6.778082191780823	9.26543783842915	10.009905028258459	88.18971042358562
GYPC	ENSG00000136732	12	8.20524005581	2.36953083610857	0	0.0248256666666667	12	8.23006572247667	2.36238324036909	37.9220622826241	0.0437594428658485	0.966573867648205	0.025701	0.937315850795089	0.5014	48.20338983050848	69.34183557276246	7.506849315068494	5.431274954876116	11.425741420497587	61.073238944240515
GYPE	ENSG00000197465	2	4.58559971039	1.37294880048231	0	0	2	4.58559971039	1.37294880048231	58640.9753086419	0.0118245789781213	0.938057696390813	0	0.957537355964389	1.8239	4.813559322033898	24.534274652698702	48.93698630136986	18.662145162172507	22.542679018819555	14.29819961545185
GYS1	ENSG00000104812	50	81.5875748008	0.775695003194612	11.6666666666667	17.9833333333333	61.6666666666667	99.5709081341333	0.765594759711683	152.866387279747	0.0791505426168442	0.895527226453126	0.013393	0.937761853775253	3.4934	76.96610169491525	63.878387611022546	71.72602739726027	60.85981512880818	72.28922682514713	57.78710015731515
GYS2	ENSG00000111713	74	76.59991080171	1.17219871586438	7.33333333333333	7.3702	81.3333333333333	83.97011080171	1.16475841418736	163.145103462577	0.0524358190596104	0.932016976358257	0.031655	0.933161849298469	0.2432	58.68361581920903	71.12958323844228	4.531506849315068	28.99961713066783	43.09852589873565	64.64487560449805
GZF1	ENSG00000125812	29	56.17806938147	0.703850678374624	14	24.4656	43	80.64366938147	0.687580337509829	16.8885832715408	0.0300406329333782	0.917258322418034	0.066285	0.896386579336699	2.9143	28.53672316384181	78.73377362787521	66.47671232876712	66.61379423508177	54.89133601351745	75.2490823282643
GZMA	ENSG00000145649	15	14.9897624674	1.54086029117348	0	0	15	14.9897624674	1.54086029117348	58640.9753086419	0.0420440435409546	0.917154440605835	0	0.957578057397632	0.981	45.68361581920904	24.534274652698702	19.087671232876712	13.706722091560465	55.57886150439899	5.471071490998085
GZMB	ENSG00000100453	22	21.96852480371	1.42999179446036	0	0	22	21.96852480371	1.42999179446036	190.84931513823	0.0376802608370781	0.936863157401367	0.021836	0.937087344193455	0.7022	39.26553672316384	67.83876110225461	11.032876712328767	16.64934638735437	34.848220008157085	61.78989687117637
GZMH	ENSG00000100450	18	16.35208872749	1.63231564825185	0	0	18	16.35208872749	1.63231564825185	58640.9753086419	0.0223375409841537	0.937197647453664	0	0.95759914618889	0.8329	18.305084745762713	24.534274652698702	14.191780821917806	11.841601487720837	33.00705004952515	2.8316727844782292
GZMK	ENSG00000113088	15	19.16376296041	1.20525023231894	0	0	15	19.16376296041	1.20525023231894	58640.9753086419	0.0243242792785168	0.936645325764414	0	0.957526037327078	1.361	21.090395480225986	24.534274652698702	34.31506849315068	26.921183613192582	35.69306065373186	16.18015498455982
GZMM	ENSG00000197540	20	22.88638749584	1.26983862550245	0	0	20	22.88638749584	1.26983862550245	58640.9753086419	0.0190419517457485	0.93753022287157906	0	0.957545831403198	1.1429	13.63276836158192	24.534274652698702	25.51232876712329	23.294864081387075	29.68012585212375	12.730874555730352
H1-0	ENSG00000189060	0	5.42605637896	0.552101206535597	0	2.62064333333333	0	8.04669971229333	0.372293285528881	58640.9753086419	0.0642534196376801	0.896902133636217	0	0.957498546702457	4.4851	68.28813559322033	24.534274652698702	77.91232876712328	87.20669474375103	70.19169142923731	19.734312183184755
H1-1	ENSG00000124610	4	3.49187205373	2.62137870053395	0.333333333333333	0.296086666666667	4.33333333333333	3.78795872039667	2.53713636218466	58640.9753086419	0.0599244125187397	0.897912081897238	0	0.957576931152943	1.1374	65.35028248587571	24.534274652698702	25.221917808219178	4.840562270962096	68.57775447182894	5.733263415486803
H1-10	ENSG00000184897	3	8.3231631434	0.931575699568153	1	2.72024666666667	4	11.0434098100667	0.828867096672773	58640.9753086419	0.0968972146511078	0.874140828637093	0	0.957502123563422	2.4148	83.37853107344633	24.534274652698702	60.57534246575342	55.680140020784336	78.72749519314806	19.32645807842451
H1-10-AS1	ENSG00000206417	NA	NA	NA	NA	NA	NA	NA	NA	NA	NA	NA	0	NA	NA	NA	24.534274652698702	NA	NA	NA	NA
H1-2	ENSG00000187837	2	3.2046331722	1.96459104164796	2	1.5705	4	4.7751331722	1.91691387371724	1070.18657741766	0.0562906414270401	0.908563464383902	0.004579	0.955045469529056	1.4884	62.46327683615819	56.670462309268956	39.37534246575343	8.18793414647486	66.2471595874847	46.44875604498048
H1-3	ENSG00000124575	4	2.6686541471	3.4300132284225	0.666666666666667	0.222636666666667	4.66666666666667	2.89129081376667	3.48066627763972	53.8502020938673	0.0579966343939304	0.948774922371602	0.022896	0.937337758116415	0.9122	63.85310734463276	68.22591664768845	16.610958904109587	2.9098069244653573	17.456155683738274	60.98001514886675
H1-4	ENSG00000168298	4	4.339780953	2.10921222194635	1.66666666666667	1.9925	5.66666666666667	6.332280953	1.80064200308998	4.55604851550727	0.0913691148161888	0.99886946021405	0.739276	0.349010174551166	-1.5767	81.61581920903956	99.20746982464131	0.11506849315068492	9.418585571295736	2.7675814251587667	98.61912253102605
H1-5	ENSG00000184357	4	3.4842475803	2.62711498413366	0.666666666666667	2.05156666666667	4.66666666666667	5.53581424696667	1.81791114827262	54.1504755626826	0.0864764973521233	0.930037703095709	0.022494	0.937355694393845	1.0082	79.83050847457626	68.06649965839216	20.10958904109589	9.216211781436314	44.4794033677096	60.915923789547286
H1-6	ENSG00000187475	3	3.22254796013	2.40606396673145	0	0	3	3.22254796013	2.40606396673145	58640.9753086419	0.0300333518534899	0.932539982315491	0	0.957567471549181	1.2689	28.52542372881356	24.534274652698702	30.69315068493151	5.217962041240497	42.64405989628853	7.562780399697019
H1-7	ENSG00000187166	10	13.8109372958	1.22817292356256	0	0.0732633333333333	10	13.8842006291333	1.22169217290983	58640.9753086419	0.0120496228337288	0.938022190936859	0	0.957527124199092	1.4688	5.0508474576271185	24.534274652698702	38.726027397260275	25.991358092216814	22.81652391773001	15.952921983336239
H1-8	ENSG00000178804	9	14.70870339841	1.06774988907677	0	0.1481	9	14.85680339841	1.05710602751843	7488.91743345525	0.00988505966961383	0.938404980924773	0.001279	0.957149922628641	1.7981	3.0225988700564974	51.093145069460256	48.23561643835617	36.777334135535746	21.074404241682686	35.500786575773475
H2AB1	ENSG00000274183	NA	NA	NA	NA	NA	NA	NA	NA	NA	NA	NA	0	NA	NA	NA	24.534274652698702	NA	NA	NA	NA
H2AC1	ENSG00000164508	1	0.360861864	13.1459292090521	0.333333333333333	0.479338	1.33333333333333	0.840199864	6.27875579085553	58640.9753086419	0.0362140834331512	0.917957193663876	0	0.95757656642644	1.2567	37.271186440677965	24.534274652698702	30.23835616438356	0.7219821692282409	50.766183068228166	5.8090077492279875
H2AC11	ENSG00000196787	1	0.422065875	11.2396305870276	0	0	1	0.422065875	11.2396305870276	58640.9753086419	0.0319075025618076	0.928980022755901	0	0.95757583341573	1.2672	30.875706214689263	24.534274652698702	30.63013698630137	0.21331291363561888	45.225193730699765	5.972149391132092
H2AC12	ENSG00000274997	NA	NA	NA	NA	NA	NA	NA	NA	NA	NA	NA	0	NA	NA	NA	24.534274652698702	NA	NA	NA	NA
H2AC13	ENSG00000196747	NA	NA	NA	NA	NA	NA	NA	NA	NA	0.0313917733728886	NA	0	NA	NA	30.152542372881356	24.534274652698702	NA	NA	NA	NA
H2AC14	ENSG00000276368	NA	NA	NA	NA	NA	NA	NA	NA	NA	NA	NA	0	NA	NA	NA	24.534274652698702	NA	NA	NA	NA
H2AC15	ENSG00000275221	0	0.542114232	5.52601665243496	0	0	0	0.542114232	5.52601665243496	NA	NA	NA	0	NA	1.7244	NA	24.534274652698702	46.29041095890411	1.0720341300661858	NA	NA
H2AC16	ENSG00000276903	NA	NA	NA	NA	NA	NA	NA	NA	NA	NA	NA	0	NA	NA	NA	24.534274652698702	NA	NA	NA	NA
H2AC17	ENSG00000278677	NA	NA	NA	NA	NA	NA	NA	NA	NA	NA	NA	0	NA	NA	NA	24.534274652698702	NA	NA	NA	NA
H2AC20	ENSG00000184260	NA	NA	NA	NA	NA	NA	NA	NA	NA	0.0905885994434357	NA	0	NA	NA	81.38983050847457	24.534274652698702	NA	NA	NA	NA
H2AC21	ENSG00000184270	NA	NA	NA	NA	NA	NA	NA	NA	NA	0.0546655431389809	NA	0	NA	NA	60.91525423728813	24.534274652698702	NA	NA	NA	NA
H2AC4	ENSG00000278463	1	0.740204559	6.40885612052894	0.666666666666667	1.639477	1.66666666666667	2.379681559	2.43381616004551	NA	NA	NA	0	NA	1.324	NA	24.534274652698702	32.85753424657534	5.103101241590551	NA	NA
H2AC6	ENSG00000180573	1	0.36612576	12.9569263806802	1.33333333333333	1.86720333333333	2.33333333333333	2.23332909333333	3.04022300070931	58640.9753086419	0.0719766169786453	0.895436146688985	0	0.957576503419375	1.2576	73.23728813559322	24.534274652698702	30.268493150684932	3.5005196083793777	72.41740954378605	5.826487210860577
H2AC7	ENSG00000196866	0	0.3254026512	9.20623191761503	2.66666666666667	2.85951766666667	2.66666666666667	3.18492031786667	2.28431751001293	58640.9753086419	0.0465764813125134	0.916439136570442	0	0.957564249679569	1.6541	51.954802259887	24.534274652698702	44.410958904109584	5.781326915714047	59.13301870302395	8.495018353434716
H2AC8	ENSG00000277075	NA	NA	NA	NA	NA	NA	NA	NA	NA	NA	NA	0	NA	NA	NA	24.534274652698702	NA	NA	NA	NA
H2ACP2	ENSG00000223951	NA	NA	NA	NA	NA	NA	NA	NA	NA	NA	NA	0	NA	NA	NA	24.534274652698702	NA	NA	NA	NA
H2AJ	ENSG00000246705	0	2.43438771355	1.23058962912091	0	1.36668333333333	0	3.80107104688333	0.788128460795365	58640.9753086419	0.0641190186142921	0.896973578129297	0	0.957537911855922	2.5212	68.18079096045197	24.534274652698702	62.04383561643836	59.01657277252092	70.1042941210744	14.164190409602057
H2AL3	ENSG00000229674	NA	NA	NA	NA	NA	NA	NA	NA	NA	NA	NA	0	NA	NA	NA	24.534274652698702	NA	NA	NA	NA
H2AP	ENSG00000187516	NA	NA	NA	NA	NA	NA	NA	NA	NA	NA	NA	0	NA	NA	NA	24.534274652698702	NA	NA	NA	NA
H2AW	ENSG00000181218	1	0.484747824	9.78625232238397	1.33333333333333	1.38706333333333	2.33333333333333	1.87181115733333	3.62740570869251	58640.9753086419	0.046245388686657	0.916528007199176	0	0.957575081752757	1.2781	51.559322033898304	24.534274652698702	31.060273972602744	2.7183722583821037	58.84169434248091	6.111985084192739
H2AX	ENSG00000188486	2	5.060992185	1.24398406315105	1	8.98889333333333	3	14.0498855183333	0.551866171280554	58640.9753086419	0.143634378910065	0.83339801359243	0	0.957531255079566	1.9524	92.2090395480226	24.534274652698702	52.31780821917808	75.63857135043483	83.94220124686827	15.34696731340675
H2AZ1	ENSG00000164032	3	11.96589696157	0.647979549952217	4	42.0455833333333	7	54.0114802949033	0.243431835799413	233.982082255529	0.233381137251854	0.771124373786087	0.069017	0.896019182032108	3.7877	97.61016949152543	79.3486677294466	73.83013698630137	94.48121205491441	87.4672260094389	75.61615102254851
H2AZ2	ENSG00000105968	3	10.41046816603	0.744794220997033	0.333333333333333	5.89653333333333	3.33333333333333	16.3070014993633	0.504423101093083	58640.9753086419	0.190577268600464	0.792062144465393	0	0.95747335197581	3.1536	95.75706214689265	24.534274652698702	68.8054794520548	78.65229995077394	86.56412049175552	22.338751966439432
H2AZP1	ENSG00000213440	NA	NA	NA	NA	NA	NA	NA	NA	NA	NA	NA	0	NA	NA	NA	24.534274652698702	NA	NA	NA	NA
H2BC1	ENSG00000146047	NA	NA	NA	NA	NA	NA	NA	NA	NA	0.0441537015140057	NA	0	NA	NA	48.80790960451977	24.534274652698702	NA	NA	NA	NA
H2BC10	ENSG00000278588	NA	NA	NA	NA	NA	NA	NA	NA	NA	NA	NA	0	NA	NA	NA	24.534274652698702	NA	NA	NA	NA
H2BC11	ENSG00000124635	NA	NA	NA	NA	NA	NA	NA	NA	NA	0.0448387265205383	NA	0	NA	NA	49.67796610169491	24.534274652698702	NA	NA	NA	NA
H2BC12	ENSG00000197903	NA	NA	NA	NA	NA	NA	NA	NA	NA	0.0495692268013954	NA	0	NA	NA	55.54802259887006	24.534274652698702	NA	NA	NA	NA
H2BC13	ENSG00000185130	NA	NA	NA	NA	NA	NA	NA	NA	NA	0.0424717552959919	NA	0	NA	NA	46.28813559322034	24.534274652698702	NA	NA	NA	NA
H2BC14	ENSG00000273703	NA	NA	NA	NA	NA	NA	NA	NA	NA	NA	NA	0	NA	NA	NA	24.534274652698702	NA	NA	NA	NA
H2BC15	ENSG00000233822	NA	NA	NA	NA	NA	NA	NA	NA	NA	0.0575360171496868	NA	0	NA	NA	63.45762711864407	24.534274652698702	NA	NA	NA	NA
H2BC17	ENSG00000274641	NA	NA	NA	NA	NA	NA	NA	NA	NA	NA	NA	0	NA	NA	NA	24.534274652698702	NA	NA	NA	NA
H2BC18	ENSG00000203814	NA	NA	NA	NA	NA	NA	NA	NA	NA	0.0543338246643543	NA	0	NA	NA	60.6045197740113	24.534274652698702	NA	NA	NA	NA
H2BC21	ENSG00000184678	0	0.5571443876	5.37694059247128	0.666666666666667	7.64162	0.666666666666667	8.1987643876	0.511362982395227	58640.9753086419	0.0948890000581741	0.875089473445995	0	0.957561410851919	1.7294	82.7683615819209	24.534274652698702	46.43287671232877	78.20379587595033	78.33712055002039	9.09514653615335
H2BC3	ENSG00000276410	NA	NA	NA	NA	NA	NA	NA	NA	NA	NA	NA	0	NA	NA	NA	24.534274652698702	NA	NA	NA	NA
H2BC4	ENSG00000180596	NA	NA	NA	NA	NA	NA	NA	NA	NA	0.0377373769879341	NA	0	NA	NA	39.3502824858757	24.534274652698702	NA	NA	NA	NA
H2BC5	ENSG00000158373	NA	NA	NA	NA	NA	NA	NA	NA	NA	0.088016577064991	NA	0	NA	NA	80.44067796610169	24.534274652698702	NA	NA	NA	NA
H2BC6	ENSG00000274290	NA	NA	NA	NA	NA	NA	NA	NA	NA	NA	NA	0	NA	NA	NA	24.534274652698702	NA	NA	NA	NA
H2BC7	ENSG00000277224	NA	NA	NA	NA	NA	NA	NA	NA	NA	NA	NA	0	NA	NA	NA	24.534274652698702	NA	NA	NA	NA
H2BC8	ENSG00000273802	NA	NA	NA	NA	NA	NA	NA	NA	NA	NA	NA	0	NA	NA	NA	24.534274652698702	NA	NA	NA	NA
H2BC9	ENSG00000275713	NA	NA	NA	NA	NA	NA	NA	NA	NA	NA	NA	0	NA	NA	NA	24.534274652698702	NA	NA	NA	NA
H2BE1	ENSG00000285480	1	1.2534766237	3.78456560632753	0	0.04893	1	1.3024066237	3.64238359362283	NA	NA	NA	0	NA	1.4248	NA	24.534274652698702	37.14520547945205	2.696494010829724	NA	NA
H2BU1	NA	NA	NA	NA	NA	NA	NA	NA	NA	NA	0.041497889906168	NA	0	NA	NA	44.898305084745765	24.534274652698702	NA	NA	NA	NA
H2BW1	ENSG00000123569	2	2.334912	2.69637297759915	0	0	2	2.334912	2.69637297759915	NA	NA	NA	0	NA	1.3459	NA	24.534274652698702	33.71232876712329	4.38111907236231	NA	NA
H2BW2	ENSG00000101812	0	2.246786	1.33334116981056	0	0	0	2.246786	1.33334116981056	NA	NA	NA	0	NA	2.4267	NA	24.534274652698702	60.76164383561644	20.395996280697915	NA	NA
H3-2	NA	NA	NA	NA	NA	NA	NA	NA	NA	NA	NA	NA	0.14542	NA	NA	NA	89.45570485083124	NA	NA	NA	NA
H3-3A	ENSG00000163041	0	6.40328204901	0.467843248294389	0.333333333333333	21.9601766666667	0.333333333333333	28.3634587156767	0.127423684275102	3.27028051182883	0.104545183479786	0.998712080123367	0.67342	0.401274404124942	5.2814	85.51977401129943	98.52880892735139	81.8027397260274	99.11393097412898	3.7639107382159267	98.09473868204859
H3-3B	ENSG00000132475	4	10.7410923153	0.852196290464702	2.33333333333333	11.2860866666667	6.33333333333333	22.0271789819667	0.557493514052457	4.27991469053727	0.262229979038239	0.880126423362124	0.611031	0.464757676780033	2.6339	98.40677966101696	98.12343429742656	63.3972602739726	75.21741508505168	76.37942084717125	97.54122239701684
H3-4	ENSG00000168148	1	1.138043643	4.16843813290434	0.333333333333333	0.19332	1.33333333333333	1.331363643	3.96241086295462	244.489939371797	0.0382055379450321	0.934978718701121	0.069412	0.896160400369588	1.4011	40.05084745762712	79.44431792302437	36.153424657534245	2.3464420499917935	39.46279787915865	75.4413564062227
H3-5	ENSG00000188375	4	1.927827271	4.74810122479981	0.666666666666667	0.6003	4.66666666666667	2.528127271	3.98066131787205	3040.65764463209	0.0356439836323261	0.918120654281553	0.002196	0.956958127521199	0.9662	36.46892655367232	53.19744932817127	18.545205479452054	2.3136246786632455	50.0670046029249	38.3033269241974
H3C1	ENSG00000275714	1	0.438850545	10.8097496344469	0	0	1	0.438850545	10.8097496344469	NA	NA	NA	0.023401	NA	1.2701	NA	68.43543611933501	30.71780821917808	0.22425203741180155	NA	NA
H3C10	ENSG00000278828	0	0.418016655	7.16653807383342	0	0	0	0.418016655	7.16653807383342	NA	NA	NA	0	NA	1.6836	NA	24.534274652698702	45.28493150684931	0.5305475031450015	NA	NA
H3C11	ENSG00000275379	1	0.606480952	7.82195137826946	0.333333333333333	0.4752	1.33333333333333	1.081680952	4.87704785021122	NA	NA	NA	0	NA	1.2996	NA	24.534274652698702	31.887671232876713	1.4220860909041164	NA	NA
H3C12	ENSG00000197153	1	0.637024969	7.44690514382424	0.333333333333333	0.388866666666667	1.33333333333333	1.02589163566667	5.14226803120181	58640.9753086419	0.0611082203686237	0.897599318021995	0	0.957573251671959	1.3051	66.22598870056497	24.534274652698702	32.087671232876716	1.247060110485151	69.04969993590865	6.380003495892325
H3C13	ENSG00000183598	NA	NA	NA	NA	NA	NA	NA	NA	NA	0.049477856606245	NA	0	NA	NA	55.429378531073446	24.534274652698702	NA	NA	NA	NA
H3C2	ENSG00000286522	1	0.413314335	11.4776191307049	1.33333333333333	1.53019333333333	2.33333333333333	1.94350766833333	3.49358975440931	NA	NA	NA	0.066159	NA	1.2657	NA	78.72010931450694	30.545205479452054	2.876989553136795	NA	NA
H3C3	ENSG00000287080	1	0.389345565	12.1842007328132	0.333333333333333	0.190963333333333	1.33333333333333	0.580308898333333	9.09069252034078	NA	NA	NA	0.018625	NA	1.2616	NA	66.54065133227056	30.383561643835616	0.31723458950938266	NA	NA
H3C4	ENSG00000197409	0	0.591358376	5.06584906062781	0	0	0	0.591358376	5.06584906062781	181.302843598775	0.0307350642979145	0.942082352057609	0.057511	0.907378371844615	1.7409	29.40677966101695	77.04623092689592	46.74520547945205	1.290816605589896	19.378896463322263	72.67377498106391
H3C6	ENSG00000274750	1	0.4023096	11.7915767319263	0	0	1	0.4023096	11.7915767319263	NA	NA	NA	0	NA	1.2638	NA	24.534274652698702	30.471232876712328	0.19690422797134488	NA	NA
H3C7	ENSG00000277775	0	0.641050347	4.67316223690304	0	0	0	0.641050347	4.67316223690304	NA	NA	NA	0	NA	1.7578	NA	24.534274652698702	47.21369863013699	1.6080511950992644	NA	NA
H3C8	ENSG00000273983	0	0.352301355	8.50332316648055	0	0	0	0.352301355	8.50332316648055	NA	NA	NA	0	NA	1.6626	NA	24.534274652698702	44.66575342465753	0.3664606465022189	NA	NA
H3P37	ENSG00000270433	NA	NA	NA	NA	NA	NA	NA	NA	NA	NA	NA	0	NA	NA	NA	24.534274652698702	NA	NA	NA	NA
H3P41	ENSG00000265541	NA	NA	NA	NA	NA	NA	NA	NA	NA	NA	NA	0	NA	NA	NA	24.534274652698702	NA	NA	NA	NA
H3P5	ENSG00000231712	NA	NA	NA	NA	NA	NA	NA	NA	NA	NA	NA	0	NA	NA	NA	24.534274652698702	NA	NA	NA	NA
H3Y1	ENSG00000269466	NA	NA	NA	NA	NA	NA	NA	NA	NA	NA	NA	0	NA	NA	NA	24.534274652698702	NA	NA	NA	NA
H3Y2	ENSG00000268799	NA	NA	NA	NA	NA	NA	NA	NA	NA	NA	NA	0	NA	NA	NA	24.534274652698702	NA	NA	NA	NA
H4-16	NA	NA	NA	NA	NA	NA	NA	NA	NA	NA	0.043157871812582	NA	0	NA	NA	47.333333333333336	24.534274652698702	NA	NA	NA	NA
H4C1	ENSG00000278637	NA	NA	NA	NA	NA	NA	NA	NA	NA	NA	NA	0	NA	NA	NA	24.534274652698702	NA	NA	NA	NA
H4C11	ENSG00000197238	NA	NA	NA	NA	NA	NA	NA	NA	NA	0.0374311283230782	NA	0.074908	NA	NA	38.943502824858754	80.52379867911638	NA	NA	NA	NA
H4C12	ENSG00000273542	NA	NA	NA	NA	NA	NA	NA	NA	NA	NA	NA	0	NA	NA	NA	24.534274652698702	NA	NA	NA	NA
H4C13	ENSG00000275126	NA	NA	NA	NA	NA	NA	NA	NA	NA	NA	NA	0	NA	NA	NA	24.534274652698702	NA	NA	NA	NA
H4C2	ENSG00000278705	NA	NA	NA	NA	NA	NA	NA	NA	NA	NA	NA	0	NA	NA	NA	24.534274652698702	NA	NA	NA	NA
H4C3	ENSG00000197061	NA	NA	NA	NA	NA	NA	NA	NA	NA	0.0155103905126452	NA	0.074232	NA	NA	9.15819209039548	80.4008198588021	NA	NA	NA	NA
H4C4	ENSG00000277157	NA	NA	NA	NA	NA	NA	NA	NA	NA	NA	NA	0.074963	NA	NA	NA	80.53746299248463	NA	NA	NA	NA
H4C5	ENSG00000276966	NA	NA	NA	NA	NA	NA	NA	NA	NA	NA	NA	0	NA	NA	NA	24.534274652698702	NA	NA	NA	NA
H4C6	ENSG00000274618	NA	NA	NA	NA	NA	NA	NA	NA	NA	NA	NA	0.379536	NA	NA	NA	96.2377590526076	NA	NA	NA	NA
H4C7	ENSG00000275663	NA	NA	NA	NA	NA	NA	NA	NA	NA	NA	NA	0	NA	NA	NA	24.534274652698702	NA	NA	NA	NA
H4C8	ENSG00000158406	NA	NA	NA	NA	NA	NA	NA	NA	NA	0.0440391786396503	NA	0	NA	NA	48.64971751412429	24.534274652698702	NA	NA	NA	NA
H4C9	ENSG00000276180	NA	NA	NA	NA	NA	NA	NA	NA	NA	NA	NA	0.076038	NA	NA	NA	80.72876337964018	NA	NA	NA	NA
H6PD	ENSG00000049239	23	40.548836973	0.803608361775761	1.33333333333333	1.40686666666667	24.3333333333333	41.9557036396667	0.813731007071251	3.43797310373798	0.0407028160989285	0.998913666148757	0.214157	0.793466192376689	0.7323	43.66101694915254	92.58027784103848	11.682191780821919	56.88344363616474	2.260677037813906	90.50282584629727
HAAO	ENSG00000162882	35	40.41088378972	1.14830785273146	0	0.476466666666667	35	40.8873504563867	1.13492644237371	6.0879815662818	0.039996113628149	0.998935098654625	0.134161	0.854622477019494	-0.0135	42.621468926553675	88.35800501024823	2.756164383561644	30.941311600940764	1.946046728427433	84.89774514944939
HABP2	ENSG00000148702	46	52.13142837052	1.12822202286774	0	0.0346733333333333	46	52.1661017038533	1.12747212557821	33.083229033348	0.0457731746137142	0.961808964457365	0.040771	0.917892584450532	0.6041	50.93220338983051	73.57777271692098	9.145205479452056	31.564841656183347	12.293888014915808	67.1793975412224
HABP4	ENSG00000130956	25	33.73915881258	1.03488294903503	0.333333333333333	0.0692633333333333	25.3333333333333	33.8084221459133	1.04421506429105	58640.9753086419	0.0405461564660072	0.917247898537296	0	0.957471317013111	1.6185	43.429378531073446	24.534274652698702	43.37534246575343	37.75638571350435	54.97873332168036	22.571811454873853
HACD1	ENSG00000165996	25	20.80497431316	1.67825634602386	0	0.718633333333333	25	21.5236076464933	1.62222247977154	9.65686842616662	0.0247878190129995	0.998864599061653	0.094273	0.887663368432619	-0.2466	21.706214689265536	83.46162605329083	1.7753424657534247	12.07132308702073	2.8141933228456537	78.54687408961138
HACD2	ENSG00000206527	14	25.58391913797	0.855478232042587	2.33333333333333	3.58626666666667	16.3333333333333	29.1701858046367	0.846795213653539	58640.9753086419	0.0485258884727955	0.915567918610265	0	0.957421032644261	2.5519	54.355932203389834	24.534274652698702	62.44931506849315	54.340097358201604	61.137330303559985	26.399813552409256
HACD3	ENSG00000074696	23	45.8701885802	0.710382613640496	0	0.124066666666667	23	45.9942552468667	0.708466400355614	58640.9753086419	0.0415122583508492	0.916985506852407	0	0.957237871820362	4.0032	44.91525423728814	24.534274652698702	75.14520547945206	65.02762128753487	56.761638408203694	33.52560741129173
HACD4	ENSG00000188921	30	35.4570491472	1.14759994339977	0	0	30	35.4570491472	1.14759994339977	232.753132208522	0.044816367328167	0.931180745395421	0.014018	0.937857990970437	1.0857	49.65536723163842	64.34525165110453	23.145205479452056	30.104468632062577	43.74526597914118	56.773291382625416
HACE1	ENSG00000085382	69	96.1795336596	0.876553190881427	15.3333333333333	19.9944333333333	84.3333333333333	116.173966992933	0.870029423305497	7.1713897797914	0.121170997619629	0.904977085827869	0.116174	0.858201918852008	0.774	89.045197740113	86.1352767023457	12.742465753424659	52.239785593173984	67.24348890054186	83.96550719571171
HACL1	ENSG00000131373	61	66.4131895093	1.13674280012076	6.66666666666667	7.295	67.6666666666667	73.7081895093	1.12390786711787	58640.9753086419	0.0446264445781708	0.916813585800102	0	0.957541790843973	0.9081	49.43502824858757	24.534274652698702	16.46849315068493	31.805502379259423	57.75796772126085	13.48249140593137
HADH	ENSG00000138796	20	25.14771569074	1.15565243371728	4	6.85833333333333	24	32.0060490240733	1.05456325613273	7.89197265738782	0.0549602806568146	0.998191655326001	0.091211	0.88997294621935	0.5451	61.27118644067797	83.05625142336598	8.164383561643836	36.94689055406663	4.8185049233816954	78.15067295927285
HADHA	ENSG00000084754	54	87.96254999412	0.770101468962734	5.33333333333333	8.1745	59.3333333333333	96.13704999412	0.766119070804207	10.3587343150834	0.0555787906050682	0.860702983849382	0.095003	0.874329978881481	1.8128	61.87005649717514	83.57094056023685	48.66301369863014	60.78871082426298	80.62110353667774	81.3668938996679
HADHAP2	ENSG00000255967	NA	NA	NA	NA	NA	NA	NA	NA	NA	NA	NA	0	NA	NA	NA	24.534274652698702	NA	NA	NA	NA
HADHB	ENSG00000138029	44	56.76577231886	0.996597646086846	5	6.93663333333333	49	63.7024056521933	0.975960892928404	204.49119616238	0.0454523302614689	0.930318994086551	0.066863	0.896680512915832	1.0364	50.46892655367231	78.83397859257573	21.161643835616438	43.31893015369469	44.292955776962074	74.9519314805104
HAGH	ENSG00000063854	17	34.67389567096	0.735401361440081	1	2.03716666666667	18	36.7110623376267	0.727077033783552	58640.9753086419	0.0253422241657972	0.935808125804764	0	0.957325533223872	3.5466	22.395480225988702	24.534274652698702	72.17260273972603	63.70398731061642	37.80224902406339	30.88620870477189
HAGHL	ENSG00000103253	20	40.3672884284	0.719939831776952	0	0	20	40.3672884284	0.719939831776952	58640.9753086419	0.0307006668299436	0.928384793957734	0	0.957281081345062	3.7989	29.338983050847457	24.534274652698702	73.89041095890411	64.27282174697807	45.55147701450796	32.237953737691555
HAL	ENSG00000084110	69	62.74360256631	1.3436665042896	6.66666666666667	7.25333333333333	75.6666666666667	69.9969358996433	1.30883795036284	58640.9753086419	0.0315365195274353	0.93148312739469	0	0.95767770976871	0.2843	30.37853107344633	24.534274652698702	4.936986301369863	21.4680304107641	43.52385946512848	0.3029773349647513
HAMP	ENSG00000105697	4	6.1886123434	1.47909071027846	0	0	4	6.1886123434	1.47909071027846	81.5072384532928	0.0344044230878353	0.952965844455861	0.019201	0.937557117530563	1.4246	34.548022598870055	66.76838988840811	37.139726027397266	15.380408029316854	15.626638699528044	59.744799860164306
HAND1	ENSG00000113196	5	10.3817277742	1.01264790768911	5.33333333333333	10.9351	10.3333333333333	21.3168277742	0.815249780093425	9.99956682477305	0.0732862129807472	0.97044489901937	0.090496	0.894758898166093	1.4762	74.01129943502825	82.92871783192895	39.00547945205479	56.78499152217908	10.406106158596984	76.6066538483948
HAND2	ENSG00000164107	1	12.8183811561	0.370082966064172	3.33333333333333	23.1703333333333	4.33333333333333	35.9887144894333	0.267043931530108	8.88896655523393	0.151870757341385	0.820081964578062	0.148714	0.847854325582559	3.9947	93.09604519774012	89.70621726258256	75.11232876712329	93.26149975386971	84.8394802773408	86.29610208005593
HAND2-AS1	ENSG00000237125	NA	NA	NA	NA	NA	NA	NA	NA	NA	NA	NA	0.048785	NA	NA	NA	75.24481894784788	NA	NA	NA	NA
HAO1	ENSG00000101323	32	37.46774734996	1.14718542641879	0.333333333333333	0.169006666666667	32.3333333333333	37.6367540166267	1.15216016778952	127.1259450297	0.0501630082726479	0.934090407083527	0.017781	0.937607827545153	1.0152	56.29943502824859	66.21726258255522	20.367123287671234	29.825520975769834	40.76210452718057	59.34277224261493
HAO2	ENSG00000116882	36	28.40474645477	1.67368976203757	0	0.184906666666667	36	28.5896531214367	1.66286499289407	58640.9753086419	0.0481613874435425	0.916316338080167	0	0.957673360007248	0.3846	53.92655367231638	24.534274652698702	6.038356164383562	11.300114860799653	59.55835226941677	0.34376274544078456
HAP1	ENSG00000173805	52	54.9308556212	1.19269449536372	0	0	52	54.9308556212	1.19269449536372	58640.9753086419	0.050296384841203703	0.915298832461587	0	0.957566612876334	0.8305	56.46892655367232	24.534274652698702	14.117808219178082	27.588470163539895	61.556837382741946	7.8016663753423074
HAPLN1	ENSG00000145681	10	26.920342726	0.630089275176262	0	0.452323333333333	10	27.3726660593333	0.619677279478527	58640.9753086419	0.0619918927550316	0.897109196323218	0	0.957331951542746	4.4053	66.8135593220339	24.534274652698702	77.46849315068494	71.03320024066072	69.85375517100739	30.618190293072317
HAPLN2	ENSG00000132702	24	31.81983808567	1.06073460159971	0	0.543943333333333	24	32.3637814190033	1.04290666278422	58640.9753086419	0.0270909070968628	0.935185096952288	0	0.957483431790129	1.5411	24.55367231638418	24.534274652698702	41.1013698630137	37.89312476070666	39.025811338344106	21.406514012701734
HAPLN3	ENSG00000140511	30	41.3280804341	0.984572890079734	1	0.510033333333333	31	41.8381137674333	0.9999884460357	58640.9753086419	0.0268131531774998	0.935224067486255	0	0.95743776781447	1.7859	24.231638418079097	24.534274652698702	47.912328767123284	41.333479188317014	38.95589349181379	25.327739905610898
HAPLN4	ENSG00000187664	17	31.50291428888	0.80942448209803	0.333333333333333	0.870973333333333	17.3333333333333	32.3738876222133	0.799945093414424	107.936589204934	0.0201959051191807	0.953878893003352	0.013101	0.938047450530553	2.7567	15.10734463276836	63.684809838305625	64.92602739726027	57.933599518678555	15.154693235448349	55.29919011827769
HARBI1	ENSG00000180423	9	14.18016261935	1.1075484000927	0	0	9	14.18016261935	1.1075484000927	58640.9753086419	0.0211842861026525	0.937287121743671	0	0.95750838093741	1.7161	16.694915254237287	24.534274652698702	46.101369863013694	33.14007547995405	32.278739148167574	18.49909689448232
HARS1	ENSG00000170445	43	57.8152019562	0.959073038495129	4	6.6467	47	64.4619019562	0.92978127902599	14.9288778647528	0.0648728609085083	0.955681304837806	0.127644	0.855982725786102	1.5261	68.74576271186442	87.58369391938055	40.59178082191781	47.11480610403107	14.152537435180335	84.53650294237605
HARS2	ENSG00000112855	32	54.07967943029	0.794798604086048	0	0.135266666666667	32	54.2149460969567	0.792815576054373	9.07469075362348	0.0602565407752991	0.926460932461142	0.095442	0.8758494614733	1.683	65.59887005649718	83.62559781370986	45.26027397260274	58.52978176448067	46.44875604498048	80.76676571694925
HAS1	ENSG00000105509	23	36.86295960881	0.883960072592685	8.33333333333333	8.9865	31.3333333333333	45.84945960881	0.920828482500465	235.094791491869	0.0440287441015244	0.929097867824626	0.009924	0.938281741223509	2.3868	48.63276836158192	61.4711910726486	60.14246575342466	47.968057758573536	45.17858183301288	54.15137213773816
HAS2	ENSG00000170961	8	20.93359597158	0.689544679031408	7.66666666666667	50.3273333333333	15.6666666666667	71.2609293049133	0.335394542832168	129.682789341975	0.166323751211166	0.834108648882117	0.038217	0.917683843917336	3.3828	94.30508474576271	72.95832384422683	70.77260273972603	89.52578898430235	83.81401852822933	67.58142515877176
HAS3	ENSG00000103044	15	27.20189487184	0.849100030308914	5	11.2826666666667	20	38.4845615385067	0.755160450804547	84.6774803321541	0.100382700562477	0.896121303255948	0.01607	0.937744491398405	2.5941	84.35593220338983	65.4475062628103	62.95342465753425	61.69118853579828	71.59587484705472	58.002680184117
HASPIN	ENSG00000177602	32	44.03337038146	0.976133631113393	0.333333333333333	0.689366666666667	32.3333333333333	44.7227370481267	0.969609010651237	58640.9753086419	0.0491515807807446	0.915351920954463	0	0.957428863731516	1.8154	55.03389830508475	24.534274652698702	48.72328767123288	43.7674342285183	61.5043989978442	25.863776729010084
HAT1	ENSG00000128708	17	40.99685898141	0.621980091070341	0	0.09725	17	41.09410898141	0.620508163211193	58640.9753086419	0.0583896338939667	0.897736062228086	0	0.957210059463224	4.9388	64.13559322033898	24.534274652698702	80.26849315068493	70.98397418366788	68.85742585795025	34.184000466118974
HAUS1	ENSG00000152240	18	27.87499670007	0.957552411527913	0	0	18	27.87499670007	0.957552411527913	58640.9753086419	0.0351905673742294	0.918033383255543	0	0.957449620775073	2.0046	35.76271186440678	24.534274652698702	53.528767123287665	44.828529234808286	50.43407329720912	24.4712462856144
HAUS2	ENSG00000137814	16	15.95023282709	1.52356294400755	0	0	16	15.95023282709	1.52356294400755	58640.9753086419	0.0371482968330383	0.917783083321814	0	0.957579170907545	0.9654	38.51977401129943	24.534274652698702	18.47945205479452	14.111469671279337	51.54110586727263	5.267144438617947
HAUS3	ENSG00000214367	25	47.48011038344	0.735383298142079	0	0	25	47.48011038344	0.735383298142079	58640.9753086419	0.0403153412044048	0.917140520054109	0	0.957247232260451	3.7577	43.07909604519774	24.534274652698702	73.64931506849315	63.21172674068807	55.70121773582707	33.19932412748355
HAUS4	ENSG00000092036	36	40.09318824376	1.1857558706876	0	0	36	40.09318824376	1.1857558706876	58640.9753086419	0.0548103414475918	0.911216286292572	0	0.957541463689963	1.0376	61.08474576271187	24.534274652698702	21.197260273972603	27.927583000601658	65.05855619646914	13.540756278039964
HAUS5	ENSG00000249115	53	85.17844133467	0.782221766528316	0	0	53	85.17844133467	0.782221766528316	58640.9753086419	0.0406278520822525	0.917027173541321	0	0.957080392239275	3.6681	43.56497175141243	24.534274652698702	73.08493150684932	59.519772466225454	56.412049175552056	36.642778069102135
HAUS5-DT	ENSG00000267626	NA	NA	NA	NA	NA	NA	NA	NA	NA	NA	NA	0	NA	NA	NA	24.534274652698702	NA	NA	NA	NA
HAUS6	ENSG00000147874	45	71.5434979988	0.806431003067548	0	0	45	71.5434979988	0.806431003067548	3233.99793408642	0.0514779537916183	0.912839742131297	0.002831	0.955264450073571	3.2244	57.73446327683616	54.27237531314052	69.45205479452055	57.43039982497402	64.05640039620113	46.07003437627455
HAUS6P2	ENSG00000236121	NA	NA	NA	NA	NA	NA	NA	NA	NA	NA	NA	0	NA	NA	NA	24.534274652698702	NA	NA	NA	NA
HAUS7	ENSG00000213397	2	12.471124	0.50482968671244	0	0	2	12.471124	0.50482968671244	NA	NA	NA	6.2e-4	NA	5.1393	NA	49.669779093600546	81.18904109589042	78.59760433189301	NA	NA
HAUS8	ENSG00000131351	36	42.64858140353	1.11470843273316	0	0	36	42.64858140353	1.11470843273316	58640.9753086419	0.0362264327704906	0.917884390323104	0	0.957508181660685	1.2262	37.282485875706215	24.534274652698702	29.0958904109589	32.45638024394246	51.1157723008798	18.528229330536618
HAVCR1	ENSG00000113249	29	26.79480537348	1.47569544517236	0	0	29	26.79480537348	1.47569544517236	465.295643393974	0.0170710887759924	0.941411306637026	0.015747	0.937792109793254	0.5376	11.152542372881356	65.29947620132089	8.01095890410959	15.47339058141442	19.623608926178406	57.47829633513955
HAVCR2	ENSG00000135077	11	20.70470748097	0.879390074341231	0	0	11	20.70470748097	0.879390074341231	5.01491479731194	0.0399163402616978	0.998924827419625	0.157665	0.834009274854399	1.0608	42.48022598870057	90.2710088818037	22.2	51.43575999562435	2.1033618831206695	87.75272388277108
HAX1	ENSG00000143575	26	26.5140435936	1.36066035933575	0	0	26	26.5140435936	1.36066035933575	1.944467358591	0.0380993187427521	0.998977775838312	0.274492	0.777471380338246	-0.2221	39.87005649717514	94.19266681849237	1.8684931506849314	19.20363178909369	0.023305948843443502	91.16121890112451
HBA1	ENSG00000206172	3	6.4305961877	1.20574458442335	4	8.772	7	15.2025961877	0.864859767377752	5.95430158414503	0.0561565682291984	0.998845654076804	0.121565	0.865847465952986	1.1673	62.37853107344633	86.91869733545889	26.71232876712329	52.72110703932615	2.9715084775388902	83.09153411408262
HBA2	ENSG00000188536	4	4.2798593388	2.13874295906278	0	0	4	4.2798593388	2.13874295906278	7.34183048195973	0.0639867931604385	0.998349697824826	0.111673	0.872691405722084	0.5944	68.07344632768361	85.53404691414256	8.958904109589042	6.585352513263686	4.608751383790704	81.9262366719105
HBB	ENSG00000244734	13	5.9795877532	3.45652073834903	0	1.4652	13	7.4447877532	2.77624692078424	8.66476869807292	0.0600368902087212	0.998013894121849	0.078749	0.896836762870127	-0.1616	65.43502824858757	81.22067866089729	2.1205479452054794	4.134988787398129	5.051564411816116	74.77713686418458
HBBP1	ENSG00000229988	NA	NA	NA	NA	NA	NA	NA	NA	NA	NA	NA	0.039587	NA	NA	NA	73.2589387383284	NA	NA	NA	NA
HBD	ENSG00000223609	4	4.07219038249	2.24781215190644	0	0.15407	4	4.22626038249	2.16586726756399	511.267943590952	0.0560725145041943	0.914350398170812	0.006977	0.949466838972539	1.172	62.282485875706215	59.04349806422228	26.942465753424656	6.415796094732812	62.78622618423352	50.44572627163084
HBE1	ENSG00000213931	8	6.9318816101	2.0823566424107	0	0	8	6.9318816101	2.0823566424107	98.0531912879042	0.0557941235601902	0.935833545329477	0.022597	0.936967678324411	0.8424	62.06779661016949	68.09382828512868	14.449315068493151	6.929934912213525	37.76146361358737	62.09287420614112
HBEGF	ENSG00000113070	8	18.52425778804	0.77922958535569	0.333333333333333	2.02206666666667	8.33333333333333	20.5463244547067	0.723234657784365	16.2104098135773	0.053223118185997	0.958339332859974	0.075074	0.896111300053811	2.2889	59.536723163841806	80.54201776360738	58.649315068493145	64.01028277634961	13.033851890695104	75.53458020159646
HBG1	ENSG00000213934	0	3.05779004594	0.979705025049575	0	0	0	3.05779004594	0.979705025049575	58640.9753086419	0.0519027374684811	0.914027981058004	0	0.95752990648788	2.8608	58.14689265536723	24.534274652698702	65.96712328767124	42.99075644040913	63.10085649361999	15.562547340208582
HBG2	ENSG00000196565	0	3.5778123978	0.837308371840868	0	4.532	0	8.1098123978	0.369396001609934	6.06959305370385	0.110665276646614	0.992557949852881	0.096476	0.896800397907413	3.1737	87.01694915254238	83.7622409473924	68.94246575342466	87.34890335284143	6.793684087863426	74.82374876187147
HBM	ENSG00000206177	8	11.6059649948	1.24372680097378	0	0	8	11.6059649948	1.24372680097378	58640.9753086419	0.0172932632267475	0.937639106983765	0	0.957528386010847	1.5228	11.423728813559322	24.534274652698702	40.47397260273973	24.73335885795548	28.060362407504513	15.789780341432149
HBP1	ENSG00000105856	19	55.05741177793	0.506366695039941	1.33333333333333	8.15095666666667	20.3333333333333	63.2083684445967	0.466003096983988	15.3587298048129	0.0944682732224464	0.712425008453214	0.110812	0.864528378065697	5.0009	82.66101694915254	85.43384194944204	80.55890410958904	81.28315921894657	89.56476140534872	83.32459360251704
HBQ1	ENSG00000086506	7	8.1956691451	1.60427581563527	0	0	7	8.1956691451	1.60427581563527	58.4448823085471	0.0242001097649336	0.965389177539321	0.035405	0.917999135386885	1.0328	20.943502824858758	72.22956046458665	21.02191780821918	12.394027238418204	11.635494960088565	67.01042941210744
HBS1L	ENSG00000112339	52	80.45106692835	0.814355006421144	12	18.9179	64	99.36896692835	0.793054048939312	58.7800481441162	0.0532906353473663	0.92503483472941594	0.03404	0.917620266122877	2.6939	59.570621468926554	71.84240491915281	64.12328767123287	58.507903516928295	47.05471071490997	67.6804754413564
HBZ	ENSG00000130656	1	1.3570008678	3.49584486713073	0	0	1	1.3570008678	3.49584486713073	58640.9753086419	0.0455423854291439	0.916648056645147	0	0.957564521327885	1.4466	50.64406779661017	24.534274652698702	37.93150684931506	2.8660504293606124	58.48627862261842	8.372662122006645
HBZP1	ENSG00000206178	NA	NA	NA	NA	NA	NA	NA	NA	NA	NA	NA	0.011897	NA	NA	NA	62.84673195171943	NA	NA	NA	NA
HCAR1	ENSG00000196917	14	17.54245014317	1.24762993391732	0	0.03674	14	17.57919014317	1.24502242336656	1220.739196314	0.0391470901668072	0.917449396906936	0.006148	0.952079258621612	1.2848	41.31073446327684	58.34889546800274	31.282191780821915	24.689602362850735	53.551243955019515	49.2979082910913
HCAR2	ENSG00000182782	3	4.24579950537	1.82619469386768	0.333333333333333	0.302803333333333	3.33333333333333	4.54860283870333	1.80838568622608	1787.0097483612	0.046692319214344	0.916400146071506	0.003954	0.95550467569285	1.4123000000000001	52.09604519774012	55.918925074015036	36.64657534246575	9.325603019198155	59.2437219600303	45.633047835460005
HCAR3	ENSG00000255398	5	4.4546394948	2.36001923859689	0.333333333333333	0.284816666666667	5.33333333333333	4.73945616146667	2.31231787381068	229.27937274007	0.0450592488050461	0.932068140516939	0.013621	0.937921712338477	1.0838	49.93220338983051	64.04463675700296	23.068493150684933	5.60083137340699	43.06939346268135	56.15568373827419
HCCAT5	ENSG00000260880	NA	NA	NA	NA	NA	NA	NA	NA	NA	NA	NA	0	NA	NA	NA	24.534274652698702	NA	NA	NA	NA
HCCS	ENSG00000004961	0	8.952238	0.334635012334792	1.66666666666667	15.27606	1.66666666666667	24.228298	0.23904722626643	NA	NA	NA	0.774725	NA	0.2614	NA	99.48075609200637	4.726027397260274	94.69999453043812	NA	NA
HCFC1	ENSG00000172534	2	36.802334	0.171070498460016	8.33333333333333	89.4567333333333	10.3333333333333	126.259067333333	0.137641909783203	NA	NA	NA	0.642271	NA	1.1647	NA	98.30107037121385	26.594520547945205	98.87873981294098	NA	NA
HCFC1R1	ENSG00000103145	14	10.91701563312	2.00480485220448	0	0	14	10.91701563312	2.00480485220448	58640.9753086419	0.0208244100213051	0.937405727943521	0	0.957613008446752	0.7792	16.10734463276836	24.534274652698702	12.832876712328767	7.476891101022815	31.107615218784588	1.9343937540057112
HCFC2	ENSG00000111727	15	76.34002825715	0.302555949839801	2.66666666666667	32.4283333333333	17.6666666666667	108.768361590483	0.241750820047292	58640.9753086419	0.127550065517426	0.835745201287706	0	0.956112983783227	14.1304	90.07344632768361	24.534274652698702	96.96986301369863	94.57966416890007	83.49938821884285	43.885101672201834
HCG20	ENSG00000228022	NA	NA	NA	NA	NA	NA	NA	NA	NA	NA	NA	0	NA	NA	NA	24.534274652698702	NA	NA	NA	NA
HCG21	ENSG00000233529	NA	NA	NA	NA	NA	NA	NA	NA	NA	NA	NA	0	NA	NA	NA	24.534274652698702	NA	NA	NA	NA
HCG25	ENSG00000232940	NA	NA	NA	NA	NA	NA	NA	NA	NA	NA	NA	0	NA	NA	NA	24.534274652698702	NA	NA	NA	NA
HCG27	ENSG00000206344	NA	NA	NA	NA	NA	NA	NA	NA	NA	NA	NA	7.44e-4	NA	NA	NA	49.883853336369846	NA	NA	NA	NA
HCG9	ENSG00000204625	NA	NA	NA	NA	NA	NA	NA	NA	NA	NA	NA	0.009076	NA	NA	NA	60.733318150762926	NA	NA	NA	NA
HCK	ENSG00000101336	31	55.38354780876	0.755416220640582	3.66666666666667	7.46793333333333	34.6666666666667	62.8514811420933	0.732279409968113	154.368729493602	0.0768768265843391	0.898960615161019	0.036368	0.917911856966955	3.6542	76	72.44818947847871	72.97534246575343	63.38675272110704	68.35634795781624	67.13278564353551
HCLS1	ENSG00000180353	39	58.67933138705	0.86810356864359	0	0.201176666666667	39	58.8805080537167	0.865137524564931	3430.94982553566	0.052886888384819	0.911888546817621	0.003143	0.955527294250036	2.559	59.06214689265536	54.80756092006377	62.561643835616444	52.70469835366187	64.62739614286546	45.55147701450796
HCN1	ENSG00000164588	7	54.94012032281	0.239317164308672	9.33333333333333	54.7223333333333	16.3333333333333	109.662453656143	0.225247319362409	4.24332078013321	0.384458899497986	0.261586383435915	0.719093	0.316676833424651	0.7592	99.64406779661017	98.99795035299476	12.350684931506848	95.43838538533063	98.36858358095904	98.91627337877993
HCN2	ENSG00000099822	12	46.2821297724	0.420088043171891	21	92.205	33	138.4871297724	0.318622259580767	13.8819275818514	0.118884861469269	0.644935847785916	0.330025	0.667598375291348	5.9604	88.63841807909606	95.34957868367114	84.25753424657533	90.41732757206148	91.17869836275709	94.65128474043
HCN3	ENSG00000143630	26	45.91672971083	0.785696374953342	5	10.4689	31	56.38562971083	0.741991010580569	313.365145371742	0.0440446399152279	0.921784505291916	0.01224	0.937892207451993	3.1072	48.66101694915254	63.101799134593485	68.44383561643835	62.735874856424005	48.16174328497349	56.45283458602808
HCN4	ENSG00000138622	17	68.05105408055	0.374707349171589	16.6666666666667	65.0873333333333	33.6666666666667	133.138387413883	0.337135398556888	9.78795064498272	0.127616614103317	0.481478933258302	0.202959	0.775463263241834	3.5177	90.08474576271186	92.25688909132316	71.93424657534247	89.42733687031668	94.87851774165355	91.23113674765484
HCRT	ENSG00000161610	2	1.1061576136	5.69158820087336	0	0	2	1.1061576136	5.69158820087336	56.3137035150891	0.037726130336523	0.957273505877559	0.02017	0.9374343604844	1.0614	39.31073446327684	67.1509906627192	22.23835616438356	0.9954602636328787	13.348482200081563	60.4556312998893
HCRTR1	ENSG00000121764	25	38.21995657766	0.913556249049558	2	3.3313	27	41.55125657766	0.896101950853482	22.9501897101733	0.0541521869599819	0.953459155443265	0.072692	0.895984083346754	2.1977	60.3954802259887	80.09109542245501	57.14520547945205	50.073839085489254	15.364446775039326	75.68024238186797
HCRTR2	ENSG00000137252	18	38.25995381426	0.697642512614228	5	5.85756666666667	23	44.1175204809267	0.738604166702264	275.353863449764	0.0846890285611153	0.891821952853166	0.00943	0.938428097463235	3.99	79.12429378531074	61.0339330448645	75.07397260273973	62.949187770059616	74.35762978500262	53.726038571345335
HCST	ENSG00000126264	10	6.40418358411	2.64861539538129	0	0	10	6.40418358411	2.64861539538129	58640.9753086419	0.0426838845014572	0.91711227056908	0	0.957616337530129	0.7851	46.61016949152542	24.534274652698702	12.92054794520548	4.506918995788439	55.89349181378547	1.765425624890753
HDAC1	ENSG00000116478	15	62.50023422579	0.369552691221891	12.3333333333333	42.9858	27.3333333333333	105.48603422579	0.356629015243786	58640.9753086419	0.135815992951393	0.833880529358988	0	0.956618752919939	10.8436	91.3220338983051	24.534274652698702	94.2958904109589	88.24044194060056	83.86063042591621	41.41467109479695
HDAC10	ENSG00000100429	72	92.8996579005	0.942939786946936	3	4.58633333333333	75	97.4859912338333	0.932289057289037	2579.71023636008	0.056617584079504	0.904817826386043	0.003306	0.955454911186076	1.8862	62.706214689265536	55.01252562058756	50.45205479452055	46.91790187605973	67.2959272854396	45.76705704130979
HDAC11	ENSG00000163517	20	39.0716810773	0.743812859829022	2	3.55301	22	42.6246910773	0.737009686445193	58640.9753086419	0.0764872580766678	0.891421573821149	0	0.957304116084924	3.5386	75.77401129943503	24.534274652698702	72.1041095890411	63.096865941038125	74.52077142690672	31.631999067762052
HDAC1P2	ENSG00000233012	NA	NA	NA	NA	NA	NA	NA	NA	NA	NA	NA	0	NA	NA	NA	24.534274652698702	NA	NA	NA	NA
HDAC2	ENSG00000196591	5	57.25211816384	0.183627003609824	10.3333333333333	63.202	15.3333333333333	120.45411816384	0.19508824621334	313.336980227871	0.195530235767365	0.77419837367887	0.0683	0.894821892123408	16.9198	96.01694915254238	79.10271008881804	98.06575342465753	96.78936717168955	87.30991085474568	76.56586843791878
HDAC3	ENSG00000171720	21	58.80073239454	0.514286847453897	5.66666666666667	20.6146666666667	26.6666666666667	79.4153990612067	0.463998562972956	24.6543673606413	0.118092842400074	0.757722905099667	0.351225	0.649544901027454	2.0924	88.52542372881356	95.72306991573673	55.21095890410959	81.44724607558935	88.04404824331411	95.05331235797938
HDAC4	ENSG00000068024	11	175.628411621	0.103670665143831	2	38.5946666666667	13	214.223078287667	0.0964815240305677	19.3031509520422	0.264293909072876	0.17632290078042	0.325797	0.622205078458009	5.489	98.45762711864407	95.28125711682988	82.54520547945205	99.67182628671443	99.31247450911846	95.70587892559575
HDAC4-AS1	ENSG00000222020	NA	NA	NA	NA	NA	NA	NA	NA	NA	NA	NA	0	NA	NA	NA	24.534274652698702	NA	NA	NA	NA
HDAC5	ENSG00000108840	18	114.40276281683	0.233314035905066	1	21.4056666666667	19	135.808429483497	0.2052835729378	58640.9753086419	0.137553215026855	0.826159430891885	0	0.953967436061379	20.5737	91.5367231638418	24.534274652698702	98.95342465753426	96.38461959197069	84.54815591679777	47.90537784769563
HDAC6	ENSG00000094631	4	36.410608	0.251397038649769	1.33333333333333	14.9440733333333	5.33333333333333	51.3546813333333	0.213400782747885	NA	NA	NA	0	NA	13.2328	NA	24.534274652698702	96.41643835616438	96.06191544057322	NA	NA
HDAC7	ENSG00000061273	24	123.41452075651	0.273488103894697	4	20.4223666666667	28	143.836887423177	0.266891909758088	58640.9753086419	0.174926027655602	0.791802323380128	0	0.95372891235079	18.448	94.84745762711864	24.534274652698702	98.47671232876712	93.27790843953399	86.57577346617724	48.12095787449746
HDAC8	ENSG00000147099	1	13.408026	0.353807825133288	2.66666666666667	36.9638666666667	3.66666666666667	50.3718926666667	0.17255740418451	NA	NA	NA	0.76679	NA	0.3333	NA	99.42154406741062	5.463013698630137	97.71919269266532	NA	NA
HDAC9	ENSG00000048052	36	134.25027816716	0.35412018495356	0.333333333333333	2.14493333333333	36.3333333333333	136.395211500493	0.351326009671201	3.6068913049542	0.258214890956879	0.358366725605964	0.28836	0.630047998407173	5.2254	98.34463276836158	94.47050785698019	81.55616438356165	88.57408521577422	96.96440016314165	95.49029889879392
HDC	ENSG00000140287	23	47.60605715691	0.684479799374756	0.333333333333333	0.594333333333333	23.3333333333333	48.2003904902433	0.684118415626258	15.3340407381405	0.0412055961787701	0.909238772069525	0.046255	0.917900073643998	3.2288	44.48022598870057	74.69824641311774	69.5123287671233	66.86539408193403	65.97331468857425	67.15609159237894
HDDC2	ENSG00000111906	22	22.26572598875	1.41090437480353	1.33333333333333	1.46663333333333	23.3333333333333	23.7323593220833	1.38944360007514	58640.9753086419	0.020820613950491	0.937384712560832	0	0.957579260142546	0.9198	16.101694915254235	24.534274652698702	16.939726027397263	18.06596291637041	31.363980656062466	5.232185515352796
HDDC3	ENSG00000184508	6	8.86459631458	1.33592046746027	0.666666666666667	0.8601	6.66666666666667	9.72469631458	1.30751586963094	3576.48370050835	0.0270453151315451	0.935398201451735	0.00218	0.956767633132694	1.4995	24.480225988700568	53.15873377362787	39.74794520547945	21.539134715309302	38.612130746373005	40.29015906310086
HDGF	ENSG00000143321	5	28.52909759267	0.368502188847454	1	8.39496666666667	6	36.9240642593367	0.320722972672918	58640.9753086419	0.065006822347641	0.896470394694824	0	0.957206579391711	8.615	68.84180790960453	24.534274652698702	90.9972602739726	90.29699721052344	71.01905261317951	34.265571287071026
HDGFL1	ENSG00000112273	9	16.4146437453	0.956780827278833	1	1.99306666666667	10	18.4077104119667	0.921473602968837	58640.9753086419	0.0201463438570499	0.937394008657051	0	0.957477826745808	2.1259	15.050847457627118	24.534274652698702	55.87397260273973	47.896953454028335	31.253277399056117	21.94255083610092
HDGFL2	ENSG00000167674	30	82.33252300782	0.494221555564193	4	8.91333333333333	34	91.2458563411533	0.496084036388454	58640.9753086419	0.0341470688581467	0.917627598498668	0	0.956486208100751	8.4801	34.07909604519774	24.534274652698702	90.8	79.17737789203085	52.40925246169085	42.21289984268485
HDGFL3	ENSG00000166503	6	24.29844351683	0.487372602455701	2	5.96901666666667	8	30.2674601834967	0.476903236270442	58640.9753086419	0.00978454388678073	0.938266129371428	0	0.957304456980037	6.0805	2.9548022598870056	24.534274652698702	84.64657534246575	80.53929880216594	21.616267552292726	31.620346093340316
HDHD2	ENSG00000167220	22	19.58734646788	1.60383185426465	2.66666666666667	2.01183333333333	24.6666666666667	21.5991798012133	1.59860454021121	58640.9753086419	0.0202984232455492	0.93745727249488	0	0.957610311549862	0.7497	15.282485875706215	24.534274652698702	12.128767123287671	12.503418476180059	30.536619472120265	2.1033618831206695
HDHD3	ENSG00000119431	0	0.1941784271	15.4277296314241	2	1.4319	2	1.6260784271	3.87176504954937	58640.9753086419	0.0181956551969051	0.937595536252199	0	0.957565851214239	1.6134	12.593220338983052	24.534274652698702	43.175342465753424	2.444894163977466	28.712928975120903	8.069684787041894
HDHD5	ENSG00000069998	29	30.28994484985	1.30541578863654	3.33333333333333	3.05906666666667	32.3333333333333	33.3490115165167	1.30029547656526	58640.9753086419	0.0351882763206959	0.918214514130398	0	0.957571495821387	0.9184	35.75141242937853	24.534274652698702	16.876712328767123	21.856369304818685	49.68828293421896	6.682980830857076
HDHD5-AS1	ENSG00000185837	NA	NA	NA	NA	NA	NA	NA	NA	NA	NA	NA	0	NA	NA	NA	24.534274652698702	NA	NA	NA	NA
HDLBP	ENSG00000115677	29	154.33507409311	0.256202113980063	2	27.8153333333333	31	182.150407426443	0.229687273075442	45.8048554061464	0.236512407660484	0.431167728825759	0.116745	0.838363906693549	10.2109	97.71186440677965	86.22637212480073	93.5068493150685	95.20866378603074	95.81075569539125	87.14094272563072
HDX	ENSG00000165259	5	11.347293	0.926479549681279	1	1.26816666666667	6	12.6154596666667	0.938720900016904	NA	NA	NA	0	NA	2.333	NA	24.534274652698702	59.33150684931506	46.41470218235519	NA	NA
HEATR1	ENSG00000119285	68	238.35009407788	0.349098454508452	0	0	68	238.35009407788	0.349098454508452	58640.9753086419	0.0715920329093933	0.876028351581561	0	0.939746785664845	18.9516	73.02824858757062	24.534274652698702	98.5972602739726	88.72176338675273	77.80691021383208	52.5782205908058
HEATR3	ENSG00000155393	51	55.19687963874	1.16676801995177	0.666666666666667	1.0909	51.6666666666667	56.28777963874	1.15734875207588	18.6468866514738	0.0412265881896019	0.973078346563034	0.057163	0.910588064509119	0.2324	44.52542372881356	76.97563197449328	4.432876712328767	29.45906032926763	9.200023305948847	72.09112625997787
HEATR3-AS1	ENSG00000259843	NA	NA	NA	NA	NA	NA	NA	NA	NA	NA	NA	0	NA	NA	NA	24.534274652698702	NA	NA	NA	NA
HEATR4	ENSG00000187105	89	96.72767156961	1.09743111408491	0	0	89	96.72767156961	1.09743111408491	722.448898859567	0.0201941449195146	0.937433852370817	0.005047	0.954123214911685	0.8527	15.101694915254239	57.19426098838534	14.742465753424657	33.84017940162994	30.781331934976407	47.68979782089379
HEATR5A	ENSG00000129493	171	189.49645947622	1.02442775877064	0	0	171	189.49645947622	1.02442775877064	58640.9753086419	0.0541762970387936	0.911987947569071	0	0.957443996279339	0.9564	60.42372881355932	24.534274652698702	18.2	39.33708909916316	64.53999883470256	24.93736526248324
HEATR5B	ENSG00000008869	155	203.71793803051	0.869323689175347	2.33333333333333	4.45033333333333	157.333333333333	208.168271363843	0.862683601676549	279.430483706778	0.144404426217079	0.837712005202058	0.013614	0.937663217025374	2.7358	92.2994350282486	64.03552721475747	64.7013698630137	52.92895039107368	83.19058439666725	58.75429703431801
HEATR6	ENSG00000068097	87	112.92740254624	0.920745152690995	0	0	87	112.92740254624	0.920745152690995	58640.9753086419	0.0415260381996632	0.917019348407177	0	0.95724519246072	2.1354	44.949152542372886	24.534274652698702	56.08219178082192	47.97352732046163	56.44700809881723	33.24593602517042
HEATR6-DT	ENSG00000267416	NA	NA	NA	NA	NA	NA	NA	NA	NA	NA	NA	0	NA	NA	NA	24.534274652698702	NA	NA	NA	NA
HEATR9	ENSG00000270379	46	52.51935510696	1.1198885715826	0	0	46	52.51935510696	1.1198885715826	NA	NA	NA	0	NA	1.1038	NA	24.534274652698702	23.942465753424656	32.100858721216426	NA	NA
HEBP1	ENSG00000013583	7	14.62175321266	0.899215956609639	0	0	7	14.62175321266	0.899215956609639	549.946773261504	0.0427629165351391	0.917771107479826	0.008088	0.943251250745192	2.379	46.74576271186441	59.91573673422911	60.021917808219186	49.78942186730843	51.56441181611606	52.088795665093514
HEBP2	ENSG00000051620	14	14.8978347972	1.46910515593746	0	0	14	14.8978347972	1.46910515593746	58640.9753086419	0.0314652137458324	0.929945901654418	0	0.957566460070912	1.0678	30.27683615819209	24.534274652698702	22.517808219178082	15.62106875239293	44.56097418866165	7.84827827302918
HECA	ENSG00000112406	10	34.42990245082	0.492659520599888	3	13.8783666666667	13	48.3082691174867	0.427847435921319	131.230539224874	0.0711457058787346	0.905636749597306	0.029641	0.93258725267326	6.0952	72.79661016949153	70.5693463903439	84.71780821917808	83.72258382103593	67.11530618190292	64.813843733613
HECTD1	ENSG00000092148	68	266.87361912835	0.311786716672487	10.3333333333333	34.62	78.3333333333333	301.49361912835	0.313539100920181	12.4949225068096	0.239892303943634	0.331612833711708	0.261928	0.653447504830399	3.5918	97.85875706214689	93.86927806877704	72.53698630136986	90.72909259968276	97.36642778069103	94.86103828002098
HECTD2	ENSG00000165338	31	87.6091862146	0.477548441882323	1	0.909133333333333	32	88.5183195479333	0.485576928483602	346.875935198335	0.254382252693176	0.727294096556796	0.016421	0.937384131556098	8.961	98.24858757062147	65.59325893873833	91.66575342465754	79.84466444237816	89.16273378779934	60.75278214764319
HECTD3	ENSG00000126107	68	120.05306195534	0.693090606097873	4.66666666666667	9.6401	72.6666666666667	129.69316195534	0.681065853199697	58640.9753086419	0.0557809136807918	0.897859139066764	0	0.956564175358967	5.4233	62.039548022598865	24.534274652698702	82.29041095890412	67.05682874801728	68.6709782672027	41.72930140418342
HECTD4	ENSG00000173064	106	451.22446329173	0.276057213498835	4.33333333333333	22.4603333333333	110.333333333333	473.684796625063	0.272836697750301	21.119551838864	0.107405036687851	0.304502752890259	0.049716	0.855886940033322	10.0696	86.2542372881356	75.40879070826692	93.28767123287672	92.92238691680797	97.7393229621861	84.56563537843034
HECW1	ENSG00000002746	55	171.79625726329	0.400769685140269	8.66666666666667	16.57321	63.6666666666667	188.36946726329	0.416402496603472	797.135771863155	0.185912907123566	0.774431776807718	0.007662	0.937823707258249	14.3255	95.485875706214685	59.649282623548174	97.07397260273972	84.53207898047367	87.28077841869137	57.10540115364447
HECW2	ENSG00000138411	60	170.87523936661	0.435344707799359	7.33333333333333	31.0993766666667	67.3333333333333	201.974616033277	0.408341897262677	2.66948854288389	0.178361341357231	0.435051407455583	0.656802	0.400003521333404	11.8874	95.045197740113	98.44226827601913	95.28219178082192	84.96417436963299	95.78162325933694	98.12969760531375
HEG1	ENSG00000173706	49	112.21413760436	0.554039428803545	1.33333333333333	0.672106666666667	50.3333333333333	112.886244271027	0.563920129219281	58640.9753086419	0.0701569393277168	0.89311808552553	0	0.956111233283316	8.0047	72.1638418079096	24.534274652698702	89.852054794520555	74.92205874309468	73.83324593602518	43.89092815941269
HELB	ENSG00000127311	84	83.18309876218	1.21072295853331	0	0.0961766666666667	84	83.2792754288467	1.20932473193	292.215112313867	0.0329654440283775	0.936622315267708	0.012171	0.938123357801986	0.2672	32.271186440677965	63.05625142336597	4.778082191780822	26.71334026144507	35.815416885159934	54.93212142399347
HELLS	ENSG00000119969	31	101.3010940754	0.413002749409795	6.33333333333333	49.0657	37.3333333333333	150.3667940754	0.326224540218665	7.06304223012059	0.103593036532402	0.460427009239486	0.116108	0.832032641510898	3.81	85.23163841807909	86.12616716010021	73.95616438356164	90.02351911611879	95.30385130804638	88.04404824331411
HELQ	ENSG00000163312	68	93.15912671685	0.893177645679691	3.66666666666667	4.82181666666667	71.6666666666667	97.9809433835167	0.890308566481843	4013.56547117612	0.0327957905828953	0.920190211278638	0.0015790000000000001	0.956634213690108	2.3882	32.0225988700565	51.82190844910043	60.16438356164383	50.582508341081876	48.74439200605954	41.32727378663403
HELT	ENSG00000187821	4	12.2089354036	0.749739328126719	3.33333333333333	9.36136666666667	7.33333333333333	21.5703020702667	0.629518833624511	58640.9753086419	0.0317866913974285	0.927598009779003	0	0.957462786891387	3.1253	30.71751412429379	24.534274652698702	68.58082191780822	70.36044412842531	45.848627862261836	23.352560741129167
HELZ	ENSG00000198265	27	204.03635694331	0.182487879304765	4	21.255	31	225.29135694331	0.185704551381827	206.228326800705	0.169878765940666	0.664437023331384	0.012596	0.936039668232436	25.9964	94.58757062146893	63.32042814848554	99.63287671232877	97.21599299896079	90.75336479636427	63.25817164831323
HELZ-AS1	ENSG00000266473	NA	NA	NA	NA	NA	NA	NA	NA	NA	NA	NA	0	NA	NA	NA	24.534274652698702	NA	NA	NA	NA
HELZ2	ENSG00000130589	20	69.5349600503	0.417948307145229	0	0	20	69.5349600503	0.417948307145229	2122.52685198765	0.104931868612766	0.856494998615496	0.002949	0.953205342527516	9.7659	85.65536723163841	54.520610339330446	92.88767123287671	84.4281573045999	81.14548738565519	48.63951523626405
HEMGN	ENSG00000136929	22	27.7020824898	1.13402341565011	0	0	22	27.7020824898	1.13402341565011	58640.9753086419	0.0349974259734154	0.918165896269326	0	0.957510754266115	1.3651	35.42372881355932	24.534274652698702	34.47671232876712	30.996007219821692	49.89803647380994	18.213599021150145
HEMK1	ENSG00000114735	32	44.91159617869	0.957045782777369	0.333333333333333	1.88356666666667	32.3333333333333	46.7951628453567	0.926667761925576	58640.9753086419	0.0171561390161514	0.93761600816721	0	0.957415579560482	1.9186	11.293785310734464	24.534274652698702	51.39178082191781	47.421101569764254	28.392472178523562	26.737749810639173
HENMT1	ENSG00000162639	28	29.62161708569	1.29597589041066	1	0.560433333333333	29	30.1820504190233	1.31008237329702	795.70935538496	0.0361153483390808	0.922676101193781	0.002712	0.956736157165168	0.9234	37.12994350282486	54.07424276930084	17.035616438356165	21.407865229995082	47.84711297558702	40.55817747480044
HEPACAM	ENSG00000165478	13	27.88685645619	0.741158083134391	1	3.44783333333333	14	31.3346897895233	0.698474631786168	2.37707793727765	0.0558098144829273	0.998920975523828	0.225445	0.776475694013212	1.205	62.08474576271187	92.89000227738556	28.315068493150687	65.82617732319642	2.173279729650986	91.19617782438968
HEPACAM2	ENSG00000188175	38	36.87875145153	1.35060059523993	0	0.31574	38	37.19449145153	1.3391354934117	125.237109532459	0.030783766880631398	0.951568774241697	0.053688	0.913242423808444	0.0992	29.474576271186443	76.31974493281713	3.4136986301369863	20.166274681398022	16.226766882246693	71.51430402610266
HEPH	ENSG00000089472	20	24.248367	1.19851447482769	0.333333333333333	1.91601333333333	20.3333333333333	26.1643803333333	1.12577844669843	NA	NA	NA	0.005743	NA	1.221	NA	57.93213391027101	28.942465753424656	31.668763332057097	NA	NA
HEPHL1	ENSG00000181333	104	108.20184518239	1.13125445089485	0	0.0257383333333333	104	108.227583515723	1.13098541962578	2533.88063786008	0.0466580092906952	0.916548306349224	0.0022	0.956913653755151	0.5658	52.03954802259887	53.217945798223646	8.427397260273972	31.27495487611442	58.78342947037231	38.856843209229154
HEPN1	ENSG00000221932	NA	NA	NA	NA	NA	NA	NA	NA	NA	0.01920629106462	NA	0	NA	NA	13.853107344632768	24.534274652698702	NA	NA	NA	NA
HERC1	ENSG00000103657	157	600.71520125049	0.298358032993567	19.6666666666667	68.2666666666667	176.666666666667	668.981867917157	0.299178243071433	3.72134356156176	0.220638617873192	0.2932794895384	0.161363	0.446111841385357	3.0737	97.16949152542372	90.46686404008199	68.08767123287672	91.59328337800142	97.90829109130105	97.68688457728835
HERC2	ENSG00000128731	89	435.9066154024	0.243519948132661	11	62.14	100	498.0466154024	0.237084781083582	6.50993415737518	0.209788024425507	0.243059060322437	0.133153	0.567649027956935	4.4955	96.71751412429379	88.24413573217946	77.97260273972603	94.7820379587595	98.59581658218261	96.4691487502185
HERC2P10	ENSG00000259845	NA	NA	NA	NA	NA	NA	NA	NA	NA	NA	NA	0	NA	NA	NA	24.534274652698702	NA	NA	NA	NA
HERC2P2	ENSG00000276550	NA	NA	NA	NA	NA	NA	NA	NA	NA	NA	NA	0	NA	NA	NA	24.534274652698702	NA	NA	NA	NA
HERC2P4	ENSG00000230267	NA	NA	NA	NA	NA	NA	NA	NA	NA	NA	NA	0	NA	NA	NA	24.534274652698702	NA	NA	NA	NA
HERC2P6	ENSG00000261418	NA	NA	NA	NA	NA	NA	NA	NA	NA	NA	NA	0	NA	NA	NA	24.534274652698702	NA	NA	NA	NA
HERC2P7	ENSG00000281909	NA	NA	NA	NA	NA	NA	NA	NA	NA	NA	NA	0	NA	NA	NA	24.534274652698702	NA	NA	NA	NA
HERC2P9	ENSG00000206149	NA	NA	NA	NA	NA	NA	NA	NA	NA	NA	NA	0	NA	NA	NA	24.534274652698702	NA	NA	NA	NA
HERC3	ENSG00000138641	51	107.38220393474	0.599745130978576	1.66666666666667	7.02595333333333	52.6666666666667	114.408157268073	0.579133946903144	1554.78599328395	0.11104803532362	0.854852636291631	0.005172	0.944697287180402	6.8411	87.13559322033898	57.362787519927124	87.00821917808219	73.88284198435704	81.71065664510866	51.71590048359844
HERC4	ENSG00000148634	26	100.61606700213	0.358557128681524	9.66666666666667	33.0078	35.6666666666667	133.62386700213	0.352946499990521	58640.9753086419	0.15311224758625	0.813946643072268	0	0.955504472005181	13.1989	93.2090395480226	24.534274652698702	96.3945205479452	88.47016353990045	85.35803763910738	45.638874322670866
HERC5	ENSG00000138646	81	94.02792112543	1.03630145200761	0	0	81	94.02792112543	1.03630145200761	58640.9753086419	0.0368625223636627	0.917730254878955	0	0.957453089651698	1.2167	38.124293785310734	24.534274652698702	28.786301369863015	38.3963244544112	51.80329779176135	24.203227873914813
HERC6	ENSG00000138642	97	98.95655797862	1.16042448897995	0	0.0531433333333333	97	99.0097013119533	1.159801632587	58640.9753086419	0.054586760699749	0.912486462117513	0	0.957606553602822	0.5296	60.81920903954803	24.534274652698702	7.884931506849314	29.27309522507248	64.24867447415953	2.348074345976812
HERPUD1	ENSG00000051108	16	39.30493891881	0.618273030110661	0	0.15582	16	39.46075891881	0.615831635008502	664.538494202371	0.0585145093500614	0.906236131052116	0.00933	0.938378691841426	4.9349	64.2542372881356	60.97016624914598	80.25205479452055	71.30667833506536	66.99294995047487	53.86587426440599
HERPUD2	ENSG00000122557	12	44.49707949843	0.436940346401858	1	1.9193	13	46.41637949843	0.44528611018472	5453.01290842199	0.0355779752135277	0.917626023528079	0.001354	0.956341365656052	8.1185	36.3728813559322	51.27761329993168	90.0986301369863	82.61773231964119	52.42673192332343	42.91207830798811
HES1	ENSG00000114315	6	13.248489608	0.89386760323753	3	15.9773333333333	9	29.2258229413333	0.537374651644248	58640.9753086419	0.155175119638443	0.818059483634903	0	0.957477891767391	2.42	93.41807909604519	24.534274652698702	60.673972602739724	76.51917081441776	84.92105109829284	21.936724348890053
HES2	ENSG00000069812	5	10.4480929105	1.00621567962669	0.333333333333333	0.29546	5.33333333333333	10.7435529105	1.02006564174789	58640.9753086419	0.0264924243092537	0.935623961431319	0	0.957501890635227	2.1044	23.836158192090394	24.534274652698702	55.47397260273973	39.63244544112017	38.11687933344986	19.35559051447882
HES3	ENSG00000173673	5	6.0669959688	1.7328237834351	0	0.114146666666667	5	6.18114263546667	1.70082386522178	58640.9753086419	0.0224649906158447	0.937130290160361	0	0.957558448084143	1.2971	18.497175141242938	24.534274652698702	31.794520547945204	10.63282831045234	33.4265571287071	9.724407154926297
HES4	ENSG00000188290	17	17.1387473239	1.48781177532716	1	1.00426666666667	18	18.1430139905667	1.47118721979506	58640.9753086419	0.0210623182356358	0.937354905445177	0	0.957577563848354	0.967	16.491525423728813	24.534274652698702	18.567123287671233	15.549964447847728	31.66113150381635	5.581774748004435
HES5	ENSG00000197921	9	12.0876928304	1.29927328916049	1.66666666666667	3.2317	10.6666666666667	15.3193928304	1.16150944809846	10.5968469957406	0.0518824458122253	0.991099866653174	0.182596	0.812173104507393	0.3398	58.112994350282484	91.47346845820998	5.578082191780822	29.180112672974886	6.991784653032681	89.50067004602926
HES6	ENSG00000144485	10	12.446036692	1.36286109831452	0	0.3443	10	12.790336692	1.32617456789322	58640.9753086419	0.0404593572020531	0.917303552169974	0	0.957544595980994	1.3011	43.30508474576271	24.534274652698702	31.945205479452056	20.746048241535846	54.617491114607006	13.022198916273382
HES7	ENSG00000179111	3	9.08981156884	0.853005199196028	0.333333333333333	1.30483333333333	3.33333333333333	10.3946449021733	0.791333262776353	7.74486920712458	0.0241456050425768	0.998891340406957	0.107029	0.873161545802481	1.8609	20.847457627118644	85.01024823502618	49.83835616438356	58.68839905923536	2.569480859989511	81.78640097884985
HESX1	ENSG00000163666	8	15.90419748451	0.907600004920402	0.333333333333333	0.232676666666667	8.33333333333333	16.1368741511767	0.920860743940471	2.42048176885538	0.0219637993723154	0.998974921378943	0.339646	0.70177862971593	0.3085	17.915254237288135	95.52721475745844	5.221917808219178	47.96258819668544	0.3495892326516383	93.8239235564878
HEXA	ENSG00000213614	47	63.35000721876	0.946100439141461	0.666666666666667	1.1859	47.6666666666667	64.53590721876	0.94027041373516	1159.29792688775	0.0547114945948124	0.90971445926761	0.087003	0.87669130282833	1.1664	60.9774011299435	82.47324071965384	26.67123287671233	46.2560848876005	65.82182602109188	80.26568781681524
HEXB	ENSG00000049860	46	62.09670561986	0.947164990220706	0.333333333333333	0.0784733333333333	46.3333333333333	62.1751789531933	0.951974440450224	742.732745489846	0.0417551845312119	0.917246765994993	0.084622	0.877182240891048	1.1852	45.32768361581921	82.09063994534274	27.47123287671233	45.282502871519995	54.99038629610208	79.91027209695275
HEXD	ENSG00000169660	45	62.83582848876	0.9181846765091	1.33333333333333	1.9507	46.3333333333333	64.78652848876	0.913603222375585	58640.9753086419	0.0327908657491207	0.922184229734816	0	0.957348236884633	2.1483	32.016949152542374	24.534274652698702	56.36438356164384	48.602526937592295	48.00442813028025	29.90735885334732
HEXIM1	ENSG00000186834	1	28.83826578744	0.164498952653966	0.333333333333333	9.93452	1.33333333333333	38.77278578744	0.136059600939867	58640.9753086419	0.0584791600704193	0.897584536433794	0	0.957113932746731	17.9595	64.24293785310734	24.534274652698702	98.35616438356163	98.93890499371	69.0846588591738	36.15335314338986
HEXIM2	ENSG00000168517	1	2.48869777415	1.90616336288998	0	0.0255346666666667	1	2.51423244081667	1.88680427528399	19745.5392348807	0.0261446330696344	0.935962960509981	5.98e-4	0.957404938707062	1.7205	23.418079096045197	49.61056706900479	46.21095890410959	8.461412240879511	37.49927168909865	27.221348249140604
HEY1	ENSG00000164683	6	17.14969173677	0.690531108907891	4	11.9833333333333	10	29.1330250701033	0.582233365567269	20.1128754418939	0.0894222557544708	0.929360520548567	0.05599	0.907351203361311	3.2224	80.93785310734464	76.76611250284672	69.42465753424656	73.67499863260953	45.003787216687066	72.67960146827478
HEY2	ENSG00000135547	7	14.36404562699	0.91534893050791	5	10.476	12	24.84004562699	0.782710693123271	13.4650695325048	0.076334610581398	0.957539573409037	0.081049	0.89599850743537	1.708	75.67796610169492	81.59416989296288	45.87397260273973	59.49789421867309	13.2843908407621	75.65110994581367
HEYL	ENSG00000163909	8	15.69515870441	0.919688038015219	0.666666666666667	1.51543333333333	8.66666666666667	17.2105920377433	0.888017494221289	58640.9753086419	0.075844332575798007	0.893048648309371	0	0.957473133511227	2.281	75.40112994350282	24.534274652698702	58.5041095890411	50.724716950172294	73.86237837207948	22.38536386412632
HFE	ENSG00000010704	34	38.54054293724	1.17449338456782	0	0	34	38.54054293724	1.17449338456782	96.4470572637578	0.0314419381320477	0.952448228802931	0.011556	0.938441033655088	0.9625	30.23728813559322	62.600774311090866	18.34794520547945	28.474539189410933	15.836392239119036	53.67360018644759
HFM1	ENSG00000162669	135	145.7103602366	1.06878876477116	2	2.08496666666667	137	147.795326903267	1.06819515188866	238.07583971358	0.0480879284441471	0.929331262014458	0.014486	0.937759127227267	0.5201	53.85310734463277	64.65497608745162	7.742465753424657	35.94596072854564	45.02126667831964	57.82205908058032
HGD	ENSG00000113924	45	44.16054487652	1.30648059292424	0.333333333333333	0.434266666666667	45.3333333333333	44.5948115431867	1.30213991153995	116.77373388138	0.0370528399944305	0.94832010497174	0.013379	0.937945835338725	0.4925	38.36723163841808	63.86700068321567	7.3342465753424655	21.763386752721104	17.66590922332925	55.945930198683214
HGF	ENSG00000019991	33	91.14901440036	0.484098292243989	0.666666666666667	1.8393	33.6666666666667	92.98831440036	0.482702193210496	47.6819273187747	0.0633083358407021	0.812572817109533	0.024524	0.934884588570734	7.5056	67.7005649717514	68.86130721931222	88.76712328767124	80.1126729748947	85.4745673833246	63.98065606245994
HGFAC	ENSG00000109758	67	96.6410252111	0.849619509413707	0.333333333333333	0.172516666666667	67.3333333333333	96.8135418777667	0.851892166222557	170.021703397319	0.0310648288577795	0.936057943215707	0.015479	0.937707517054078	2.6798	29.790960451977398	65.17421999544523	63.939726027397256	53.853306350161354	37.24290625182077	58.37557536561207
HGH1	ENSG00000235173	19	22.403727	1.2444018640043	0.666666666666667	1.1529	19.6666666666667	23.556627	1.21699336164912	24.0009608398688	0.0339176543056965	0.972037233308911	0.033563	0.932297893458272	0.888	33.67796610169492	71.72170348439991	15.769863013698629	26.25389706284527	9.701101206082853	64.89541455456505
HGS	ENSG00000185359	59	148.63274973218	0.493052028724712	13.6666666666667	42.56361	72.6666666666667	191.19635973218	0.461983607454705	266.33865450236	0.102207407355309	0.847937830039121	0.014278	0.937382118623651	9.8449	84.8361581920904	64.53199726713733	92.96986301369863	81.55116775146311	82.66037406047894	60.75860863485404
HGSNAT	ENSG00000165102	52	72.53118201965	0.903276732857807	0	0	52	72.53118201965	0.903276732857807	507.432807186831	0.0348869562149048	0.930268735745799	0.076926	0.891767771903744	1.5485	35.24858757062147	80.89501252562059	41.30958904109589	49.417491658918124	44.31626172580552	77.7311658800909
HHAT	ENSG00000054392	43	64.35377059324	0.861627856459538	0.333333333333333	0.26998	43.3333333333333	64.62375059324	0.863826394709653	58640.9753086419	0.0258199423551559	0.935449414244879	0	0.957285608255269	2.6387	23.01129943502825	24.534274652698702	63.44657534246575	52.79768090575945	38.501427489366655	32.13890345510691
HHATL	ENSG00000010282	45	63.80917578484	0.904178656823221	0.666666666666667	0.8458	45.6666666666667	64.65497578484	0.903910740006573	53.2235372612625	0.031468540430069	0.952518648931347	0.043867	0.917064045727961	1.755	30.282485875706218	74.16533819175586	47.12876712328767	49.37920472570148	15.795606828643017	68.85742585795025
HHEX	ENSG00000152804	2	18.31527373028	0.343745537991244	4.33333333333333	13.7146666666667	6.33333333333333	32.0299403969467	0.38339157872706	11.4244351594666	0.0581248253583908	0.88637330244724	0.141046	0.838447366457739	5.5443	63.93785310734464	89.00022773855613	82.77808219178083	86.45189520319423	75.59867156091592	87.129289751209
HHIP	ENSG00000164161	8	66.55144491082	0.216894610395597	0	0	8	66.55144491082	0.216894610395597	12.4396159763296	0.068496972322464	0.387791002684429	0.112666	0.854956287725119	6.6261	71.19774011299434	85.6433614210886	86.3013698630137	95.92517639337089	96.53324010953796	84.82782730291908
HHIP-AS1	ENSG00000248890	NA	NA	NA	NA	NA	NA	NA	NA	NA	NA	NA	0.019103	NA	NA	NA	66.72739694830335	NA	NA	NA	NA
HHIPL1	ENSG00000182218	34	66.19747760888	0.683796639275092	0	0.3355	34	66.53297760888	0.680348518046768	58640.9753086419	0.0286270193755627	0.93126182860477	0	0.957057083001976	4.7145	26.728813559322035	24.534274652698702	79.15068493150686	67.09511568123393	43.66952164539999	36.934102429645165
HHIPL2	ENSG00000143512	60	61.3346129482	1.21284911694198	0	0.289003333333333	60	61.6236162815333	1.20716107948528	8549.50056280599	0.0203593745827675	0.937445727660758	0.001213	0.957242872935633	0.6922	15.401129943502825	50.94739239353222	10.827397260273973	26.800853251654544	30.62401678028317	33.3100273844899
HHLA1	ENSG00000132297	60	58.89164595104	1.26316101292273	0	0	60	58.89164595104	1.26316101292273	58640.9753086419	0.0199580062180757	0.937497090659007	0	0.957618608066236	0.5692	14.847457627118644	24.534274652698702	8.517808219178082	23.726959470546404	30.128765367360018	1.6896812911495687
HHLA2	ENSG00000114455	26	14.706940702	2.45303281046108	0	0	26	14.706940702	2.45303281046108	58640.9753086419	0.0145864114165306	0.937860644977263	0	0.957703924639762	0.2609	8	24.534274652698702	4.7095890410958905	5.053875184597715	24.331410592553752	0.1864475907475338
HHLA3	NA	NA	NA	NA	NA	NA	NA	NA	NA	NA	NA	NA	0	NA	NA	NA	24.534274652698702	NA	NA	NA	NA
HIBADH	ENSG00000106049	19	26.62767361664	1.04700245469516	1	1.32126666666667	20	27.9489402833067	1.03982542972451	91.1836353123642	0.0415723137557506	0.942972722366549	0.01496	0.937799331588464	1.5312	45.005649717514125	64.87815987246641	40.76712328767123	38.11190723623038	19.198275359785583	57.36176659092233
HIBCH	ENSG00000198130	39	58.26101870055	0.874336530992326	0.333333333333333	0.648266666666667	39.3333333333333	58.9092853672167	0.87110987713026	4.74297842290745	0.0374951772391796	0.998884933372438	0.1345	0.849703103188909	0.8084	39.016949152542374	88.38533363698474	13.545205479452054	52.15774216485259	2.6510516809415634	86.01643069393462
HIC1	ENSG00000177374	0	2.4372219585	1.22915857667626	2.66666666666667	34.645	2.66666666666667	37.0822219585	0.196195612502425	1138.00035557266	0.106494948267937	0.863113503109612	0.006321	0.95224511667837	2.4992	86	58.5105898428604	61.71780821917808	96.76201936224908	80.41717648429761	49.198858008506676
HIC2	ENSG00000169635	0	3.48741714205	0.859011741793818	1	25.4033166666667	1	28.8907338087167	0.164200208613576	58640.9753086419	0.048478476703167	0.915821002239804	0	0.957524329742758	3.1174	54.30508474576271	24.534274652698702	68.5041095890411	98.04189684406279	60.729476198799745	16.430693934626817
HID1	ENSG00000167861	38	99.54358649548	0.500368385505214	2.66666666666667	6.65833333333333	40.6666666666667	106.201919828813	0.497369306770593	47.3639476214117	0.0690160468220711	0.797071682111543	0.181183	0.792098502182375	4.5926	71.51977401129943	91.3960373491232	78.5095890410959	79.08986490182136	86.22035774631475	90.6018761288819
HIF1A	ENSG00000100644	20	77.20284389745	0.376437154038492	2	8.6546	22	85.85744389745	0.365895008978215	158.794799887644	0.217358872294426	0.742134580919704	0.016081	0.937524420721965	11.1748	97.0225988700565	65.45661580505579	94.65753424657535	87.54580758081278	88.62669696440017	60.00699178465304
HIF1A-AS1	NA	NA	NA	NA	NA	NA	NA	NA	NA	NA	NA	NA	0	NA	NA	NA	24.534274652698702	NA	NA	NA	NA
HIF1AN	ENSG00000166135	15	39.61520474543	0.583036990684838	1.33333333333333	5.85133333333333	16.3333333333333	45.4665380787633	0.54328248343782	1445.63862905871	0.0626470968127251	0.89687527508502	0.006499	0.947643736145862	5.3471	67.30508474576271	58.68822591664768	82.04383561643836	76.16364929169174	70.2383033269242	50.98176309503001
HIF3A	ENSG00000124440	37	64.18034073691	0.758417369409871	0.666666666666667	0.61319	37.6666666666667	64.79353073691	0.762900190008171	576.212904244619	0.0719819962978363	0.895114373958485	0.006627	0.948258984987958	3.7332	73.24858757062147	58.77932133910271	73.4904109589041	61.08406716621999	72.67960146827478	50.77783604264989
HIGD1A	ENSG00000181061	7	6.20820420601	2.1178610377706	0	0.178356666666667	7	6.38656087267667	2.05871580410094	58640.9753086419	0.037483561784029	0.917725627633377	0	0.957582231775147	1.0388	38.98870056497175	24.534274652698702	21.263013698630136	7.050265273751577	51.83825671502651	4.62040435821244
HIGD1B	ENSG00000131097	6	5.25314009341	2.25434605623338	0	0	6	5.25314009341	2.25434605623338	58640.9753086419	0.0264708064496517	0.93589419336223	0	0.95758105990347	1.0628	23.807909604519775	24.534274652698702	22.290410958904108	5.896187715363993	37.627454407737574	4.876769795490304
HIGD1C	ENSG00000214511	5	4.29339399158	2.44865365940307	0	0.026354	5	4.31974799158	2.43371486698609	58640.9753086419	0.0104937665164471	0.938335686727654	0	0.957579941378866	1.0891	3.5593220338983054	24.534274652698702	23.24931506849315	5.108570803478642	21.295810755695385	5.115655771135579
HIGD2A	ENSG00000146066	1	3.517774557	1.34854136941516	0.333333333333333	0.432866666666667	1.33333333333333	3.95064122366667	1.33533000414293	58640.9753086419	0.0225308388471603	0.937094691070772	0	0.957537534638595	2.0323	18.62146892655367	24.534274652698702	54.03287671232877	20.319422414264622	33.65961661714152	14.269067179397538
HIGD2B	ENSG00000175202	NA	NA	NA	NA	NA	NA	NA	NA	NA	0.0174105279147625	NA	0	NA	NA	11.576271186440678	24.534274652698702	NA	NA	NA	NA
HIKESHI	ENSG00000149196	7	17.15538705988	0.766413124725155	0	0	7	17.15538705988	0.766413124725155	9.10967554527267	0.0409958809614182	0.99696875241735206	0.109749	0.868503812525679	1.9928	44.19209039548023	85.30403097244363	53.28767123287671	60.761363014822514	5.774048825962836	82.79438326632874
HILPDA	ENSG00000135245	1	0.20675855619	22.9439816460665	0	0	1	0.20675855619	22.9439816460665	58640.9753086419	0.0461300909519195	0.916556355705384	0	0.957578407988178	1.2311	51.44632768361582	24.534274652698702	29.28219178082192	0.06016518076901889	58.73681757268543	5.389500670046033
HINFP	ENSG00000172273	17	46.70587041013	0.545953428529293	4	7.73306666666667	21	54.4389370767967	0.555492904802829	58640.9753086419	0.0525623857975006	0.910738459932057	0	0.95709214097116	6.2156	58.8135593220339	24.534274652698702	85.11232876712329	75.37056281791828	65.3906659674882	36.4563304783546
HINT1	ENSG00000169567	4	5.23246088426	1.74937170656596	0	0.169386666666667	4	5.40184755092667	1.69451635581003	15.0017575581296	0.0464059598743915	0.97336856031614	0.074545	0.895186809351606	0.9548	51.74576271186441	80.46458665452062	18.15890410958904	10.78597604331894	9.077667074520761	76.30950300064092
HINT2	ENSG00000137133	12	13.914148669	1.39732367336509	0	0.16171	12	14.075858669	1.38127057020929	3427.58203248011	0.0249998662620783	0.9364676241723	0.003082	0.95613524941805	1.1964	21.926553672316384	54.70280118424049	28.000000000000004	18.377727943991687	36.229097477131035	43.751092466352034
HINT3	ENSG00000111911	15	14.84309821814	1.55608548974714	0	0.40553	15	15.24862821814	1.51470213777411	58640.9753086419	0.0185285974293947	0.93758038588376	0	0.957579805715066	0.9699	12.96045197740113	24.534274652698702	18.68219178082192	14.319313023026865	28.98094738682049	5.14478820718989
HIP1	ENSG00000127946	57	127.98362605837	0.555298222188989	2	3.98726666666667	59	131.970892725037	0.555301834193631	13.5352045634332	0.106470994651318	0.625090029853225	0.136448	0.835056870362864	3.2344	85.99435028248588	88.60851742199955	69.56164383561644	75.39244106547065	91.67394977568024	87.54879683039096
HIP1R	ENSG00000130787	125	180.13777363085	0.805018472926224	0.666666666666667	1.61853333333333	125.666666666667	181.756306964183	0.801786372375389	351.1116450497	0.0740569308400154	0.893019864538224	0.009763	0.938064192770079	4.0209	74.40112994350282	61.304941926668185	75.26575342465753	57.81326915714051	73.89151080813377	55.21761929732564
HIPK1	ENSG00000163349	24	91.25813998204	0.369856357815459	6.33333333333333	22.5808333333333	30.3333333333333	113.838973315373	0.360800373953464	152.110737377549	0.181545153260231	0.762917185699397	0.033587	0.917687346450734	11.5546	95.25988700564972	71.73309041220679	94.98630136986301	88.01072034130067	87.84594767814485	67.55811920992834
HIPK2	ENSG00000064393	20	112.71445615399	0.257837546594109	5	26.5206666666667	25	139.235122820657	0.250770635042267	13.7110575579043	0.162715718150139	0.343609754561465	0.117059	0.836384479619221	18.7832	94.09039548022598	86.26736506490549	98.53698630136986	94.12569053218837	97.1916331643652	87.33904329079998
HIPK3	ENSG00000110422	37	99.03839930641	0.491480935984454	2.66666666666667	13.3940333333333	39.6666666666667	112.432432639743	0.45976950269129	58640.9753086419	0.0985942855477333	0.865246310326043	0	0.956133342951874	9.0982	83.87570621468926	24.534274652698702	91.86301369863014	81.72072416999399	80.23655538076093	43.762745440773756
HIPK4	ENSG00000160396	21	46.76230620976	0.64668417240843	0.333333333333333	3.19403333333333	21.3333333333333	49.9563395430933	0.613182157677793	29630.294833821	0.0462583601474762	0.915944119601769	6.21e-4	0.956947680286204	4.7765	51.57062146892656	49.67661125028467	79.45753424657535	71.5035825630367	60.443978325467576	38.45481559167978
HIRA	ENSG00000100084	12	117.59708520583	0.165332068357687	2.66666666666667	16.9564866666667	14.6666666666667	134.553571872497	0.168664013527367	13.8847409451585	0.130564495921135	0.259516179397907	0.271836	0.69003031645362	4.8716	90.5367231638418	94.12890002277385	79.87945205479451	97.86140130175573	98.38023655538076	94.14438035308513
HIRIP3	ENSG00000149929	33	51.90811995513	0.850061266890022	0	0	33	51.90811995513	0.850061266890022	58640.9753086419	0.0197874791920185	0.937355107304104	0	0.957319132638778	2.6889	14.632768361581922	24.534274652698702	64.07671232876713	54.088497511349345	31.65530501660548	31.195012526947508
HIVEP1	ENSG00000095951	35	191.66874065515	0.24210591165225	3.66666666666667	11.8183333333333	38.6666666666667	203.487073988483	0.248481784686056	58640.9753086419	0.109262257814407	0.841044620096727	0	0.94381492452448	24.346	86.69491525423729	24.534274652698702	99.48493150684932	94.21867308428595	83.03326924197401	51.92565402318942
HIVEP2	ENSG00000010818	12	172.04753687261	0.113006961234853	3.33333333333333	22.1826666666667	15.3333333333333	194.230203539277	0.120986243300755	4.62575350161294	0.194928988814354	0.121066299682111	0.752972	0.213414854102201	1.0431	96	99.3213391027101	21.438356164383563	99.26160914510747	99.73780807551127	99.81937889646332
HIVEP3	ENSG00000127124	46	172.04741327392	0.341858238098186	3.66666666666667	12.7213333333333	49.6666666666667	184.768746607253	0.340507783444034	58640.9753086419	0.131517082452774	0.829148979128976	0	0.950668294304081	16.9845	90.69491525423729	24.534274652698702	98.0931506849315	89.20855439479297	84.37336130047194	50.02621919244887
HJURP	ENSG00000123485	48	77.56279527229	0.787154035521483	0	0	48	77.56279527229	0.787154035521483	58640.9753086419	0.0405997410416603	0.917054399843719	0	0.95713108107163	3.534	43.51412429378531	24.534274652698702	72.05479452054794	59.13143357217087	56.21977509759366	35.91446716774456
HJV	ENSG00000168509	9	11.98722372292	1.31016295225111	0	0	9	11.98722372292	1.31016295225111	57.6648164780014	0.036819189786911	0.956019493962575	0.022837	0.937119169192249	1.2483	38.05084745762712	68.2031427920747	29.890410958904113	21.391456544330794	13.983569306065363	61.68502010138088
HK1	ENSG00000156515	28	88.14453607801	0.435522192141957	2.33333333333333	7.94039666666667	30.3333333333333	96.0849327446767	0.427467064496027	2.59563308496146	0.128478184342384	0.445850258250565	0.721403	0.361588671315697	1.374	90.22598870056497	99.03438852197677	34.93698630136986	83.76634031614068	95.57186971974596	98.47928683796539
HK2	ENSG00000159399	38	94.03245377445	0.529694394465282	2.66666666666667	5.00526666666667	40.6666666666667	99.0377204411167	0.533348051708927	58640.9753086419	0.0990874469280243	0.865905702100047	0	0.956370179885792	8.0592	84.01129943502825	24.534274652698702	89.97260273972603	76.78717934693431	80.1375050981763	42.80137505098176
HK3	ENSG00000160883	86	108.79765652178	0.945694205916152	0	0.0761466666666667	86	108.873803188447	0.945032784533252	1316.40789233281	0.0547960624098778	0.909134548502715	0.003287	0.955279642387673	1.8826	61.06779661016949	54.98064222272831	50.339726027397255	45.8841546792102	66.03157956068287	46.046728427431106
HKDC1	ENSG00000156510	60	86.898009139	0.856056794502743	1	0.694033333333333	61	87.5920424723333	0.861890108700206	51.9769581504832	0.0406234078109264	0.937496915265236	0.02903	0.93071216562301	2.3108	43.54237288135593	70.37576861762696	59.0027397260274	52.989115571842696	30.134591854570886	65.25083027442754
HLA-A	ENSG00000206503	6	13.49939107954	0.877254061508663	0.333333333333333	0.26642	6.33333333333333	13.76581107954	0.892065810315434	58640.9753086419	0.0410697758197784	0.917183914242141	0	0.95747437323173	2.4859	44.282485875706215	24.534274652698702	61.52602739726027	50.42936060821528	55.3865874264406	22.263007632698248
HLA-B	ENSG00000234745	10	13.91438150395	1.21904227154521	0	0.980166666666667	10	14.8945481706167	1.13882066387111	20.8445926276969	0.0307227224111557	0.972772358513342	0.127969	0.85354254172843	1.4825	29.389830508474574	87.62468685948531	39.18904109589041	30.689711754088506	9.339858999009493	85.18906950999242
HLA-C	ENSG00000204525	2	13.59212430362	0.463194235223057	0	0	2	13.59212430362	0.463194235223057	15.3998704370182	0.0445033758878708	0.95765145180831	0.110393	0.871579027130485	4.0765	49.259887005649716	85.38829423821454	75.58904109589041	81.48006344691791	13.226125968653506	82.12433723707977
HLA-DMA	ENSG00000204257	17	25.15563112568	1.0136589281127	0	0.107116666666667	17	25.2627477923467	1.00936090929033	624.791705471703	0.0487514995038509	0.916104850081217	0.004584	0.954828547370258	1.7628	54.62711864406779	56.69323616488271	47.391780821917806	40.5130449051031	60.11186855444852	46.78086581599954
HLA-DMB	ENSG00000242574	13	22.55429342117	0.916391779150735	0	0	13	22.55429342117	0.916391779150735	779.32877610288	0.0605722293257713	0.901712416084337	0.006954	0.948264740522393	2.2339	65.89265536723164	59.00705989524027	57.66575342465753	48.312640157523376	67.89022898094738	50.77200955543903
HLA-DOA	ENSG00000204252	23	23.2325083971	1.40257710854211	0	0.25149	23	23.4839983971	1.3875569185786	7.0575182887783	0.0411775708198547	0.998902932733206	0.219744	0.793225980273695	0.9073	44.43502824858757	92.74880437258027	16.432876712328767	18.131597659027506	2.4646040901940296	90.52613179514071
HLA-DOB	ENSG00000241106	16	23.88386695223	1.01747274560907	0	0.7481	16	24.63196695223	0.986570976275488	6.2416028980754	0.0368360951542854	0.998907805022826	0.205377	0.80315134038579294	0.5358	38.06779661016949	92.32976542928718	8	42.40551331838319	2.3713802948202556	90.06583930548273
HLA-DPA1	ENSG00000231389	9	9.22777460065	1.70195058958302	0	0	9	9.22777460065	1.70195058958302	7.94088753331098	0.0442868620157242	0.99874564635254	0.093295	0.895063382074488	0.4214	48.983050847457626	83.32953769073103	6.438356164383562	10.605480501011868	3.6299015323661337	76.40272679601469
HLA-DPA2	ENSG00000231461	NA	NA	NA	NA	NA	NA	NA	NA	NA	NA	NA	0.003843	NA	NA	NA	55.73673422910499	NA	NA	NA	NA
HLA-DPB1	ENSG00000223865	24	26.68290032887	1.26494507189129	0	0	24	26.68290032887	1.26494507189129	8.71100278853165	0.0313772410154343	0.998811170079113	0.101928	0.884160379063073	0.1805	30.118644067796613	84.41357321794581	4.021917808219178	23.606629109008367	3.2337004020276225	79.03629901532366
HLA-DPB2	ENSG00000224557	NA	NA	NA	NA	NA	NA	NA	NA	NA	NA	NA	0.011127	NA	NA	NA	62.3092689592348	NA	NA	NA	NA
HLA-DQA1	ENSG00000196735	3	7.79803018207	0.994309632932775	0	0.22697	3	8.02500018207	0.966187707416689	10.7406358228787	0.0477458797395229	0.991226704181385	0.152584	0.839804783460431	2.2533	53.378531073446325	89.97950352994762	57.989041095890414	44.090138379915764	6.968478704189238	87.01276000699178
HLA-DQA2	ENSG00000237541	5	7.64121368226	1.37583312624129	0	0.160023333333333	5	7.80123701559333	1.34761126828063	5.8778023405869	0.0354261733591556	0.998949293959904	0.147297	0.850191315987356	1.5326	36.16949152542373	89.61512184012753	40.827397260273976	19.75605753979106	1.538192623667186	85.92320689856086
HLA-DQB1	ENSG00000179344	6	10.37820763372	1.14108293747593	0	0.282580333333333	6	10.6607879670533	1.11083680578008	10.9918174140631	0.0517701990902424	0.985009475086243	0.15907	0.835456664411389	1.7729	57.99999999999999	90.36210430425871	47.62191780821918	32.89394519498988	7.457903629901523	87.49053195828235
HLA-DQB1-AS1	ENSG00000223534	NA	NA	NA	NA	NA	NA	NA	NA	NA	NA	NA	0.006629	NA	NA	NA	58.783876110225464	NA	NA	NA	NA
HLA-DQB2	ENSG00000232629	9	14.69489832601	1.06875298308919	0	0	9	14.69489832601	1.06875298308919	476.314245206057	0.0328368730843067	0.934041156016807	0.007765	0.948199348884175	1.8026	32.08757062146893	59.71988157595081	48.35068493150685	35.87485642400043	40.86698129697606	50.78366252986075
HLA-DRA	ENSG00000204287	6	20.16974310293	0.587136662672713	0.666666666666667	1.22479333333333	6.66666666666667	21.3945364362633	0.594319713191019	6.3662077576792	0.043943740427494	0.997837874823522	0.1347	0.856620894731583	4.6129	48.497175141242934	88.4081074925985	78.6027397260274	72.79986873051469	5.203053079298485	84.2917904795199
HLA-DRB1	ENSG00000196126	4	10.7999391229	0.847552835481138	0	0	4	10.7999391229	0.847552835481138	19.2095361611702	0.0537016205489635	0.962889271480964	0.189319	0.798264060467926	2.6524	60.011299435028256	91.72853564108404	63.62191780821917	54.279932177432585	12.101613936957406	90.24063392180854
HLA-DRB5	ENSG00000198502	3	6.3648092625	1.21820720906996	0	0.817733333333333	3	7.18254259583333	1.07951417265951	23.3511372839506	0.0585913918912411	0.961871108979889	0.08582	0.889754556336048	1.8658	64.33333333333333	82.30015941698929	49.9041095890411	35.09270907400317	12.270582066072365	78.21476431859232
HLA-DRB6	ENSG00000229391	NA	NA	NA	NA	NA	NA	NA	NA	NA	NA	NA	0.007776	NA	NA	NA	59.73582327488044	NA	NA	NA	NA
HLA-E	ENSG00000204592	19	42.03507278995	0.663237572556531	2	5.48466666666667	21	47.5197394566167	0.636376454016048	30.1090682958515	0.0820615068078041	0.896680095671999	0.043414	0.916667496424494	3.6897	78.19774011299435	74.05602368480983	73.2	69.88459224416124	70.63450445726272	69.48668647672318
HLA-F	ENSG00000204642	33	42.17622251894	1.04620754481087	0.333333333333333	1.6957	33.3333333333333	43.87192251894	1.01444124220626	80.8806305654015	0.0366145111620426	0.949562667780957	0.014356	0.937887869655883	1.3417	37.762711864406775	64.57754497836484	33.56712328767124	40.11376688727233	17.112392938297504	56.476140534871526
HLA-F-AS1	ENSG00000214922	NA	NA	NA	NA	NA	NA	NA	NA	NA	NA	NA	0.015201	NA	NA	NA	65.01480300614894	NA	NA	NA	NA
HLA-G	ENSG00000204632	31	45.59938784578	0.917504211084105	0.333333333333333	0.913266666666667	31.3333333333333	46.5126545124467	0.907698964025995	55.6309132223482	0.0289112888276577	0.955383855568398	0.031124	0.931449685605964	1.8862	27.10734463276836	70.99977226144387	50.45205479452055	49.02915276486354	14.304026102662704	65.09351511973432
HLA-H	ENSG00000206341	NA	NA	NA	NA	NA	NA	NA	NA	NA	NA	NA	0.002268	NA	NA	NA	53.38191755864268	NA	NA	NA	NA
HLA-J	ENSG00000204622	NA	NA	NA	NA	NA	NA	NA	NA	NA	NA	NA	0.004838	NA	NA	NA	56.95969027556366	NA	NA	NA	NA
HLA-K	ENSG00000230795	NA	NA	NA	NA	NA	NA	NA	NA	NA	NA	NA	0	NA	NA	NA	24.534274652698702	NA	NA	NA	NA
HLA-L	ENSG00000243753	NA	NA	NA	NA	NA	NA	NA	NA	NA	NA	NA	0	NA	NA	NA	24.534274652698702	NA	NA	NA	NA
HLA-P	ENSG00000261548	NA	NA	NA	NA	NA	NA	NA	NA	NA	NA	NA	0	NA	NA	NA	24.534274652698702	NA	NA	NA	NA
HLA-S	ENSG00000225851	NA	NA	NA	NA	NA	NA	NA	NA	NA	NA	NA	0.002828	NA	NA	NA	54.26554315645639	NA	NA	NA	NA
HLA-T	ENSG00000231130	NA	NA	NA	NA	NA	NA	NA	NA	NA	NA	NA	0	NA	NA	NA	24.534274652698702	NA	NA	NA	NA
HLA-V	ENSG00000181126	NA	NA	NA	NA	NA	NA	NA	NA	NA	NA	NA	0	NA	NA	NA	24.534274652698702	NA	NA	NA	NA
HLA-W	ENSG00000235290	NA	NA	NA	NA	NA	NA	NA	NA	NA	NA	NA	0	NA	NA	NA	24.534274652698702	NA	NA	NA	NA
HLCS	ENSG00000159267	45	67.83215601453	0.850553752733068	0.666666666666667	0.81708	45.6666666666667	68.64923601453	0.851317951949416	180.404186593533	0.0498904921114445	0.922083286650471	0.061823	0.897371824712978	2.141	55.93785310734464	77.89569574128899	56.21643835616439	53.92988021659465	48.03356056633456	74.18866165588767
HLF	ENSG00000108924	2	16.47246213556	0.382201128772421	5.66666666666667	15.7013333333333	7.66666666666667	32.1737954688933	0.435376597739678	11.1318047531072	0.160134837031364	0.789322641263965	0.051985	0.916102868068934	7.3055	93.85310734463278	75.9963561831018	88.27397260273972	83.23032325110759	86.68065023597273	70.121773582707
HLTF	ENSG00000071794	116	106.23624258645	1.27397139298359	10.3333333333333	11.4821	126.333333333333	117.71834258645	1.24402954369927	14.5960707779363	0.0554819665849209	0.976853323855339	0.234295	0.782017611058027	-1.7987	61.73446327683616	93.13140514689137	0.07671232876712328	24.7114806104031	8.069684787041894	91.03886266969644
HLTF-AS1	ENSG00000239718	NA	NA	NA	NA	NA	NA	NA	NA	NA	NA	NA	0	NA	NA	NA	24.534274652698702	NA	NA	NA	NA
HLX	ENSG00000136630	6	32.5422268703	0.363908582520159	7.66666666666667	27.92	13.6666666666667	60.4622268703	0.355285604698638	9.021261223188	0.114896893501282	0.595483385990987	0.147252	0.831143800718739	4.1081	87.93785310734464	89.60601229788203	75.75890410958904	88.33889405458623	92.41391365145954	88.1780574491639
HLX-AS1	ENSG00000257551	NA	NA	NA	NA	NA	NA	NA	NA	NA	NA	NA	0	NA	NA	NA	24.534274652698702	NA	NA	NA	NA
HM13	ENSG00000101294	14	40.88405981858	0.535330542269793	1.66666666666667	8.80816666666667	15.6666666666667	49.6922264852467	0.480971139683443	58640.9753086419	0.156156286597252	0.815340880014957	0	0.957148805914403	6.1555	93.54237288135593	24.534274652698702	84.95342465753424	80.27675983153749	85.13080463788381	35.52991901182777
HM13-AS1	ENSG00000230613	NA	NA	NA	NA	NA	NA	NA	NA	NA	NA	NA	0	NA	NA	NA	24.534274652698702	NA	NA	NA	NA
HMBOX1	ENSG00000147421	14	49.83477682792	0.439180975735988	2.33333333333333	23.9254666666667	16.3333333333333	73.7602434945867	0.334884655343682	58640.9753086419	0.17846368253231	0.794762836408092	0	0.956945196249735	8.3508	95.07344632768363	24.534274652698702	90.53698630136986	89.58595416507137	86.35436695216454	38.48977451494494
HMBS	ENSG00000256269	15	43.67090177167	0.528890607317907	1	3.97462	16	47.64552177167	0.51004129622307	4.31320082360743	0.0641155689954758	0.621970479026544	0.152576	0.819469240567513	2.362	68.16949152542374	89.97494875882487	59.780821917808225	78.25849149483126	91.76717357105402	88.9296742993649
HMCES	ENSG00000183624	27	33.23322935325	1.12038952591327	0.333333333333333	0.503966666666667	27.3333333333333	33.7371960199167	1.11507134397616	58640.9753086419	0.0158940572291613	0.937713584322508	0	0.957507256630418	1.3234	9.661016949152543	24.534274652698702	32.83287671232877	32.42903243450199	26.8368000932238	18.65058556196469
HMCN1	ENSG00000143341	301	570.29847260196	0.580646185502957	0.333333333333333	0.4439	301.333333333333	570.74237260196	0.580806260511692	13.862087729439	0.21497055888176	0.583910308945074	0.239498	0.696934584866297	1.7285	96.91525423728814	93.27260305169666	46.413698630136984	73.762511622819	92.72271747363514	93.9113208646507
HMCN2	ENSG00000148357	158	223.02411815342	0.808403966445227	0	0	158	223.02411815342	0.808403966445227	19768.843028214	0.0526714362204075	0.906611366010815	6.68e-4	0.955769485721267	4.181	58.90395480225988	49.75176497381006	76.1917808219178	57.29913033965979	66.87059371904678	44.95717531900018
HMG20A	ENSG00000140382	15	40.74879468555	0.566817495790366	1.33333333333333	6.5898	16.3333333333333	47.33859468555	0.521797782228857	56.9847166978978	0.0810850486159325	0.895724723928319	0.017749	0.937663710662223	5.2344	77.80790960451978	66.20359826918697	81.6	77.52010063993873	72.05616733671269	58.748470547107154
HMG20B	ENSG00000064961	23	55.5235074229	0.58687546886394	3.33333333333333	7.50131266666667	26.3333333333333	63.0248200895667	0.578546382584225	1711.57975115248	0.0522944256663322	0.910834618803378	0.004746	0.951420378896952	5.868	58.53107344632769	56.87087223867001	83.93424657534247	73.9211289175737	65.34405406980132	49.62419157489949
HMGA1	ENSG00000137309	3	9.62150473017	0.805867350833358	0	0	3	9.62150473017	0.805867350833358	160.133322458474	0.0835291370749474	0.902479119522703	0.008789	0.944297852418768	2.8027	78.72881355932203	60.52835345023912	65.36712328767123	57.48509544385495	67.73291382625416	51.83243022781565
HMGA2	ENSG00000149948	2	12.87532949288	0.488981165519184	0	0.21856	2	13.09388949288	0.480819211533397	3.35485286856646	0.105120450258255	0.997330073840381	0.40185	0.64872174053936	1.3105	85.70056497175142	96.51104531997267	32.34246575342466	80.29316851720176	5.540989337528401	95.07079181961196
HMGA2-AS1	ENSG00000197301	NA	NA	NA	NA	NA	NA	NA	NA	NA	NA	NA	0	NA	NA	NA	24.534274652698702	NA	NA	NA	NA
HMGB1	ENSG00000189403	0	10.89814683159	0.274884557883767	1.66666666666667	28.3211	1.66666666666667	39.21924683159	0.147675131522195	153.604126193236	0.155647292733192	0.840897962029895	0.058053	0.905030672786712	9.3745	93.49152542372882	77.18059667501707	92.30684931506849	98.58338347098397	83.04492221639573	73.0291907009264
HMGB1P1	ENSG00000124097	NA	NA	NA	NA	NA	NA	NA	NA	NA	NA	NA	0	NA	NA	NA	24.534274652698702	NA	NA	NA	NA
HMGB1P28	ENSG00000249745	NA	NA	NA	NA	NA	NA	NA	NA	NA	NA	NA	0	NA	NA	NA	24.534274652698702	NA	NA	NA	NA
HMGB1P40	ENSG00000255291	NA	NA	NA	NA	NA	NA	NA	NA	NA	NA	NA	0	NA	NA	NA	24.534274652698702	NA	NA	NA	NA
HMGB1P50	ENSG00000271237	NA	NA	NA	NA	NA	NA	NA	NA	NA	NA	NA	0	NA	NA	NA	24.534274652698702	NA	NA	NA	NA
HMGB1P9	ENSG00000224159	NA	NA	NA	NA	NA	NA	NA	NA	NA	NA	NA	0	NA	NA	NA	24.534274652698702	NA	NA	NA	NA
HMGB2	ENSG00000164104	3	19.55376567366	0.396530093350629	1.66666666666667	10.4703	4.66666666666667	30.02406567366	0.335185065997105	58640.9753086419	0.0763987228274345	0.891559470368475	0	0.957331776403005	7.2892	75.7231638418079	24.534274652698702	88.23013698630136	89.54766723185473	74.45668006758726	30.629843267494024
HMGB3	ENSG00000029993	1	5.966966	0.795021208163508	0	5.44726333333333	1	11.4142293333333	0.415609707835195	NA	NA	NA	0.011394	NA	2.9828	NA	62.48235026189934	67.25479452054795	84.59224416124269	NA	NA
HMGB3P1	ENSG00000225336	NA	NA	NA	NA	NA	NA	NA	NA	NA	NA	NA	0	NA	NA	NA	24.534274652698702	NA	NA	NA	NA
HMGB3P10	ENSG00000223656	NA	NA	NA	NA	NA	NA	NA	NA	NA	NA	NA	0	NA	NA	NA	24.534274652698702	NA	NA	NA	NA
HMGB3P24	ENSG00000215283	NA	NA	NA	NA	NA	NA	NA	NA	NA	NA	NA	0	NA	NA	NA	24.534274652698702	NA	NA	NA	NA
HMGB3P3	ENSG00000250730	NA	NA	NA	NA	NA	NA	NA	NA	NA	NA	NA	0	NA	NA	NA	24.534274652698702	NA	NA	NA	NA
HMGB4	ENSG00000176256	3	6.0282306323	1.28622426726471	0	0	3	6.0282306323	1.28622426726471	58640.9753086419	0.00872686598449945	0.939914854543521	0	0.957532370800761	1.786	2.2372881355932206	24.534274652698702	47.92054794520548	22.501777607613633	19.979024646040898	15.20713162034609
HMGCL	ENSG00000117305	24	32.50509191381	1.03837279907616	0.333333333333333	0.852166666666667	24.3333333333333	33.3572585804767	1.02348509523714	253.054025484734	0.0219064634293318	0.945113440263799	0.068505	0.896396945501348	1.1211	17.836158192090394	79.19380551127307	24.58082191780822	39.397254279932184	18.668065023597265	75.23742935384257
HMGCLL1	ENSG00000146151	34	34.9075859666	1.29672709997051	0.333333333333333	0.472566666666667	34.3333333333333	35.3801526332667	1.29013968765655	58640.9753086419	0.0523845218122005	0.914058069616521	0	0.957579309034161	0.8498	58.59887005649718	24.534274652698702	14.687671232876712	22.33222118908276	63.06007108314397	5.2205325409310745
HMGCR	ENSG00000113161	30	88.06784561919	0.462035914565203	2	5.04	32	93.10784561919	0.461641588147289	45.1687271373785	0.13402171432972	0.730184910532046	0.035958	0.917126062631655	7.5359	91.07344632768361	72.37075836939194	88.86575342465754	81.58945468467977	89.05785701800384	68.70593719046786
HMGCS1	ENSG00000112972	6	47.1012459959	0.251424254327606	3.33333333333333	23.9560033333333	9.33333333333333	71.0572493292333	0.226938468689909	9.0305702993992	0.156116545200348	0.401357926957225	0.094918	0.870408583897575	5.8796	93.5367231638418	83.55955363242997	83.96712328767123	95.33446370945687	96.38175144205559	82.43314105925538
HMGCS2	ENSG00000134240	46	48.57914962728	1.21072159604342	1.33333333333333	0.8122	47.3333333333333	49.39134962728	1.22103173711351	233.503965607141	0.0649369433522224	0.915037103496739	0.065207	0.897055249854738	0.1528	68.7909604519774	78.49692552949215	3.852054794520548	26.007766777881088	61.91225310260444	74.51494493969585
HMGN1	ENSG00000205581	6	15.14447714732	0.781961340574636	0	0.31708	6	15.46155714732	0.76592516132652	58640.9753086419	0.112098000943661	0.856002417033814	0	0.95745085027739	2.951	87.41242937853107	24.534274652698702	66.86027397260274	60.81605863370344	81.30862902755928	24.395501951873214
HMGN2	ENSG00000198830	1	14.54169747337	0.326224949121514	0.333333333333333	0.906733333333333	1.33333333333333	15.4484308067033	0.341485153254332	58640.9753086419	0.0313886739313602	0.927560482061639	0	0.957379650425217	8.3572	30.141242937853107	24.534274652698702	90.56438356164384	89.15385877591206	45.866107323894425	28.573093282060242
HMGN2P8	ENSG00000212769	NA	NA	NA	NA	NA	NA	NA	NA	NA	NA	NA	0	NA	NA	NA	24.534274652698702	NA	NA	NA	NA
HMGN3	ENSG00000118418	4	10.94813384268	0.83608029990953	0	0	4	10.94813384268	0.83608029990953	58640.9753086419	0.0330187566578388	0.923648606177679	0	0.957480581669085	2.6997	32.33898305084746	24.534274652698702	64.1890410958904	55.155062079527426	47.544135640622265	21.651226475557877
HMGN4	ENSG00000182952	1	0.9445638093	5.02228062485919	0	0	1	0.9445638093	5.02228062485919	58640.9753086419	0.023264829069376	0.936983935918506	0	0.95756953821571	1.3627	19.56497175141243	24.534274652698702	34.38356164383561	1.3017557293660786	34.20147992775155	6.933519780924087
HMGN5	ENSG00000198157	3	5.224456	1.48410792012273	0.666666666666667	0.985433333333333	3.66666666666667	6.20988933333333	1.39970981379069	NA	NA	NA	0	NA	1.612	NA	24.534274652698702	43.11780821917808	17.710441393644373	NA	NA
HMGXB3	ENSG00000113716	42	109.66959968524	0.495341887292993	0.666666666666667	1.87443333333333	42.6666666666667	111.544033018573	0.493743519481421	58640.9753086419	0.0913885831832886	0.873242378525813	0	0.95589771216415	9.3306	81.62711864406779	24.534274652698702	92.24931506849316	79.36334299622601	78.98968711763678	44.595933111926826
HMGXB4	ENSG00000100281	24	52.46162449581	0.643373200871169	4	7.71996666666667	28	60.1815911624767	0.637884456633747	188.492610978624	0.0644696354866028	0.908614708409964	0.015696	0.937550767719051	4.7383	68.44632768361582	65.27442496014575	79.2931506849315	69.79707925395176	66.22968012585213	59.785585270640325
HMHB1	ENSG00000158497	1	1.2437303262	3.81422276072067	0	0	1	1.2437303262	3.81422276072067	58640.9753086419	0.00705874385312199	0.949111933881738	0	0.95756590336997	1.4228	1.2485875706214689	24.534274652698702	37.07123287671233	2.537876716075033	17.327972965099335	8.052205325409318
HMMR	ENSG00000072571	103	88.79665650906	1.36630450498998	0	0	103	88.79665650906	1.36630450498998	202.204197527785	0.0783371403813362	0.914979077797924	0.02339	0.937294087742172	-0.2891	76.62711864406779	68.4263265770895	1.621917808219178	18.990318875458073	61.96469148750218	61.16646273961429
HMMR-AS1	ENSG00000251018	NA	NA	NA	NA	NA	NA	NA	NA	NA	NA	NA	0	NA	NA	NA	24.534274652698702	NA	NA	NA	NA
HMOX1	ENSG00000100292	20	23.49771127831	1.2368021079253	0.333333333333333	0.3701	20.3333333333333	23.86781127831	1.23410123814975	211.43739103687	0.0616718903183937	0.916499351056571	0.020375	0.937375441685284	1.1905	66.59322033898304	67.27396948303348	27.7041095890411	25.269375922988573	58.90578570180038	60.83435296859523
HMOX2	ENSG00000103415	23	31.50510403356	1.03428906049871	0.333333333333333	0.936533333333333	23.3333333333333	32.4416373668933	1.01643373920464	178.324336849874	0.0511912442743778	0.927860822778798	0.024822	0.936626851474193	1.4556	57.46892655367232	68.96834434069689	38.26027397260274	39.9113930974129	45.755404066888076	62.704655363281475
HMSD	ENSG00000221887	10	7.85777792956	2.15865342438759	0	0	10	7.85777792956	2.15865342438759	58640.9753086419	0.0150696281343699	0.93778757023119	0	0.957599878421494	0.8851	8.559322033898304	24.534274652698702	15.684931506849315	6.448613466061374	25.531666957991035	2.7675814251587667
HMX1	ENSG00000215612	1	3.425530565	1.38485540513359	12.6666666666667	13.1523333333333	13.6666666666667	16.5778638983333	1.29578569149674	4.23491295218311	0.052264042198658	0.998959885412155	0.147832	0.850500601510545	1.2556	58.49717514124294	89.64700523798679	30.175342465753424	22.04780397090194	1.223562314280727	85.87659500087398
HMX2	ENSG00000188816	5	9.9745805799	1.0539826536593	10.6666666666667	15.7453333333333	15.6666666666667	25.7199139132333	0.929261539779868	466.81276193363	0.0557321831583977	0.914424814694264	0.007374	0.944816959425206	1.9641	62	59.3759963561831	52.63835616438356	47.15856259913581	62.72796131212492	51.680941560333274
HMX3	ENSG00000188620	1	6.8454121347	0.692999110213322	10.3333333333333	39.036	11.3333333333333	45.8814121347	0.405834795614047	169.178616450346	0.106368266046047	0.884553815934656	0.011258	0.938227523763955	3.4187	85.97175141242937	62.38442268276019	71.03561643835616	85.11732210249959	75.86086348540465	54.41356406222688
HNF1A	ENSG00000135100	17	66.9958509626	0.38060909319728	4	20.411	21	87.4068509626	0.345973375749547	3.02608058668674	0.0799774825572968	0.406158003858427	0.421755	0.571355903521028	1.1852	77.32768361581921	96.75700296060124	27.47123287671233	88.89678936717169	96.29435413389268	96.39923090368816
HNF1B	ENSG00000275410	8	55.46142286512	0.26026468434286	2.33333333333333	21.7963333333333	10.3333333333333	77.2577561984533	0.22494232307971	NA	NA	NA	0.619075	NA	0.877	NA	98.18264632202232	15.416438356164383	95.460263632883	NA	NA
HNF4A	ENSG00000101076	8	41.95427776032	0.344056684699945	0.333333333333333	25.0223333333333	8.33333333333333	66.9766110936533	0.221865718391572	2.8608050543256	0.115708284080029	0.384967282016575	0.469283	0.550127103453999	1.1863	88.10734463276836	97.16693236164883	27.51780821917808	95.67357654651862	96.62646390491173	96.6614228281769
HNF4G	ENSG00000164749	16	36.95291088191	0.657625694530699	12	20.7783333333333	28	57.7312442152433	0.664958846805774	238.008588840849	0.0815240815281868	0.894208065076652	0.009567	0.938452279811808	4.2799	77.9774011299435	61.179685720792534	76.8	68.09057594486681	73.27390316378256	53.621161801549846
HNMT	ENSG00000150540	21	20.88736720412	1.44778626217685	0.333333333333333	0.136403333333333	21.3333333333333	21.0237705374533	1.45703340968965	5.88472248210794	0.0501211397349834	0.998933513226882	0.13132	0.856778962510468	-0.116	56.24858757062147	87.9981780915509	2.293150684931507	15.861729475469005	1.9751791644817303	84.2160461457787
HNRNPA0	ENSG00000177733	0	13.90368797248	0.215463140390056	3	30.5746666666667	3	44.4783546391467	0.174324266057911	39.3382834627714	0.101631000638008	0.898010488398868	0.05048	0.915652937739787	11.3515	84.64971751412429	75.5864267820542	94.8054794520548	97.66449707378439	68.50201013808774	70.42475091767173
HNRNPA1	ENSG00000135486	6	34.78053847819	0.340489140495808	2.66666666666667	30.611	8.66666666666667	65.39153847819	0.233719945593865	10.1640402030765	0.203178003430367	0.53519321744576	0.172197	0.81226036006659	7.327	96.42937853107345	90.99066271919835	88.33972602739726	94.97894218673085	93.67243488900542	89.48319058439667
HNRNPA1L2	ENSG00000139675	NA	NA	NA	NA	NA	NA	NA	NA	NA	0.0280960220843554	NA	0	NA	NA	26	24.534274652698702	NA	NA	NA	NA
HNRNPA1P1	ENSG00000218347	NA	NA	NA	NA	NA	NA	NA	NA	NA	NA	NA	0	NA	NA	NA	24.534274652698702	NA	NA	NA	NA
HNRNPA1P17	ENSG00000243188	NA	NA	NA	NA	NA	NA	NA	NA	NA	NA	NA	0	NA	NA	NA	24.534274652698702	NA	NA	NA	NA
HNRNPA1P30	ENSG00000233780	NA	NA	NA	NA	NA	NA	NA	NA	NA	NA	NA	0	NA	NA	NA	24.534274652698702	NA	NA	NA	NA
HNRNPA1P34	ENSG00000213049	NA	NA	NA	NA	NA	NA	NA	NA	NA	NA	NA	0	NA	NA	NA	24.534274652698702	NA	NA	NA	NA
HNRNPA1P41	ENSG00000220937	NA	NA	NA	NA	NA	NA	NA	NA	NA	NA	NA	0	NA	NA	NA	24.534274652698702	NA	NA	NA	NA
HNRNPA1P44	ENSG00000249271	NA	NA	NA	NA	NA	NA	NA	NA	NA	NA	NA	0	NA	NA	NA	24.534274652698702	NA	NA	NA	NA
HNRNPA1P48	NA	NA	NA	NA	NA	NA	NA	NA	NA	NA	NA	NA	0	NA	NA	NA	24.534274652698702	NA	NA	NA	NA
HNRNPA1P5	ENSG00000259512	NA	NA	NA	NA	NA	NA	NA	NA	NA	NA	NA	0	NA	NA	NA	24.534274652698702	NA	NA	NA	NA
HNRNPA1P76	ENSG00000255141	NA	NA	NA	NA	NA	NA	NA	NA	NA	NA	NA	0	NA	NA	NA	24.534274652698702	NA	NA	NA	NA
HNRNPA2B1	ENSG00000122566	2	43.32164132848	0.145326756531108	1.33333333333333	26.1146666666667	3.33333333333333	69.4363079951467	0.118462926721469	5.56988417656436	0.201214730739594	0.23966634394592	0.220328	0.762538972444909	21.186	96.31073446327683	92.77157822819403	99.05205479452054	99.29989607832412	98.6540814542912	91.86039736642778
HNRNPA3	ENSG00000170144	4	19.10969938931	0.478998588107465	0.333333333333333	17.621965	4.33333333333333	36.73166438931	0.261642590058343	3831.92052779012	0.162884891033173	0.81378321305278	0.002692	0.955811880573837	5.8642	94.09604519774011	54.049191528125704	83.91232876712328	93.55685609582673	85.37551710073997	44.82316611315038
HNRNPA3P2	ENSG00000227688	NA	NA	NA	NA	NA	NA	NA	NA	NA	NA	NA	0	NA	NA	NA	24.534274652698702	NA	NA	NA	NA
HNRNPAB	ENSG00000197451	13	36.43065499965	0.567340034811679	4.33333333333333	18.9403333333333	17.3333333333333	55.3709883329833	0.46770580294506	58640.9753086419	0.0621754750609398	0.896971110781485	0	0.957216865554363	5.5088	66.99435028248587	24.534274652698702	82.60821917808218	81.18470710496089	70.121773582707	34.04416477305833
HNRNPC	ENSG00000092199	3	28.07759970564	0.276150974770654	0.333333333333333	23.2049	3.33333333333333	51.28249970564	0.160398348618988	4.37726539026548	0.220211267471313	0.376794861561311	0.593953	0.443785656611649	1.2182	97.15819209039547	97.99590070598953	28.838356164383562	98.19504457692939	96.76047311076152	97.72766998776437
HNRNPCL1	ENSG00000179172	0	0.844083284	3.5490956050659	0.333333333333333	0.352039666666667	0.333333333333333	1.19612295066667	3.02157600631431	12117.4314385284	0.0265695173293352	0.935758914435586	0.001954	0.956905378165861	1.8291	23.93220338983051	52.66681849237076	49.07671232876712	3.5497456653721997	37.89547281943716	38.95006700460293
HNRNPCL2	ENSG00000275774	0	1.066613767	2.80863829648468	0	0	0	1.066613767	2.80863829648468	NA	NA	NA	0	NA	1.9115	NA	24.534274652698702	51.2	4.031067111524365	NA	NA
HNRNPCL3	ENSG00000277058	NA	NA	NA	NA	NA	NA	NA	NA	NA	NA	NA	0	NA	NA	NA	24.534274652698702	NA	NA	NA	NA
HNRNPCL4	ENSG00000179412	NA	NA	NA	NA	NA	NA	NA	NA	NA	NA	NA	0	NA	NA	NA	24.534274652698702	NA	NA	NA	NA
HNRNPCP8	ENSG00000254748	NA	NA	NA	NA	NA	NA	NA	NA	NA	NA	NA	0	NA	NA	NA	24.534274652698702	NA	NA	NA	NA
HNRNPD	ENSG00000138668	2	34.84925008526	0.180657936870064	8	30.3243333333333	10	65.1735834185933	0.260262185167538	2.97685613361494	0.13565157353878	0.236147197289088	0.825016	0.226374949049114	0.3027	91.28813559322035	99.76315190161694	5.13972602739726	93.6443690860362	98.69486686476723	99.66206374177008
HNRNPDL	ENSG00000152795	13	42.68060550918	0.484261383575455	3	14.134	16	56.81460550918	0.42772775531673	6.00431072352462	0.061781570315361	0.610653402568173	0.406184	0.616659541071267	6.4746	66.66666666666666	96.57481211569119	85.89589041095891	83.7444620685883	92.00023305948844	95.75831731049351
HNRNPF	ENSG00000169813	4	1.4972158019	6.11369384094234	3.33333333333333	36.4447833333333	7.33333333333333	37.9419991352333	0.357886028930751	58640.9753086419	0.101498126983643	0.871926971373577	0	0.957600310184098	0.9395	84.61016949152543	24.534274652698702	17.545205479452054	88.15839851227916	79.29266445260153	2.755928450737059
HNRNPH1	ENSG00000169045	2	22.35419712588	0.281638100729782	6	58.9098333333333	8	81.2640304592133	0.17762655425319	33.4571771478453	0.239153638482094	0.735012749344911	0.377253	0.625911798414463	4.1927	97.82485875706215	96.20587565474835	76.26301369863013	97.52228846469397	88.85975645283459	95.62430810464372
HNRNPH2	ENSG00000126945	2	0.700515	8.9873787454544	10	64.9843666666667	12	65.6848816666667	0.295997630452939	NA	NA	NA	0.683	NA	1.1087	NA	98.61534957868368	24.15342465753425	91.7573702346442	NA	NA
HNRNPH3	ENSG00000096746	6	38.33248277627	0.308938915372093	4	20.3229933333333	10	58.6554761096033	0.289183898260861	58640.9753086419	0.110403068363667	0.85564509641782	0	0.957019312426093	11.1179	86.94915254237287	24.534274652698702	94.57534246575342	92.20040474757973	81.46594418225251	37.452659791411754
HNRNPK	ENSG00000165119	4	58.2718574354	0.157083014502929	2.66666666666667	52.42	6.66666666666667	110.6918574354	0.114870190574546	4.19996549596382	0.157105386257172	0.202742170353176	0.625411	0.382040038000833	1.3886	93.62711864406779	98.20086540651333	35.61369863013699	99.35459169720505	99.04445609741887	98.30449222163958
HNRNPL	ENSG00000104824	4	45.46860661995	0.201315142624611	2	26.8416666666667	6	72.3102732866167	0.163771966473982	58640.9753086419	0.173920780420303	0.795697033889432	0	0.956781360089284	17.0809	94.77966101694916	24.534274652698702	98.12054794520549	98.06377509161516	86.27862261842336	40.16197634446193
HNRNPLL	ENSG00000143889	18	59.57136298085	0.448063783937008	9.33333333333333	19.5159333333333	27.3333333333333	79.0872963141833	0.475669067740898	58640.9753086419	0.0731372237205505	0.892253248568859	0	0.956799644545087	8.6242	73.91525423728812	24.534274652698702	91.01917808219177	80.65415960181589	74.2119676047311	39.95222280487094
HNRNPM	ENSG00000099783	8	60.8385960106	0.237261387700028	12.6666666666667	48.5044333333333	20.6666666666667	109.343029343933	0.272976705679611	58640.9753086419	0.11905413120985	0.849743524055877	0	0.956427142221719	16.2651	88.65536723163842	24.534274652698702	97.89589041095891	92.8950391073675	82.52053836741828	42.52170366486045
HNRNPR	ENSG00000125944	5	45.95055380261	0.228790167663755	3	49.9846666666667	8	95.9352204692767	0.150462464615058	14.8479036680659	0.148109689354897	0.488178287957395	0.263435	0.727128413459158	4.6395	92.69491525423729	93.91027100888181	78.74520547945205	98.50134004266258	94.73285556138204	93.07230670628678
HNRNPU	ENSG00000153187	4	98.00811240824	0.0933955241226337	2.66666666666667	43.2163333333333	6.66666666666667	141.224445741573	0.0900353666951001	6.64376058047934	0.305114656686783	0.129703240781364	0.771216	0.235230996116469	1.2846	99.02824858757062	99.45798223639261	31.265753424657532	99.7757479625882	99.67954320340267	99.60962535687234
HNRNPUL1	ENSG00000105323	9	91.29084186916	0.172034961016402	4	20.7284	13	112.01924186916	0.184509096212728	843.317969235226	0.181407794356346	0.78790642024118	0.004704	0.938754185530681	23.5519	95.24293785310735	56.834434069688	99.38082191780822	97.24881037028933	86.73891510808134	52.747188719920764
HNRNPUL2	ENSG00000214753	16	82.62265935732	0.294122506739359	0.333333333333333	2.22603333333333	16.3333333333333	84.8486926906533	0.291120262875562	161.107300697871	0.061327151954174	0.885806250513322	0.030473	0.920297883296537	13.2406	66.37853107344633	70.80847187428832	96.43287671232876	92.08554394792978	75.70354833071141	66.410301229388807
HNRNPUL2-BSCL2	ENSG00000234857	NA	NA	NA	NA	NA	NA	NA	NA	NA	NA	NA	0	NA	NA	NA	24.534274652698702	NA	NA	NA	NA
HOATZ	ENSG00000183644	19	20.41295644863	1.36576197130498	0	0	19	20.41295644863	1.36576197130498	58640.9753086419	0.00983340106904506	0.938491723351636	0	0.957563457735126	1.038	2.994350282485876	24.534274652698702	21.21369863013699	19.017666684898543	20.8063858299831	8.728077841869137
HOGA1	ENSG00000241935	18	26.20288318283	1.01865776087477	2	3.13753333333333	20	29.3404165161633	0.99051146136334	181.171425932984	0.0229257140308619	0.949598801242505	0.024481	0.93692534674205	1.5924	19.242937853107346	68.83625597813709	42.536986301369865	42.04452223376908	17.08908698945406	62.16279205267144
HOMER1	ENSG00000152413	3	33.08227300494	0.234374963497064	0.666666666666667	11.0950333333333	3.66666666666667	44.1773063382733	0.196753576957913	63.1949164073366	0.10023058205843	0.864862217165009	0.031998	0.926329653239396	11.5685	84.30508474576271	71.24117513094967	95.00821917808219	96.73467155280862	80.26568781681524	65.83930548272446
HOMER2	ENSG00000103942	22	40.77502845196	0.770442385900874	2	3.3618	24	44.13682845196	0.764721989743958	4.2192241733321	0.0645019635558128	0.998382949596951	0.198372	0.814765278361587	3.3106	68.46892655367232	92.03370530630835	70.22465753424657	60.909041185801016	4.53300705004952	89.17438676222106
HOMER3	ENSG00000051128	28	38.5667843843	0.995387668194041	3.66666666666667	4.58422	31.6666666666667	43.1510043843	0.987256158140962	1935.02936327006	0.0559535287320614	0.907946352618763	0.003322	0.95584891290542	1.7503	62.19209039548023	55.03529947620132	46.986301369863014	42.39457419460702	66.52100448639516	44.74159529219833
HOMEZ	ENSG00000215271	0	1.0599930374	2.82618108596455	0.333333333333333	1.79104333333333	0.333333333333333	2.85103637073333	1.26767109863514	80.8750265876648	0.0281266160309315	0.956087897174366	0.018414	0.937623156751191	1.9089	26.050847457627118	66.47232976542928	51.12602739726027	23.437072690477493	13.93695740837849	59.12719221581308
HOOK1	ENSG00000134709	56	101.33279949752	0.690402192539248	0.666666666666667	0.270086666666667	56.6666666666667	101.602886164187	0.695842644403948	583.119473505731	0.0654536858201027	0.896273292356524	0.006826	0.944128951860678	5.0772	69.14689265536722	58.906854930539744	80.92054794520548	66.01214242739157	71.30455048651169	51.85573617665909
HOOK2	ENSG00000095066	98	99.06104729201	1.1701328274228	0	0.132643333333333	98	99.1936906253433	1.16856810775471	6675.43095607133	0.0734634175896645	0.895330151717761	0.001448	0.957237279903284	0.4843	74.12429378531074	51.53723525392849	7.21095890410959	28.775365093256028	72.51063333915982	33.548913360135174
HOOK3	ENSG00000168172	20	96.73332127316	0.300434415545057	4	14.2390666666667	24	110.972387939827	0.304151365050128	176.91978430651	0.128973230719566	0.809765277452843	0.030918	0.91807204299697	15.4704	90.28813559322035	70.90184468230471	97.54520547945205	91.22135316961112	85.71345335896987	66.89972615510109
HOPX	ENSG00000171476	1	6.04955103658	0.78416802994234	0	0	1	6.04955103658	0.78416802994234	17.749715286448	0.0435418263077736	0.969447009611687	0.076842	0.896290592956261	3.0796	47.909604519774014	80.86085174219996	68.15616438356165	59.3338073620303	10.720736467983443	75.31317368758376
HORMAD1	ENSG00000143452	22	37.71128337908	0.83303476813338	0.333333333333333	1.04680333333333	22.3333333333333	38.7580867124133	0.820613541140171	11907.0334215284	0.0313663557171822	0.927510299764507	8.99e-4	0.957078443078081	2.7455	30.09604519774011	50.25278979731268	64.8	56.314609199803094	45.901066247159584	36.67191050515645
HORMAD2	ENSG00000176635	30	27.58726960922	1.47497407937936	0	0	30	27.58726960922	1.47497407937936	3374.19432514677	0.0157679617404938	0.937751852084438	0.002116	0.957059478373999	0.669	9.485875706214689	53.01298109769984	10.372602739726029	15.484329705190618	26.108489191866227	36.90496999359086
HORMAD2-AS1	ENSG00000227117	NA	NA	NA	NA	NA	NA	NA	NA	NA	NA	NA	0	NA	NA	NA	24.534274652698702	NA	NA	NA	NA
HOTAIR	ENSG00000228630	NA	NA	NA	NA	NA	NA	NA	NA	NA	NA	NA	0.024951	NA	NA	NA	69.0230015941699	NA	NA	NA	NA
HOTAIRM1	ENSG00000233429	NA	NA	NA	NA	NA	NA	NA	NA	NA	NA	NA	0.098492	NA	NA	NA	84.01503074470507	NA	NA	NA	NA
HOXA-AS2	ENSG00000253552	NA	NA	NA	NA	NA	NA	NA	NA	NA	NA	NA	0	NA	NA	NA	24.534274652698702	NA	NA	NA	NA
HOXA-AS3	ENSG00000254369	NA	NA	NA	NA	NA	NA	NA	NA	NA	NA	NA	0	NA	NA	NA	24.534274652698702	NA	NA	NA	NA
HOXA1	ENSG00000105991	10	20.5425323002	0.82571218522834	11	16.9806666666667	21	37.5231989668667	0.805913251635896	5.89316297916484	0.0671868026256561	0.998150033402005	0.131009	0.852657051492721	1.4381	70.3954802259887	87.94807560920064	37.638356164383566	57.479625881966854	4.929208180388045	85.44543494727029
HOXA10	ENSG00000253293	6	29.573911291	0.400433866724426	9.33333333333333	24.7846666666667	15.3333333333333	54.3585779576667	0.432299437267448	296.744085591875	0.0882752612233162	0.886226741854857	0.013291	0.937905119098501	7.7457	80.52542372881356	63.81462081530403	89.2876712328767	83.47098397418367	75.62197750975938	56.31882538017829
HOXA10-AS	ENSG00000253187	NA	NA	NA	NA	NA	NA	NA	NA	NA	NA	NA	0	NA	NA	NA	24.534274652698702	NA	NA	NA	NA
HOXA11	ENSG00000005073	6	17.66297385897	0.670464427280246	5	21.5306666666667	11	39.1936405256367	0.464552769447229	13.3349219052543	0.0797662958502769	0.936989372018206	0.272996	0.731552235041354	1.6194	77.2090395480226	94.15622864951037	43.40821917808219	81.38708089482033	34.1665210044864	92.8916856027501
HOXA13	ENSG00000106031	2	20.9231653514	0.300900629332871	5.66666666666667	19.7956666666667	7.66666666666667	40.7188320180667	0.344010790913745	3.9371574527358	0.0715786218643188	0.499686972564774	0.151929	0.850929711261946	3.561	73.01694915254238	89.92940104759735	72.28493150684932	89.00071104304546	94.45318417526073	85.7833712055002
HOXA2	ENSG00000105996	0	7.62070059045	0.393104575884813	7.33333333333333	19.009	7.33333333333333	26.62970059045	0.509916037323842	6.09444686374647	0.0754744559526443	0.997066181254505	0.097702	0.89516271042024	4.0339	75.16949152542372	83.91254839444318	75.34246575342466	78.26396105671935	5.70995746664336	76.32698246227349
HOXA3	ENSG00000105997	2	14.0621914418	0.447710703408409	15	38.8673333333333	17	52.9295247751333	0.481758152773649	58640.9753086419	0.140135690569878	0.834182472262207	0	0.957403800237503	5.9944	91.81920903954803	24.534274652698702	84.34520547945206	80.20565552699229	83.79653906659675	27.314572044514364
HOXA4	ENSG00000197576	9	8.16188159224	1.92421517570745	18	20.847	27	29.00888159224	1.28354352308484	16.1822433432054	0.0619185827672481	0.971564256147078	0.037898	0.934639111683473	0.6825	66.75706214689265	72.87633796401731	10.638356164383561	22.671334026144507	9.96911961778244	64.0738798578337
HOXA5	ENSG00000106004	10	14.81348533303	1.145052555451	10	24.2996666666667	20	39.1131519996967	0.743024209367207	58640.9753086419	0.110119700431824	0.856636307479171	0	0.957513976444619	1.6088	86.85875706214689	24.534274652698702	43	62.659300989990705	81.08139602633572	17.7766124803356
HOXA6	ENSG00000106006	13	17.410598586	1.18712570240597	10.6666666666667	18.6696666666667	23.6666666666667	36.0802652526667	0.924709898446064	58640.9753086419	0.0696723237633705	0.895960347281835	0	0.957521411157518	1.444	71.87005649717514	24.534274652698702	37.81095890410959	47.63441448339988	71.78232243780225	16.75697721843501
HOXA7	ENSG00000122592	9	11.24819016842	1.3962438567414	13.6666666666667	15.8236666666667	22.6666666666667	27.0718568350867	1.18926453669941	58640.9753086419	0.0815719738602638	0.885934217046876	0	0.95754641118577	1.3071	78.01129943502825	24.534274652698702	32.19178082191781	27.75802658207077	75.68024238186797	12.602691837091413
HOXA9	ENSG00000078399	11	14.82951080067	1.2277892707075	17	19.5176666666667	28	34.3471774673367	1.11767267090688	58640.9753086419	0.0807627886533737	0.887352580751349	0	0.957527581712613	1.4361	77.65536723163842	24.534274652698702	37.5945205479452	32.23759776841875	75.40057099574666	15.894657111227644
HOXB-AS1	ENSG00000230148	NA	NA	NA	NA	NA	NA	NA	NA	NA	NA	NA	0	NA	NA	NA	24.534274652698702	NA	NA	NA	NA
HOXB-AS3	ENSG00000233101	NA	NA	NA	NA	NA	NA	NA	NA	NA	NA	NA	0	NA	NA	NA	24.534274652698702	NA	NA	NA	NA
HOXB1	ENSG00000120094	7	18.79553255359	0.699533985799237	4	9.11573333333333	11	27.9112658869233	0.652335667062454	43.0929021544846	0.106575168669224	0.902078156908311	0.023435	0.937172102174923	3.2947	86.03389830508475	68.43999089045776	70.07671232876712	68.82349723787124	67.8144846472062	61.545184408320225
HOXB13	ENSG00000159184	16	18.96913237199	1.28109094328059	5.33333333333333	4.00563333333333	21.3333333333333	22.9747657053233	1.33330352368385	27.09803975428	0.0306486487388611	0.972080668204061	0.079985	0.894203976954604	0.619	29.28813559322034	81.40742427693009	9.421917808219177	20.401465842586006	9.671968770028556	76.96206956825729
HOXB2	ENSG00000173917	6	10.43775199344	1.13457338896949	10	16.3143333333333	16	26.7520853267733	0.908384650647275	23.0106332565724	0.0847273468971252	0.948528759496948	0.050357	0.914898902608262	1.473	79.14689265536722	75.54543384194943	38.88767123287671	48.96898758409451	17.549379479112048	70.92582881780575
HOXB3	ENSG00000120093	4	9.54956519317	0.958527308990394	19.3333333333333	29.844	23.3333333333333	39.39356519317	0.837059926235601	58640.9753086419	0.137065127491951	0.835386901434004	0	0.957499791192009	2.2801	91.44067796610169	24.534274652698702	58.482191780821914	55.04020127987748	83.57513255258405	19.57117054128065
HOXB4	ENSG00000182742	5	8.41758341912	1.24893741888698	7.66666666666667	15.563	12.6666666666667	23.98058341912	0.844885402176591	58640.9753086419	0.0905670672655106	0.876090387056333	0	0.957528734167999	1.6699	81.37853107344633	24.534274652698702	44.85479452054795	54.47683640540393	77.77777777777777	15.725688982112686
HOXB5	ENSG00000120075	6	13.6425226917	0.868050280731811	15	31.5563333333333	21	45.1988560250333	0.669053289189877	39.5674705719171	0.101455703377724	0.915718647216419	0.057251	0.910711970696934	2.1578	84.5819209039548	76.989296287861535	56.52054794520548	67.77881091724552	60.904270815125564	72.06199382392356
HOXB6	ENSG00000108511	12	14.3645421986	1.35351124046334	10.3333333333333	17.2186666666667	22.3333333333333	31.5832088652667	1.00703544470648	86.9860266090256	0.0644561797380447	0.931862092216864	0.02016	0.937621485581956	1.0998000000000001	68.42937853107345	67.1418811204737	23.73972602739726	40.69354044741016	43.20340266853114	59.16797762628911
HOXB7	ENSG00000260027	5	11.1029722828	0.946866716494253	10.6666666666667	10.878	15.6666666666667	21.9809722828	1.08732800799348	58640.9753086419	0.0708938986063004	0.895558995957111	0	0.957492992518324	2.2687	72.6271186440678	24.534274652698702	58.23287671232876	34.523874637641526	72.24261492746024	20.386878750801145
HOXB8	ENSG00000120068	8	14.6887462046	0.982701281248626	2.33333333333333	14.9533666666667	10.3333333333333	29.6421128712667	0.586278691761264	58640.9753086419	0.0919622629880905	0.875706349170835	0	0.957487163827179	2.0642	81.84745762711864	24.534274652698702	54.63835616438356	73.42339878575726	78.00501077900134	20.9986599079415
HOXB9	ENSG00000170689	7	17.99125040243	0.730806003381302	8	12.8323333333333	15	30.8235837357633	0.749333041807873	130.862846933042	0.0493510812520981	0.931472547848671	0.013132	0.938078440174871	3.3027	55.254237288135585	63.707583693919375	70.16438356164385	62.17797954383854	43.535512439550196	55.141874963584456
HOXC-AS3	ENSG00000251151	NA	NA	NA	NA	NA	NA	NA	NA	NA	NA	NA	0	NA	NA	NA	24.534274652698702	NA	NA	NA	NA
HOXC10	ENSG00000180818	7	21.66354710862	0.606923406241282	11.6666666666667	19.0526666666667	18.6666666666667	40.7162137752867	0.675012553923365	58640.9753086419	0.0845255553722382	0.877091258420421	0	0.957366765886287	4.4643	79.07909604519774	24.534274652698702	77.81917808219177	67.37953289941476	76.92711064499213	29.114956592670282
HOXC11	ENSG00000123388	12	20.0399148464	0.970192212838056	9.66666666666667	15.3363333333333	21.6666666666667	35.3762481797333	0.876966610131653	83.5296146451919	0.0651407837867737	0.928218307726105	0.021975	0.937460465829744	1.8707	68.92655367231639	67.87975404235938	49.99452054794521	51.61625553793141	45.6039153994057	60.30996911961778
HOXC12	ENSG00000123407	10	14.17891057405	1.19629919006372	4.33333333333333	7.3253	14.3333333333333	21.50421057405	1.03657866621859	81.4742439386372	0.043347530066967	0.946146751519684	0.034419	0.921905852228274	1.5184	47.62711864406779	71.94260988385334	40.35890410958904	38.37991576874692	18.353434714210806	66.28211851074987
HOXC13	ENSG00000123364	5	21.52784993464	0.488345791180253	5.33333333333333	12.3173333333333	10.3333333333333	33.8451832679733	0.513471563076177	90.4398416964274	0.0986583009362221	0.891510195518928	0.017372	0.937621549296651	5.6215	83.909604519774	66.05329082213619	83.0958904109589	78.01783077175519	74.48581250364155	59.156324651867386
HOXC13-AS	ENSG00000249641	NA	NA	NA	NA	NA	NA	NA	NA	NA	NA	NA	0	NA	NA	NA	24.534274652698702	NA	NA	NA	NA
HOXC4	ENSG00000198353	9	14.26257309786	1.10114888206756	10.3333333333333	21.584	19.3333333333333	35.84657309786	0.788750517423587	137.984262399761	0.0757058188319206	0.913013714476598	0.03456	0.924036160088481	1.7296	75.33333333333333	72.0018219084491	46.44931506849315	58.98922496308045	63.9282176775622	66.06653848394802
HOXC5	ENSG00000172789	8	14.07713134059	1.0253971044210901	9.33333333333333	14.0276666666667	17.3333333333333	28.1047980072567	0.921455921919553	58640.9753086419	0.054951436817646	0.910305961558945	0	0.957495550230378	1.9422	61.26553672316384	24.534274652698702	52.060273972602744	47.91336213969261	65.59459301986831	20.11303385189069
HOXC6	ENSG00000197757	5	10.68399569037	0.983998422820166	6.66666666666667	11.9953333333333	11.6666666666667	22.6793290237033	0.839175797176205	58640.9753086419	0.0819945558905602	0.883716528539148	0	0.957498699056188	2.1622	78.17514124293785	24.534274652698702	56.61095890410959	54.90346223267517	76.01817864009789	19.705179747130458
HOXC8	ENSG00000037965	4	15.1262754015	0.605140312712399	4.66666666666667	7.9148	8.66666666666667	23.0410754015	0.663307009291187	58640.9753086419	0.102184996008873	0.869314709242762	0	0.957419808404622	4.2361	84.82485875706215	24.534274652698702	76.56438356164384	68.17261937318821	79.70051855736176	26.493037347783016
HOXC9	ENSG00000180806	5	13.5301178397	0.777009855590041	11.3333333333333	21.2976666666667	16.3333333333333	34.8277845063667	0.709237583465445	58640.9753086419	0.0709176883101463	0.895470055536228	0	0.957458954247439	2.9746	72.64406779661017	24.534274652698702	67.13972602739726	64.97292566865394	72.37662413331003	23.661364563304787
HOXD-AS2	ENSG00000237380	NA	NA	NA	NA	NA	NA	NA	NA	NA	NA	NA	0	NA	NA	NA	24.534274652698702	NA	NA	NA	NA
HOXD1	ENSG00000128645	10	9.68659549208	1.75110225771177	6	9.7543	16	19.44089549208	1.25000330841484	206.708132926853	0.0458356104791164	0.93262149901955	0.010638	0.938198967841392	1.015	51.005649717514125	61.976770667273975	20.35890410958904	24.44894163977466	42.56248907533649	54.553399755287536
HOXD10	ENSG00000128710	10	19.4108152385	0.873854035871637	12	21.9143333333333	22	41.3251485718333	0.760186261668179	46.5435809984567	0.0438037849962711	0.95177139721469906	0.082413	0.890020599130185	2.4574	48.27683615819209	81.73081302664541	61.136986301369866	61.291910517967516	16.104410650818622	78.12736701042941
HOXD11	ENSG00000128713	5	10.3076430691	1.01992616917996	12.6666666666667	20.5053333333333	17.6666666666667	30.8129764024333	0.853369056798524	167.766730156705	0.059502437710762	0.919132130777524	0.054916	0.912209478355969	1.8035	65.00564971751413	76.5269870189023	48.38904109589041	53.73844555051141	49.05902231544602	71.77066946338053
HOXD12	ENSG00000170178	15	14.9404517242	1.54594587811072	8	7.0713	23	22.0117517242	1.4803630742373	336.717829168164	0.0519127547740936	0.91748187986428	0.01105	0.938272736749357	0.9773	58.175141242937855	62.250056934639034	18.958904109589042	15.336651534212109	53.28905203053079	54.19215754821418
HOXD13	ENSG00000128714	7	20.45327697488	0.642836540011665	4.66666666666667	12.4096666666667	11.6666666666667	32.8629436415467	0.579130835645129	2.58100638927224	0.07772446423769	0.998751669357826	0.233194	0.794771951600019	3.3021	76.38418079096046	93.0995217490321	70.15890410958903	73.88831154624515	3.5949426091009684	90.41542853813436
HOXD3	ENSG00000128652	2	12.48653729628	0.5042065283982	10.6666666666667	26.578	12.6666666666667	39.06453729628	0.518650578472918	58640.9753086419	0.0756624490022659	0.892877966831471	0	0.957427839309546	5.1516	75.29943502824858	24.534274652698702	81.24931506849316	77.67871793469342	73.97308162908583	25.933694575540414
HOXD4	ENSG00000170166	5	12.9885434538	0.809408302488743	11.3333333333333	23.6086666666667	16.3333333333333	36.5972101204667	0.674946905500232	202.964783231605	0.0744671896100044	0.90734914051367	0.023496	0.936991757213846	2.6712	74.63841807909604	68.45820997494876	63.81369863013698	67.38500246130286	66.67249315387753	62.01130338518907
HOXD8	ENSG00000175879	8	16.04872446309	0.899426602306878	3.33333333333333	6.84683333333333	11.3333333333333	22.8955577964233	0.813270140947543	58640.9753086419	0.0815634950995445	0.884290835643874	0	0.957468135496939	2.3618	78.00564971751413	24.534274652698702	59.775342465753425	56.916261007493304	75.92495484472411	22.81652391773001
HOXD9	ENSG00000128709	11	16.50357332135	1.10324678761231	14.3333333333333	18	25.3333333333333	34.50357332135	1.02317703085057	7.77147796471676	0.111777268350124	0.965543438416215	0.086988	0.891221777914965	1.0916	87.33333333333333	82.46413117740833	23.36986301369863	39.41366296559645	11.594709549612531	77.87682806036241
HP	ENSG00000257017	5	12.59406779707	0.834760863458856	0.333333333333333	0.510333333333333	5.33333333333333	13.1044011304033	0.836293782924229	58640.9753086419	0.0501975230872631	0.914900732226837	0	0.95747228203215	2.6854	56.3502824858757	24.534274652698702	64.02191780821917	55.14412295575124	62.069568257297675	22.45528171065665
HP1BP3	ENSG00000127483	9	50.23171209865	0.312655407629189	1.66666666666667	15.7399433333333	10.6666666666667	65.9716554319833	0.269716128769674	45.4536331481731	0.139369904994965	0.761958665818865	0.034279	0.917849540014521	11.9279	91.74011299435028	71.91528125711683	95.33698630136986	93.09741289722693	87.90421255025345	67.23766241333101
HPCA	ENSG00000121905	3	18.39678883288	0.421467931081258	1	5.97594666666667	4	24.3727354995467	0.37556387656231	18.491714723759902	0.101190902292728	0.888446264783672	0.059356	0.903914299510878	5.2765	84.51977401129943	77.44477340013664	81.77534246575343	86.97150358256303	75.21412340499913	73.18650585561966
HPCAL1	ENSG00000115756	6	17.1493316334	0.690545608748743	4.33333333333333	10.0188333333333	10.3333333333333	27.1681649667333	0.639665548868887	293.306962378236	0.0903027281165123	0.889371006935327	0.011235	0.93817032732598	3.5007	81.30508474576271	62.37759052607606	71.78630136986301	69.70409670185418	75.06846122472761	54.68740896113733
HPCAL4	ENSG00000116983	12	15.9909991718	1.21584455861907	1	1.43793333333333	13	17.4289325051333	1.18587693592974	58640.9753086419	0.0307258833199739	0.930983777079556	0	0.957526183781868	1.4239	29.395480225988702	24.534274652698702	37.11780821917808	27.91117431493737	43.873448697780105	16.156849035716363
HPD	ENSG00000158104	31	52.00230056347	0.804534220948488	0.333333333333333	0.444	31.3333333333333	52.44630056347	0.805004125390184	974.965423809875	0.0352771952748299	0.917898605785712	0.004819	0.95380396192243	3.0598	35.932203389830505	56.94374857663402	67.98904109589041	57.561669310288245	51.03420147992775	48.03938705354541
HPDL	ENSG00000186603	11	21.32184673364	0.853937019544241	0	0.19869	11	21.52053673364	0.846052980753144	6.98116603311451	0.0190076492726803	0.998919925327114	0.117846	0.863789898039853	1.4329	13.581920903954803	86.40856296971077	37.46027397260274	54.37838429141826	2.1849327040727218	83.39451144904737
HPF1	ENSG00000056050	30	34.57669875842	1.17681875527636	0	0	30	34.57669875842	1.17681875527636	146.749777280218	0.0319482237100601	0.945263045029764	0.024553	0.937111838777952	0.9191	30.92655367231638	68.87497153268049	16.90684931506849	28.3432697040967	18.633106100332114	61.71415253743518
HPGD	ENSG00000164120	28	30.68334450585	1.25113158934521	0	0.344633333333333	28	31.0279778391833	1.23723504564167	37.3961639405702	0.0220681931823492	0.9725421635594	0.024228	0.936911927359678	0.7596	18.05084745762712	68.78159872466408	12.361643835616439	25.132636875786247	9.450562256015843	62.180271514304025
HPGDS	ENSG00000163106	20	14.0901193935	2.06258144653059	0	0	20	14.0901193935	2.06258144653059	58640.9753086419	0.0308265462517738	0.932164355800663	0	0.957647246802635	0.5683	29.51977401129944	24.534274652698702	8.501369863013698	7.044795711863486	42.9878226417293	0.7457903629901494
HPN	ENSG00000105707	15	51.22592059101	0.450887548601571	2.33333333333333	5.43966666666667	17.3333333333333	56.6655872576767	0.457020456531687	133.505675486435	0.0461388863623142	0.917701714870625	0.030096	0.92640910536213406	8.166	51.46892655367231	70.68549305397404	90.23561643835617	81.89575015041295	51.93148051040028	65.82765250830275
HPN-AS1	ENSG00000227392	NA	NA	NA	NA	NA	NA	NA	NA	NA	NA	NA	0	NA	NA	NA	24.534274652698702	NA	NA	NA	NA
HPR	ENSG00000261701	11	12.85735099248	1.41611707275883	0	0.0890766666666667	11	12.9464276591467	1.40637361365396	58640.9753086419	0.0211328472942114	0.937326986251756	0	0.957552653349327	1.2125	16.587570621468927	24.534274652698702	28.602739726027398	17.382267680358794	31.91167045388336	11.157723008797987
HPRT1	ENSG00000165704	3	10.226079	0.758223804835922	1.33333333333333	11.3146333333333	4.33333333333333	21.5407123333333	0.446158309867075	NA	NA	NA	0.084418000000000007	NA	2.6642	NA	82.05420177636074	63.75890410958904	82.55756713887217	NA	NA
HPS1	ENSG00000107521	49	86.23647603738	0.720936888411969	0	0.0732133333333333	49	86.3096893707133	0.7203253441797	223.988628969221	0.032326340675354	0.932826192519841	0.040656	0.917146324868547	3.9667	31.418079096045197	73.52311546344797	74.93150684931507	64.22359568998523	42.376041484588946	68.63019285672668
HPS3	ENSG00000163755	64	96.40413592567	0.817443782932769	0	0.030506	64	96.43464192567	0.817185193907661	19.3455365718681	0.0334561467170715	0.927366514411261	0.060731	0.897768081501235	2.0568	32.97175141242938	77.6816214985197	54.4931506849315	56.63731335120057	45.970984093689914	73.81576647439259
HPS4	ENSG00000100099	40	61.19986033043	0.850808626588431	0	0	40	61.19986033043	0.850808626588431	209.900706947889	0.0402355752885342	0.931479474352968	0.055119	0.910442079054051	2.2017	42.96610169491525	76.56570257344568	57.24383561643835	53.97910627358748	43.529685952339335	72.10860572161045
HPS5	ENSG00000110756	75	114.13411991788	0.796301079218642	0	0.126123333333333	75	114.260243251213	0.795422102038214	19.9421525321692	0.0447962023317814	0.895785191508111	0.051157	0.912996917850237	2.3841	49.6271186440678	75.76861762696424	60.09315068493151	58.32740797462123	72.00372895181495	71.584221872633
HPS6	ENSG00000166189	36	51.88910818548	0.916198697512493	0	0	36	51.88910818548	0.916198697512493	10.7047209907787	0.0416406616568565	0.988746035134429	0.083299	0.890019097919188	1.1271	45.14689265536723	81.85834661808245	24.84109589041096	48.345457528851945	7.224844141467116	78.13319349764026
HPSE	ENSG00000173083	47	57.07247765517	1.05016414411534	0	0.126646666666667	47	57.1991243218367	1.0478389373944	17.8835671636486	0.044570829719305	0.968981177076778	0.066961	0.909477600399676	0.6918	49.35593220338983	78.85675244818948	10.816438356164383	37.51572499042827	10.85474567383325	72.30087979956883
HPSE2	ENSG00000172987	33	56.12377490441	0.786210162913861	0	0.418833333333333	33	56.5426082377433	0.780386395077592	21.1379341004104	0.0615860559046268	0.921746016665921	0.054485	0.910970409918175	2.4348	66.54802259887006	76.46094283762241	60.83835616438357	59.65651151342777	48.17922274660608	71.9804230029715
HPX	ENSG00000110169	31	47.37222497557	0.883167940558761	0	0	31	47.37222497557	0.883167940558761	58640.9753086419	0.0486370213329792	0.915398921777812	0	0.957359963748945	2.4067	54.49152542372882	24.534274652698702	60.43561643835616	51.167751463107805	61.39952222804871	29.400454466002444
HR	ENSG00000168453	73	149.19470636117	0.59449076415997	0	0	73	149.19470636117	0.59449076415997	58640.9753086419	0.072391152381897	0.889389246029108	0	0.955556055027805	7.8738	73.50282485875707	24.534274652698702	89.55068493150685	72.75611223540994	75.05680825030589	45.46990619355591
HRAS	ENSG00000174775	9	23.1140134576	0.679467304582343	4.33333333333333	13.4315666666667	13.3333333333333	36.5455801242667	0.576687972534635	2.83848774022029	0.157364785671234	0.994931608632393	0.740202	0.36567895038558	3.8143	93.64971751412429	99.21657936688682	73.9890410958904	74.04145927911173	6.374177008681471	98.44432791470022
HRC	ENSG00000130528	31	56.27690268004	0.743424537935689	0	0	31	56.27690268004	0.743424537935689	6.34568684360702	0.0332566909492016	0.997118340609914	0.087895	0.892287640935639	1.9503	32.64406779661017	82.60532908221361	52.26027397260275	62.60460537110977	5.657519081745605	77.59715667424109
HRCT1	ENSG00000196196	NA	NA	NA	NA	NA	NA	NA	NA	NA	0.0150710362941027	NA	0.002948	NA	NA	8.564971751412429	54.51377818264632	NA	NA	NA	NA
HRG	ENSG00000113905	24	27.05573747565	1.24751370407654	0	0	24	27.05573747565	1.24751370407654	28.661275227603	0.0484358221292496	0.965480750238021	0.055122	0.91441242565196	0.5984	54.26553672316384	76.57025734456843	9.04109589041096	24.57474156320079	11.612189011245121	71.07731748528812
HRH1	ENSG00000196639	0	1.2555703001	2.38595343750596	2.33333333333333	4.76433333333333	2.33333333333333	6.01990363343333	1.12789487858177	135.690879741989	0.0565420165657997	0.92989172195116	0.015973	0.937784962974949	1.9457	62.632768361581924	65.42017763607379	52.156164383561645	31.526554722966694	44.590106624715965	57.54821418166987
HRH2	ENSG00000113749	4	24.4517114622	0.374350852323284	1	7.67833333333333	5	32.1300447955333	0.327202622207456	103.970215669525	0.101368151605129	0.88316481642696	0.014091	0.937871801033739	7.9592	84.54802259887005	64.3953541334548	89.74246575342465	89.95241481157359	76.07061702499563	56.645108663986484
HRH3	ENSG00000101180	2	15.1766667984	0.414833751409481	1	9.95	3	25.1266667984	0.308582773439192	4383.4588431887	0.0959597378969192	0.874101784944599	0.002748	0.955826347751048	6.5742	83.14124293785311	54.14256433614211	86.11506849315069	90.96975332275885	78.75662762920236	44.799860164306935
HRH4	ENSG00000134489	10	8.10525272913	2.0927440269395	0.333333333333333	0.342866666666667	10.3333333333333	8.44811939579667	2.05708967179756	17.7621737950892	0.0433086231350899	0.974077426185609	0.057606	0.913621240058312	0.4352	47.548022598870055	77.06217262582555	6.580821917808219	7.0557348356396545	8.768863252345156	71.36281535862028
HRK	ENSG00000135116	2	1.1972906967	5.25836677694448	0	0	2	1.1972906967	5.25836677694448	58640.9753086419	0.0253402665257454	0.936393964098098	0	0.957579162736423	1.173	22.389830508474574	24.534274652698702	26.983561643835618	1.2087731772684975	36.46215696556546	5.272970925828815
HRNR	ENSG00000197915	9	3.83459779885	4.09566198228807	0	0	9	3.83459779885	4.09566198228807	38.6499535752324	0.0748922079801559	0.951517086236352	0.021476	0.937513723729444	0.4816	74.88700564971752	67.64290594397632	7.145205479452055	2.171416069572828	16.244246343879283	60.0710831439725
HROB	ENSG00000125319	43	54.27995736804	1.02153730584893	0	0.12283	43	54.40278736804	1.01923089043627	703.108468636427	0.0310045443475246	0.933224720383412	0.00404	0.954969874261293	1.4767	29.706214689265536	56.00091095422455	39.035616438356165	39.70901930755346	41.97401386703956	46.565285789197695
HS1BP3	ENSG00000118960	26	34.27450524531	1.05257852229532	0	0.466433333333333	26	34.7409385786433	1.03844655785118	116.158344996209	0.0146362856030464	0.95709315847255	0.014439	0.937931058022317	1.5438	8.073446327683616	64.6276474607151	41.18630136986302	38.23223759776842	13.400920584979318	56.07411291732215
HS2ST1	ENSG00000153936	13	30.4091607673	0.679682324477014	2	4.65663333333333	15	35.0657941006333	0.658679786171506	299.673507795958	0.0601619444787502	0.912456848795871	0.012781	0.937811427377802	3.8764	65.54802259887006	63.44796173992256	74.42191780821918	68.4023409724881	64.27780691021383	57.21610441065082
HS3ST1	ENSG00000002587	2	1.3066146094	4.8184013683752	1.66666666666667	2.98126666666667	3.66666666666667	4.28788127606667	2.0271184024932	515.076382713715	0.0532509088516235	0.915483993667016	0.006948	0.949669435203088	1.1879	59.548022598870055	58.99795035299476	27.56712328767123	7.312804244380018	61.2829924838315	50.358328963467926
HS3ST2	ENSG00000122254	4	9.93668507854	0.921184374294622	2.33333333333333	7.28153	6.33333333333333	17.21821507854	0.713198746751878	3826.32530654012	0.103042855858803	0.869062280399486	0.002602	0.956327152986269	2.3903	85.05084745762713	53.93987702117968	60.199999999999996	64.73773450746594	79.72965099341607	42.97616966730759
HS3ST3A1	ENSG00000153976	10	11.17238003	1.51822791474825	4.33333333333333	9.85875333333333	14.3333333333333	21.0311333633333	1.05989560951552	31.2486068261412	0.0524424500763416	0.961348314159794	0.040239	0.917669472024542	0.8768	58.68926553672317	73.44112958323844	15.405479452054793	36.59683859322869	12.381285323078714	67.61055759482608
HS3ST3B1	ENSG00000125430	8	12.9850969506	1.11163203248393	2	9.03646666666667	10	22.0215636172667	0.770254988724877	407.929843567354	0.0486709289252758	0.917250691371598	0.006005	0.953336596924976	1.7084	54.54237288135593	58.20997494875883	45.88219178082192	60.49335448230597	54.949600885626054	48.5288119792577
HS3ST4	ENSG00000182601	6	7.81013132992	1.51628636602473	4	10.7488666666667	10	18.5589979965867	0.913962016636973	58640.9753086419	0.054203424602747	0.911929388062582	0	0.957549882118302	1.3563	60.45762711864406	24.534274652698702	34.131506849315066	48.55877044248756	64.58078424517858	11.705412806618881
HS3ST5	ENSG00000249853	1	1.09182034827	4.34491308566219	0.333333333333333	1.96133333333333	1.33333333333333	3.05315368160333	1.72785595214313	58640.9753086419	0.0802247822284698	0.888833787875092	0	0.957567751841841	1.3917	77.44067796610169	24.534274652698702	35.78630136986302	10.288245911502486	75.15003204567967	7.469556604323259
HS3ST6	ENSG00000162040	5	5.8693458566	1.79117659200808	0.666666666666667	0.3848	5.66666666666667	6.2541458566	1.82313801449094	8.64513429413831	0.0418267212808132	0.998585678845095	0.117502	0.875566916062671	0.5901	45.429378531073446	86.37212480072877	8.887671232876713	9.166985724443478	4.1834178173978955	80.92408087164249
HS6ST1	ENSG00000136720	0	4.6360512687	0.64618186899258	3.33333333333333	27.5653333333333	3.33333333333333	32.2013846020333	0.255443309891681	5.22284223353988	0.106712222099304	0.997095136258296	0.161527	0.848012507800125	2.4104	86.0677966101695	90.48963789569574	60.50684931506849	93.89049937100039	5.674998543378194	86.26696964400163
HS6ST2	ENSG00000171004	1	2.052983	2.31071787656818	4.33333333333333	9.21993333333333	5.33333333333333	11.2729163333333	0.972164510961202	NA	NA	NA	0.071591	NA	1.2966	NA	79.89524026417672	31.772602739726025	43.603347371875515	NA	NA
HS6ST3	ENSG00000185352	5	19.2417212486	0.546366656751482	10.3333333333333	29.9513666666667	15.3333333333333	49.1930879152667	0.477692774688885	3769.94368079012	0.100707449018955	0.870636444370893	0.001696	0.956689581317207	5.0248	84.40677966101696	52.106581644272374	80.63561643835617	80.46272493573265	79.45580609450562	40.95437860513896
HSBP1	ENSG00000230989	4	7.1218902361	1.28526538926976	0	0.11242	4	7.2343102361	1.26529257495214	149.798932913532	0.0536384768784046	0.929938545200294	0.019082	0.937380141070042	1.6068	59.95480225988701	66.71828740605784	42.945205479452056	23.579281299567896	44.56680067587252	60.77608809648663
HSBP1L1	ENSG00000226742	5	8.2575537162	1.2731415707434801	0	0	5	8.2575537162	1.2731415707434801	58640.9753086419	0.0192628148943186	0.937504142834188	0	0.957530802751224	1.6404	13.943502824858758	24.534274652698702	44.010958904109586	23.152655472296672	30.018062110353668	15.422711647147935
HSCB	ENSG00000100209	19	22.4731187233	1.24055944271493	0.666666666666667	0.6067	19.6666666666667	23.0798187233	1.24213534887528	79.8794670665767	0.0324008464813232	0.954096431101098	0.024113	0.936813613967916	1.0142	31.49152542372881	68.70872238670007	20.33150684931507	24.837280533829244	15.02651051680941	62.38419856668415
HSD11B1	ENSG00000117594	14	21.73433995858	1.00700025648725	0.333333333333333	0.693566666666667	14.3333333333333	22.4279066252467	0.993887048282966	4.68691431868903	0.0469918474555015	0.99894335400484	0.167074	0.830014864752601	0.5934	52.50282485875706	90.77658847642905	8.936986301369863	41.803861510693	1.7304667016255877	88.39363747596573
HSD11B1L	ENSG00000167733	17	27.30583026725	0.933838298754773	0	0	17	27.30583026725	0.933838298754773	58640.9753086419	0.0329153165221214	0.923360573896555	0	0.957442525947403	2.1218	32.22033898305085	24.534274652698702	55.8027397260274	46.797571514521685	47.63735943599604	25.06554798112218
HSD11B2	ENSG00000176387	7	16.16942594945	0.813146604185991	1	0.88842	8	17.05784594945	0.846217614930549	14.060259859815	0.0555650740861893	0.961866757682603	0.067948	0.897956832409827	2.1655	61.84180790960452	79.04349806422228	56.63561643835616	54.356506043865885	12.276408553283218	73.67010429412107
HSD17B1	ENSG00000108786	16	26.09713758601	0.931181958310797	0	0.0540566666666667	16	26.1511942526767	0.929257128712574	109.968569243553	0.0164721328765154	0.956363487645614	0.01665	0.937748728216588	2.0116	10.389830508474576	65.71168298792985	53.66575342465754	47.164032161023904	13.797121715317843	57.938588824797534
HSD17B10	ENSG00000072506	0	7.851393	0.381554238025531	4.33333333333333	37.5366666666667	4.33333333333333	45.3880596666667	0.211742204415734	NA	NA	NA	0.135	NA	3.6969	NA	88.453655203826	73.26027397260275	96.1439588688946	NA	NA
HSD17B11	ENSG00000198189	21	21.54629795126	1.40350993751109	0	0	21	21.54629795126	1.40350993751109	58640.9753086419	0.0316805280745029	0.929605664554056	0	0.957575262487126	0.95	30.57062146892655	24.534274652698702	18	17.535415413225394	44.78238070267436	6.0828526481384415
HSD17B12	ENSG00000149084	30	34.93858390665	1.16462955977746	0	0.203636666666667	30	35.1422205733167	1.15788094578593	21.1552103672935	0.0472790077328682	0.969495518380844	0.059483	0.906778063025536	1.1692	52.88135593220339	77.4766567979959	26.816438356164383	29.426242957939067	10.703257006350881	72.76117228922683
HSD17B13	ENSG00000170509	24	25.47569642925	1.32488638214489	0.333333333333333	0.11982	24.3333333333333	25.59551642925	1.33385302341756	58640.9753086419	0.0204399041831493	0.937417157126561	0	0.957565978316339	0.9824	15.553672316384182	24.534274652698702	19.172602739726027	20.379587595033627	30.926994115247922	8.017246402144153
HSD17B14	ENSG00000087076	30	30.99509169741	1.31280487864631	0	0	30	30.99509169741	1.31280487864631	1033.1129766819	0.0350367873907089	0.91826550794375	0.007599	0.948828027526762	0.8168	35.485875706214685	59.57185151446139	13.764383561643836	21.254717497128482	49.519314805103996	50.59138845190235
HSD17B1P1	ENSG00000108785	NA	NA	NA	NA	NA	NA	NA	NA	NA	NA	NA	0	NA	NA	NA	24.534274652698702	NA	NA	NA	NA
HSD17B2	ENSG00000086696	31	32.9275514052	1.27059646362752	0.333333333333333	0.242853333333333	31.3333333333333	33.1704047385333	1.27280594396852	58640.9753086419	0.0226993896067142	0.937102754415766	0	0.957565063243958	0.9411	18.915254237288135	24.534274652698702	17.610958904109587	23.169064157960946	33.618831206665504	8.261958865000295
HSD17B3	ENSG00000130948	27	34.61236573109	1.07574738950044	0	0	27	34.61236573109	1.07574738950044	21.2142287669195	0.0413570255041122	0.968781698668144	0.0468	0.91676837343601	0.9853	44.666666666666664	74.81667046230926	19.254794520547946	35.360717606519714	10.889704597098401	69.31189186039737
HSD17B3-AS1	ENSG00000232283	NA	NA	NA	NA	NA	NA	NA	NA	NA	NA	NA	0	NA	NA	NA	24.534274652698702	NA	NA	NA	NA
HSD17B4	ENSG00000133835	60	83.4036534552	0.89192293227491	3.33333333333333	5.22433333333333	63.3333333333333	88.6279867885333	0.880872801012873	9.75213121290345	0.0924743562936783	0.926480351953651	0.108059	0.867237994913786	0.8654	81.99435028248587	85.14233659758597	15.046575342465754	51.34824700541486	46.43710307055876	82.95169842102197
HSD17B6	ENSG00000025423	14	22.92323445589	0.954773025376769	0.333333333333333	0.14997	14.3333333333333	23.07320445589	0.966090599056002	162.237572801547	0.0388512760400772	0.936020120961314	0.009186	0.938875586106549	2.0572	40.86440677966102	60.863129127761326	54.50410958904109	44.101077503691954	37.347783021616266	52.70057682223388
HSD17B7	ENSG00000132196	8	15.62863068692	0.923602969726391	0	0	8	15.62863068692	0.923602969726391	58640.9753086419	0.0411238111555576	0.917178322835467	0	0.957474069917661	2.2661	44.36723163841808	24.534274652698702	58.16986301369863	47.72192747360936	55.427372836916625	22.268834119909116
HSD17B7P2	ENSG00000099251	NA	NA	NA	NA	NA	NA	NA	NA	NA	NA	NA	0	NA	NA	NA	24.534274652698702	NA	NA	NA	NA
HSD17B8	ENSG00000204228	18	26.78753820738	0.996424908658872	0	0.3036	18	27.09113820738	0.985258356705494	58640.9753086419	0.0190427284687757	0.937495348203679	0	0.957465285743413	1.8446	13.638418079096045	24.534274652698702	49.446575342465756	42.48755674670459	30.15789780341433	23.10202179106217
HSD3B1	ENSG00000203857	7	8.56220335422	1.53559933798488	1	0.31902	8	8.88122335422	1.62529970697534	118.00661556028	0.0199131723493338	0.955977381307066	0.046457	0.916692969488094	1.2877	14.768361581920905	74.7392393532225	31.40821917808219	12.016627468139802	14.001048767697952	69.45172755345803
HSD3B2	ENSG00000203859	6	8.75782855497	1.3522068373558	0	0.24715	6	9.00497855497	1.31509426481469	8.39162908495493	0.0236897170543671	0.998898189674554	0.098628	0.878743524237895	0.8697	20.16949152542373	84.02186290138921	15.16164383561644	21.12891757370234	2.5112159878809166	79.57816232593369
HSD3B7	ENSG00000099377	28	28.54927362154	1.34465423138005	0.333333333333333	0.3367	28.3333333333333	28.88597362154	1.34228519865594	13.2509076924454	0.0281470566987991	0.995828752799841	0.068163	0.904531121379213	0.1902	26.10734463276836	79.07538146208152	4.0849315068493155	20.051413881748076	6.193555905144791	73.11076152187846
HSD3BP1	ENSG00000187481	NA	NA	NA	NA	NA	NA	NA	NA	NA	NA	NA	0	NA	NA	NA	24.534274652698702	NA	NA	NA	NA
HSD3BP2	ENSG00000203858	NA	NA	NA	NA	NA	NA	NA	NA	NA	NA	NA	0	NA	NA	NA	24.534274652698702	NA	NA	NA	NA
HSD3BP3	ENSG00000249798	NA	NA	NA	NA	NA	NA	NA	NA	NA	NA	NA	0	NA	NA	NA	24.534274652698702	NA	NA	NA	NA
HSD3BP4	ENSG00000203855	NA	NA	NA	NA	NA	NA	NA	NA	NA	NA	NA	0	NA	NA	NA	24.534274652698702	NA	NA	NA	NA
HSD3BP5	ENSG00000198857	NA	NA	NA	NA	NA	NA	NA	NA	NA	NA	NA	0	NA	NA	NA	24.534274652698702	NA	NA	NA	NA
HSDL1	ENSG00000103160	13	23.6247123929	0.874870717237823	0	0.212776666666667	13	23.8374890595667	0.86706150232794	58640.9753086419	0.0423701293766499	0.917003245108325	0	0.957434623663148	2.4414	46.15819209039548	24.534274652698702	60.93150684931506	52.49138544002626	56.62180271514304	25.502534521936724
HSDL2	ENSG00000119471	25	41.31824361093	0.845052381672091	5.66666666666667	5.013	30.6666666666667	46.33124361093	0.894763744187172	58640.9753086419	0.0305994600057602	0.929467947762981	0	0.957355538735586	2.6788	29.231638418079097	24.534274652698702	63.92602739726028	50.16682163758683	44.90473693410243	29.54611664627396
HSDL2-AS1	ENSG00000230185	NA	NA	NA	NA	NA	NA	NA	NA	NA	NA	NA	0	NA	NA	NA	24.534274652698702	NA	NA	NA	NA
HSF1	ENSG00000185122	26	62.5585083172	0.576685874614957	7	15.1523333333333	33	77.7108416505333	0.567811148016748	406.930495726185	0.0607594512403011	0.904178203017939	0.007499	0.942573393425876	6.1023	66	59.494420405374626	84.73972602739725	74.64311108680195	67.40663054244595	52.158713511623844
HSF2	ENSG00000025156	15	51.18359129443	0.451260436714466	2.33333333333333	8.4966	17.3333333333333	59.68019129443	0.433935146594554	109.256200207463	0.0782459080219269	0.889849974402752	0.041182	0.916913116002858	8.156	76.57627118644068	73.68253245274425	90.21369863013699	83.35065361264563	74.92862553166697	69.11961778243897
HSF2BP	ENSG00000160207	31	30.71587652979	1.36208485962574	0	0.883166666666667	31	31.5990431964567	1.32401573399703	433.889293085999	0.0241765528917313	0.937416481222	0.005315	0.954250051714278	0.7445	20.915254237288135	57.503985424732406	12.016438356164384	20.81168298419297	30.93864708966963	47.57326807667657
HSF4	ENSG00000102878	28	50.34683320452	0.762488902173579	3.33333333333333	5.25996666666667	31.3333333333333	55.6067998711867	0.759250458808067	2.81273694713696	0.0623381324112415	0.998704823448393	0.170543	0.838462525336731	1.4041	67.11299435028249	90.9132316101116	36.342465753424655	61.36301482251272	3.798869661481092	87.12346326399813
HSF5	ENSG00000176160	3	42.90006884233	0.180737624371411	0.333333333333333	13.0058333333333	3.33333333333333	55.9059021756633	0.14713345006029	8564.03515480599	0.0424464307725429	0.916554416661418	0.001315	0.955947495195313	18.3283	46.23163841807909	51.17057617854702	98.44383561643836	98.59432259476016	58.75429703431801	44.48522985492047
HSFX1	ENSG00000171116	NA	NA	NA	NA	NA	NA	NA	NA	NA	NA	NA	0	NA	NA	NA	24.534274652698702	NA	NA	NA	NA
HSFX2	ENSG00000268738	NA	NA	NA	NA	NA	NA	NA	NA	NA	NA	NA	0	NA	NA	NA	24.534274652698702	NA	NA	NA	NA
HSFX3	ENSG00000283697	0	0.843103	3.55322217279975	0	0	0	0.843103	3.55322217279975	NA	NA	NA	0	NA	1.8287	NA	24.534274652698702	49.054794520547944	2.784007001039214	NA	NA
HSFX4	ENSG00000283463	0	0.843103	3.55322217279975	0	0.033205	0	0.876308	3.4185837326077	NA	NA	NA	0	NA	1.8287	NA	24.534274652698702	49.054794520547944	2.98638079089865	NA	NA
HSH2D	ENSG00000196684	15	15.98533800878	1.44489467457323	0	0	15	15.98533800878	1.44489467457323	NA	NA	NA	0	NA	1.0599	NA	24.534274652698702	22.153424657534245	16.222720560083133	NA	NA
HSP90AA1	ENSG00000080824	15	61.51217219964	0.375488768063281	5	37.003	20	98.51517219964	0.295000436902654	58640.9753086419	0.119407869875431	0.850530550121985	0	0.956649657015138	10.6089	88.71751412429379	24.534274652698702	93.98630136986301	91.86676147240605	82.40983511041193	41.20491755520597
HSP90AA5P	ENSG00000205955	NA	NA	NA	NA	NA	NA	NA	NA	NA	NA	NA	0	NA	NA	NA	24.534274652698702	NA	NA	NA	NA
HSP90AB1	ENSG00000096384	12	54.91234862992	0.354065521053335	4.33333333333333	24.147	16.3333333333333	79.05934862992	0.312438366225074	379.985053500784	0.165364250540733	0.810576856390598	0.010425	0.937987198381581	10.5423	94.2316384180791	61.79230243680255	93.9013698630137	90.76190997101132	85.63188253801783	55.67208529977277
HSP90AB4P	ENSG00000282100	NA	NA	NA	NA	NA	NA	NA	NA	NA	NA	NA	0	NA	NA	NA	24.534274652698702	NA	NA	NA	NA
HSP90B1	ENSG00000166598	22	90.96087178187	0.345366195269531	12	41.4106666666667	34	132.371538448537	0.341958802080696	2.86820547569214	0.189078390598297	0.35398462683662	0.880887	0.230501376210815	-1.6322	95.66101694915254	99.97722614438625	0.10410958904109588	89.10463271891922	97.04014449688283	99.63293130571579
HSPA12A	ENSG00000165868	26	61.54068542992	0.586223696266661	4	10.3767	30	71.91738542992	0.565795146072162	1322.68362239664	0.15955676138401	0.814029720395873	0.003584	0.953352008005242	6.0551	93.79661016949153	55.44522887724892	84.54246575342465	74.81266750533283	85.35221115189653	48.50550603041426
HSPA12B	ENSG00000132622	45	71.6206163521	0.805562668861921	2	2.59868	47	74.2192963521	0.807545646417163	203.969949669437	0.0388807915151119	0.931231103028097	0.013695	0.937774499276544	3.0849	40.91525423728813	64.07652015486221	68.21917808219177	57.342886834764535	43.70448056866515	57.65891743867622
HSPA13	ENSG00000155304	16	19.59989597596	1.23986289077521	0.666666666666667	0.88977	16.6666666666667	20.48966597596	1.22503296933462	58640.9753086419	0.0391187593340874	0.917454013702493	0	0.957534018438417	1.2795	41.25988700564972	24.534274652698702	31.10958904109589	25.76163649291692	53.492979082910914	14.939113208646503
HSPA14	ENSG00000187522	34	59.26322442089	0.763806106734287	0	0.227046666666667	34	59.4902710875567	0.760891014445358	58640.9753086419	0.0406560376286507	0.917079388624364	0	0.957203201471307	3.6103	43.6045197740113	24.534274652698702	72.66849315068494	61.2262757753104	56.08576589174387	34.364621569655654
HSPA1A	ENSG00000204389	NA	NA	NA	NA	NA	NA	NA	NA	NA	0.0711532086133957	NA	0.067028	NA	NA	72.80225988700565	78.86130721931222	NA	NA	NA	NA
HSPA1B	ENSG00000204388	NA	NA	NA	NA	NA	NA	NA	NA	NA	0.0532176904380322	NA	0.213828	NA	NA	59.525423728813564	92.55750398542473	NA	NA	NA	NA
HSPA1L	ENSG00000204390	0	1.10226356325	2.71780032782825	1.66666666666667	2.97446666666667	1.66666666666667	4.07673022991667	1.42067468471537	163.576669027615	0.0505624301731586	0.931560129757634	0.023197	0.937039068807236	1.846	56.73446327683615	68.31245729902072	49.487671232876714	16.873598424766172	43.48890054186331	61.9180795898153
HSPA2	ENSG00000126803	11	37.10616460668	0.490687044697308	3.33333333333333	19.6086666666667	14.3333333333333	56.7148312733467	0.393033099358052	337.598060044318	0.115397229790688	0.857547734839067	0.0074400000000000004	0.941912071958471	6.5809	88.06214689265536	59.43520838077887	86.14246575342466	85.76819996718262	80.85998951232303	52.269416768630194
HSPA4	ENSG00000170606	18	85.10986566207	0.313615467535394	1	3.43603333333333	19	88.5458989954033	0.314856362132489	58640.9753086419	0.0721281319856644	0.890107203301922	0	0.955863383914337	14.19	73.35028248587571	24.534274652698702	96.9917808219178	90.66345785702565	74.83540173629319	44.700809881722314
HSPA4L	ENSG00000164070	45	87.44734567925	0.65976725086378	1	1.67199666666667	46	89.1193423459167	0.659967006296783	58640.9753086419	0.0656610727310181	0.896033846561634	0	0.956815675813182	5.4663	69.30508474576271	24.534274652698702	82.46575342465754	68.34764535360718	71.70657810406107	39.81238711181029
HSPA5	ENSG00000044574	12	38.80430459062	0.501041560595697	2.33333333333333	39.8759666666667	14.3333333333333	78.6802712572867	0.283308706982477	58640.9753086419	0.233882173895836	0.751039595234532	0	0.957148226578764	6.6187	97.6271186440678	24.534274652698702	86.26849315068493	92.43012634687962	88.30624016780283	35.54739847346035
HSPA6	ENSG00000173110	NA	NA	NA	NA	NA	NA	NA	NA	NA	0.0517788641154766	NA	0	NA	NA	58.00564971751413	24.534274652698702	NA	NA	NA	NA
HSPA8	ENSG00000109971	2	50.41493142542	0.124879543497654	2	70.719	4	121.13393142542	0.0755652765408116	209.374943531925	0.429983615875244	0.554738855348493	0.015004	0.937602118772945	25.1305	99.83050847457628	64.92143019813254	99.57808219178082	99.87420007657387	93.23544834819087	59.395210627512675
HSPA8P11	ENSG00000248159	NA	NA	NA	NA	NA	NA	NA	NA	NA	NA	NA	0	NA	NA	NA	24.534274652698702	NA	NA	NA	NA
HSPA8P14	ENSG00000257539	NA	NA	NA	NA	NA	NA	NA	NA	NA	NA	NA	0	NA	NA	NA	24.534274652698702	NA	NA	NA	NA
HSPA8P18	ENSG00000232953	NA	NA	NA	NA	NA	NA	NA	NA	NA	NA	NA	0	NA	NA	NA	24.534274652698702	NA	NA	NA	NA
HSPA9	ENSG00000113013	23	70.58685878673	0.461635281862278	5.33333333333333	31.8296666666667	28.3333333333333	102.416525453397	0.378583579840369	5.82038295383781	0.124604009091854	0.516571198751954	0.14073	0.822124555677998	2.9908	89.62711864406779	88.95695741289	67.2931506849315	86.73084285948696	94.10942142981996	88.84810347841287
HSPB1	ENSG00000106211	14	13.39562092271	1.63385378245261	1	2.32356666666667	15	15.7191875893767	1.46935900019087	4.98141234241866	0.0535346530377865	0.998955972111475	0.210279	0.815351538025353	0.86	59.84745762711864	92.44818947847871	14.898630136986302	15.610129628616747	1.3284390840762086	89.1394278389559
HSPB11	ENSG00000081870	10	13.25610788573	1.27957763937494	0	0	10	13.25610788573	1.27957763937494	58640.9753086419	0.0434523411095142	0.916943829861129	0	0.957534285341093	1.3976	47.76271186440678	24.534274652698702	36.032876712328765	22.851829568451564	56.98304492221639	14.875021849327041
HSPB2	ENSG00000170276	3	2.66180179896	2.91293533987473	0	0.05841	3	2.72021179896	2.85038706577816	58640.9753086419	0.0601672828197479	0.897837985851283	0	0.957574248497519	1.1924	65.55367231638418	24.534274652698702	27.813698630136983	3.970901930755346	68.70011070325701	6.245994290042532
HSPB2-C11orf52	ENSG00000254445	NA	NA	NA	NA	NA	NA	NA	NA	NA	NA	NA	0	NA	NA	NA	24.534274652698702	NA	NA	NA	NA
HSPB3	ENSG00000169271	5	4.39669384242	2.39112280398287	0	0	5	4.39669384242	2.39112280398287	6.46192219404079	0.0328631848096848	0.998950608207836	0.160722	0.848774458292958	0.1931	32.13559322033898	90.43953541334548	4.115068493150685	5.272657660121425	1.491580725980299	86.167919361417
HSPB6	ENSG00000004776	4	9.1529582182	1.00006127073064	1	0.629086666666667	5	9.78204488486667	1.0747277315202	12.5193915722072	0.0293222572654486	0.995173414358534	0.19732	0.79943001788296	1.4833	27.666666666666668	91.99726713732635	39.25753424657535	35.43729147295302	6.333391598205438	90.2173279729651
HSPB7	ENSG00000173641	6	9.187657587	1.28894612585221	0.333333333333333	0.557566666666667	6.33333333333333	9.74522425366667	1.26010537014565	7.94960900350854	0.0429267063736916	0.998679519898704	0.094834	0.888998484999679	0.9467	47.005649717514125	83.53450239125483	17.860273972602737	23.96762019362248	3.9212258929091632	78.34877352444211
HSPB8	ENSG00000152137	7	11.03231976286	1.19178142811767	0.333333333333333	1.05746333333333	7.33333333333333	12.0897830961933	1.12317245827828	5.51853316255225	0.0409540086984634	0.998943553665253	0.288931	0.743643024235429	1.6422	44.101694915254235	94.51150079708495	44.082191780821915	31.871137121916533	1.6955077783604224	92.55374934452018
HSPB9	ENSG00000260325	3	1.6038206567	4.83449099844277	0	0	3	1.6038206567	4.83449099844277	NA	NA	NA	0	NA	1.0668	NA	24.534274652698702	22.471232876712328	1.46037302412077	NA	NA
HSPBAP1	ENSG00000169087	20	31.98195625155	0.908700475100723	1	3.09473333333333	21	35.0766895848833	0.862123639632192	58640.9753086419	0.017815362662077	0.937572795789337	0	0.95741989528387	2.2378	12	24.534274652698702	57.72054794520548	52.96723732429032	29.09165064382684	26.48138437336131
HSPBP1	ENSG00000133265	26	45.04319568318	0.800933582449685	1.66666666666667	1.58013333333333	27.6666666666667	46.6233290165133	0.815134669264755	58640.9753086419	0.0372685827314854	0.917545133260642	0	0.957310261495764	3.0772	38.72316384180791	24.534274652698702	68.11780821917807	56.79046108406717	52.82293305366195	31.41059255374934
HSPD1	ENSG00000144381	3	47.23870988931	0.164137770614421	3.66666666666667	17.4031	6.66666666666667	64.64180988931	0.196702332135004	5.71455598745646	0.158202633261681	0.257561281600996	0.351458	0.636780734933998	2.8781	93.71751412429379	95.72762468685949	66.15890410958905	96.7456106765848	98.4035425042242	95.30385130804638
HSPD1P12	ENSG00000255964	NA	NA	NA	NA	NA	NA	NA	NA	NA	NA	NA	0	NA	NA	NA	24.534274652698702	NA	NA	NA	NA
HSPD1P7	ENSG00000215005	NA	NA	NA	NA	NA	NA	NA	NA	NA	NA	NA	0	NA	NA	NA	24.534274652698702	NA	NA	NA	NA
HSPE1	ENSG00000115541	1	10.23580776535	0.463457758013919	0.333333333333333	1.65440333333333	1.33333333333333	11.8902110986833	0.443676711690191	157.63648972122	0.0746775344014168	0.909836294795194	0.053701	0.912798968238862	5.0841	74.77401129943503	76.32885447506263	80.94246575342466	82.72165399551496	65.78104061061586	71.65996620637418
HSPE1-MOB4	ENSG00000270757	3	29.96177277444	0.258784971980939	2.33333333333333	16.3314666666667	5.33333333333333	46.2932394411067	0.236732821608726	58640.9753086419	0.0919384956359863	0.874984723231565	0	0.957134822673682	12.2316	81.84180790960453	24.534274652698702	95.6109589041096	94.81485533008806	78.37790596049642	35.815416885159934
HSPE1P25	ENSG00000232015	NA	NA	NA	NA	NA	NA	NA	NA	NA	NA	NA	0	NA	NA	NA	24.534274652698702	NA	NA	NA	NA
HSPE1P7	ENSG00000270945	NA	NA	NA	NA	NA	NA	NA	NA	NA	NA	NA	0	NA	NA	NA	24.534274652698702	NA	NA	NA	NA
HSPE1P8	ENSG00000217897	NA	NA	NA	NA	NA	NA	NA	NA	NA	NA	NA	0	NA	NA	NA	24.534274652698702	NA	NA	NA	NA
HSPG2	ENSG00000142798	269	617.93519908709	0.481578271942719	0	0.462233333333333	269	618.397432420423	0.481218306784019	9.27597149870519	0.131082132458687	0.483745649054093	0.121706	0.710303641605243	3.4413	90.62146892655367	86.9278068777044	71.24383561643836	80.26035114587322	94.82607935675581	93.55590514478821
HSPH1	ENSG00000120694	36	88.4417835062	0.537537026616937	0.666666666666667	4.08268666666667	36.6666666666667	92.5244701728667	0.521996343489983	18.1813319355231	0.0754004269838333	0.692043665261615	0.07118	0.89557915435928	4.6761	75.15254237288136	79.81780915508996	78.94246575342466	77.51463107805066	90.054186331061	76.02983161451961
HTATIP2	ENSG00000109854	21	17.4916191513	1.7288532885145	1.33333333333333	1.27163333333333	22.3333333333333	18.7632524846333	1.69509048662748	157.613422033729	0.0334069654345512	0.945509632975509	0.040032	0.91751118351565	0.2901	32.89830508474576	73.38647232976543	5	10.775036919542742	18.534055817747472	67.86109654489309
HTATSF1	ENSG00000102241	1	11.377259	0.41696022903149	1.66666666666667	9.38336666666667	2.66666666666667	20.7606256666667	0.350440751011667	NA	NA	NA	0	NA	6.2534	NA	24.534274652698702	85.2	88.62331127276705	NA	NA
HTD2	ENSG00000255154	11	9.06085833855	2.00946903379326	0	0	11	9.06085833855	2.00946903379326	58640.9753086419	0.00872783455997705	0.941836312868345	0	0.957598160585094	0.8878	2.2429378531073447	24.534274652698702	15.756164383561643	7.438604167806162	19.466293771485184	2.9248965798520032
HTN1	ENSG00000126550	12	7.70972834333	2.52182287936715	0	0	12	7.70972834333	2.52182287936715	58640.9753086419	0.0131560573354363	0.937947700571002	0	0.957625212565275	0.7226	6.206214689265536	24.534274652698702	11.468493150684932	4.895257889843023	23.370040202761757	1.3808774689739494
HTN3	ENSG00000205649	6	5.8428346662	2.02682367874055	0	0	6	5.8428346662	2.02682367874055	1463.42043952656	0.0147110037505627	0.937801889500325	0.004347	0.955404734517934	1.1219	8.163841807909604	56.36073787292189	24.613698630136987	7.31827380626811	25.24616908465886	45.860280836683565
HTR1A	ENSG00000178394	15	25.92174910252	0.891032841525876	4.33333333333333	9.14533333333333	19.3333333333333	35.0670824358533	0.806283303737056	4.98637274754085	0.0539022460579872	0.998855722288987	0.141047	0.854461164921436	1.0178	60.124293785310734	89.00478250967889	20.44109589041096	57.4413389487502	2.8549787333216727	84.96766299597972
HTR1B	ENSG00000135312	10	23.3676277699	0.725885374533869	0.333333333333333	0.553786666666667	10.3333333333333	23.9214144365667	0.726484598195031	10.0337221824601	0.0550063438713551	0.96433313955734	0.086443	0.894302812960168	2.334	61.30508474576272	82.40036438168981	59.35342465753425	63.747743805721164	11.868554448522985	76.92128415778127
HTR1D	ENSG00000179546	NA	NA	NA	NA	NA	NA	NA	NA	NA	0.0479924120008945	NA	0.06115	NA	NA	53.717514124293785	77.75905260760648	NA	NA	NA	NA
HTR1E	ENSG00000168830	NA	NA	NA	NA	NA	NA	NA	NA	NA	0.0730064585804939	NA	0.001832	NA	NA	73.82485875706215	52.423138237303576	NA	NA	NA	NA
HTR1F	ENSG00000179097	1	1.10006417709	4.31235251286841	0.333333333333333	0.203156	1.33333333333333	1.30322017709	4.04798042134803	84.5197005509191	0.0496073588728905	0.941414622994224	0.020098	0.937527415890817	1.3934	55.604519774011294	67.10088818036894	35.85753424657534	2.231581250341847	19.611955951756684	59.98368583580959
HTR2A	ENSG00000102468	7	14.09652033382	0.932720521878545	1	7.27331	8	21.36983033382	0.675468615787369	35.3708887242377	0.0874935686588287	0.930448364865519	0.038653	0.917631104521722	2.1376	80.22598870056498	73.09041220678661	56.13424657534246	67.35765465186239	44.19390549437744	67.6513430053021
HTR2B	ENSG00000135914	9	15.28436642939	1.02753467045361	7	6.16533333333333	16	21.4496997627233	1.13293817407548	4.00276867823376	0.0482787191867828	0.998959963997237	0.19984	0.821219239204942	0.5849	54.090395480225986	92.08380778865862	8.778082191780822	31.11633758135973	1.211909339858991	88.87140942725631
HTR2C	ENSG00000147246	1	3.491447	1.35871016182992	3.66666666666667	21.0547333333333	4.66666666666667	24.5461803333333	0.409987146581046	NA	NA	NA	0.050471	NA	1.7897	NA	75.58187201093145	48.04657534246575	84.88760050319969	NA	NA
HTR3A	ENSG00000166736	30	41.47248400056	0.981144693283868	0.666666666666667	1.45276666666667	30.6666666666667	42.9252506672267	0.965760627178234	3.11853071608424	0.0334802083671093	0.998972022262926	0.256683	0.781911106960736	-0.0453	33.03954802259887	93.74174447734002	2.5863013698630137	44.1448339987967	0.5884752082969129	91.0446891569073
HTR3B	ENSG00000149305	41	39.13243122806	1.359420267331	0	0.0721633333333333	41	39.2045945613933	1.35691800199733	49.6860628361992	0.0181760918349028	0.973182919732889	0.030265	0.93501428643869	0.256	12.564971751412429	70.7629241630608	4.641095890410959	19.3513099600722	9.141758433840238	63.939870651983924
HTR3C	ENSG00000178084	18	25.48314802108	1.04742829611965	0	0.649733333333333	18	26.1328813544133	1.02138642691143	221.475275834752	0.0329228863120079	0.936755062088885	0.016148	0.937754434998883	1.6685	32.237288135593225	65.48849920291505	44.81643835616438	39.544932450910686	35.28520654897163	57.874497465478065
HTR3C2P	ENSG00000233576	NA	NA	NA	NA	NA	NA	NA	NA	NA	NA	NA	0	NA	NA	NA	24.534274652698702	NA	NA	NA	NA
HTR3D	ENSG00000186090	23	26.9720362139	1.208117332832	0	0	23	26.9720362139	1.208117332832	64.6016995877914	0.00938565284013748	0.972359301575324	0.048837	0.916028628014785	1.189	2.711864406779661	75.25848326121613	27.605479452054794	26.773505442214073	9.537959564178749	70.16255899318301
HTR3E	ENSG00000186038	30	30.55498036111	1.33171440837317	0	0.0977433333333333	30	30.6527236944433	1.32746792748554	77.8600176091936	0.0167819373309612	0.966235737611038	0.015734	0.937830958071865	0.6846	10.785310734463277	65.288089273514	10.676712328767124	20.680413498878735	11.472353318184474	57.052962768746724
HTR3E-AS1	ENSG00000238020	NA	NA	NA	NA	NA	NA	NA	NA	NA	NA	NA	0	NA	NA	NA	24.534274652698702	NA	NA	NA	NA
HTR4	ENSG00000164270	14	33.40794444453	0.655128182136768	2.66666666666667	6.99859333333333	16.6666666666667	40.4065377778633	0.621199383357119	47.1675817166961	0.0617715381085873	0.92511801616781	0.038449	0.917361455166101	4.0274	66.64971751412429	73.04030972443634	75.31506849315068	70.93474812667505	47.0080988172231	68.28643011128591
HTR5A	ENSG00000157219	15	21.3899594219	1.07981176142351	0	0	15	21.3899594219	1.07981176142351	17.1200058892726	0.0402768664062023	0.970786283307439	0.071181	0.89658019269305	1.6288	43.02824858757062	79.8223639262127	43.66575342465753	35.07630038833889	10.27209695274719	75.05098176309502
HTR5A-AS1	ENSG00000220575	NA	NA	NA	NA	NA	NA	NA	NA	NA	NA	NA	0	NA	NA	NA	24.534274652698702	NA	NA	NA	NA
HTR6	ENSG00000158748	15	19.95221175225	1.1576225256097	1	1.76083666666667	16	21.7130484189167	1.11919723176574	158.456302040556	0.0514743588864803	0.930468349907363	0.010839	0.938289916598712	1.4498	57.728813559322035	62.09063994534275	38.04931506849315	32.16102390198546	44.18807900716658	54.11641321447299
HTR7	ENSG00000148680	15	34.74454095383	0.664770036560036	10.3333333333333	23.633	25.3333333333333	58.37754095383	0.604740506843114	41.3030688696377	0.0693995207548141	0.91757996587474	0.038349	0.917498063306329	3.8978	71.73446327683615	73.01753586882259	74.59452054794521	72.07241699939834	52.63065897570355	67.89022898094738
HTRA1	ENSG00000166033	20	44.59854071014	0.651636093416537	8.33333333333333	25.111	28.3333333333333	69.70954071014	0.556211021417893	7.68868085360114	0.0876692458987236	0.790283732508093	0.250121	0.751682222334568	1.388	80.30508474576271	93.52767023457072	35.58904109589041	75.31586719903736	86.64569131270757	92.22163957350114
HTRA2	ENSG00000115317	20	43.17589258355	0.673107539912368	1	5.12062	21	48.29651258355	0.626141343825894	16.9792756395408	0.0851096734404564	0.87522664906032	0.05734	0.902649385049125	3.2251	79.28813559322035	77.01890230015943	69.46301369863014	70.55734835639666	78.27302919070092	73.27972965099342
HTRA3	ENSG00000170801	34	54.1375596038	0.836122149736928	4.66666666666667	8.51776666666667	38.6666666666667	62.6553262704667	0.806999728753072	31.9839407602605	0.0363286100327969	0.951203788262516	0.067759	0.89611199153215	2.8251	37.440677966101696	79.02527897973127	65.55616438356165	57.38117376798119	16.407387985783373	75.5287537143856
HTRA4	ENSG00000169495	31	31.34074425808	1.33492778687201	0	0.07526	31	31.41600425808	1.33172984150587	58640.9753086419	0.0253938809037208	0.936404080069576	0	0.957584117906638	0.8404	22.46327683615819	24.534274652698702	14.405479452054795	20.4780397090193	36.40389209345686	4.276641612771655
HTT	ENSG00000197386	95	378.59804139656	0.297583129238979	0	1.57416666666667	95	380.172208063227	0.296350936478238	4.67628426380681	0.251922011375427	0.295839973104727	0.346464	0.459342880721097	18.9866	98.17514124293785	95.65930312001822	98.6082191780822	91.74096154897993	97.85585270640331	97.58783429470373
HUNK	ENSG00000142149	17	60.53065490308	0.421261427349233	12	22.8236666666667	29	83.3543215697467	0.474372192098504	58640.9753086419	0.0594258904457092	0.897111141640455	0	0.956742335396322	9.311	64.96610169491525	24.534274652698702	92.23013698630137	80.75261171580156	69.84792868379654	40.488259628270114
HUS1	ENSG00000136273	27	29.44511062417	1.26452783808158	0	0.0268716666666667	27	29.4719822908367	1.26337487964735	58640.9753086419	0.038324236869812	0.917579333905269	0	0.957556051672597	1.018	40.16949152542373	24.534274652698702	20.449315068493153	23.699611661105948	52.63648546291441	10.190526131795139
HUS1B	ENSG00000188996	8	13.1257901837	1.0997166275842	0	0	8	13.1257901837	1.0997166275842	865.852872721122	0.0152972675859928	0.937812499887102	0.00466	0.954428938301232	1.7416	8.870056497175142	56.795718515144614	46.75616438356165	33.69250123065143	25.117986366019935	47.334382101031295
HUWE1	ENSG00000086758	12	112.123531	0.173403113124532	4	57.8266666666667	16	169.950197666667	0.142990028945482	NA	NA	NA	0.680284	NA	1.0738	NA	98.59257572306991	22.720547945205478	98.72559208007439	NA	NA
HVCN1	ENSG00000122986	10	25.32398121314	0.66980855391413	0	1.6554	10	26.97938121314	0.628710462323748	58640.9753086419	0.0405600517988205	0.917169515443842	0	0.957358611065156	3.9601	43.46892655367232	24.534274652698702	74.8986301369863	70.39873106164197	55.48563770902523	29.4528928509002
HYAL1	ENSG00000114378	22	35.87853578694	0.87558785543136	0	0	22	35.87853578694	0.87558785543136	28.982080222215	0.0257019326090813	0.965522658985608	0.046708	0.91539952650097	1.9535	22.853107344632768	74.79845137781827	52.34794520547945	51.76940327079801	11.6005360368234	70.63450445726272
HYAL2	ENSG00000068001	25	35.63980837826	0.979693263200107	0	0	25	35.63980837826	0.979693263200107	11.6989521939399	0.0509638153016567	0.972557913851692	0.095893	0.875707585033538	0.929	57.19209039548022	83.70302892279663	17.224657534246575	43.001695564185304	9.438909281594135	80.8483365379013
HYAL3	ENSG00000186792	21	30.43530734837	0.993597434224294	0	0	21	30.43530734837	0.993597434224294	58640.9753086419	0.0237371791154146	0.936716370026529	0	0.957458324162918	1.8219	20.25423728813559	24.534274652698702	48.88767123287671	41.82027019635727	35.44834819087572	23.754588358678546
HYAL4	ENSG00000106302	38	33.03834656133	1.50759553204883	0	0.0315256666666667	38	33.0698722279967	1.50615833404928	58640.9753086419	0.0146810850128531	0.937830484334806	0	0.957647464182394	0.5026	8.129943502824858	24.534274652698702	7.512328767123287	14.55997374610294	24.78587659500087	0.7283109013575739
HYDIN	ENSG00000157423	68	160.82287960687	0.517386889713282	0.666666666666667	1.12826666666667	68.6666666666667	161.951146273537	0.518306182840814	16.4528795429594	0.064960315823555	0.593301972789083	0.059295	0.894084687867995	5.2349	68.80790960451978	77.42655431564563	81.6109589041096	77.71700486791008	92.46052554914642	77.03198741478762
HYDIN2	ENSG00000276975	NA	NA	NA	NA	NA	NA	NA	NA	NA	NA	NA	0	NA	NA	NA	24.534274652698702	NA	NA	NA	NA
HYI	ENSG00000178922	35	33.11089425513	1.40147634896222	0.333333333333333	0.713266666666667	35.3333333333333	33.8241609217967	1.38312998205205	602.877263809738	0.0210594199597836	0.937510476472505	0.006009	0.95283377883765	0.6108	16.480225988700564	58.219084491004324	9.271232876712329	18.32303232511076	29.924838314979894	48.84926877585504
HYI-AS1	ENSG00000229348	NA	NA	NA	NA	NA	NA	NA	NA	NA	NA	NA	0	NA	NA	NA	24.534274652698702	NA	NA	NA	NA
HYKK	ENSG00000188266	10	18.15760811353	0.934165950144206	0	0.229913333333333	10	18.3875214468633	0.922485354251779	924.826476759441	0.0211800653487444	0.937240891756368	0.004333	0.954281465202669	2.1702	16.683615819209038	56.33796401730813	56.71780821917808	47.80944046381885	32.68659325292781	47.53248266620055
HYLS1	ENSG00000198331	0	1.0878654229	2.75377101844827	0	0	0	1.0878654229	2.75377101844827	5.28672439161926	0.0192438531666994	0.998971692020615	0.143013	0.848841254371114	1.2891	13.898305084745763	89.18241858346619	31.484931506849318	4.189684406279056	0.6467400804055217	86.15043989978442
HYOU1	ENSG00000149428	38	131.80306998702	0.37790063362748	2	5.19636666666667	40	136.999436653687	0.380069950555784	13.87349377414	0.0836448669433594	0.459001835411526	0.073096	0.875919230098865	6.1576	78.76836158192091	80.1867456160328	84.95890410958904	86.65426899305366	95.3155042824681	80.69102138320807
HYPK	ENSG00000242028	5	9.7066616046	1.08307421614032	0	0.60347	5	10.3101316046	1.0196799916745	224.534546933042	0.0194356832653284	0.951039361780307	0.068518	0.896278353435704	1.9327	14.163841807909606	79.20746982464131	51.80547945205479	39.687141060001096	16.47730583231369	75.34230612363805
IAH1	ENSG00000134330	15	20.48364398909	1.12758890812793	0	0	15	20.48364398909	1.12758890812793	58640.9753086419	0.0207232683897018	0.937347724940344	0	0.957508641765252	1.5133	15.937853107344631	24.534274652698702	40.202739726027396	31.55390253240715	31.73104935034668	18.46996445842801
IAPP	ENSG00000121351	5	2.28852078758	4.59381228512176	0	0	5	2.28852078758	4.59381228512176	58640.9753086419	0.0421867370605469	0.917155369946941	0	0.957603316775154	0.907	45.91525423728813	24.534274652698702	16.427397260273974	1.7065033090849369	55.57303501718814	2.5520013983569356
IARS1	ENSG00000196305	123	154.11064351734	0.927041550787125	1.33333333333333	3.20316666666667	124.333333333333	157.313810184007	0.917266011818414	18.8479065068784	0.124271988868713	0.908703921409859	0.065854	0.896380784556421	0.8784	89.58192090395481	78.62445912092917	15.463013698630137	48.24700541486627	66.20637417700868	75.26073530268602
IARS2	ENSG00000067704	51	116.87527100488	0.551031483477115	5	7.20833333333333	56	124.083604338213	0.563816527754445	5.86080461461478	0.0625278353691101	0.58607750622521	0.139511	0.812304903370347	2.4067	67.22598870056498	88.84308813482123	60.43561643835616	74.93846742875895	92.64697313989396	89.47736409718581
IBA57	ENSG00000181873	15	23.5304605298	0.981584263125153	1	1.21243333333333	16	24.7428938631333	0.982147998454442	7.0989768473636	0.0139732370153069	0.998949912532118	0.113561	0.867837482019522	0.9539	7.163841807909605	85.75267592803462	18.12054794520548	42.79385221243779	1.5207131620346104	82.8876070617025
IBA57-DT	ENSG00000203684	NA	NA	NA	NA	NA	NA	NA	NA	NA	NA	NA	0	NA	NA	NA	24.534274652698702	NA	NA	NA	NA
IBSP	ENSG00000029559	20	21.2147570988	1.36989637473049	0	0	20	21.2147570988	1.36989637473049	58640.9753086419	0.0249033328145742	0.936535674989039	0	0.957566533899757	1.0102	21.83050847457627	24.534274652698702	20.205479452054796	18.842640704479578	36.03099691196178	7.824972324185751
IBTK	ENSG00000005700	73	121.31810579393	0.731093470449751	0	0	73	121.31810579393	0.731093470449751	58640.9753086419	0.110404752194881	0.855492246199947	0	0.956689932169899	4.7955	86.954802259887	24.534274652698702	79.53424657534246	63.47426571131653	81.52420905436112	40.9485521179281
ICA1	ENSG00000003147	28	80.6192651778	0.476175285068237	4.66666666666667	8.25796666666667	32.6666666666667	88.8772318444667	0.492189539250114	169.731684801411	0.0912576168775558	0.869843314966714	0.019418	0.937060921848811	8.2417	81.55932203389831	66.84582099749488	90.35616438356165	79.4453864245474	79.607294761988	61.883120666550134
ICA1L	ENSG00000163596	47	54.69485997473	1.09581539612634	0	0	47	54.69485997473	1.09581539612634	58640.9753086419	0.0511468984186649	0.914564702607302	0	0.957502083031166	1.1761	57.395480225988706	24.534274652698702	27.0986301369863	33.97144888694416	62.5531666957991	19.338111052846244
ICAM1	ENSG00000090339	28	48.63728016308	0.789289644678185	0	0.106293333333333	28	48.7435734964133	0.787568469530768	16.240443922457	0.0430186986923218	0.941839746821306	0.072021	0.896109259312905	3.2221	47.13559322033898	79.963561831018	69.41917808219178	59.082207515178034	19.454640797063448	75.54040668880732
ICAM2	ENSG00000108622	14	21.61632854308	1.01249783788457	0	0	14	21.61632854308	1.01249783788457	58640.9753086419	0.0541082173585892	0.911444990350329	0	0.957478770221421	1.8454	60.35593220338983	24.534274652698702	49.463013698630135	40.27785374391512	64.8895880673542	21.855153527938015
ICAM3	ENSG00000076662	46	46.46902351828	1.26569962349297	0	0	46	46.46902351828	1.26569962349297	58640.9753086419	0.0374534800648689	0.917755292282446	0	0.957592086344153	0.7351	38.96045197740113	24.534274652698702	11.778082191780822	23.562872613903636	51.640156149857255	3.4551069160403216
ICAM4	ENSG00000105371	11	24.1271627511	0.754647964152915	0	0	11	24.1271627511	0.754647964152915	67.7690164219275	0.0317231528460979	0.951722303840058	0.025566	0.935255439577276	3.219	30.63841807909605	69.2735140059212	69.3917808219178	61.729475469014936	16.127716599662065	63.85247334382101
ICAM5	ENSG00000105376	30	93.91281387892	0.43327961237442	0	0.61101	30	94.52382387892	0.430478856278306	9.97062336430937	0.0631905496120453	0.519038191625192	0.095865	0.857688112171691	10.4559	67.62146892655367	83.69391938055114	93.78630136986301	83.55302740250505	94.05115655771135	84.02377206782032
ICE1	ENSG00000164151	58	195.49764168864	0.369195430700618	1.66666666666667	2.02987633333333	59.6666666666667	197.527518021973	0.374738055080088	58640.9753086419	0.0872314870357513	0.868813187122647	0	0.948788346953461	16.4972	80.11299435028249	24.534274652698702	97.96712328767123	87.05354701088443	79.7413039678378	50.60886791353493
ICE2	ENSG00000128915	84	111.23794865079	0.905371670862788	0	0	84	111.23794865079	0.905371670862788	58640.9753086419	0.0499049313366413	0.914420494880626	0	0.957217170844672	2.3023	55.971751412429384	24.534274652698702	58.85479452054795	49.23152655472297	62.733787799335786	34.02668531142574
ICMT	ENSG00000116237	1	20.70351622557	0.229133277009808	0.666666666666667	0.575473333333333	1.66666666666667	21.2789895589033	0.272179626669969	22.9092551844991	0.0773361697793007	0.886953402794057	0.04209	0.917629532186213	12.2896	76.21468926553673	73.86016852653154	95.67123287671234	92.94973472624842	75.52292722717473	67.65716949251296
ICOS	ENSG00000163600	11	18.65275804023	0.976129868389112	0	0	11	18.65275804023	0.976129868389112	27.6682227561062	0.0614486522972584	0.952674387042978	0.051486	0.912458867138528	1.6406	66.45197740112995	75.85060350717376	44.02191780821918	43.297051906142315	15.743168443745276	71.72405756569364
ICOSLG	ENSG00000160223	0	0.724687484	4.13382642821245	0	0	0	0.724687484	4.13382642821245	6.54247808626312	0.039347667247057	0.998922570258128	0.123724	0.86093175790384	1.2653	41.59887005649717	87.1509906627192	30.534246575342465	2.1167204506919006	2.1441472935966885	83.69748878401212
ID1	ENSG00000125968	7	11.71618402122	1.12221810263637	0	0.443733333333333	7	12.1599173545533	1.08126670758241	767.318087754722	0.116926968097687	0.855553553526409	0.005155	0.953159226568192	1.7613	88.31073446327684	57.340013664313375	47.33424657534246	34.950500464912764	81.4834236438851	48.6628211851075
ID2	ENSG00000115738	2	11.3942396536	0.552541794211151	0.333333333333333	2.45063333333333	2.33333333333333	13.8448729869333	0.490421146088768	58640.9753086419	0.0953968390822411	0.874541953089672	0	0.957444054850088	4.582	82.92090395480226	24.534274652698702	78.44931506849315	79.55477766230925	78.57018003845482	24.931538775272386
ID3	ENSG00000117318	3	13.38360096732	0.579340085442293	0	0	3	13.38360096732	0.579340085442293	16.8957962660709	0.0948329120874405	0.927947018515268	0.035478	0.930295562615998	3.8389	82.73446327683615	72.23867000683217	74.147945205479445	73.87190286058086	45.70879216920118	65.33822758259046
ID4	ENSG00000172201	6	12.3878617951	0.955967692269906	0.666666666666667	2.30267333333333	6.66666666666667	14.6905351284333	0.865536527259973	58640.9753086419	0.0731079652905464	0.894742930669263	0	0.957489824520135	2.2051	73.90395480225989	24.534274652698702	57.27945205479452	52.66094185855713	72.88935500786576	20.78307988113967
IDE	ENSG00000119912	53	111.05625104912	0.599952098342167	5	12.8559	58	123.91215104912	0.582483924402062	58640.9753086419	0.128073439002037	0.836042242439214	0	0.956325009004343	7.0086	90.15819209039549	24.534274652698702	87.53424657534246	73.65312038505715	83.41781739789081	42.98199615451844
IDH1	ENSG00000138413	25	42.20481033206	0.827300961554157	1	2.3492	26	44.55401033206	0.809727515315309	6.16433632978641	0.0561313331127167	0.997792117172336	0.106196	0.874021868915182	2.8261	62.35028248587571	84.87360510134366	65.58904109589041	57.18426954000984	5.23801200256365	81.53586202878284
IDH2	ENSG00000182054	11	49.6342017251	0.366834030125967	2	3.6326	13	53.2668017251	0.388019712209874	15.30835247334	0.078141562640667	0.630837534287495	0.342225	0.652019101089759	10.1475	76.54802259887006	95.56365292644044	93.3972602739726	86.14013017557293	91.49915515935443	94.91930315212959
IDH2-DT	ENSG00000259685	NA	NA	NA	NA	NA	NA	NA	NA	NA	NA	NA	0	NA	NA	NA	24.534274652698702	NA	NA	NA	NA
IDH3A	ENSG00000166411	21	34.49458485977	0.876672191130984	1.33333333333333	1.98153333333333	22.3333333333333	36.4761181931033	0.871951631928446	5.91459851849783	0.127754330635071	0.944842460720989	0.126581	0.8547758930543	1.0616	90.11864406779661	87.44249601457527	22.24931506849315	52.06475961275502	18.726329895705888	84.86278622618423
IDH3B	ENSG00000101365	32	44.61694489706	0.963366134095115	0.333333333333333	0.249833333333333	32.3333333333333	44.8667782303933	0.966496158921312	92.7328788159927	0.044916070997715	0.937235342765286	0.019343	0.937413818271151	1.6936	49.77401129943503	66.8253245274425	45.49589041095891	44.040912322922935	32.75068461224727	60.57216104410651
IDH3G	ENSG00000067829	5	15.264729	0.688714153309995	0	1.01110333333333	5	16.2758323333333	0.645929172372374	NA	NA	NA	0.057533	NA	3.1867	NA	77.0576178547028	69.05753424657534	69.21183613192582	NA	NA
IDI1	ENSG00000067064	12	21.2638103907	0.914350202182882	2	2.19346666666667	14	23.4572770573667	0.933036083401578	58640.9753086419	0.0370580516755581	0.917674898206659	0	0.957453805884855	2.2518	38.389830508474574	24.534274652698702	57.97260273972603	46.868675819066894	52.11210161393696	24.12748354017363
IDI2	ENSG00000148377	13	13.3937112719	1.54315474300811	0	0	13	13.3937112719	1.54315474300811	58640.9753086419	0.0439441539347172	0.916915385028326	0	0.95757191750326	1.0412	48.50282485875706	24.534274652698702	21.36164383561644	13.652026472679538	57.181145487385656	6.607236497115892
IDI2-AS1	ENSG00000232656	NA	NA	NA	NA	NA	NA	NA	NA	NA	NA	NA	0	NA	NA	NA	24.534274652698702	NA	NA	NA	NA
IDNK	ENSG00000148057	4	10.00208706415	0.915160902712604	0	0.157486666666667	4	10.1595737308167	0.900974713030778	58640.9753086419	0.0181275624781847	0.937574433732076	0	0.957493635797386	2.4093	12.474576271186441	24.534274652698702	60.482191780821914	49.61986544877755	29.050865233350805	20.305307929849093
IDO1	ENSG00000131203	32	30.90002265988	1.39101689968736	0	0	32	30.90002265988	1.39101689968736	58640.9753086419	0.0309608522802591	0.931456256858112	0	0.957601507960534	0.7472	29.65536723163842	24.534274652698702	12.065753424657535	17.978449926160906	43.54716541397191	2.674357629785007
IDO2	ENSG00000188676	14	13.07942692693	1.67335205396558	0	0	14	13.07942692693	1.67335205396558	16.0911177542745	0.0169859603047371	0.994632672541347	0.074412	0.896297536186565	0.3074	11.01129943502825	80.43270325666136	5.2027397260273975	11.152436689821144	6.479053778476953	75.30152071316203
IDS	ENSG00000010404	0	10.066769	0.29758627356543	1	7.60139666666667	1	17.6681656666667	0.268497851327062	NA	NA	NA	0.097056	NA	5.3145	NA	83.84422682760191	81.93424657534246	93.16304763988404	NA	NA
IDSP1	ENSG00000176289	NA	NA	NA	NA	NA	NA	NA	NA	NA	NA	NA	0	NA	NA	NA	24.534274652698702	NA	NA	NA	NA
IDUA	ENSG00000127415	53	75.8320255918	0.878631822517726	0	0.188616666666667	53	76.0206422584667	0.876451827707539	355.67916323612	0.0208342988044024	0.937866789826261	0.071276	0.89531662202934	1.8111	16.135593220338983	79.84058301070371	48.61917808219178	51.681890280588526	24.226533822758256	76.23958515411059
IER2	ENSG00000160888	NA	NA	NA	NA	NA	NA	NA	NA	NA	0.0409480780363083	NA	0	NA	NA	44.08474576271186	24.534274652698702	NA	NA	NA	NA
IER3	ENSG00000137331	4	4.0877641422	2.23924832945749	0	0	4	4.0877641422	2.23924832945749	17.7021934832853	0.0606737099587917	0.969921676913463	0.080893	0.892715032487941	0.7652	65.93220338983052	81.54862218173537	12.520547945205479	5.983700705573483	10.54594185165763	77.49227990444561
IER3IP1	ENSG00000134049	9	7.57540779187	2.07318428969203	0	0	9	7.57540779187	2.07318428969203	6.16965370880621	0.0225931461900473	0.998967912432752	0.127913	0.859248718564181	0.0756	18.745762711864405	87.62013208836255	3.2547945205479456	6.984630531094467	0.8273611839422017	83.87810988754879
IER5	ENSG00000162783	3	20.91686236448	0.370689274176208	0.333333333333333	1.05173333333333	3.33333333333333	21.9685956978133	0.374426676105526	58640.9753086419	0.0345040187239647	0.918032299550602	0	0.957308307468907	7.9359	34.621468926553675	24.534274652698702	89.69315068493151	87.08636438221299	50.45155275884169	31.521295810755703
IER5L	ENSG00000188483	1	13.0526370842	0.363441079974019	1.33333333333333	3.28676666666667	2.33333333333333	16.3394037508667	0.415548730004614	2970.93639141152	0.0539284497499466	0.910931866616741	0.003783	0.955063888906811	7.3622	60.15819209039548	55.67752220450922	88.43287671232876	84.59771372313078	65.274136223271	46.40797063450446
IFFO1	ENSG00000010295	32	66.69498919309	0.644463013498302	6.66666666666667	15.9053866666667	38.6666666666667	82.6003758597567	0.612138029384395	10081.5878099403	0.0355194061994553	0.917628732729109	0.001857	0.955793735991555	5.2641	36.28813559322034	52.493737189706216	81.71506849315068	71.58015642947	52.391773000058265	44.88725747246984
IFFO2	ENSG00000169991	17	57.50445063537	0.443430548437779	4.66666666666667	9.0593	21.6666666666667	66.56375063537	0.466076327569073	58640.9753086419	0.0794340074062347	0.879812276313979	0	0.956827600308317	8.6334	77.09604519774011	24.534274652698702	91.04109589041096	81.27222009517038	76.4143797704364	39.66672493153878
IFI16	ENSG00000163565	40	51.58134157191	1.00946131931343	0	0	40	51.58134157191	1.00946131931343	10.9127197795444	0.0487568043172359	0.984837353796606	0.065338	0.908722809225595	1.3449	54.63276836158192	78.5196993851059	33.676712328767124	40.49663621943882	7.492862553166688	72.45236846705122
IFI27	ENSG00000165949	2	6.8885866508	0.913945623539603	0	0	2	6.8885866508	0.913945623539603	58640.9753086419	0.0517374947667122	0.914038804881177	0	0.957507240525172	2.5451	57.97740112994351	24.534274652698702	62.38356164383562	48.56424000437565	63.08337703198742	18.656412049175557
IFI27L1	ENSG00000165948	2	5.2033887812	1.20994103777501	0	0	2	5.2033887812	1.20994103777501	58640.9753086419	0.0195349641144276	0.937479898096129	0	0.957529416074582	1.9929	14.299435028248588	24.534274652698702	53.29315068493151	26.669583766340324	30.355998368583585	15.609159237895483
IFI27L2	ENSG00000119632	4	6.900200338	1.32655844443071	0	0	4	6.900200338	1.32655844443071	58640.9753086419	0.0536724701523781	0.912420098234097	0	0.957534707580207	1.6537	59.994350282485875	24.534274652698702	44.394520547945206	20.72416999398348	64.312765833479	14.828409951640154
IFI30	ENSG00000216490	25	30.35677557682	1.15019067428839	0	0	25	30.35677557682	1.15019067428839	462.813532657034	0.0298740826547146	0.935603838612923	0.006802	0.949864343062139	1.278	28.34463276836158	58.893190617171484	31.046575342465754	29.913033965979324	38.18679717998019	50.30006409135932
IFI35	ENSG00000068079	23	23.06891939437	1.41252322636913	0	0	23	23.06891939437	1.41252322636913	4720.5719071263	0.0214963853359222	0.937305573742125	0.002746	0.956573993466711	0.8721	17.19774011299435	54.13573217945798	15.227397260273973	17.158015642947007	32.12142399347432	41.68268950649653
IFI44	ENSG00000137965	35	35.63932813639	1.30204854070109	0	0	35	35.63932813639	1.30204854070109	58640.9753086419	0.0361940413713455	0.917985121362943	0	0.957583133362401	0.8255	37.21468926553672	24.534274652698702	14.010958904109588	21.768856314609195	50.67295927285439	4.492221639573501
IFI44L	ENSG00000137959	33	33.11800888532	1.33235915129234	0	0	33	33.11800888532	1.33235915129234	77.7300830341725	0.0235238634049892	0.958844717099462	0.024052	0.937322281738923	0.7662	19.915254237288135	68.69505807333182	12.547945205479452	20.456161461466934	12.859057274369277	61.03828002097536
IFI6	ENSG00000126709	8	9.7412788485	1.4818023320848701	0	0	8	9.7412788485	1.4818023320848701	58640.9753086419	0.0130467852577567	0.937924119938275	0	0.957552087199271	1.2776	6.03954802259887	24.534274652698702	31.013698630136986	15.281955915331181	23.573967255141866	11.274252753015219
IFIH1	ENSG00000115267	115	91.41337955831	1.46877467929743	3	3.718	118	95.13137955831	1.44530137431928	2.43732816026633	0.0566591210663319	0.998978069873032	0.734817	0.608207861289752	-1.4949	62.7231638418079	99.1710316556593	0.1315068493150685	16.200842312530767	0.011652974421721751	95.91563246518675
IFIT1	ENSG00000185745	1	1.98797859905	2.38627544615296	0	0	1	1.98797859905	2.38627544615296	58640.9753086419	0.0397140011191368	0.917395023644049	0	0.95755676373587	1.5909	42.19774011299435	24.534274652698702	42.484931506849314	5.29453590767379	53.92996562372546	10.033210977101902
IFIT1B	ENSG00000204010	2	1.05350447046	5.97604832101283	0	0	2	1.05350447046	5.97604832101283	58640.9753086419	0.034793883562088	0.918332586331881	0	0.957580873563216	1.1537	35.09604519774011	24.534274652698702	26.076712328767123	0.8696603402067495	49.33869370156733	4.923381693177191
IFIT2	ENSG00000119922	2	2.12070755583	2.9687231530648	0	0	2	2.12070755583	2.9687231530648	58640.9753086419	0.0418485216796398	0.917163414335414	0	0.957568054816553	1.3103	45.46327683615819	24.534274652698702	32.326027397260276	3.648197779357872	55.52642311950125	7.405465245003782
IFIT3	ENSG00000119917	2	2.27825326664	2.76343008657554	0	0	2	2.27825326664	2.76343008657554	58640.9753086419	0.0589517951011658	0.901080796592555	0	0.957566138636368	1.3363	64.57062146892656	24.534274652698702	33.32054794520548	4.167806158726677	68.02423818679718	7.9356755811921005
IFIT5	ENSG00000152778	1	2.23522367963	2.12232205735036	0	0	1	2.23522367963	2.12232205735036	4329.857090903	0.0332210399210453	0.924452069874191	0.001994	0.956876055234683	1.6532	32.59322033898305	52.776132999316786	44.37260273972603	6.66739594158507	47.2877702033444	39.270523801200255
IFITM1	ENSG00000185885	1	4.707243296	1.00777975984834	0	5.59366666666667	1	10.3009099626667	0.460528684901009	58640.9753086419	0.0616905130445957	0.897389784456391	0	0.957522161922875	2.4744	66.6045197740113	24.534274652698702	61.34794520547945	81.67696767488924	69.37598321971683	16.67540639748296
IFITM10	ENSG00000244242	9	13.0608212991	1.20246775164114	0.666666666666667	1.48533333333333	9.66666666666667	14.5461546324333	1.13738661566181	58640.9753086419	0.0495743043720722	0.915396597767465	0	0.957523169582604	1.5438	55.55367231638419	24.534274652698702	41.18630136986302	30.77175518240989	61.41117520247043	16.553050166054888
IFITM2	ENSG00000185201	1	1.6899835298	2.80704778167394	0	0	1	1.6899835298	2.80704778167394	58640.9753086419	0.037233404815197	0.917742405787209	0	0.957560439931759	1.5202	38.67796610169491	24.534274652698702	40.41095890410959	4.047475797188653	51.7217269708093	9.345685486220361
IFITM3	ENSG00000142089	2	2.7274666312	2.30829354605231	0	0	2	2.7274666312	2.30829354605231	213.623502117345	0.0565634779632092	0.919128003991053	0.029357	0.933678692427919	1.2956	62.64971751412429	70.47141881120473	31.745205479452054	5.633648744735538	49.06484880265688	64.44094855211793
IFITM5	ENSG00000206013	6	5.9957969025	1.97511620973727	0	0	6	5.9957969025	1.97511620973727	4.0350697020566	0.0214925240725279	0.998975831272346	0.366089	0.692864398338903	1.138	17.18079096045198	96.0054657253473	25.252054794520546	7.684734452770343	0.23305948843443502	94.00454466002446
IFNA1	ENSG00000197919	NA	NA	NA	NA	NA	NA	NA	NA	NA	0.0265608709305525	NA	0.304559	NA	NA	23.915254237288135	94.87588248690503	NA	NA	NA	NA
IFNA10	ENSG00000186803	NA	NA	NA	NA	NA	NA	NA	NA	NA	0.0288382973521948	NA	0.009768	NA	NA	26.971751412429377	61.31405146891369	NA	NA	NA	NA
IFNA13	ENSG00000233816	NA	NA	NA	NA	NA	NA	NA	NA	NA	0.0119906542822719	NA	0.001469	NA	NA	4.983050847457627	51.58733773627875	NA	NA	NA	NA
IFNA14	ENSG00000228083	11	10.8129400225	1.68386342780194	0	0	11	10.8129400225	1.68386342780194	885.222334161693	0.0246581248939037	0.936680530826736	0.005193	0.95402433223715	1.0236	21.519774011299436	57.39011614666363	20.71780821917808	10.961002023737905	35.58818388393638	47.81798053953271
IFNA16	ENSG00000147885	8	9.9186710596	1.45530077854789	0	0.0467966666666667	8	9.96546772626667	1.44846685691931	430.033206445013	0.0242919474840164	0.937286549078871	0.006923	0.951096628201454	1.2987	21.06779661016949	58.98428603962651	31.852054794520544	16.102390198545095	32.290392122589296	49.82229214006876
IFNA17	ENSG00000234829	NA	NA	NA	NA	NA	NA	NA	NA	NA	0.0253932885825634	NA	0.010205	NA	NA	22.45762711864407	61.662491459804144	NA	NA	NA	NA
IFNA2	ENSG00000188379	10	10.4015238008	1.6307436833839	0	0	10	10.4015238008	1.6307436833839	28.2511275106548	0.0349193401634693	0.971729787174998	0.065455	0.897006972049601	0.6353	35.28813559322034	78.54247324071966	9.72054794520548	11.874418859049385	9.846763386354368	74.5673833245936
IFNA21	ENSG00000137080	9	11.5992118957	1.35398995753648	0	0	9	11.5992118957	1.35398995753648	2454.01848910568	0.033540740609169	0.922930196160069	0.002741	0.956395575976371	1.3336	33.14124293785311	54.126622637212485	33.205479452054796	19.471640321610238	47.75971566742411	42.69067179397541
IFNA4	ENSG00000236637	NA	NA	NA	NA	NA	NA	NA	NA	NA	0.0264597963541746	NA	0.007598	NA	NA	23.7909604519774	59.565019357777274	NA	NA	NA	NA
IFNA5	ENSG00000147873	7	10.4208167463	1.26171624763486	0	0	7	10.4208167463	1.26171624763486	58640.9753086419	0.0264008026570082	0.935769728809311	0	0.957530084855015	1.5439	23.683615819209038	24.534274652698702	41.199999999999996	23.83635070830826	37.883819845015445	15.521761929732563
IFNA6	ENSG00000120235	NA	NA	NA	NA	NA	NA	NA	NA	NA	0.0265093836933374	NA	0	NA	NA	23.847457627118644	24.534274652698702	NA	NA	NA	NA
IFNA7	ENSG00000214042	NA	NA	NA	NA	NA	NA	NA	NA	NA	0.0230388529598713	NA	0	NA	NA	19.344632768361585	24.534274652698702	NA	NA	NA	NA
IFNA8	ENSG00000120242	10	10.856520626	1.56239920873908	0	0	10	10.856520626	1.56239920873908	189.619067659528	0.0318707637488842	0.938685016780782	0.013401	0.937971343679743	1.0457	30.830508474576273	63.894329309952184	21.53424657534247	13.20352239785592	20.433490648488032	55.765309095146534
IFNAR1	ENSG00000142166	43	51.53777245219	1.07589053179938	0	0	43	51.53777245219	1.07589053179938	3.57948788074358	0.0499635450541973	0.998969363143126	0.17764	0.8306267113185	-0.0597	56.06214689265536	91.2184012753359	2.5205479452054798	35.35524804463162	0.7399638757792957	88.27128124453768
IFNAR2	ENSG00000159110	24	31.77508467738	1.06222858624821	0	0	24	31.77508467738	1.06222858624821	11.6076100092113	0.0501312203705311	0.977559670502746	0.101787	0.873162472492711	0.6426	56.25988700564972	84.39535413345479	9.852054794520548	36.42728217469781	7.993940453300709	81.78057449163899
IFNB1	ENSG00000171855	8	9.2878419403	1.55414463424106	0	0	8	9.2878419403	1.55414463424106	336.343575404985	0.0287349559366703	0.936833182078044	0.012007	0.938033823883837	1.1557	26.887005649717516	62.91505351856069	26.172602739726024	13.367609254498717	34.98805570121773	55.3865874264406
IFNE	ENSG00000184995	12	11.78004210146	1.65046687969862	0	0.0930766666666666	12	11.8731187681267	1.63752841267861	58640.9753086419	0.0396035946905613	0.917428813153863	0	0.957578632889538	1.0058	42.045197740113	24.534274652698702	20.01095890410959	11.78690586883991	53.69690613529103	5.337062285148292
IFNG	ENSG00000111537	6	10.77360758853	1.09920428743183	0	0	6	10.77360758853	1.09920428743183	651.336107915574	0.0805747136473656	0.89200684315399	0.005975	0.952601459891547	1.8198	77.5593220338983	58.18720109314507	48.85479452054795	33.72531860197998	74.27605896405058	48.9716250072831
IFNGR1	ENSG00000027697	20	29.79781364579	0.975307087489624	0	0.033224	20	29.83103764579	0.974220849623562	3.17929667546957	0.0570149682462215	0.998962977462186	0.355817	0.688710486419956	-0.2211	63.02824858757062	95.809610567069	1.884931506849315	43.477547448449386	1.1070325700635095	94.19681873798287
IFNGR2	ENSG00000159128	11	29.55674940935	0.616018832068992	0	0	11	29.55674940935	0.616018832068992	7.02062739967565	0.0479021109640598	0.992193689449175	0.123803	0.854472790695923	2.4739	53.5819209039548	87.1692097472102	61.33698630136987	71.28480008751299	6.846122472761181	84.96183650876887
IFNK	ENSG00000147896	NA	NA	NA	NA	NA	NA	NA	NA	NA	0.0459200106561184	NA	0.011073	NA	NA	51.17514124293785	62.259166476884545	NA	NA	NA	NA
IFNL1	ENSG00000182393	14	14.79284740749	1.47953164863915	0	0	14	14.79284740749	1.47953164863915	58640.9753086419	0.0161752682179213	0.937714143074427	0	0.957567736988382	1.0591	9.994350282485875	24.534274652698702	22.126027397260273	15.369468905540657	26.813494144380357	7.487036065955834
IFNL2	ENSG00000183709	8	11.54313461743	1.25049652400312	0	0	8	11.54313461743	1.25049652400312	58640.9753086419	0.00809901673346757	0.943785723142426	0	0.95752919942503	1.5136	1.8700564971751412	24.534274652698702	40.21917808219178	24.43253295411037	18.99434830740546	15.649944648371488
IFNL3	ENSG00000197110	12	9.6646123646	2.01172779584313	0	0	12	9.6646123646	2.01172779584313	14.9383062037552	0.0103411376476288	0.99825575905838	0.07043	0.899736896615406	0.2538	3.4124293785310735	79.64472785242542	4.6219178082191785	7.405786796477599	4.731107615218789	73.53609508827128
IFNL3P1	ENSG00000268510	NA	NA	NA	NA	NA	NA	NA	NA	NA	NA	NA	0	NA	NA	NA	24.534274652698702	NA	NA	NA	NA
IFNL4	ENSG00000272395	NA	NA	NA	NA	NA	NA	NA	NA	NA	NA	NA	0.026864	NA	NA	NA	69.74721020268731	NA	NA	NA	NA
IFNL4P1	ENSG00000272311	NA	NA	NA	NA	NA	NA	NA	NA	NA	NA	NA	0	NA	NA	NA	24.534274652698702	NA	NA	NA	NA
IFNLR1	ENSG00000185436	13	30.14833414786	0.685562557929284	0	0	13	30.14833414786	0.685562557929284	132.696303811267	0.0232081227004528	0.949391912347069	0.035684	0.918232426666458	3.6048	19.48587570621469	72.31610111591893	72.62465753424657	66.76147240606028	17.193963759249556	66.72493153877528
IFNW1	ENSG00000177047	7	11.9291795101	1.10218089947428	0	0	7	11.9291795101	1.10218089947428	58640.9753086419	0.0302339885383844	0.931702612837456	0	0.957510293368608	1.8004	28.751412429378533	24.534274652698702	48.293150684931504	33.468249193239615	43.39567674648954	18.260210918837032
IFRD1	ENSG00000006652	29	44.60935121606	0.886383037771889	0	0.0997786666666667	29	44.7091298827267	0.884404870943395	20.8605969300247	0.0715534538030624	0.938456657432196	0.072281	0.896771446549159	2.3787	72.99435028248588	80.02277385561376	60.01643835616438	51.04742110156976	20.905436112567727	74.84122822350405
IFRD2	ENSG00000214706	30	49.02210329571	0.830044099678817	0	0.0911933333333333	30	49.1132966290433	0.828502877780496	58640.9753086419	0.0436416007578373	0.91673009957214	0	0.957314370333127	2.8477	48.06214689265536	24.534274652698702	65.81917808219177	55.71842695400098	58.12503641554507	31.288236322321268
IFT122	ENSG00000163913	105	136.79477572433	0.902695164260692	3	1.58616666666667	108	138.380942390997	0.915749115577498	8.32934168107632	0.105068728327751	0.919188986263533	0.102753	0.872703040247354	0.6101	85.67231638418079	84.51605556820769	9.254794520547945	48.38921402395668	49.012410417759135	81.92041018469965
IFT140	ENSG00000187535	131	207.58221391418	0.729586308108158	0	0	131	207.58221391418	0.729586308108158	10.1221283672561	0.0633198171854019	0.760204821249708	0.125957	0.84792104215343	1.62	67.71186440677967	87.3832839899795	43.446575342465756	63.56177870152601	87.96830390957292	86.29027559284508
IFT172	ENSG00000138002	152	245.44786647856	0.70849331674044	0	0	152	245.44786647856	0.70849331674044	9.36306473446474	0.152620360255241	0.720319441464186	0.094846	0.856482786742579	2.0506	93.16949152542374	83.54361193350034	54.361643835616434	65.02215172564678	89.37831381460117	84.33840237720678
IFT20	ENSG00000109083	3	10.38993882075	0.746265850232699	0	0	3	10.38993882075	0.746265850232699	58640.9753086419	0.0465899668633938	0.916288675419769	0	0.957473640979115	3.1456	51.96610169491526	24.534274652698702	68.73424657534247	62.40770114313843	59.616617141525374	22.309619530385135
IFT22	ENSG00000128581	9	14.88494724881	1.05510729461074	0	0	9	14.88494724881	1.05510729461074	58640.9753086419	0.0341519936919212	0.918746759075243	0	0.957498894124934	1.8357	34.08474576271187	24.534274652698702	49.23561643835617	36.91407318273806	49.16972557245237	19.681873798287015
IFT27	ENSG00000100360	16	22.46400410535	1.08178326400232	0	0	16	22.46400410535	1.08178326400232	13.3648018346373	0.0343453288078308	0.984531914916681	0.075273	0.893677034769829	0.979	34.42372881355932	80.59212024595764	18.991780821917807	34.9286222173604	7.521994989221	77.20095554390258
IFT43	ENSG00000119650	24	27.48608240314	1.22798159372886	0	0	24	27.48608240314	1.22798159372886	28.2355938204258	0.0343790762126446	0.970867067055106	0.046648	0.91584833608235	0.6994	34.51977401129944	74.78250967888863	10.953424657534248	25.586610512497955	10.237138029482026	70.28491522461108
IFT46	ENSG00000118096	16	34.32624664374	0.707947592868527	0	0	16	34.32624664374	0.707947592868527	58640.9753086419	0.0547516793012619	0.908714878599167	0	0.95731336541866	3.803	61.0225988700565	24.534274652698702	73.92328767123287	65.0823169064158	66.20054768979782	31.31736875837558
IFT52	ENSG00000101052	41	45.69657324901	1.16414462483823	0	0	41	45.69657324901	1.16414462483823	5.05494665248875	0.0391566678881645	0.99896336511741	0.153782	0.842450991195187	-0.2147	41.32768361581921	90.0569346390344	1.9013698630136986	29.037904063884483	1.0720736467983443	86.81465944182253
IFT57	ENSG00000114446	52	47.35619426368	1.3834669390921	0.333333333333333	0.0691966666666667	52.3333333333333	47.4253909303467	1.38927157324008	42.5217059053159	0.0473697781562805	0.9634498666871	0.038124	0.917510249280077	-0.0865	52.93785310734464	72.93099521749032	2.4054794520547946	18.071432478258487	12.002563654372779	67.86692303210394
IFT74	ENSG00000096872	86	84.54518394382	1.21697426855529	0	0.0685066666666667	86	84.6136906104867	1.21598895695907	9.09253711874208	0.0551360324025154	0.99788767969073	0.086503	0.894697655781102	-0.4512	61.44632768361582	82.40947392393532	1.0684931506849316	26.314062243614288	5.168094156033334	76.63578628444911
IFT80	ENSG00000068885	75	94.24016375935	0.964399033710939	1	2.29193333333333	76	96.5320970926833	0.952836493668693	5.69718224686666	0.0747609809041023	0.998174566791124	0.141016	0.847522035931773	0.1344	74.80225988700565	88.99111819631064	3.7150684931506848	45.205929005086695	4.853463846646861	86.35436695216454
IFT81	ENSG00000122970	63	84.31816972093	0.921537560444143	0	0	63	84.31816972093	0.921537560444143	15.5965728527651	0.0513884536921978	0.95252045870795	0.078284	0.889957948055875	1.0144	57.666666666666664	81.15691186517877	20.33972602739726	47.880544768364054	15.789780341432149	78.1564994464837
IFT88	ENSG00000032742	64	101.4000411656	0.777168930658966	1.33333333333333	1.7713	65.3333333333333	103.1713411656	0.778063664449888	124.518901702733	0.0430465824902058	0.925238694139774	0.026669000000000002	0.932897170566906	3.4405	47.163841807909606	69.69710772033704	71.22739726027397	59.84794617951102	46.973139893957935	64.72644642545009
IFTAP	ENSG00000166352	17	18.18620052508	1.40211970321619	0	0	17	18.18620052508	1.40211970321619	58640.9753086419	0.0273240804672241	0.935335534819166	0	0.957564913313194	1.0473	24.89265536723164	24.534274652698702	21.605479452054794	17.59011103210632	38.75196643943366	8.291091301054593
IGBP1	ENSG00000089289	1	6.777518	0.69994126439658	0	0.799933333333333	1	7.57745133333333	0.626050146639971	NA	NA	NA	0	NA	3.4513	NA	24.534274652698702	71.35342465753425	70.56828748017284	NA	NA
IGBP1P2	ENSG00000266826	2	0.16134389471	39.020959753005	0	0	2	0.16134389471	39.020959753005	NA	NA	NA	0	NA	1.0456	NA	24.534274652698702	21.523287671232875	0.010939123776182669	NA	NA
IGDCC3	ENSG00000174498	44	79.48280550924	0.711759413986728	10.3333333333333	14.8412333333333	54.3333333333333	94.3240388425733	0.72208967669365	58640.9753086419	0.0708450004458427	0.894546567642801	0	0.956993213101301	4.5486	72.5819209039548	24.534274652698702	78.26849315068493	64.1032653284472	73.01171123929383	37.8896463322263
IGDCC4	ENSG00000103742	65	109.62039691824	0.728940741613051	0.666666666666667	1.29576333333333	65.6666666666667	110.916160251573	0.727043605622844	633.98020012394	0.0824313312768936	0.881089202744892	0.006164	0.942794108330014	4.5856	78.31638418079096	58.371669323616494	78.47671232876714	63.70945687250451	76.2978500262192	52.1354075627804
IGF1	ENSG00000017427	1	9.97784373688	0.475439848878005	0.666666666666667	3.2942	1.66666666666667	13.27204373688	0.436383992463997	93.6203766139053	0.101899333298206	0.894882011126166	0.023869	0.936230344396986	5.1038	84.73446327683615	68.61307219312229	81.03561643835616	83.1482798227862	72.836916622968	63.09503000640914
IGF1R	ENSG00000140443	36	162.0595042714	0.293353565089311	5.33333333333333	36.0206666666667	41.3333333333333	198.080170938067	0.270461679069236	12.5163503643619	0.337780356407166	0.32302861723032	0.306201	0.648107087577448	3.3579	99.36723163841808	94.90776588476429	70.59178082191781	93.05365640212219	97.48295752490823	95.08827128124454
IGF2	ENSG00000167244	0	18.8288462113	0.159103337503289	0	0.4684	0	19.2972462113	0.15524143915414	4.4710749247527	0.0615419000387192	0.427381957835365	0.253663	0.759937210306504	3.3675	66.51977401129943	93.62787519927124	70.65205479452055	98.3317836241317	95.90980597797588	91.94779467459068
IGF2-AS	ENSG00000099869	NA	NA	NA	NA	NA	NA	NA	NA	NA	NA	NA	0	NA	NA	NA	24.534274652698702	NA	NA	NA	NA
IGF2BP1	ENSG00000159217	10	62.91125612565	0.269621372713398	3.66666666666667	27.7716666666667	13.6666666666667	90.6829227923167	0.236884279570892	58640.9753086419	0.200606867671013	0.773515280619163	0	0.956428389067358	14.703	96.28248587570621	24.534274652698702	97.27123287671233	94.79844664442378	87.33321680358912	42.51005069043874
IGF2BP2	ENSG00000073792	16	74.24826987484	0.327296295585224	2.66666666666667	24.3113333333333	18.6666666666667	98.5596032081733	0.278856190081199	142.800237285858	0.103942662477493	0.845868200536606	0.012258	0.93778156153473	12.984	85.32768361581921	63.12912776133	96.1972602739726	92.68172619373188	82.79438326632874	57.59482607935675
IGF2BP2-AS1	ENSG00000163915	NA	NA	NA	NA	NA	NA	NA	NA	NA	NA	NA	0	NA	NA	NA	24.534274652698702	NA	NA	NA	NA
IGF2BP3	ENSG00000136231	9	68.2059968644	0.23026151869518	2.33333333333333	11.3095	11.3333333333333	79.5154968644	0.234171630065061	24.3901865233672	0.11800641566515	0.520883389427332	0.097081	0.868823938582615	17.3274	88.51977401129943	83.84878159872467	98.2027397260274	94.95159437729038	94.01619763444619	82.71863893258754
IGF2R	ENSG00000197081	86	301.76404559713	0.340959484375635	0	0.423966666666667	86	302.188012263797	0.340481121733198	13.0689127599512	0.149894952774048	0.363658143889743	0.100893	0.807463845366135	5.841	92.89265536723164	84.29970393987702	83.78082191780823	89.21402395668107	96.90030880382217	89.84443279147003
IGFALS	ENSG00000099769	NA	NA	NA	NA	NA	NA	NA	NA	NA	0.0375489667057991	NA	0.057269	NA	NA	39.08474576271186	76.99840583010705	NA	NA	NA	NA
IGFBP1	ENSG00000146678	31	24.07674423473	1.73767806658057	0	0.0353633333333333	31	24.1121075680633	1.73512955071479	58640.9753086419	0.0320637412369251	0.930111089602647	0	0.95766386758031	0.446	31.096045197740114	24.534274652698702	6.712328767123288	10.20073292129301	44.421138495601	0.4311600536036906
IGFBP2	ENSG00000115457	9	21.72810218957	0.722806634702516	0.333333333333333	1.14283333333333	9.33333333333333	22.8709355229033	0.705070561540644	58640.9753086419	0.0870929434895515	0.876584889529629	0	0.957399305736514	3.4242	80.09039548022598	24.534274652698702	71.08493150684932	65.30109938193951	77.30583231369808	27.535978558527063
IGFBP3	ENSG00000146674	1	14.22179456233	0.333563004134225	0.666666666666667	2.3299	1.66666666666667	16.55169456233	0.349916282725385	58640.9753086419	0.0556321330368519	0.907518984316606	0	0.957384751579785	8.1431	61.92655367231639	24.534274652698702	90.17534246575343	88.6615982059837	66.63753423061237	28.34586028083669
IGFBP4	ENSG00000141753	7	22.15786533833	0.593383595471524	2.66666666666667	3.511	9.66666666666667	25.66886533833	0.644539654176748	212.596619251221	0.0565704740583897	0.916296863220234	0.010023	0.938438851509558	4.6267	62.655367231638415	61.53723525392849	78.67945205479452	69.3102882459115	59.59331119268193	53.679426673658455
IGFBP5	ENSG00000115461	11	26.17472693652	0.695614295998627	1.66666666666667	5.7258	12.6666666666667	31.90052693652	0.635125711459571	58640.9753086419	0.0906172692775726	0.875787437517729	0	0.957361940739314	3.7433	81.40112994350282	24.534274652698702	73.55068493150685	69.96116611059455	77.96422536852532	29.295577696206948
IGFBP6	ENSG00000167779	22	21.21192138936	1.48099786101706	0	0	22	21.21192138936	1.48099786101706	1797.3237195612	0.0463087111711502	0.916558963578698	0.004318	0.955474345057579	0.8324	51.62711864406779	56.32429970393987	14.175342465753424	15.32024284854782	58.71351162384199	45.71461865641206
IGFBP7	ENSG00000163453	27	22.07801814948	1.68648117904241	1.66666666666667	2.45976666666667	28.6666666666667	24.5377848161467	1.59579346885485	23.6132533829414	0.066950298845768	0.96911261648852	0.038593	0.922564985783801	0.5731	70.2090395480226	73.06991573673423	8.608219178082193	12.558114095060986	10.825613237778938	66.2180271514304
IGFBP7-AS1	ENSG00000245067	NA	NA	NA	NA	NA	NA	NA	NA	NA	NA	NA	0	NA	NA	NA	24.534274652698702	NA	NA	NA	NA
IGFBPL1	ENSG00000137142	9	11.05819631168	1.42023309945467	1	0.606733333333333	10	11.6649296450133	1.45412100646257	58640.9753086419	0.0289307553321123	0.933828371567241	0	0.95754879776516	1.285	27.12994350282486	24.534274652698702	31.293150684931508	15.949242465678509	41.140826195886504	11.979257705529335
IGFL1	ENSG00000188293	6	8.6976137106	1.36156836190456	0	0	6	8.6976137106	1.36156836190456	58640.9753086419	0.0219862721860409	0.937192333039466	0	0.957538674026961	1.4844	17.97175141242938	24.534274652698702	39.27671232876712	19.176283979653235	33.04783546000117	14.024354716541396
IGFL1P1	ENSG00000268879	NA	NA	NA	NA	NA	NA	NA	NA	NA	NA	NA	0	NA	NA	NA	24.534274652698702	NA	NA	NA	NA
IGFL1P2	ENSG00000268238	NA	NA	NA	NA	NA	NA	NA	NA	NA	NA	NA	0	NA	NA	NA	24.534274652698702	NA	NA	NA	NA
IGFL2	ENSG00000204866	6	12.44658891498	0.951457120767238	0	0	6	12.44658891498	0.951457120767238	58640.9753086419	0.00626572128385305	0.950636258660078	0	0.957489016921569	2.2192	0.8757062146892656	24.534274652698702	57.46849315068493	45.32078980473664	16.640447474217794	20.835518266037397
IGFL3	ENSG00000188624	6	10.62158893224	1.11493635537662	0	0	6	10.62158893224	1.11493635537662	58640.9753086419	0.0112053714692593	0.93813692529769	0	0.957513665832212	1.82	4.192090395480226	24.534274652698702	48.87123287671233	32.439971558278174	22.070733554739846	17.83487735244421
IGFL4	ENSG00000204869	7	9.37761853712	1.40207385813223	0	0	7	9.37761853712	1.40207385813223	58640.9753086419	0.0133126936852932	0.937896183208334	0	0.95754341994051	1.3926	6.372881355932202	24.534274652698702	35.83013698630137	17.595580593994413	23.90025053895006	13.23195245586436
IGFLR1	ENSG00000126246	12	22.07015565956	0.880943914933069	0	0	12	22.07015565956	0.880943914933069	3238.28893366537	0.0174151305109262	0.937605612688637	0.002913	0.955986815812105	2.4124	11.598870056497175	54.42496014575268	60.54246575342466	51.33730788163868	28.573093282060242	44.33374118743809
IGFN1	ENSG00000163395	200	242.30247361742	0.928072865671164	0	0	200	242.30247361742	0.928072865671164	59031.822427642	0.0535674914717674	0.910046751527495	3.91e-4	0.956875156993176	2.0967	59.887005649717516	49.24163060806194	55.31232876712329	47.31171033200241	65.67616384082037	39.28217677562198
IGHA1	ENSG00000211895	NA	NA	NA	NA	NA	NA	NA	NA	NA	NA	NA	0.021784	NA	NA	NA	67.8023229332726	NA	NA	NA	NA
IGHA2	ENSG00000211890	NA	NA	NA	NA	NA	NA	NA	NA	NA	NA	NA	0	NA	NA	NA	24.534274652698702	NA	NA	NA	NA
IGHD	ENSG00000211898	NA	NA	NA	NA	NA	NA	NA	NA	NA	NA	NA	0	NA	NA	NA	24.534274652698702	NA	NA	NA	NA
IGHD1-1	ENSG00000236170	NA	NA	NA	NA	NA	NA	NA	NA	NA	NA	NA	0	NA	NA	NA	24.534274652698702	NA	NA	NA	NA
IGHD1-14	ENSG00000227108	NA	NA	NA	NA	NA	NA	NA	NA	NA	NA	NA	0	NA	NA	NA	24.534274652698702	NA	NA	NA	NA
IGHD1-20	ENSG00000237020	NA	NA	NA	NA	NA	NA	NA	NA	NA	NA	NA	0	NA	NA	NA	24.534274652698702	NA	NA	NA	NA
IGHD1-26	ENSG00000211907	NA	NA	NA	NA	NA	NA	NA	NA	NA	NA	NA	0	NA	NA	NA	24.534274652698702	NA	NA	NA	NA
IGHD1-7	ENSG00000237197	NA	NA	NA	NA	NA	NA	NA	NA	NA	NA	NA	0	NA	NA	NA	24.534274652698702	NA	NA	NA	NA
IGHD1OR15-1A	ENSG00000271336	NA	NA	NA	NA	NA	NA	NA	NA	NA	NA	NA	0	NA	NA	NA	24.534274652698702	NA	NA	NA	NA
IGHD2-15	ENSG00000211918	NA	NA	NA	NA	NA	NA	NA	NA	NA	NA	NA	0	NA	NA	NA	24.534274652698702	NA	NA	NA	NA
IGHD2-2	ENSG00000211931	NA	NA	NA	NA	NA	NA	NA	NA	NA	NA	NA	0	NA	NA	NA	24.534274652698702	NA	NA	NA	NA
IGHD2-21	ENSG00000211912	NA	NA	NA	NA	NA	NA	NA	NA	NA	NA	NA	0	NA	NA	NA	24.534274652698702	NA	NA	NA	NA
IGHD2-8	ENSG00000211925	NA	NA	NA	NA	NA	NA	NA	NA	NA	NA	NA	0	NA	NA	NA	24.534274652698702	NA	NA	NA	NA
IGHD2OR15-2A	ENSG00000282599	NA	NA	NA	NA	NA	NA	NA	NA	NA	NA	NA	0	NA	NA	NA	24.534274652698702	NA	NA	NA	NA
IGHD3-10	ENSG00000211923	NA	NA	NA	NA	NA	NA	NA	NA	NA	NA	NA	0	NA	NA	NA	24.534274652698702	NA	NA	NA	NA
IGHD3-16	ENSG00000211917	NA	NA	NA	NA	NA	NA	NA	NA	NA	NA	NA	0	NA	NA	NA	24.534274652698702	NA	NA	NA	NA
IGHD3-22	ENSG00000211911	NA	NA	NA	NA	NA	NA	NA	NA	NA	NA	NA	0	NA	NA	NA	24.534274652698702	NA	NA	NA	NA
IGHD3-3	ENSG00000211930	NA	NA	NA	NA	NA	NA	NA	NA	NA	NA	NA	0	NA	NA	NA	24.534274652698702	NA	NA	NA	NA
IGHD3-9	ENSG00000211924	NA	NA	NA	NA	NA	NA	NA	NA	NA	NA	NA	0	NA	NA	NA	24.534274652698702	NA	NA	NA	NA
IGHD3OR15-3A	ENSG00000282520	NA	NA	NA	NA	NA	NA	NA	NA	NA	NA	NA	0	NA	NA	NA	24.534274652698702	NA	NA	NA	NA
IGHD4-11	ENSG00000232543	NA	NA	NA	NA	NA	NA	NA	NA	NA	NA	NA	0	NA	NA	NA	24.534274652698702	NA	NA	NA	NA
IGHD4-17	ENSG00000227800	NA	NA	NA	NA	NA	NA	NA	NA	NA	NA	NA	0	NA	NA	NA	24.534274652698702	NA	NA	NA	NA
IGHD4-23	ENSG00000227196	NA	NA	NA	NA	NA	NA	NA	NA	NA	NA	NA	0	NA	NA	NA	24.534274652698702	NA	NA	NA	NA
IGHD4-4	ENSG00000233655	NA	NA	NA	NA	NA	NA	NA	NA	NA	NA	NA	0	NA	NA	NA	24.534274652698702	NA	NA	NA	NA
IGHD5-12	ENSG00000211921	NA	NA	NA	NA	NA	NA	NA	NA	NA	NA	NA	0	NA	NA	NA	24.534274652698702	NA	NA	NA	NA
IGHD5-18	ENSG00000211915	NA	NA	NA	NA	NA	NA	NA	NA	NA	NA	NA	0	NA	NA	NA	24.534274652698702	NA	NA	NA	NA
IGHD5-24	ENSG00000211909	NA	NA	NA	NA	NA	NA	NA	NA	NA	NA	NA	0	NA	NA	NA	24.534274652698702	NA	NA	NA	NA
IGHD5-5	ENSG00000211928	NA	NA	NA	NA	NA	NA	NA	NA	NA	NA	NA	0	NA	NA	NA	24.534274652698702	NA	NA	NA	NA
IGHD5OR15-5A	ENSG00000270961	NA	NA	NA	NA	NA	NA	NA	NA	NA	NA	NA	0	NA	NA	NA	24.534274652698702	NA	NA	NA	NA
IGHD5OR15-5B	ENSG00000270824	NA	NA	NA	NA	NA	NA	NA	NA	NA	NA	NA	0	NA	NA	NA	24.534274652698702	NA	NA	NA	NA
IGHD6-13	ENSG00000211920	NA	NA	NA	NA	NA	NA	NA	NA	NA	NA	NA	0	NA	NA	NA	24.534274652698702	NA	NA	NA	NA
IGHD6-19	ENSG00000211914	NA	NA	NA	NA	NA	NA	NA	NA	NA	NA	NA	0	NA	NA	NA	24.534274652698702	NA	NA	NA	NA
IGHD6-25	ENSG00000225825	NA	NA	NA	NA	NA	NA	NA	NA	NA	NA	NA	0	NA	NA	NA	24.534274652698702	NA	NA	NA	NA
IGHD6-6	ENSG00000228131	NA	NA	NA	NA	NA	NA	NA	NA	NA	NA	NA	0	NA	NA	NA	24.534274652698702	NA	NA	NA	NA
IGHD7-27	ENSG00000236597	NA	NA	NA	NA	NA	NA	NA	NA	NA	NA	NA	0	NA	NA	NA	24.534274652698702	NA	NA	NA	NA
IGHE	ENSG00000211891	NA	NA	NA	NA	NA	NA	NA	NA	NA	NA	NA	0	NA	NA	NA	24.534274652698702	NA	NA	NA	NA
IGHEP1	ENSG00000253692	NA	NA	NA	NA	NA	NA	NA	NA	NA	NA	NA	0	NA	NA	NA	24.534274652698702	NA	NA	NA	NA
IGHG1	ENSG00000211896	NA	NA	NA	NA	NA	NA	NA	NA	NA	NA	NA	0.012091	NA	NA	NA	62.99248462764746	NA	NA	NA	NA
IGHG2	ENSG00000211893	NA	NA	NA	NA	NA	NA	NA	NA	NA	NA	NA	0.023089	NA	NA	NA	68.26690958779321	NA	NA	NA	NA
IGHG3	ENSG00000211897	NA	NA	NA	NA	NA	NA	NA	NA	NA	NA	NA	0.011768	NA	NA	NA	62.7556365292644	NA	NA	NA	NA
IGHG4	ENSG00000211892	NA	NA	NA	NA	NA	NA	NA	NA	NA	NA	NA	0.023009	NA	NA	NA	68.25780004554771	NA	NA	NA	NA
IGHGP	ENSG00000253755	NA	NA	NA	NA	NA	NA	NA	NA	NA	NA	NA	0	NA	NA	NA	24.534274652698702	NA	NA	NA	NA
IGHJ1	ENSG00000211905	NA	NA	NA	NA	NA	NA	NA	NA	NA	NA	NA	0	NA	NA	NA	24.534274652698702	NA	NA	NA	NA
IGHJ2	ENSG00000211904	NA	NA	NA	NA	NA	NA	NA	NA	NA	NA	NA	0	NA	NA	NA	24.534274652698702	NA	NA	NA	NA
IGHJ3	ENSG00000242887	NA	NA	NA	NA	NA	NA	NA	NA	NA	NA	NA	0	NA	NA	NA	24.534274652698702	NA	NA	NA	NA
IGHJ4	ENSG00000240041	NA	NA	NA	NA	NA	NA	NA	NA	NA	NA	NA	0	NA	NA	NA	24.534274652698702	NA	NA	NA	NA
IGHJ5	ENSG00000242472	NA	NA	NA	NA	NA	NA	NA	NA	NA	NA	NA	0	NA	NA	NA	24.534274652698702	NA	NA	NA	NA
IGHJ6	ENSG00000211900	NA	NA	NA	NA	NA	NA	NA	NA	NA	NA	NA	0	NA	NA	NA	24.534274652698702	NA	NA	NA	NA
IGHM	ENSG00000211899	NA	NA	NA	NA	NA	NA	NA	NA	NA	NA	NA	0.082892	NA	NA	NA	81.80824413573218	NA	NA	NA	NA
IGHMBP2	ENSG00000132740	74	95.53048367592	0.939912723374218	1	1.25433333333333	75	96.7848170092533	0.939043185436704	7.57317141719368	0.0725789368152618	0.989186393764998	0.117418	0.859117420729498	0.4136	73.59322033898306	86.35846048736052	6.3342465753424655	46.38735437291472	7.1665792693585075	83.9072423236031
IGHV1-12	ENSG00000254174	NA	NA	NA	NA	NA	NA	NA	NA	NA	NA	NA	0	NA	NA	NA	24.534274652698702	NA	NA	NA	NA
IGHV1-17	ENSG00000254046	NA	NA	NA	NA	NA	NA	NA	NA	NA	NA	NA	0	NA	NA	NA	24.534274652698702	NA	NA	NA	NA
IGHV1-18	ENSG00000211945	NA	NA	NA	NA	NA	NA	NA	NA	NA	NA	NA	0	NA	NA	NA	24.534274652698702	NA	NA	NA	NA
IGHV1-2	ENSG00000211934	NA	NA	NA	NA	NA	NA	NA	NA	NA	NA	NA	0.007676	NA	NA	NA	59.65839216579367	NA	NA	NA	NA
IGHV1-24	ENSG00000211950	NA	NA	NA	NA	NA	NA	NA	NA	NA	NA	NA	4.65e-4	NA	NA	NA	49.36460942837622	NA	NA	NA	NA
IGHV1-3	ENSG00000211935	NA	NA	NA	NA	NA	NA	NA	NA	NA	NA	NA	0	NA	NA	NA	24.534274652698702	NA	NA	NA	NA
IGHV1-45	ENSG00000211961	NA	NA	NA	NA	NA	NA	NA	NA	NA	NA	NA	0	NA	NA	NA	24.534274652698702	NA	NA	NA	NA
IGHV1-46	ENSG00000211962	NA	NA	NA	NA	NA	NA	NA	NA	NA	NA	NA	0	NA	NA	NA	24.534274652698702	NA	NA	NA	NA
IGHV1-58	ENSG00000211968	NA	NA	NA	NA	NA	NA	NA	NA	NA	NA	NA	0	NA	NA	NA	24.534274652698702	NA	NA	NA	NA
IGHV1-67	ENSG00000253274	NA	NA	NA	NA	NA	NA	NA	NA	NA	NA	NA	0	NA	NA	NA	24.534274652698702	NA	NA	NA	NA
IGHV1-68	ENSG00000253703	NA	NA	NA	NA	NA	NA	NA	NA	NA	NA	NA	8.64e-4	NA	NA	NA	50.14575267592804	NA	NA	NA	NA
IGHV1-69	ENSG00000211973	NA	NA	NA	NA	NA	NA	NA	NA	NA	NA	NA	0.013839	NA	NA	NA	64.21316328854475	NA	NA	NA	NA
IGHV1-69-2	ENSG00000281990	NA	NA	NA	NA	NA	NA	NA	NA	NA	NA	NA	0	NA	NA	NA	24.534274652698702	NA	NA	NA	NA
IGHV1-69D	ENSG00000280411	NA	NA	NA	NA	NA	NA	NA	NA	NA	NA	NA	0	NA	NA	NA	24.534274652698702	NA	NA	NA	NA
IGHV1OR15-2	ENSG00000259337	NA	NA	NA	NA	NA	NA	NA	NA	NA	NA	NA	0	NA	NA	NA	24.534274652698702	NA	NA	NA	NA
IGHV1OR15-9	ENSG00000188403	NA	NA	NA	NA	NA	NA	NA	NA	NA	NA	NA	0	NA	NA	NA	24.534274652698702	NA	NA	NA	NA
IGHV1OR16-3	ENSG00000260048	NA	NA	NA	NA	NA	NA	NA	NA	NA	NA	NA	0	NA	NA	NA	24.534274652698702	NA	NA	NA	NA
IGHV1OR21-1	ENSG00000277282	NA	NA	NA	NA	NA	NA	NA	NA	NA	NA	NA	0	NA	NA	NA	24.534274652698702	NA	NA	NA	NA
IGHV2-26	ENSG00000211951	NA	NA	NA	NA	NA	NA	NA	NA	NA	NA	NA	0	NA	NA	NA	24.534274652698702	NA	NA	NA	NA
IGHV2-5	ENSG00000211937	NA	NA	NA	NA	NA	NA	NA	NA	NA	NA	NA	0	NA	NA	NA	24.534274652698702	NA	NA	NA	NA
IGHV2-70	ENSG00000274576	NA	NA	NA	NA	NA	NA	NA	NA	NA	NA	NA	0	NA	NA	NA	24.534274652698702	NA	NA	NA	NA
IGHV2-70D	ENSG00000211974	NA	NA	NA	NA	NA	NA	NA	NA	NA	NA	NA	0	NA	NA	NA	24.534274652698702	NA	NA	NA	NA
IGHV2OR16-5	ENSG00000259303	NA	NA	NA	NA	NA	NA	NA	NA	NA	NA	NA	0	NA	NA	NA	24.534274652698702	NA	NA	NA	NA
IGHV3-11	ENSG00000211941	NA	NA	NA	NA	NA	NA	NA	NA	NA	NA	NA	0	NA	NA	NA	24.534274652698702	NA	NA	NA	NA
IGHV3-13	ENSG00000211942	NA	NA	NA	NA	NA	NA	NA	NA	NA	NA	NA	0	NA	NA	NA	24.534274652698702	NA	NA	NA	NA
IGHV3-15	ENSG00000211943	NA	NA	NA	NA	NA	NA	NA	NA	NA	NA	NA	0	NA	NA	NA	24.534274652698702	NA	NA	NA	NA
IGHV3-16	ENSG00000211944	NA	NA	NA	NA	NA	NA	NA	NA	NA	NA	NA	0	NA	NA	NA	24.534274652698702	NA	NA	NA	NA
IGHV3-20	ENSG00000211946	NA	NA	NA	NA	NA	NA	NA	NA	NA	NA	NA	0	NA	NA	NA	24.534274652698702	NA	NA	NA	NA
IGHV3-21	ENSG00000211947	NA	NA	NA	NA	NA	NA	NA	NA	NA	NA	NA	0.012226	NA	NA	NA	63.097244363470736	NA	NA	NA	NA
IGHV3-22	ENSG00000253957	NA	NA	NA	NA	NA	NA	NA	NA	NA	NA	NA	0	NA	NA	NA	24.534274652698702	NA	NA	NA	NA
IGHV3-23	ENSG00000211949	NA	NA	NA	NA	NA	NA	NA	NA	NA	NA	NA	0	NA	NA	NA	24.534274652698702	NA	NA	NA	NA
IGHV3-25	ENSG00000253441	NA	NA	NA	NA	NA	NA	NA	NA	NA	NA	NA	0	NA	NA	NA	24.534274652698702	NA	NA	NA	NA
IGHV3-30	ENSG00000270550	NA	NA	NA	NA	NA	NA	NA	NA	NA	NA	NA	0	NA	NA	NA	24.534274652698702	NA	NA	NA	NA
IGHV3-33	ENSG00000211955	NA	NA	NA	NA	NA	NA	NA	NA	NA	NA	NA	0	NA	NA	NA	24.534274652698702	NA	NA	NA	NA
IGHV3-33-2	ENSG00000253440	NA	NA	NA	NA	NA	NA	NA	NA	NA	NA	NA	0	NA	NA	NA	24.534274652698702	NA	NA	NA	NA
IGHV3-35	ENSG00000211957	NA	NA	NA	NA	NA	NA	NA	NA	NA	NA	NA	0	NA	NA	NA	24.534274652698702	NA	NA	NA	NA
IGHV3-36	ENSG00000253240	NA	NA	NA	NA	NA	NA	NA	NA	NA	NA	NA	0	NA	NA	NA	24.534274652698702	NA	NA	NA	NA
IGHV3-38	ENSG00000211958	NA	NA	NA	NA	NA	NA	NA	NA	NA	NA	NA	0	NA	NA	NA	24.534274652698702	NA	NA	NA	NA
IGHV3-41	ENSG00000278473	NA	NA	NA	NA	NA	NA	NA	NA	NA	NA	NA	0	NA	NA	NA	24.534274652698702	NA	NA	NA	NA
IGHV3-43	ENSG00000232216	NA	NA	NA	NA	NA	NA	NA	NA	NA	NA	NA	0	NA	NA	NA	24.534274652698702	NA	NA	NA	NA
IGHV3-47	ENSG00000229092	NA	NA	NA	NA	NA	NA	NA	NA	NA	NA	NA	0	NA	NA	NA	24.534274652698702	NA	NA	NA	NA
IGHV3-48	ENSG00000211964	NA	NA	NA	NA	NA	NA	NA	NA	NA	NA	NA	0	NA	NA	NA	24.534274652698702	NA	NA	NA	NA
IGHV3-49	ENSG00000211965	NA	NA	NA	NA	NA	NA	NA	NA	NA	NA	NA	0	NA	NA	NA	24.534274652698702	NA	NA	NA	NA
IGHV3-52	ENSG00000253545	NA	NA	NA	NA	NA	NA	NA	NA	NA	NA	NA	0	NA	NA	NA	24.534274652698702	NA	NA	NA	NA
IGHV3-53	ENSG00000211967	NA	NA	NA	NA	NA	NA	NA	NA	NA	NA	NA	0	NA	NA	NA	24.534274652698702	NA	NA	NA	NA
IGHV3-54	ENSG00000275475	NA	NA	NA	NA	NA	NA	NA	NA	NA	NA	NA	0	NA	NA	NA	24.534274652698702	NA	NA	NA	NA
IGHV3-6	ENSG00000253763	NA	NA	NA	NA	NA	NA	NA	NA	NA	NA	NA	0	NA	NA	NA	24.534274652698702	NA	NA	NA	NA
IGHV3-60	ENSG00000253742	NA	NA	NA	NA	NA	NA	NA	NA	NA	NA	NA	0	NA	NA	NA	24.534274652698702	NA	NA	NA	NA
IGHV3-62	ENSG00000253132	NA	NA	NA	NA	NA	NA	NA	NA	NA	NA	NA	0	NA	NA	NA	24.534274652698702	NA	NA	NA	NA
IGHV3-64	ENSG00000223648	NA	NA	NA	NA	NA	NA	NA	NA	NA	NA	NA	0	NA	NA	NA	24.534274652698702	NA	NA	NA	NA
IGHV3-64D	ENSG00000282639	NA	NA	NA	NA	NA	NA	NA	NA	NA	NA	NA	0	NA	NA	NA	24.534274652698702	NA	NA	NA	NA
IGHV3-65	ENSG00000253209	NA	NA	NA	NA	NA	NA	NA	NA	NA	NA	NA	0	NA	NA	NA	24.534274652698702	NA	NA	NA	NA
IGHV3-66	ENSG00000211972	NA	NA	NA	NA	NA	NA	NA	NA	NA	NA	NA	0.016712	NA	NA	NA	65.74356638578911	NA	NA	NA	NA
IGHV3-7	ENSG00000211938	NA	NA	NA	NA	NA	NA	NA	NA	NA	NA	NA	0.007111	NA	NA	NA	59.1619221134138	NA	NA	NA	NA
IGHV3-71	ENSG00000254056	NA	NA	NA	NA	NA	NA	NA	NA	NA	NA	NA	0	NA	NA	NA	24.534274652698702	NA	NA	NA	NA
IGHV3-72	ENSG00000225698	NA	NA	NA	NA	NA	NA	NA	NA	NA	NA	NA	0	NA	NA	NA	24.534274652698702	NA	NA	NA	NA
IGHV3-73	ENSG00000211976	NA	NA	NA	NA	NA	NA	NA	NA	NA	NA	NA	0	NA	NA	NA	24.534274652698702	NA	NA	NA	NA
IGHV3-74	ENSG00000224650	NA	NA	NA	NA	NA	NA	NA	NA	NA	NA	NA	0.004588	NA	NA	NA	56.702345707128224	NA	NA	NA	NA
IGHV3-79	ENSG00000275747	NA	NA	NA	NA	NA	NA	NA	NA	NA	NA	NA	0	NA	NA	NA	24.534274652698702	NA	NA	NA	NA
IGHV3OR15-7	ENSG00000259490	NA	NA	NA	NA	NA	NA	NA	NA	NA	NA	NA	0	NA	NA	NA	24.534274652698702	NA	NA	NA	NA
IGHV3OR16-10	ENSG00000233732	NA	NA	NA	NA	NA	NA	NA	NA	NA	NA	NA	0	NA	NA	NA	24.534274652698702	NA	NA	NA	NA
IGHV3OR16-11	ENSG00000270318	NA	NA	NA	NA	NA	NA	NA	NA	NA	NA	NA	0	NA	NA	NA	24.534274652698702	NA	NA	NA	NA
IGHV3OR16-12	ENSG00000270467	NA	NA	NA	NA	NA	NA	NA	NA	NA	NA	NA	0	NA	NA	NA	24.534274652698702	NA	NA	NA	NA
IGHV3OR16-13	ENSG00000271178	NA	NA	NA	NA	NA	NA	NA	NA	NA	NA	NA	0	NA	NA	NA	24.534274652698702	NA	NA	NA	NA
IGHV3OR16-15	ENSG00000261834	NA	NA	NA	NA	NA	NA	NA	NA	NA	NA	NA	0	NA	NA	NA	24.534274652698702	NA	NA	NA	NA
IGHV3OR16-17	ENSG00000259680	0	0.49442176394	6.05906230680722	0	0	0	0.49442176394	6.05906230680722	58640.9753086419	0.0120155764743686	0.938046324021641	0	0.957562180530382	1.7086	5.005649717514124	24.534274652698702	45.89041095890411	0.814964721325822	22.635902814193315	8.996096253568723
IGHV3OR16-6	ENSG00000270864	NA	NA	NA	NA	NA	NA	NA	NA	NA	NA	NA	0	NA	NA	NA	24.534274652698702	NA	NA	NA	NA
IGHV3OR16-7	ENSG00000271620	NA	NA	NA	NA	NA	NA	NA	NA	NA	NA	NA	0	NA	NA	NA	24.534274652698702	NA	NA	NA	NA
IGHV3OR16-8	ENSG00000271130	NA	NA	NA	NA	NA	NA	NA	NA	NA	NA	NA	0	NA	NA	NA	24.534274652698702	NA	NA	NA	NA
IGHV3OR16-9	ENSG00000270472	NA	NA	NA	NA	NA	NA	NA	NA	NA	NA	NA	0	NA	NA	NA	24.534274652698702	NA	NA	NA	NA
IGHV4-28	ENSG00000211952	NA	NA	NA	NA	NA	NA	NA	NA	NA	NA	NA	0.001592	NA	NA	NA	51.8811204736962	NA	NA	NA	NA
IGHV4-31	ENSG00000231475	NA	NA	NA	NA	NA	NA	NA	NA	NA	NA	NA	0	NA	NA	NA	24.534274652698702	NA	NA	NA	NA
IGHV4-34	ENSG00000211956	NA	NA	NA	NA	NA	NA	NA	NA	NA	NA	NA	0	NA	NA	NA	24.534274652698702	NA	NA	NA	NA
IGHV4-39	ENSG00000211959	NA	NA	NA	NA	NA	NA	NA	NA	NA	NA	NA	0	NA	NA	NA	24.534274652698702	NA	NA	NA	NA
IGHV4-4	ENSG00000276775	NA	NA	NA	NA	NA	NA	NA	NA	NA	NA	NA	0	NA	NA	NA	24.534274652698702	NA	NA	NA	NA
IGHV4-55	ENSG00000254395	NA	NA	NA	NA	NA	NA	NA	NA	NA	NA	NA	0	NA	NA	NA	24.534274652698702	NA	NA	NA	NA
IGHV4-59	ENSG00000224373	NA	NA	NA	NA	NA	NA	NA	NA	NA	NA	NA	0	NA	NA	NA	24.534274652698702	NA	NA	NA	NA
IGHV4-61	ENSG00000211970	NA	NA	NA	NA	NA	NA	NA	NA	NA	NA	NA	0.036412	NA	NA	NA	72.4664085629697	NA	NA	NA	NA
IGHV4-80	ENSG00000283906	NA	NA	NA	NA	NA	NA	NA	NA	NA	NA	NA	0	NA	NA	NA	24.534274652698702	NA	NA	NA	NA
IGHV4OR15-8	ENSG00000259261	NA	NA	NA	NA	NA	NA	NA	NA	NA	NA	NA	0	NA	NA	NA	24.534274652698702	NA	NA	NA	NA
IGHV5-10-1	ENSG00000282651	NA	NA	NA	NA	NA	NA	NA	NA	NA	NA	NA	0	NA	NA	NA	24.534274652698702	NA	NA	NA	NA
IGHV5-51	ENSG00000211966	NA	NA	NA	NA	NA	NA	NA	NA	NA	NA	NA	0.004706	NA	NA	NA	56.8435436119335	NA	NA	NA	NA
IGHV6-1	ENSG00000211933	NA	NA	NA	NA	NA	NA	NA	NA	NA	NA	NA	0	NA	NA	NA	24.534274652698702	NA	NA	NA	NA
IGHV7-27	ENSG00000254326	NA	NA	NA	NA	NA	NA	NA	NA	NA	NA	NA	0	NA	NA	NA	24.534274652698702	NA	NA	NA	NA
IGHV7-34-1	ENSG00000253325	NA	NA	NA	NA	NA	NA	NA	NA	NA	NA	NA	0	NA	NA	NA	24.534274652698702	NA	NA	NA	NA
IGHV7-4-1	ENSG00000282122	NA	NA	NA	NA	NA	NA	NA	NA	NA	NA	NA	0	NA	NA	NA	24.534274652698702	NA	NA	NA	NA
IGHV7-56	ENSG00000253131	NA	NA	NA	NA	NA	NA	NA	NA	NA	NA	NA	0	NA	NA	NA	24.534274652698702	NA	NA	NA	NA
IGHV7-81	ENSG00000211979	NA	NA	NA	NA	NA	NA	NA	NA	NA	NA	NA	0	NA	NA	NA	24.534274652698702	NA	NA	NA	NA
IGHV8-51-1	ENSG00000254167	NA	NA	NA	NA	NA	NA	NA	NA	NA	NA	NA	0	NA	NA	NA	24.534274652698702	NA	NA	NA	NA
IGIP	ENSG00000182700	NA	NA	NA	NA	NA	NA	NA	NA	NA	0.0476437769830227	NA	8.8e-4	NA	NA	53.2542372881356	50.182190844910046	NA	NA	NA	NA
IGKC	ENSG00000211592	NA	NA	NA	NA	NA	NA	NA	NA	NA	NA	NA	0.002991	NA	NA	NA	54.57982236392621	NA	NA	NA	NA
IGKJ1	ENSG00000211597	NA	NA	NA	NA	NA	NA	NA	NA	NA	NA	NA	0	NA	NA	NA	24.534274652698702	NA	NA	NA	NA
IGKJ2	ENSG00000211596	NA	NA	NA	NA	NA	NA	NA	NA	NA	NA	NA	0	NA	NA	NA	24.534274652698702	NA	NA	NA	NA
IGKJ3	ENSG00000211595	NA	NA	NA	NA	NA	NA	NA	NA	NA	NA	NA	0	NA	NA	NA	24.534274652698702	NA	NA	NA	NA
IGKJ4	ENSG00000211594	NA	NA	NA	NA	NA	NA	NA	NA	NA	NA	NA	0	NA	NA	NA	24.534274652698702	NA	NA	NA	NA
IGKJ5	ENSG00000211593	NA	NA	NA	NA	NA	NA	NA	NA	NA	NA	NA	0	NA	NA	NA	24.534274652698702	NA	NA	NA	NA
IGKV1-12	ENSG00000243290	NA	NA	NA	NA	NA	NA	NA	NA	NA	NA	NA	0	NA	NA	NA	24.534274652698702	NA	NA	NA	NA
IGKV1-16	ENSG00000240864	NA	NA	NA	NA	NA	NA	NA	NA	NA	NA	NA	0	NA	NA	NA	24.534274652698702	NA	NA	NA	NA
IGKV1-17	ENSG00000240382	NA	NA	NA	NA	NA	NA	NA	NA	NA	NA	NA	0	NA	NA	NA	24.534274652698702	NA	NA	NA	NA
IGKV1-27	ENSG00000244575	NA	NA	NA	NA	NA	NA	NA	NA	NA	NA	NA	0	NA	NA	NA	24.534274652698702	NA	NA	NA	NA
IGKV1-33	ENSG00000242076	NA	NA	NA	NA	NA	NA	NA	NA	NA	NA	NA	0.001192	NA	NA	NA	50.90412206786608	NA	NA	NA	NA
IGKV1-37	ENSG00000239862	NA	NA	NA	NA	NA	NA	NA	NA	NA	NA	NA	0	NA	NA	NA	24.534274652698702	NA	NA	NA	NA
IGKV1-39	ENSG00000242371	NA	NA	NA	NA	NA	NA	NA	NA	NA	NA	NA	0.001184	NA	NA	NA	50.87223867000683	NA	NA	NA	NA
IGKV1-5	ENSG00000243466	NA	NA	NA	NA	NA	NA	NA	NA	NA	NA	NA	0	NA	NA	NA	24.534274652698702	NA	NA	NA	NA
IGKV1-6	ENSG00000239855	NA	NA	NA	NA	NA	NA	NA	NA	NA	NA	NA	0	NA	NA	NA	24.534274652698702	NA	NA	NA	NA
IGKV1-8	ENSG00000240671	NA	NA	NA	NA	NA	NA	NA	NA	NA	NA	NA	0	NA	NA	NA	24.534274652698702	NA	NA	NA	NA
IGKV1-9	ENSG00000241755	NA	NA	NA	NA	NA	NA	NA	NA	NA	NA	NA	0	NA	NA	NA	24.534274652698702	NA	NA	NA	NA
IGKV1D-12	ENSG00000278857	NA	NA	NA	NA	NA	NA	NA	NA	NA	NA	NA	0	NA	NA	NA	24.534274652698702	NA	NA	NA	NA
IGKV1D-13	ENSG00000276566	NA	NA	NA	NA	NA	NA	NA	NA	NA	NA	NA	0	NA	NA	NA	24.534274652698702	NA	NA	NA	NA
IGKV1D-16	ENSG00000241244	NA	NA	NA	NA	NA	NA	NA	NA	NA	NA	NA	0	NA	NA	NA	24.534274652698702	NA	NA	NA	NA
IGKV1D-17	ENSG00000242766	NA	NA	NA	NA	NA	NA	NA	NA	NA	NA	NA	0	NA	NA	NA	24.534274652698702	NA	NA	NA	NA
IGKV1D-27	ENSG00000224607	NA	NA	NA	NA	NA	NA	NA	NA	NA	NA	NA	0	NA	NA	NA	24.534274652698702	NA	NA	NA	NA
IGKV1D-32	ENSG00000253191	NA	NA	NA	NA	NA	NA	NA	NA	NA	NA	NA	0	NA	NA	NA	24.534274652698702	NA	NA	NA	NA
IGKV1D-33	ENSG00000239975	NA	NA	NA	NA	NA	NA	NA	NA	NA	NA	NA	0	NA	NA	NA	24.534274652698702	NA	NA	NA	NA
IGKV1D-37	ENSG00000250036	NA	NA	NA	NA	NA	NA	NA	NA	NA	NA	NA	0	NA	NA	NA	24.534274652698702	NA	NA	NA	NA
IGKV1D-39	ENSG00000251546	NA	NA	NA	NA	NA	NA	NA	NA	NA	NA	NA	0	NA	NA	NA	24.534274652698702	NA	NA	NA	NA
IGKV1D-42	ENSG00000211633	NA	NA	NA	NA	NA	NA	NA	NA	NA	NA	NA	0	NA	NA	NA	24.534274652698702	NA	NA	NA	NA
IGKV1D-43	ENSG00000242580	NA	NA	NA	NA	NA	NA	NA	NA	NA	NA	NA	0	NA	NA	NA	24.534274652698702	NA	NA	NA	NA
IGKV1D-8	ENSG00000239819	NA	NA	NA	NA	NA	NA	NA	NA	NA	NA	NA	0	NA	NA	NA	24.534274652698702	NA	NA	NA	NA
IGKV1OR10-1	ENSG00000237592	NA	NA	NA	NA	NA	NA	NA	NA	NA	NA	NA	0	NA	NA	NA	24.534274652698702	NA	NA	NA	NA
IGKV1OR2-108	ENSG00000231292	NA	NA	NA	NA	NA	NA	NA	NA	NA	NA	NA	0	NA	NA	NA	24.534274652698702	NA	NA	NA	NA
IGKV1OR22-1	ENSG00000253481	NA	NA	NA	NA	NA	NA	NA	NA	NA	NA	NA	0	NA	NA	NA	24.534274652698702	NA	NA	NA	NA
IGKV2-10	ENSG00000253278	NA	NA	NA	NA	NA	NA	NA	NA	NA	NA	NA	0	NA	NA	NA	24.534274652698702	NA	NA	NA	NA
IGKV2-18	ENSG00000254157	NA	NA	NA	NA	NA	NA	NA	NA	NA	NA	NA	0	NA	NA	NA	24.534274652698702	NA	NA	NA	NA
IGKV2-24	ENSG00000241294	NA	NA	NA	NA	NA	NA	NA	NA	NA	NA	NA	0	NA	NA	NA	24.534274652698702	NA	NA	NA	NA
IGKV2-26	ENSG00000254098	NA	NA	NA	NA	NA	NA	NA	NA	NA	NA	NA	0	NA	NA	NA	24.534274652698702	NA	NA	NA	NA
IGKV2-28	ENSG00000244116	NA	NA	NA	NA	NA	NA	NA	NA	NA	NA	NA	0	NA	NA	NA	24.534274652698702	NA	NA	NA	NA
IGKV2-29	ENSG00000253998	NA	NA	NA	NA	NA	NA	NA	NA	NA	NA	NA	0	NA	NA	NA	24.534274652698702	NA	NA	NA	NA
IGKV2-30	ENSG00000243238	NA	NA	NA	NA	NA	NA	NA	NA	NA	NA	NA	0.003628	NA	NA	NA	55.53176952858119	NA	NA	NA	NA
IGKV2-4	ENSG00000253435	NA	NA	NA	NA	NA	NA	NA	NA	NA	NA	NA	0	NA	NA	NA	24.534274652698702	NA	NA	NA	NA
IGKV2D-10	ENSG00000253906	NA	NA	NA	NA	NA	NA	NA	NA	NA	NA	NA	0	NA	NA	NA	24.534274652698702	NA	NA	NA	NA
IGKV2D-14	ENSG00000254292	NA	NA	NA	NA	NA	NA	NA	NA	NA	NA	NA	0	NA	NA	NA	24.534274652698702	NA	NA	NA	NA
IGKV2D-18	ENSG00000254220	NA	NA	NA	NA	NA	NA	NA	NA	NA	NA	NA	0	NA	NA	NA	24.534274652698702	NA	NA	NA	NA
IGKV2D-23	ENSG00000254345	NA	NA	NA	NA	NA	NA	NA	NA	NA	NA	NA	0	NA	NA	NA	24.534274652698702	NA	NA	NA	NA
IGKV2D-24	ENSG00000241566	NA	NA	NA	NA	NA	NA	NA	NA	NA	NA	NA	0	NA	NA	NA	24.534274652698702	NA	NA	NA	NA
IGKV2D-26	ENSG00000211623	NA	NA	NA	NA	NA	NA	NA	NA	NA	NA	NA	0	NA	NA	NA	24.534274652698702	NA	NA	NA	NA
IGKV2D-28	ENSG00000242534	NA	NA	NA	NA	NA	NA	NA	NA	NA	NA	NA	0	NA	NA	NA	24.534274652698702	NA	NA	NA	NA
IGKV2D-29	ENSG00000243264	NA	NA	NA	NA	NA	NA	NA	NA	NA	NA	NA	0	NA	NA	NA	24.534274652698702	NA	NA	NA	NA
IGKV2D-30	ENSG00000239571	NA	NA	NA	NA	NA	NA	NA	NA	NA	NA	NA	0	NA	NA	NA	24.534274652698702	NA	NA	NA	NA
IGKV2D-40	ENSG00000251039	NA	NA	NA	NA	NA	NA	NA	NA	NA	NA	NA	0	NA	NA	NA	24.534274652698702	NA	NA	NA	NA
IGKV2OR22-3	ENSG00000253460	NA	NA	NA	NA	NA	NA	NA	NA	NA	NA	NA	0	NA	NA	NA	24.534274652698702	NA	NA	NA	NA
IGKV2OR22-4	ENSG00000253691	NA	NA	NA	NA	NA	NA	NA	NA	NA	NA	NA	0	NA	NA	NA	24.534274652698702	NA	NA	NA	NA
IGKV3-11	ENSG00000241351	NA	NA	NA	NA	NA	NA	NA	NA	NA	NA	NA	0	NA	NA	NA	24.534274652698702	NA	NA	NA	NA
IGKV3-15	ENSG00000244437	NA	NA	NA	NA	NA	NA	NA	NA	NA	NA	NA	2.91e-4	NA	NA	NA	49.15053518560693	NA	NA	NA	NA
IGKV3-20	ENSG00000239951	NA	NA	NA	NA	NA	NA	NA	NA	NA	NA	NA	0.014983	NA	NA	NA	64.8963789569574	NA	NA	NA	NA
IGKV3-7	ENSG00000243063	NA	NA	NA	NA	NA	NA	NA	NA	NA	NA	NA	0	NA	NA	NA	24.534274652698702	NA	NA	NA	NA
IGKV3D-11	ENSG00000211632	NA	NA	NA	NA	NA	NA	NA	NA	NA	NA	NA	0	NA	NA	NA	24.534274652698702	NA	NA	NA	NA
IGKV3D-15	ENSG00000224041	NA	NA	NA	NA	NA	NA	NA	NA	NA	NA	NA	0	NA	NA	NA	24.534274652698702	NA	NA	NA	NA
IGKV3D-20	ENSG00000211625	NA	NA	NA	NA	NA	NA	NA	NA	NA	NA	NA	0	NA	NA	NA	24.534274652698702	NA	NA	NA	NA
IGKV3D-7	ENSG00000228325	NA	NA	NA	NA	NA	NA	NA	NA	NA	NA	NA	0	NA	NA	NA	24.534274652698702	NA	NA	NA	NA
IGKV3OR2-268	ENSG00000233999	NA	NA	NA	NA	NA	NA	NA	NA	NA	NA	NA	0	NA	NA	NA	24.534274652698702	NA	NA	NA	NA
IGKV4-1	ENSG00000211598	NA	NA	NA	NA	NA	NA	NA	NA	NA	NA	NA	0	NA	NA	NA	24.534274652698702	NA	NA	NA	NA
IGKV5-2	ENSG00000211599	NA	NA	NA	NA	NA	NA	NA	NA	NA	NA	NA	0	NA	NA	NA	24.534274652698702	NA	NA	NA	NA
IGKV6-21	ENSG00000211611	NA	NA	NA	NA	NA	NA	NA	NA	NA	NA	NA	0	NA	NA	NA	24.534274652698702	NA	NA	NA	NA
IGKV6D-21	ENSG00000225523	NA	NA	NA	NA	NA	NA	NA	NA	NA	NA	NA	0	NA	NA	NA	24.534274652698702	NA	NA	NA	NA
IGKV6D-41	ENSG00000211626	NA	NA	NA	NA	NA	NA	NA	NA	NA	NA	NA	0	NA	NA	NA	24.534274652698702	NA	NA	NA	NA
IGLC1	ENSG00000211675	NA	NA	NA	NA	NA	NA	NA	NA	NA	NA	NA	0	NA	NA	NA	24.534274652698702	NA	NA	NA	NA
IGLC2	ENSG00000211677	NA	NA	NA	NA	NA	NA	NA	NA	NA	NA	NA	0	NA	NA	NA	24.534274652698702	NA	NA	NA	NA
IGLC3	ENSG00000211679	NA	NA	NA	NA	NA	NA	NA	NA	NA	NA	NA	0	NA	NA	NA	24.534274652698702	NA	NA	NA	NA
IGLC7	ENSG00000211685	NA	NA	NA	NA	NA	NA	NA	NA	NA	NA	NA	0	NA	NA	NA	24.534274652698702	NA	NA	NA	NA
IGLJ1	ENSG00000211674	NA	NA	NA	NA	NA	NA	NA	NA	NA	NA	NA	0	NA	NA	NA	24.534274652698702	NA	NA	NA	NA
IGLJ2	ENSG00000211676	NA	NA	NA	NA	NA	NA	NA	NA	NA	NA	NA	0	NA	NA	NA	24.534274652698702	NA	NA	NA	NA
IGLJ3	ENSG00000211678	NA	NA	NA	NA	NA	NA	NA	NA	NA	NA	NA	0	NA	NA	NA	24.534274652698702	NA	NA	NA	NA
IGLJ4	ENSG00000211680	NA	NA	NA	NA	NA	NA	NA	NA	NA	NA	NA	0	NA	NA	NA	24.534274652698702	NA	NA	NA	NA
IGLJ5	ENSG00000211681	NA	NA	NA	NA	NA	NA	NA	NA	NA	NA	NA	0	NA	NA	NA	24.534274652698702	NA	NA	NA	NA
IGLJ6	ENSG00000211682	NA	NA	NA	NA	NA	NA	NA	NA	NA	NA	NA	0	NA	NA	NA	24.534274652698702	NA	NA	NA	NA
IGLJ7	ENSG00000211684	NA	NA	NA	NA	NA	NA	NA	NA	NA	NA	NA	0	NA	NA	NA	24.534274652698702	NA	NA	NA	NA
IGLL1	ENSG00000128322	10	9.04128227591	1.87608557260919	0	0.0339866666666667	10	9.07526894257667	1.86905967669383	45.2433801756793	0.0400658696889877	0.960783933214538	0.028409	0.934111915778097	0.7544	42.75141242937853	70.17991345934867	12.246575342465754	8.641907783186568	12.509468041717653	64.24284798694868
IGLL5	ENSG00000254709	10	9.1920317688	1.8453177341375	0	0.31141	10	9.5034417688	1.78485012571016	11.4104795498421	0.0140512669458985	0.998819002411746	0.064013	0.911751072851648	0.4713	7.265536723163842	78.22819403324984	7.008219178082192	9.686594103812283	3.1870885043407355	71.84641379712171
IGLON5	ENSG00000142549	14	41.37561023328	0.528970709784649	0.666666666666667	3.88293333333333	14.6666666666667	45.2585435666133	0.501437820973091	58640.9753086419	0.0333978906273842	0.918149191731443	0	0.957138566885764	6.276	32.87570621468927	24.534274652698702	85.25479452054795	78.86561286440956	49.938821884285964	35.757152013051325
IGLV1-36	ENSG00000211655	NA	NA	NA	NA	NA	NA	NA	NA	NA	NA	NA	0.003382	NA	NA	NA	55.142336597585974	NA	NA	NA	NA
IGLV1-40	ENSG00000211653	NA	NA	NA	NA	NA	NA	NA	NA	NA	NA	NA	0.008637	NA	NA	NA	60.38715554543385	NA	NA	NA	NA
IGLV1-41	ENSG00000253818	NA	NA	NA	NA	NA	NA	NA	NA	NA	NA	NA	0	NA	NA	NA	24.534274652698702	NA	NA	NA	NA
IGLV1-44	ENSG00000211651	NA	NA	NA	NA	NA	NA	NA	NA	NA	NA	NA	0.00927	NA	NA	NA	60.92917330904122	NA	NA	NA	NA
IGLV1-47	ENSG00000211648	NA	NA	NA	NA	NA	NA	NA	NA	NA	NA	NA	0	NA	NA	NA	24.534274652698702	NA	NA	NA	NA
IGLV1-50	ENSG00000211645	NA	NA	NA	NA	NA	NA	NA	NA	NA	NA	NA	0	NA	NA	NA	24.534274652698702	NA	NA	NA	NA
IGLV1-51	ENSG00000211644	NA	NA	NA	NA	NA	NA	NA	NA	NA	NA	NA	0	NA	NA	NA	24.534274652698702	NA	NA	NA	NA
IGLV1-62	ENSG00000253823	NA	NA	NA	NA	NA	NA	NA	NA	NA	NA	NA	0	NA	NA	NA	24.534274652698702	NA	NA	NA	NA
IGLV10-54	ENSG00000211642	NA	NA	NA	NA	NA	NA	NA	NA	NA	NA	NA	3.82e-4	NA	NA	NA	49.23252106581644	NA	NA	NA	NA
IGLV11-55	ENSG00000211641	NA	NA	NA	NA	NA	NA	NA	NA	NA	NA	NA	0	NA	NA	NA	24.534274652698702	NA	NA	NA	NA
IGLV2-11	ENSG00000211668	NA	NA	NA	NA	NA	NA	NA	NA	NA	NA	NA	0	NA	NA	NA	24.534274652698702	NA	NA	NA	NA
IGLV2-14	ENSG00000211666	NA	NA	NA	NA	NA	NA	NA	NA	NA	NA	NA	0.005174	NA	NA	NA	57.37189706217263	NA	NA	NA	NA
IGLV2-18	ENSG00000211664	NA	NA	NA	NA	NA	NA	NA	NA	NA	NA	NA	0	NA	NA	NA	24.534274652698702	NA	NA	NA	NA
IGLV2-23	ENSG00000211660	NA	NA	NA	NA	NA	NA	NA	NA	NA	NA	NA	0	NA	NA	NA	24.534274652698702	NA	NA	NA	NA
IGLV2-28	ENSG00000253451	NA	NA	NA	NA	NA	NA	NA	NA	NA	NA	NA	0	NA	NA	NA	24.534274652698702	NA	NA	NA	NA
IGLV2-33	ENSG00000211656	NA	NA	NA	NA	NA	NA	NA	NA	NA	NA	NA	0	NA	NA	NA	24.534274652698702	NA	NA	NA	NA
IGLV2-8	ENSG00000278196	NA	NA	NA	NA	NA	NA	NA	NA	NA	NA	NA	0	NA	NA	NA	24.534274652698702	NA	NA	NA	NA
IGLV3-1	ENSG00000211673	NA	NA	NA	NA	NA	NA	NA	NA	NA	NA	NA	0	NA	NA	NA	24.534274652698702	NA	NA	NA	NA
IGLV3-10	ENSG00000211669	NA	NA	NA	NA	NA	NA	NA	NA	NA	NA	NA	0	NA	NA	NA	24.534274652698702	NA	NA	NA	NA
IGLV3-12	ENSG00000211667	NA	NA	NA	NA	NA	NA	NA	NA	NA	NA	NA	0	NA	NA	NA	24.534274652698702	NA	NA	NA	NA
IGLV3-16	ENSG00000211665	NA	NA	NA	NA	NA	NA	NA	NA	NA	NA	NA	0	NA	NA	NA	24.534274652698702	NA	NA	NA	NA
IGLV3-19	ENSG00000211663	NA	NA	NA	NA	NA	NA	NA	NA	NA	NA	NA	0.003598	NA	NA	NA	55.48622181735367	NA	NA	NA	NA
IGLV3-21	ENSG00000211662	NA	NA	NA	NA	NA	NA	NA	NA	NA	NA	NA	0.013874	NA	NA	NA	64.24276930084262	NA	NA	NA	NA
IGLV3-22	ENSG00000211661	NA	NA	NA	NA	NA	NA	NA	NA	NA	NA	NA	0	NA	NA	NA	24.534274652698702	NA	NA	NA	NA
IGLV3-25	ENSG00000211659	NA	NA	NA	NA	NA	NA	NA	NA	NA	NA	NA	0	NA	NA	NA	24.534274652698702	NA	NA	NA	NA
IGLV3-27	ENSG00000211658	NA	NA	NA	NA	NA	NA	NA	NA	NA	NA	NA	0	NA	NA	NA	24.534274652698702	NA	NA	NA	NA
IGLV3-30	ENSG00000253329	NA	NA	NA	NA	NA	NA	NA	NA	NA	NA	NA	0	NA	NA	NA	24.534274652698702	NA	NA	NA	NA
IGLV3-31	ENSG00000253920	NA	NA	NA	NA	NA	NA	NA	NA	NA	NA	NA	0	NA	NA	NA	24.534274652698702	NA	NA	NA	NA
IGLV3-32	ENSG00000211657	NA	NA	NA	NA	NA	NA	NA	NA	NA	NA	NA	0	NA	NA	NA	24.534274652698702	NA	NA	NA	NA
IGLV3-9	ENSG00000211670	NA	NA	NA	NA	NA	NA	NA	NA	NA	NA	NA	0	NA	NA	NA	24.534274652698702	NA	NA	NA	NA
IGLV4-3	ENSG00000211672	NA	NA	NA	NA	NA	NA	NA	NA	NA	NA	NA	0	NA	NA	NA	24.534274652698702	NA	NA	NA	NA
IGLV4-60	ENSG00000211639	NA	NA	NA	NA	NA	NA	NA	NA	NA	NA	NA	0	NA	NA	NA	24.534274652698702	NA	NA	NA	NA
IGLV4-69	ENSG00000211637	NA	NA	NA	NA	NA	NA	NA	NA	NA	NA	NA	0	NA	NA	NA	24.534274652698702	NA	NA	NA	NA
IGLV5-37	ENSG00000211654	NA	NA	NA	NA	NA	NA	NA	NA	NA	NA	NA	0	NA	NA	NA	24.534274652698702	NA	NA	NA	NA
IGLV5-45	ENSG00000211650	NA	NA	NA	NA	NA	NA	NA	NA	NA	NA	NA	0	NA	NA	NA	24.534274652698702	NA	NA	NA	NA
IGLV5-48	ENSG00000211647	NA	NA	NA	NA	NA	NA	NA	NA	NA	NA	NA	0	NA	NA	NA	24.534274652698702	NA	NA	NA	NA
IGLV5-52	ENSG00000211643	NA	NA	NA	NA	NA	NA	NA	NA	NA	NA	NA	0	NA	NA	NA	24.534274652698702	NA	NA	NA	NA
IGLV6-57	ENSG00000211640	NA	NA	NA	NA	NA	NA	NA	NA	NA	NA	NA	0.008649	NA	NA	NA	60.396265087679346	NA	NA	NA	NA
IGLV7-35	ENSG00000253631	NA	NA	NA	NA	NA	NA	NA	NA	NA	NA	NA	0	NA	NA	NA	24.534274652698702	NA	NA	NA	NA
IGLV7-43	ENSG00000211652	NA	NA	NA	NA	NA	NA	NA	NA	NA	NA	NA	0	NA	NA	NA	24.534274652698702	NA	NA	NA	NA
IGLV7-46	ENSG00000211649	NA	NA	NA	NA	NA	NA	NA	NA	NA	NA	NA	0	NA	NA	NA	24.534274652698702	NA	NA	NA	NA
IGLV8-61	ENSG00000211638	NA	NA	NA	NA	NA	NA	NA	NA	NA	NA	NA	0	NA	NA	NA	24.534274652698702	NA	NA	NA	NA
IGLV8OR8-1	ENSG00000215177	NA	NA	NA	NA	NA	NA	NA	NA	NA	NA	NA	0	NA	NA	NA	24.534274652698702	NA	NA	NA	NA
IGLV9-49	ENSG00000223350	NA	NA	NA	NA	NA	NA	NA	NA	NA	NA	NA	0	NA	NA	NA	24.534274652698702	NA	NA	NA	NA
IGLVI-63	ENSG00000253752	NA	NA	NA	NA	NA	NA	NA	NA	NA	NA	NA	0	NA	NA	NA	24.534274652698702	NA	NA	NA	NA
IGLVIV-65	ENSG00000254161	NA	NA	NA	NA	NA	NA	NA	NA	NA	NA	NA	0	NA	NA	NA	24.534274652698702	NA	NA	NA	NA
IGLVIVOR22-1	ENSG00000271138	NA	NA	NA	NA	NA	NA	NA	NA	NA	NA	NA	0	NA	NA	NA	24.534274652698702	NA	NA	NA	NA
IGSF1	ENSG00000147255	8	18.436311	0.782946746515413	0.333333333333333	0.5761	8.33333333333333	19.012411	0.781584930797377	NA	NA	NA	0.068563	NA	2.2124	NA	79.21657936688682	57.35342465753425	59.54712027566592	NA	NA
IGSF10	ENSG00000152580	128	127.35352199545	1.1639486113496	0	0	128	127.35352199545	1.1639486113496	16.9056392472196	0.076804056763649	0.97308064298039	0.058134	0.916517292652251	-0.4438	75.96045197740114	77.20792530175359	1.0904109589041096	29.054312749548757	9.194196818737993	69.66148109304899
IGSF11	ENSG00000144847	17	29.186339357	0.873670033468573	2.33333333333333	3.78463333333333	19.3333333333333	32.9709726903333	0.857542279518162	58640.9753086419	0.0924943313002586	0.875445000014506	0	0.957414322214742	2.4462	82	24.534274652698702	60.9972602739726	53.39933271344965	78.12736701042941	26.80766765716949
IGSF21	ENSG00000117154	25	52.4699258846	0.665449389936569	2.33333333333333	6.46346666666667	27.3333333333333	58.9333925512667	0.63833726312617	7502.88005345525	0.0660099163651466	0.89624906282014	0.001391	0.956521456262451	4.678	69.55932203389831	51.375540879070826	78.95890410958904	69.7697314445113	71.35116238419857	41.997319815883
IGSF22	ENSG00000179057	111	132.49376188319	0.980855270679067	0.333333333333333	1.0361	111.333333333333	133.52986188319	0.975934890009725	58640.9753086419	0.0528757497668266	0.912516845976813	0	0.957346496285013	1.5124	59.045197740113	24.534274652698702	40.18630136986302	43.324399715582786	64.2370214997378	30.006409135931946
IGSF22-AS1	ENSG00000254966	NA	NA	NA	NA	NA	NA	NA	NA	NA	NA	NA	0	NA	NA	NA	24.534274652698702	NA	NA	NA	NA
IGSF23	ENSG00000216588	7	12.75198802726	1.03106384465899	0	0	7	12.75198802726	1.03106384465899	124.786478222474	0.0167743619531393	0.956093044390814	0.041852	0.917122910217897	1.7365	10.768361581920905	73.82373035754954	46.62465753424658	38.795602472241974	13.925304433956768	68.72341665210045
IGSF3	ENSG00000143061	10	65.37684742432	0.259453000626212	1.33333333333333	4.24906666666667	11.3333333333333	69.6259140909867	0.267433092394837	1669.88629263897	0.0789775401353836	0.877328478359899	0.003191	0.952867684526809	15.3616	76.90395480225989	54.875882486905034	97.48493150684932	93.22868238254117	76.73483656703374	48.82013633980073
IGSF5	ENSG00000183067	35	34.92886849243	1.32853244878548	0	0	35	34.92886849243	1.32853244878548	58640.9753086419	0.0189238414168358	0.937560099489735	0	0.957591480494883	0.7837	13.474576271186441	24.534274652698702	12.895890410958904	20.642126565662096	29.289751208996094	3.525024762570652
IGSF6	ENSG00000140749	18	21.16166016877	1.26132685709016	0	0	18	21.16166016877	1.26132685709016	58640.9753086419	0.0207333695143461	0.937368350124685	0	0.957540988388703	1.1995	15.971751412429377	24.534274652698702	28.08219178082192	23.86916807963682	31.509642836333967	13.639806560624606
IGSF8	ENSG00000162729	47	63.06722826425	0.950342536034017	0.666666666666667	1.12398	47.6666666666667	64.19120826425	0.945319551106698	58640.9753086419	0.0433167368173599	0.916847566752579	0	0.957378867528838	1.9084	47.559322033898304	24.534274652698702	51.1013698630137	45.85680686976973	57.542387694459016	28.608052205325407
IGSF9	ENSG00000085552	75	120.35852709202	0.755119932605952	0	0.6176	75	120.97612709202	0.751264940041818	58640.9753086419	0.0446507520973682	0.916041213301821	0	0.956779509281651	4.3982	49.45762711864406	24.534274652698702	77.44657534246575	62.074057867964775	60.22839829866574	40.17362931888364
IGSF9B	ENSG00000080854	41	186.88445940106	0.284654060010404	1	8.85323333333333	42	195.737692734393	0.277534417249256	145.207758917256	0.0722644701600075	0.764301620135892	0.018306	0.935376727609531	17.5721	73.41807909604519	66.40856296971077	98.24109589041096	92.7364218126128	87.77602983161452	63.73011711239294
IHH	ENSG00000163501	2	21.0047472624	0.299731938843269	2.33333333333333	11.7778	4.33333333333333	32.7825472624	0.293161105848407	38.3295118506722	0.0693618506193161	0.9148590613509	0.122698	0.853472526185652	7.7139	71.69491525423729	87.04167615577317	89.23287671232877	91.9925613958322	62.12783312940628	85.21237545883587
IHO1	ENSG00000173421	10	26.44984643468	0.641297456210623	0	0.217653333333333	10	26.6674997680133	0.63606334989332	58640.9753086419	0.0266084782779217	0.935012337094909	0	0.957339899667233	4.2733	23.983050847457626	24.534274652698702	76.76712328767124	69.89553136793742	39.38705354541747	30.309386470896698
IK	ENSG00000113141	34	68.74524108887	0.658454490819568	3.66666666666667	32.0683	37.6666666666667	100.81354108887	0.490321006251671	13.4175732243209	0.12807360291481	0.765584858337326	0.224319	0.769251162701911	1.6703	90.1638418079096	92.8581188795263	44.87123287671233	79.56571678608543	87.72941793392764	91.63316436520422
IKBIP	ENSG00000166130	13	8.66801401691	2.38446419622677	0.666666666666667	0.73018	13.6666666666667	9.39819401691	2.28569008007174	58640.9753086419	0.0363322049379349	0.918008283685648	0	0.957626260033741	0.7113	37.44632768361582	24.534274652698702	11.216438356164383	5.759448668161681	50.533123579793745	1.345918545708784
IKBKB	ENSG00000104365	39	111.90900173914	0.455188914127378	5	17.6083333333333	44	129.517335072473	0.436795854698691	3.21732782801122	0.102956116199493	0.466983191590131	0.19751	0.728680944546487	2.0502	85.03954802259886	92.0109314506946	54.350684931506855	83.12640157523383	95.14070966614229	93.0256948085999
IKBKE	ENSG00000263528	43	95.77397853919	0.57895685505696	2.33333333333333	8.33033333333333	45.3333333333333	104.104311872523	0.557793264404759	NA	NA	NA	0.016035	NA	6.69	NA	65.4383967205648	86.51506849315068	75.20100639938741	NA	NA
IKBKG	ENSG00000269335	1	5.1409284	0.922764168120018	0	0.301062333333333	1	5.44199073333333	0.871714920301759	NA	NA	NA	0.484105	NA	0.4518	NA	97.31268503757687	6.805479452054794	52.09210742219548	NA	NA
IKZF1	ENSG00000185811	5	36.31794711679	0.289472168537888	6	50.3973333333333	11	86.7152804501233	0.209968925388833	5.27211079116146	0.242144837975502	0.376237648113338	0.476556	0.54361937861937	1.6899	97.94350282485875	97.25802778410385	45.41917808219178	96.20412404966362	96.76629959797238	96.73134067470721
IKZF2	ENSG00000030419	11	28.72045552137	0.63395631860212	3	24.2279666666667	14	52.9484221880367	0.413354827366625	4.07794898193186	0.102894447743893	0.988461530782864	0.453064	0.588898436235841	0.4947	85.01129943502825	97.03484399908905	7.36986301369863	84.71804408466882	7.24815009031056	96.22443628736235
IKZF3	ENSG00000161405	7	29.87810590316	0.440058477771228	5	13.5068	12	43.38490590316	0.448141327615485	2.85773859701891	0.114864602684975	0.513694414430991	0.573252	0.482569128854328	0.6176	87.9322033898305	97.87292188567524	9.39178082191781	82.42082809166986	94.15020684029598	97.34312183184758
IKZF4	ENSG00000123411	5	26.84243386598	0.391657290141104	4	20.677	9	47.51943386598	0.330500916033831	96.3795379603163	0.111047990620136	0.873526275204976	0.016113	0.937681384432819	7.5271	87.12994350282486	65.4657253473013	88.84383561643835	89.788327954930807	78.93142224552817	58.585328905203056
IKZF5	ENSG00000095574	1	9.80072653072	0.484031923911061	1	4.18013333333333	2	13.9808598640533	0.450315193993133	11.5619928880782	0.0814809948205948	0.946584279251462	0.138161	0.853211651416759	3.4889	77.94915254237289	88.75427009792757	71.66027397260274	82.25674123502708	18.161160636252404	85.29394627978792
IL10	ENSG00000136634	7	19.03759227193	0.690639531229922	0.333333333333333	0.701966666666667	7.33333333333333	19.7395589385967	0.687903485708176	59.8501899038095	0.058310367166996	0.933890284221893	0.025751	0.935652069644679	3.3779	64.05649717514125	69.36005465725347	70.70958904109588	66.5973855494175	41.07673483656703	63.5728019576997
IL10RA	ENSG00000110324	18	31.72951724888	0.841228377416515	0	0	18	31.72951724888	0.841228377416515	22.5619936447565	0.0547744370996952	0.950508444389804	0.051185	0.914341222697177	2.1062	61.06214689265536	75.77772716920975	55.49863013698631	54.794070994913305	16.698712346326403	71.10644992134243
IL10RB	ENSG00000243646	29	33.82522584287	1.16897880970865	0.333333333333333	0.169933333333333	29.3333333333333	33.9951591762033	1.17441503709142	14.6860535641614	0.0440008044242859	0.973623786682979	0.061553	0.910374460745024	0.54990000000000006	48.59322033898305	77.83192894557048	8.252054794520548	28.480008751299025	8.972790304725294	72.13191167045389
IL10RB-DT	ENSG00000223799	NA	NA	NA	NA	NA	NA	NA	NA	NA	NA	NA	0	NA	NA	NA	24.534274652698702	NA	NA	NA	NA
IL11	ENSG00000095752	13	16.13589330746	1.2809064042434	0	0	13	16.13589330746	1.2809064042434	11.2785852876454	0.0408298447728157	0.994844778490617	0.184913	0.811458688555079	0.1239	43.887005649717516	91.55089956729674	3.621917808219178	22.791664387682545	6.420788906368344	89.57058789255957
IL11RA	ENSG00000137070	42	51.35016523145	1.05791181473127	0	0.199206666666667	42	51.5493718981167	1.05382363521559	10.1925620742185	0.0626009106636047	0.978027308636144	0.091234	0.886736293027531	0.4011	67.26553672316385	83.0630835800501	6.219178082191781	37.045342668052285	7.947328555613822	78.69836275709375
IL12A	ENSG00000168811	10	17.51864533857	0.968238063383643	0	0	10	17.51864533857	0.968238063383643	67.9773145831053	0.0487042032182217	0.942309403341596	0.025106	0.936769581855942	1.9671	54.5819209039548	69.0958779321339	52.704109589041096	43.89323415194443	19.349764027267952	62.46576938763619
IL12A-AS1	ENSG00000244040	NA	NA	NA	NA	NA	NA	NA	NA	NA	NA	NA	0.001165	NA	NA	NA	50.840355272147576	NA	NA	NA	NA
IL12B	ENSG00000113302	19	33.33011049417	0.836458062277353	0	0	19	33.33011049417	0.836458062277353	3.78507058126873	0.0547357425093651	0.99889840505169	0.549595	0.529386103585403	-0.5428	61.00564971751412	97.70439535413345	0.8712328767123287	55.11130558442269	2.5053895006700344	96.87117636776787
IL12RB1	ENSG00000096996	54	79.3743477361	0.853425456665152	0	0	54	79.3743477361	0.853425456665152	12.0426520601906	0.0469223670661449	0.937726723507614	0.07752	0.892163454822327	1.4558	52.41242937853108	81.00660441812799	38.27945205479452	53.72750642673522	26.568781681524214	77.61463613587368
IL12RB2	ENSG00000081985	68	77.17887990798	1.07811424023956	0	0.0683633333333333	68	77.2472432413133	1.07716011579338	12.2440496063584	0.0467990450561047	0.978350787524771	0.159888	0.832434370073409	-0.4094	52.26553672316384	90.39854247324072	1.221917808219178	35.28414374008642	7.918196119559511	87.9857833712055
IL13	ENSG00000169194	9	12.10425167059	1.29749585926694	0	0	9	12.10425167059	1.29749585926694	31.4885955053654	0.0294475741684437	0.970957296716761	0.085826	0.87678432858494	1.4128	27.847457627118644	82.30471418811204	36.676712328767124	21.954821418804343	10.213832080638582	80.18411699586319
IL13RA1	ENSG00000131724	5	13.094781	0.802841598400273	0	0.365996666666667	5	13.4607776666667	0.781012447354753	NA	NA	NA	0.006358	NA	2.8376	NA	58.54702801184241	65.72602739726028	59.59087677077066	NA	NA
IL13RA2	ENSG00000123496	7	9.419693	1.39581128625234	0	0	7	9.419693	1.39581128625234	NA	NA	NA	0.005576	NA	1.3983	NA	57.800045547711235	36.060273972602744	17.858119564622882	NA	NA
IL15	ENSG00000164136	9	14.29749428913	1.09845935969743	0	0	9	14.29749428913	1.09845935969743	83.1929950084725	0.0493626557290554	0.938309412925654	0.02802	0.935233865444575	1.5664	55.271186440677965	70.05693463903438	41.8027397260274	33.7909533446371	21.41816698712347	63.86412631824273
IL15RA	ENSG00000134470	22	31.1779049499	1.00759849823729	0.333333333333333	0.922246666666667	22.3333333333333	32.1001516165667	0.990818085995481	21.6408144556517	0.0671448111534119	0.954059023526094	0.093481	0.876770974150154	1.4603	70.33898305084746	83.35686631746755	38.443835616438356	42.0226439862167	15.038163491231131	80.20159645749578
IL16	ENSG00000172349	62	111.04213363936	0.689818799958891	0.333333333333333	0.573423333333333	62.3333333333333	111.615556972693	0.689570947163408	20.2869416097496	0.0783380717039108	0.800315053168298	0.082278	0.887192942472727	5.3531	76.63276836158191	81.72625825552265	82.07671232876712	66.46064650221517	86.12713395094097	78.63427139777428
IL17A	ENSG00000112115	1	6.44719156174	0.735803252154381	0	0	1	6.44719156174	0.735803252154381	9.76712882168477	0.0390707738697529	0.997494722539133	0.139349	0.840897521507159	3.2791	41.175141242937855	88.83170120701435	69.88493150684931	63.18437893124761	5.424459593311198	86.93118918603973
IL17B	ENSG00000127743	7	7.36986968922	1.78403613047108	0	0.13835	7	7.50821968922	1.75116263863585	203.611959895222	0.0229165535420179	0.950187498201221	0.012515	0.937991659646681	1.1526	19.225988700564972	63.26577089501253	26.027397260273972	10.042115626538319	16.838548039387064	55.64295286371846
IL17C	ENSG00000124391	11	13.4466249364	1.3540583110648	0	0.10071	11	13.5473349364	1.34399233032782	58640.9753086419	0.0137440599501133	0.937861198274948	0	0.957545267707284	1.2745	6.898305084745762	24.534274652698702	30.917808219178085	19.931083520210038	24.313931130921162	12.847404299947556
IL17D	ENSG00000172458	2	2.7309772167	2.30532630714494	0.333333333333333	0.149323333333333	2.33333333333333	2.88030055003333	2.3573298549093	58640.9753086419	0.0243270955979824	0.936698784893191	0	0.95756059780194	1.4158	21.096045197740114	24.534274652698702	36.8054794520548	5.442214078652299	35.52991901182777	9.304900075744342
IL17F	ENSG00000112116	6	7.31027518422	1.6199657815869	0	0	6	7.31027518422	1.6199657815869	7.97830343815764	0.0237017162144184	0.998926233905836	0.155059	0.84069796995692	0.4089	20.18079096045198	90.10703712138465	6.295890410958904	12.115079582125475	2.080055934277226	86.94284216046145
IL17RA	ENSG00000177663	28	47.59468979297	0.806579510130581	0	0.400066666666667	28	47.9947564596367	0.799856159501832	3.59135957899495	0.0595033019781113	0.998777296149631	0.146698	0.84696962548039	1.216	65.01129943502825	89.55590981553176	28.750684931506846	57.94453864245474	3.4551069160403216	86.41263182427315
IL17RB	ENSG00000056736	29	37.52448331069	1.05373795333938	0	0.138016666666667	29	37.6624999773567	1.04987646246789	54.7857436820693	0.0180071834474802	0.967614290242204	0.023936	0.93706297336102	1.4078	12.305084745762713	68.64495559098155	36.5013698630137	37.37898594322595	11.186855444852299	61.87729417933927
IL17RC	ENSG00000163702	44	79.30522731832	0.713353167051689	0	0.457233333333333	44	79.7624606516533	0.709263914491648	9.34777061340299	0.0482665970921516	0.815309780754928	0.095311	0.877496423442803	3.813	54.07909604519774	83.61648827146436	73.97260273972603	64.96745610676584	85.14245761230555	79.71217153178348
IL17RD	ENSG00000144730	49	77.96240207003	0.797449219768225	1.33333333333333	2.3347	50.3333333333333	80.29710207003	0.792791069855517	22.1447766257869	0.050740621984005	0.918263908328457	0.055199	0.912070352725518	2.2728	56.91525423728814	76.58847642905944	58.3041095890411	58.53525132636876	49.536794266736585	71.79980189943483
IL17RE	ENSG00000163701	35	58.41409280994	0.794399655277322	0	0.108423333333333	35	58.5225161432733	0.792927889121316	58640.9753086419	0.0326653756201267	0.920536327757547	0	0.957239802292537	3.2685	31.864406779661014	24.534274652698702	69.79452054794521	58.513373078816386	48.61620928742061	33.46151605197227
IL17REL	ENSG00000188263	15	22.130577498	1.04367496791381	0	0	15	22.130577498	1.04367496791381	49.9334000487849	0.00914547871798276	0.972946371976765	0.030668	0.932046319991849	1.4974	2.593220338983051	70.84491004327033	39.64383561643835	37.80014220860909	9.252461690846587	64.97115888830623
IL18	ENSG00000150782	7	11.64686788338	1.12889696475345	0	0	7	11.64686788338	1.12889696475345	58640.9753086419	0.0561723262071609	0.908235700872109	0	0.957514044233114	1.7488	62.38418079096045	24.534274652698702	46.93698630136986	31.449980856533386	66.3811687933345	17.76495950591388
IL18BP	ENSG00000137496	16	18.40326919364	1.320481889818	0	0	16	18.40326919364	1.320481889818	60.9534578005724	0.0244523175060749	0.963413154474507	0.033622	0.918037741690866	0.9053	21.225988700564972	71.73764518332953	16.36986301369863	20.948422031395282	12.020043116005368	66.94633805278798
IL18R1	ENSG00000115604	30	36.58978281969	1.11207294656455	0	0	30	36.58978281969	1.11207294656455	16.2395305662791	0.0432780310511589	0.9715486744763	0.104635	0.87466379148772	0.3817	47.502824858757066	84.71874288317012	6.021917808219178	32.79549308100421	9.980772592204161	81.26784361708326
IL18RAP	ENSG00000115607	29	45.74575401986	0.864363766454874	0.333333333333333	0.0659233333333333	29.3333333333333	45.8116773531933	0.871490162148947	4.91552867179633	0.0334164798259735	0.998904579878051	0.157598	0.832421222590342	0.7835	32.909604519774014	90.26645411068094	12.887671232876713	52.119455231635946	2.4238186797179964	87.99160985841635
IL19	ENSG00000142224	14	15.26893588673	1.43339955549177	0	0	14	15.26893588673	1.43339955549177	8519.85218337743	0.0352676287293434	0.918169324187673	0.001005	0.957321672670252	1.0926	35.920903954802256	50.49874743794124	23.43835616438356	16.490729092599693	49.88055701217736	31.05517683388686
IL1A	ENSG00000115008	17	20.02586456433	1.2733148174923	0	0	17	20.02586456433	1.2733148174923	39.7532337232139	0.037112157791853	0.963994951143338	0.037649	0.917982861739158	1.2049	38.474576271186436	72.80346162605329	28.306849315068494	23.141716348520475	11.932645807842462	67.02208238652916
IL1B	ENSG00000125538	11	26.22781680576	0.694206246205938	0	0.02588	11	26.25369680576	0.693521921336007	13.9601075856341	0.055490467697382	0.941493051671812	0.139461	0.841635211315256	3.7572	61.75706214689266	88.8362559781371	73.64383561643835	66.16529016025817	19.582823515702387	86.86709782672027
IL1F10	ENSG00000136697	10	9.35933076242	1.81233249110389	0	0	10	9.35933076242	1.81233249110389	14.74043293892	0.0177754741162062	0.996856872640432	0.08531	0.891287936239676	0.3753	11.966101694915254	82.22728307902528	5.9452054794520555	9.270907400317228	5.8090077492279875	77.85352211151897
IL1R1	ENSG00000115594	17	42.2214351044	0.603940392357672	0	0.05938	17	42.2808151044	0.60309220671107	5.75749721113576	0.0671133100986481	0.750148128977823	0.237938	0.770523771043205	5.2123	70.31073446327683	93.22705534046915	81.5123287671233	72.17633867527212	88.34702557827886	91.55742003146304
IL1R1-AS1	ENSG00000226925	NA	NA	NA	NA	NA	NA	NA	NA	NA	NA	NA	0	NA	NA	NA	24.534274652698702	NA	NA	NA	NA
IL1R2	ENSG00000115590	41	34.53970750446	1.54018154654298	0	0	41	34.53970750446	1.54018154654298	100.170196609962	0.043036725372076	0.949310183394773	0.017229	0.937742031827895	0.1589	47.152542372881356	65.9667501708039	3.87945205479452	13.739539462889027	17.24057565693643	58.02598613296044
IL1RAP	ENSG00000196083	23	47.15871832981	0.690972647388235	2.33333333333333	3.03206666666667	25.3333333333333	50.1907849964767	0.70338138180449	121.196107266939	0.0791314467787743	0.898292217205651	0.020344	0.937284591202365	3.9788	76.96045197740114	67.26485994078799	74.99178082191781	65.43783842914183	68.45539824040085	61.195595175668586
IL1RAPL1	ENSG00000169306	2	13.36852	0.470941706477006	2	21.2913	4	34.65982	0.264095977031548	NA	NA	NA	0.131801	NA	3.0431	NA	88.08016397176041	67.78082191780823	93.4201170486244	NA	NA
IL1RAPL2	ENSG00000189108	1	13.404118	0.353910978580655	0	2.21963333333333	1	15.6237513333333	0.303631593794604	NA	NA	NA	0	NA	7.5966	NA	24.534274652698702	88.9972602739726	91.27057922660394	NA	NA
IL1RL1	ENSG00000115602	28	42.15556467294	0.910648496251146	0	0	28	42.15556467294	0.910648496251146	12.1070880818109	0.0397587046027184	0.976595405970847	0.085998	0.887333311120563	2.064	42.28813559322034	82.34115235709406	54.627397260273966	48.78849204178746	8.104643710307059	78.59931247450912
IL1RL2	ENSG00000115598	56	57.68469550218	1.2128067304539	0.333333333333333	0.0905866666666667	56.3333333333333	57.7752821688467	1.21730356473814	8530.97177423456	0.0368942879140377	0.917850689384427	0.001083	0.957317474154616	0.7219	38.163841807909606	50.63766795718515	11.454794520547946	26.226549253404812	51.220649070675286	31.218318475790937
IL1RN	ENSG00000136689	9	12.19429624877	1.28791494824473	0	0	9	12.19429624877	1.28791494824473	227.117232260851	0.0235188454389572	0.946748984854122	0.076293	0.894067636936877	1.0034	19.90960451977401	80.7834206331132	19.945205479452056	22.44708198873269	18.149507661830683	77.05529336363107
IL2	ENSG00000109471	2	10.87599282187	0.578870704034678	0	0	2	10.87599282187	0.578870704034678	58640.9753086419	0.0604314878582954	0.897554747743979	0	0.957451622536752	4.3183	65.75706214689265	24.534274652698702	77.07397260273973	73.89925067002133	69.14292373128241	24.313931130921162
IL20	ENSG00000162891	20	18.70663676922	1.55356728197411	0	0	20	18.70663676922	1.55356728197411	74.5854953153173	0.0322291776537895	0.956369218636033	0.024577	0.936916907629028	0.8069	31.310734463276834	68.8818036893646	13.473972602739725	13.373078816386808	13.791295228106975	62.1686185398823
IL20RA	ENSG00000016402	23	30.81752766892	1.05736530204037	0.333333333333333	0.157056666666667	23.3333333333333	30.9745843355867	1.06457521487601	102.965574915025	0.0474175587296486	0.93648449361803	0.011671	0.938166873259309	1.5486	52.99435028248588	62.705534046914146	41.31780821917808	36.24678663239075	36.19996504107673	54.722367884402495
IL20RB	ENSG00000174564	19	28.52406805593	0.977393532534626	0	0.0608966666666667	19	28.5849647225967	0.975311318729903	287.778715697635	0.0432571396231651	0.92873075180238	0.009602	0.938724312011019	1.8379	47.47457627118644	61.202459576406284	49.27945205479452	43.36815621068752	45.37085591097127	52.86371846413797
IL21	ENSG00000138684	3	13.64785478554	0.568122730624873	0	0	3	13.64785478554	0.568122730624873	58640.9753086419	0.053979616612196	0.911078180023057	0	0.957426224058843	4.5272	60.21468926553673	24.534274652698702	78.17534246575343	74.61576327736148	65.1983918895298	26.050224319757618
IL21-AS1	ENSG00000227145	NA	NA	NA	NA	NA	NA	NA	NA	NA	NA	NA	0.004513	NA	NA	NA	56.597585971304945	NA	NA	NA	NA
IL21R	ENSG00000103522	14	40.79771031312	0.53646358447309	0	0	14	40.79771031312	0.53646358447309	6.02190110214437	0.0447462536394596	0.701268457528412	0.134429	0.840260623219616	2.7013	49.5819209039548	88.37622409473924	64.21369863013699	76.5793359951868	89.8910446891569	86.97780108372662
IL22	ENSG00000127318	17	15.1941784512	1.67822368052032	0	0.0414966666666667	17	15.2356751178667	1.67365278437532	2458.11547890568	0.0333172604441643	0.925272806598342	0.002844	0.956643032896672	0.8324	32.740112994350284	54.30881348212252	14.175342465753424	11.136028004156856	46.95566043232535	41.28066188894716
IL22RA1	ENSG00000142677	23	29.44123523531	1.10679406591963	0	0	23	29.44123523531	1.10679406591963	1549.45031482054	0.0437108911573887	0.916884822768751	0.004951	0.953966368577116	1.4044	48.14124293785311	57.094056023684814	36.361643835616434	33.16742328939452	57.32680766765717	47.911204334906486
IL22RA2	ENSG00000164485	31	24.94139436082	1.67743750674511	0	0	31	24.94139436082	1.67743750674511	72.1245844786489	0.0378730073571205	0.956191038531467	0.021833	0.93729256336452	0.1973	39.570621468926554	67.83420633113187	4.1589041095890416	11.053984575835472	13.884519023480749	61.17811571403601
IL23A	ENSG00000110944	12	12.88793555716	1.50858678984576	0	0	12	12.88793555716	1.50858678984576	127.552074443269	0.0395337156951427	0.940231511475652	0.017244	0.937691245437672	1.1	41.932203389830505	65.99407879754042	23.75068493150685	14.46699119400536	19.903280312299714	58.49210510982928
IL23R	ENSG00000162594	33	48.16606044326	0.916103202231305	0	0.110583333333333	33	48.2766437765933	0.914004760047774	9.30943097161856	0.0448503457009792	0.994940902199303	0.112994	0.867532052665536	0.9186	49.706214689265536	85.67069004782509	16.887671232876713	48.547831318711374	6.368350521470603	82.91091301054594
IL24	ENSG00000162892	15	16.43194845955	1.40562330858064	0	0	15	16.43194845955	1.40562330858064	58640.9753086419	0.0371595621109009	0.917760279259754	0	0.957560583507326	1.0974	38.55367231638418	24.534274652698702	23.61917808219178	17.43149373735163	51.61685020101381	9.310726562955196
IL25	ENSG00000166090	1	2.5524941511	1.85852121006671	0	0	1	2.5524941511	1.85852121006671	58640.9753086419	0.0145644610747695	0.937803650411486	0	0.95754973789517	1.738	7.977401129943503	24.534274652698702	46.673972602739724	8.751299020948423	25.211210161393694	11.734545242673192
IL26	ENSG00000111536	17	15.45735508408	1.64965027614056	0	0	17	15.45735508408	1.64965027614056	58640.9753086419	0.0331201925873756	0.925895427575646	0	0.957597312473856	0.8497	32.451977401129945	24.534274652698702	14.67945205479452	11.497019088770983	46.675989046204045	3.0064674008040555
IL27	ENSG00000197272	7	16.87966306034	0.778932242630161	0	0	7	16.87966306034	0.778932242630161	636.526166467077	0.0318593345582485	0.932869931739656	0.006427	0.950245143620246	2.9626	30.8135593220339	58.624459120929174	67.01917808219177	59.77684187496581	42.31195012526947	50.20101380877469
IL27RA	ENSG00000104998	55	75.8276471954	0.907989822686495	0	0	55	75.8276471954	0.907989822686495	339.913770071424	0.0423514880239964	0.924254734478633	0.006515	0.949808834043817	2.1586	46.11299435028249	58.70189023001594	56.55890410958904	49.01821364108735	47.35186156266386	50.32919652741362
IL2RA	ENSG00000134460	24	41.6843085723	0.809714840687071	0	0	24	41.6843085723	0.809714840687071	3.31080265991066	0.0547702759504318	0.998880853588127	0.227526	0.772248028471051	0.6319	61.045197740113	92.94921430198131	9.654794520547945	57.200678225674125	2.6801841169958607	91.48750218493271
IL2RB	ENSG00000100385	15	46.65147401478	0.495099677939901	0	0	15	46.65147401478	0.495099677939901	17.4953046925066	0.0491165146231651	0.806828929990016	0.070356	0.893117579326769	4.809	55.005649717514125	79.60373491232066	79.57808219178082	79.25395175846415	85.89407446250655	77.41070908349356
IL2RG	ENSG00000147168	0	6.803254	0.44033814900252	0.666666666666667	6.13325333333333	0.666666666666667	12.9365073333333	0.324086285515104	NA	NA	NA	0.5893	NA	1.0685	NA	97.95490776588477	22.547945205479454	90.12744079199256	NA	NA
IL3	ENSG00000164399	15	16.37655538244	1.41037777608016	0	0	15	16.37655538244	1.41037777608016	8591.2438960917	0.0254396609961987	0.936321003007009	0.001506	0.957149279872729	1.0927	22.531073446327685	51.65110453199727	23.446575342465753	17.245528633156482	36.642778069102135	35.51826603740605
IL31	ENSG00000204671	6	7.3761561273	1.60549688049447	0	0	6	7.3761561273	1.60549688049447	58640.9753086419	0.0146234100684523	0.937801682573286	0	0.957555289194981	1.2991	8.045197740112995	24.534274652698702	31.85753424657534	12.377618552753916	25.25782205908058	10.49350346675989
IL31RA	ENSG00000164509	63	74.17323330966	1.04757952375283	0	0.02681	63	74.20004330966	1.04720101174961	311.459105399254	0.0394832827150822	0.93191205603249	0.007658	0.949582627831258	1.1657	41.84180790960452	59.64472785242542	26.632876712328766	37.559481485533006	43.162617258055114	50.38163491231137
IL32	ENSG00000008517	28	20.1892768309	1.9014500568577	0	0	28	20.1892768309	1.9014500568577	30.6675550707318	0.057299751788377797	0.968879749255122	0.040434	0.917486123708288	0.4196	63.24293785310734	73.48212252334321	6.410958904109589	8.34108187934146	10.866398648254972	67.93101439142342
IL33	ENSG00000137033	32	24.66412710211	1.74271132899483	0	0	32	24.66412710211	1.74271132899483	38.1771075615572	0.0469912998378277	0.968076679210943	0.029849	0.936168104854983	0.4198	52.497175141242934	70.6331131860624	6.421917808219178	10.118689492971612	11.116937598321968	63.15329487851774
IL34	ENSG00000157368	14	22.63881250365	0.966768283863934	0	0	14	22.63881250365	0.966768283863934	58640.9753086419	0.0242343097925186	0.93656653178675	0	0.957464336101971	2.0093	20.983050847457626	24.534274652698702	53.61917808219177	44.01903407537057	35.97273203985317	23.206898560857653
IL36A	ENSG00000136694	5	7.27346487805	1.44539570686152	0	0	5	7.27346487805	1.44539570686152	58640.9753086419	0.0216961465775967	0.937241214871923	0	0.957543375536871	1.4726	17.48587570621469	24.534274652698702	38.85753424657534	16.195372750642676	32.68076676571695	13.243605430286081
IL36B	ENSG00000136696	9	8.61684025234	1.82261896033764	0	0	9	8.61684025234	1.82261896033764	360.660020945484	0.0238906629383564	0.937947091553572	0.010177	0.938425873165689	0.9723	20.48587570621469	61.639717604190395	18.791780821917808	9.17792484821966	23.37586668997261	53.731865058556195
IL36G	ENSG00000136688	9	11.81717977448	1.32901561301724	0	0	9	11.81717977448	1.32901561301724	4035.28949817612	0.0232996176928282	0.936939032504416	0.001906	0.956968968737469	1.3762	19.610169491525422	52.57116829879298	35.02465753424657	20.603839632445442	34.382101031288244	38.15183825671503
IL36RN	ENSG00000136695	10	10.46101426458	1.62146985050526	0	0	10	10.46101426458	1.62146985050526	15.3917977135521	0.0198500622063875	0.994176493062443	0.043844	0.917681445362357	0.7409	14.711864406779663	74.14484172170349	11.928767123287672	12.076792648908821	6.59558352269417	67.58725164598263
IL37	ENSG00000125571	10	11.68120057684	1.45209553796657	0	0	10	11.68120057684	1.45209553796657	6.30803162807855	0.0142638674005866	0.998969603060155	0.117134	0.872162842734453	0.4017	7.502824858757062	86.28102937827374	6.230136986301369	15.99299896078324	0.7283109013575739	82.04276641612772
IL3RA	ENSG00000292332	37	21.199437	2.29607442827451	0	0	37	21.199437	2.29607442827451	NA	NA	NA	0.096542	NA	-1.1013	NA	83.7713504896379	0.2684931506849315	5.704753049280754	NA	NA
IL4	ENSG00000113520	4	12.24450703507	0.747561253419235	0	0	4	12.24450703507	0.747561253419235	299.672184569278	0.0361556932330132	0.933888603072392	0.011548	0.937976314539424	3.1379	37.175141242937855	62.59166476884537	68.67397260273972	62.30924902915277	41.088387810988756	55.73035017188137
IL4I1	ENSG00000104951	21	32.71089510664	0.92447617812298	0.333333333333333	0.396666666666667	21.3333333333333	33.1075617733067	0.925236847112555	58640.9753086419	0.0263174660503864	0.935504311404345	0	0.957424809034807	2.1472	23.604519774011298	24.534274652698702	56.33972602739726	47.56331017885468	38.37907125793859	26.160927576763967
IL4R	ENSG00000077238	17	38.59893969898	0.660619962147021	0	0	17	38.59893969898	0.660619962147021	8.55740052260864	0.0686796978116035	0.850922437128965	0.068245	0.897823825571595	4.0098	71.32203389830508	79.09815531769529	75.1890410958904	68.31482798227862	82.37487618714677	73.75750160228398
IL5	ENSG00000113525	8	10.33243387695	1.39702318806005	0	0	8	10.33243387695	1.39702318806005	58640.9753086419	0.0317552611231804	0.928924079164299	0	0.957544670937175	1.3495	30.683615819209038	24.534274652698702	33.85753424657534	17.808893507630046	45.271805628386645	12.998892967429924
IL5RA	ENSG00000091181	47	54.8141356096	1.09343090030935	0	0	47	54.8141356096	1.09343090030935	41.3148544244337	0.0357793718576431	0.961097201884141	0.030696	0.934139316620963	1.1847	36.64971751412429	70.85401958551583	27.452054794520546	34.141005305475034	12.433723707976469	64.23119501252694
IL6	ENSG00000136244	5	18.06177602001	0.582059864826942	0	0	5	18.06177602001	0.582059864826942	58640.9753086419	0.0394399426877499	0.917315706295078	0	0.957390694865492	4.5776	41.779661016949156	24.534274652698702	78.3945205479452	73.68593775638571	54.500961370389795	28.01375050981764
IL6-AS1	ENSG00000179428	NA	NA	NA	NA	NA	NA	NA	NA	NA	NA	NA	8.62e-4	NA	NA	NA	50.13892051924391	NA	NA	NA	NA
IL6R	ENSG00000160712	36	46.33415741377	1.02604074376656	0	0.352733333333333	36	46.6868907471033	1.01828870104337	5.52621587601893	0.0476009026169777	0.998906787126865	0.456448	0.616462454467799	1.5488	53.175141242937855	97.06217262582555	41.326027397260276	39.76918448832249	2.3830332692419773	95.76414379770436
IL6ST	ENSG00000134352	17	71.11445673773	0.35856605326954	0.666666666666667	1.7558	17.6666666666667	72.87025673773	0.360844626969525	8.30533427066925	0.108321115374565	0.446933583846402	0.121825	0.835531684223386	4.3809	86.46892655367232	86.95058073331815	77.33698630136986	88.00525077941256	95.54856377090252	87.48470547107149
IL7	ENSG00000104432	2	12.69445234345	0.495948423101565	0	0.209046666666667	2	12.9034990101167	0.487913674960251	4.96325301126287	0.0372729226946831	0.99882407853557	0.295102	0.729945732518146	2.5731	38.73446327683616	94.63903438852198	62.728767123287675	79.70792539517585	3.128823632232127	92.98490939812388
IL7R	ENSG00000168685	26	32.37866988776	1.11420908297254	0	0.031271	26	32.40994088776	1.11313402910699	5.28794346377661	0.0489225424826145	0.998935148936994	0.306742	0.730618546319875	0.1882	54.80790960451978	94.92143019813254	4.060273972602739	32.67516271946617	1.9402202412165792	92.93247101322612
IL9	ENSG00000145839	15	11.330171181	2.03855082073885	0	0	15	11.330171181	2.03855082073885	58640.9753086419	0.039322767406702	0.917499662366402	0	0.957620152226027	0.7338	41.57627118644068	24.534274652698702	11.723287671232876	7.192473882841995	53.12591038862669	1.5906310085649409
IL9R	ENSG00000292373	11	11.960967	1.52224433450102	0	0	11	11.960967	1.52224433450102	NA	NA	NA	0.002706	NA	1.125	NA	54.06741061261672	24.753424657534246	14.149756604495977	NA	NA
IL9RP1	ENSG00000229926	NA	NA	NA	NA	NA	NA	NA	NA	NA	NA	NA	0	NA	NA	NA	24.534274652698702	NA	NA	NA	NA
IL9RP2	ENSG00000232420	NA	NA	NA	NA	NA	NA	NA	NA	NA	NA	NA	0	NA	NA	NA	24.534274652698702	NA	NA	NA	NA
IL9RP3	ENSG00000226942	NA	NA	NA	NA	NA	NA	NA	NA	NA	NA	NA	0	NA	NA	NA	24.534274652698702	NA	NA	NA	NA
IL9RP4	ENSG00000262081	NA	NA	NA	NA	NA	NA	NA	NA	NA	NA	NA	0	NA	NA	NA	24.534274652698702	NA	NA	NA	NA
ILDR1	ENSG00000145103	48	60.04928567272	1.01672928530182	2.33333333333333	3.28683333333333	50.3333333333333	63.3361190060533	1.00509514089918	16.0336318503874	0.0195383355021477	0.984241469068885	0.061283	0.909762149435281	0.766	14.310734463276836	77.79549077658847	12.542465753424658	40.884975113493404	7.533647963642721	72.24844141467109
ILDR2	ENSG00000143195	22	62.35036932034	0.503843209721869	1.33333333333333	3.2919	23.3333333333333	65.64226932034	0.502340566774626	58640.9753086419	0.0352233126759529	0.917596789925748	0	0.956839113286636	7.5549	35.83050847457627	24.534274652698702	88.91506849315068	78.78903899797626	52.53743518032978	39.573501136165
ILF2	ENSG00000143621	7	43.46997074146	0.30246428921315	1	5.7369	8	49.20687074146	0.293346223762898	150.668155507713	0.119667775928974	0.851760886862252	0.023349	0.936526732758618	10.9027	88.75141242937853	68.4081074925985	94.36164383561643	91.96521358639173	82.26999941735127	62.827011594709546
ILF3	ENSG00000129351	5	49.2245068649	0.213573189013255	7	47.4123666666667	12	96.6368735315667	0.201192035911262	27.2176175551735	0.166169121861458	0.595779226945009	0.04357	0.916374516751866	16.6411	94.2994350282486	74.07424276930085	98.0054794520548	96.53229776294918	92.40808716424867	69.81296976053137
ILK	ENSG00000166333	34	60.26958766122	0.751052304719286	3.33333333333333	8.9727	37.3333333333333	69.24228766122	0.708430352581706	304.97826095922	0.0736232921481133	0.896247576256675	0.019455	0.937430740175655	3.5525	74.18079096045199	66.85948531086314	72.23013698630137	65.03309084942296	71.35698887140943	60.47311076152188
ILKAP	ENSG00000132323	9	44.67680185504	0.351529558294553	5	20.067	14	64.74380185504	0.338047585804035	58640.9753086419	0.0454020947217941	0.915887139938184	0	0.95694242134936	10.2592	50.3954802259887	24.534274652698702	93.55068493150685	89.35623256577148	60.58964050573909	38.5247334382101
ILRUN	ENSG00000196821	2	31.20111860882	0.201781022687189	0.333333333333333	3.62	2.33333333333333	34.82111860882	0.194991394560927	51.1495455411291	0.0984827280044556	0.860069563573536	0.025225	0.936068834466582	15.3809	83.8361581920904	69.13231610111592	97.4904109589041	96.80577585735382	80.66188894715376	63.234865699469786
ILRUN-AS1	ENSG00000272288	NA	NA	NA	NA	NA	NA	NA	NA	NA	NA	NA	0	NA	NA	NA	24.534274652698702	NA	NA	NA	NA
ILVBL	ENSG00000105135	46	65.97591140904	0.891474241356427	3.33333333333333	4.21766666666667	49.3333333333333	70.1935780757067	0.891010156471602	11915.8172119284	0.0325240418314934	0.922692383205876	9.43e-4	0.956994454438542	2.3724	31.672316384180792	50.35982691869734	59.91232876712329	50.4895257889843	47.841286488376156	37.872166870593716
IMMP1L	ENSG00000148950	20	17.26372253551	1.68341554265923	0	0.449083333333333	20	17.7128058688433	1.64073490420588	58640.9753086419	0.0281417351216078	0.934959591892532	0	0.957612742005425	0.7471	26.101694915254235	24.534274652698702	12.060273972602738	11.69939287863042	39.491930315212954	1.946046728427433
IMMP2L	ENSG00000184903	12	16.98703179943	1.14455365478078	1.66666666666667	1.9701	13.6666666666667	18.95713179943	1.13315448045187	3.86053520531035	0.0482292138040066	0.998966709489767	0.22311	0.801991913213533	0.1723	54.02824858757063	92.8216807105443	3.967123287671233	31.083520210031182	0.8914525432616784	90.12410417759133
IMMT	ENSG00000132305	32	64.32636096448	0.668193460288383	1.66666666666667	2.874	33.6666666666667	67.20036096448	0.667937830389425	378.845074280662	0.0435043014585972	0.917423248525521	0.011379	0.937860209149308	4.7351	47.836158192090394	62.47324071965383	79.26027397260273	67.86085434556692	53.731865058556195	56.74998543378197
IMP3	ENSG00000177971	7	5.2997550125	2.48089086597795	0	0.0597166666666667	7	5.35947167916667	2.45324811651519	58640.9753086419	0.0396099276840687	0.917438105735854	0	0.957592900301399	0.9598	42.06779661016949	24.534274652698702	18.28219178082192	5.048405622709623	53.63281477597157	3.391015556720859
IMP4	ENSG00000136718	26	40.5020961122	0.890734345787219	0	0	26	40.5020961122	0.890734345787219	58640.9753086419	0.0568394437432289	0.904609511599327	0	0.957385794835589	2.3442	62.881355932203384	24.534274652698702	59.51780821917808	50.53328228408904	67.33671269591564	28.31090135757151
IMPA1	ENSG00000133731	14	25.54270969734	0.856858421530365	0	1.28666666666667	14	26.8293763640067	0.815765734392292	8.43615790416914	0.0279074590653181	0.99862601274651	0.114899	0.862801536623035	1.4183	25.683615819209038	85.96675017080392	36.890410958904106	56.74123502707433	4.0901940220241215	83.5226941676863
IMPA1P1	ENSG00000251521	NA	NA	NA	NA	NA	NA	NA	NA	NA	NA	NA	0	NA	NA	NA	24.534274652698702	NA	NA	NA	NA
IMPA2	ENSG00000141401	27	32.1679337258	1.15749312333951	0	0.08256	27	32.2504937258	1.1545299863074	28.8403790336313	0.0389348790049553	0.968101539976019	0.06302	0.896972100686013	1.23	41.01129943502825	78.0915508995673	29.232876712328764	29.61767762402232	11.105284623900246	74.64312765833479
IMPACT	ENSG00000154059	26	37.16849302616	0.970623373353341	2	2.4218	28	39.59029302616	0.969654393632918	58640.9753086419	0.0453886091709137	0.916531774623184	0	0.957436941625529	1.8816	50.389830508474574	24.534274652698702	50.301369863013704	43.761964666630206	58.81838839363748	25.391831264930374
IMPDH1	ENSG00000106348	29	69.34619904595	0.570196676788642	5	11.3147	34	80.66089904595	0.561184083649426	14.5001328101796	0.0775426551699638	0.728108106425144	0.32009	0.679300992912516	6.5504	76.32768361581921	95.17194260988386	86.05479452054794	75.03691954274463	89.1394278389559	94.40657227757384
IMPDH1P10	ENSG00000232133	NA	NA	NA	NA	NA	NA	NA	NA	NA	NA	NA	0	NA	NA	NA	24.534274652698702	NA	NA	NA	NA
IMPDH1P9	ENSG00000218976	NA	NA	NA	NA	NA	NA	NA	NA	NA	NA	NA	0	NA	NA	NA	24.534274652698702	NA	NA	NA	NA
IMPDH2	ENSG00000178035	30	55.35380617346	0.735098639232492	4	11.8002333333333	34	67.1540395067933	0.674056438747236	11.060510017239	0.166406407952309	0.807550394221443	0.240138	0.761804130817021	3.8834	94.32203389830508	93.29993167843315	74.47123287671232	67.41235027074332	85.84163607760881	91.88370331527122
IMPG1	ENSG00000112706	77	74.58085230708	1.24794598763084	0	0.101863333333333	77	74.6827156404133	1.24624385431887	7.5330359507733204	0.032497588545084	0.998936995603586	0.137953	0.863336675389968	-0.7028	31.62146892655367	88.74516055568208	0.5808219178082192	24.618498058305534	1.899434830740546	83.45860280836683
IMPG2	ENSG00000081148	84	106.66132519039	0.944219352736757	0.333333333333333	0.20794	84.3333333333333	106.86926519039	0.945779587104924	7.76931731248206	0.0510773919522762	0.996931127934432	0.178884	0.828059864793134	-0.0295	57.29943502824859	91.30038715554544	2.6630136986301367	45.80758081277689	5.791528287595398	88.5043407329721
INA	ENSG00000148798	24	33.10513004487	1.01955205217509	2.33333333333333	3.7807	26.3333333333333	36.88583004487	0.988530870295856	58640.9753086419	0.0710617676377296	0.895487546454154	0	0.957465362979592	1.6872	72.72316384180792	24.534274652698702	45.35616438356164	42.26330470929278	72.35331818446659	23.09036881664045
INAFM1	ENSG00000257704	4	4.38096992038	2.08938184762602	0	0	4	4.38096992038	2.08938184762602	58640.9753086419	0.0160813666880131	0.937718404816351	0	0.957566198884928	1.2465	9.892655367231638	24.534274652698702	29.813698630136987	6.891647978996886	26.731923323428305	7.9298490939812325
INAFM2	ENSG00000259330	NA	NA	NA	NA	NA	NA	NA	NA	NA	NA	NA	9.99e-4	NA	NA	NA	50.48280573901162	NA	NA	NA	NA
INAVA	ENSG00000163362	24	45.62539650362	0.739772272929017	0	0	24	45.62539650362	0.739772272929017	1889.48038620127	0.0547699853777885	0.908189842559591	0.003758	0.954663753934325	3.6469	61.039548022598865	55.63197449328171	72.92602739726027	62.878083465514415	66.40447474217794	46.99061935559051
INCA1	ENSG00000196388	8	7.2105455756	2.00188037976519	0	0	8	7.2105455756	2.00188037976519	58640.9753086419	0.0211227610707283	0.937349781272664	0	0.957582841758909	1.0211	16.581920903954803	24.534274652698702	20.605479452054794	7.509708472351363	31.696090427081515	4.53300705004952
INCENP	ENSG00000149503	34	99.29282561264	0.45587999372714	0	0.59678	34	99.88960561264	0.453156386390942	5520.77790042199	0.0594025850296021	0.896757521384217	0.002102	0.953423806869846	9.984	64.94350282485875	52.98109769984058	93.18904109589042	82.14734999726522	70.45970984093691	48.42393520946221
INF2	ENSG00000203485	38	166.50205119928	0.299146246568026	0	1.84289333333333	38	168.344944532613	0.295871454889414	3.96426061701497	0.126155883073807	0.305297945356102	0.25447	0.62221111534672	19.0827	89.88700564971751	93.66886813937599	98.64109589041095	91.78471804408467	97.72766998776437	95.7000524383849
ING1	ENSG00000153487	1	4.0351001838	1.17564974902881	0.666666666666667	21.6218666666667	1.66666666666667	25.6569668504667	0.225736248084646	4.69597284280415	0.050243828445673	0.998949648156349	0.278545	0.751384067286071	0.9153	56.41242937853107	94.25187884308814	16.76986301369863	95.41103757589018	1.5265396492454784	92.23329254792286
ING2	ENSG00000168556	2	6.4936360944	0.9695328673101	1.33333333333333	11.4877333333333	3.33333333333333	17.9813694277333	0.457452826320987	58640.9753086419	0.0615031681954861	0.897414604735215	0	0.957512506487872	2.4037	66.50847457627118	24.534274652698702	60.4	81.86293277908439	69.33519780924081	17.986366019926592
ING3	ENSG00000071243	6	55.29522040323	0.21416671397748	3	20.102	9	75.39722040323	0.208299673888809	58640.9753086419	0.0942304357886314	0.872427610649014	0	0.956545005909382	17.2084	82.59322033898306	24.534274652698702	98.15890410958905	96.26975879232073	79.18778768280603	41.88661655887665
ING4	ENSG00000111653	26	28.0091383535	1.2880299146726	5	15.4809	31	43.4900383535	0.962004908602098	58640.9753086419	0.150674879550934	0.829350267830879	0	0.957560767353372	0.9981	92.96045197740112	24.534274652698702	19.736986301369864	44.47300771208226	84.33840237720678	9.264114665268309
ING5	ENSG00000168395	15	36.26194360414	0.63695233802918	0.333333333333333	12.3383333333333	15.3333333333333	48.6002769374733	0.483519521750686	157.045630622793	0.0877583026885986	0.892740433556878	0.021144	0.937392217207561	4.371	80.33333333333333	67.49715326804828	77.27123287671233	80.05250779412569	74.00804055235099	60.7061702499563
INHA	ENSG00000123999	1	4.0301008688	1.17710813521228	0	0	1	4.0301008688	1.17710813521228	475.411562265521	0.0331424288451672	0.934057525537846	0.007154	0.950757875192939	2.1829	32.48587570621469	59.193805511273055	56.87945205479452	28.321391456544333	40.832022373710885	49.97960729476198
INHBA	ENSG00000122641	0	6.7136290352	0.446216533241138	1.33333333333333	12.7768666666667	1.33333333333333	19.4904957018667	0.270665756390218	42.5956461287193	0.137271091341972	0.887808267443549	0.067755	0.89666295776107	5.5455	91.49152542372882	79.02072420860851	82.78904109589041	93.02630859268173	75.3364796364272	74.96358445493212
INHBB	ENSG00000163083	2	8.7918344441	0.7160955613873	0.333333333333333	11.0122666666667	2.33333333333333	19.8041011107667	0.342849111895007	231.17087031515	0.10178242623806	0.882320084193707	0.01423	0.937874977085795	3.2412	84.70056497175142	64.50011386927807	69.61643835616438	89.06087622381447	76.14636135873681	56.586843791877875
INHBC	ENSG00000175189	2	4.06788152182	1.54768362551897	0	0.0866833333333333	2	4.15456485515333	1.51539182594843	29.6360909623736	0.0384408123791218	0.968730232963073	0.032254	0.932561661929747	1.6869	40.30508474576271	71.31860624003644	45.34794520547945	14.297434775474485	10.90718405873099	64.83132319524559
INHBE	ENSG00000139269	5	6.34712304029	1.65634648044592	1.66666666666667	2.94445333333333	6.66666666666667	9.29157637362333	1.3684647520899	58640.9753086419	0.0435313135385513	0.916950121684968	0	0.957554981509691	1.3351	47.887005649717516	24.534274652698702	33.27123287671233	18.902805885248597	56.95973897337295	10.598380236555386
INHCAP	ENSG00000242337	NA	NA	NA	NA	NA	NA	NA	NA	NA	NA	NA	0	NA	NA	NA	24.534274652698702	NA	NA	NA	NA
INIP	ENSG00000148153	6	9.03167428884	1.31120712214493	0.333333333333333	2.4317	6.33333333333333	11.46337428884	1.07123863409695	58640.9753086419	0.05032854154706	0.91506372931172	0	0.957534402155823	1.5368	56.48022598870056	24.534274652698702	40.96712328767123	35.71076956735766	61.8598147177067	14.857542387694451
INKA1	ENSG00000185614	3	2.0169294324	3.84428746161259	0	0	3	2.0169294324	3.84428746161259	58640.9753086419	0.0334048382937908	0.924420040266725	0	0.957581946671689	1.1132	32.88135593220339	24.534274652698702	24.326027397260276	2.477711535306028	47.30524966497699	4.684495717531902
INKA2	ENSG00000197852	1	2.66384806755	1.78083148816877	0	0	1	2.66384806755	1.78083148816877	58640.9753086419	0.0298751331865788	0.93259998203209	0	0.957548342402128	1.7691	28.350282485875706	24.534274652698702	47.556164383561644	9.735820160805119	42.597447998601645	12.095787449746538
INMT	ENSG00000241644	10	11.53101515255	1.47100832071761	0	0	10	11.53101515255	1.47100832071761	344.290422346676	0.0367981307208538	0.933764033201516	0.009822	0.93868796346356	1.2019	38.02824858757062	61.38009565019358	28.16164383561644	15.566373133512002	41.257355940103714	52.9627687467226
INMT-MINDY4	ENSG00000254959	NA	NA	NA	NA	NA	NA	NA	NA	NA	NA	NA	0	NA	NA	NA	24.534274652698702	NA	NA	NA	NA
INO80	ENSG00000128908	18	178.34371445121	0.149664766115359	2.33333333333333	25.8801333333333	20.3333333333333	204.223847784543	0.144230440127455	68.5974578257987	0.249626830220222	0.386078736852317	0.028617	0.916833637158598	20.4214	98.12429378531074	70.23912548394443	98.89315068493151	98.65995733741727	96.61481093049001	69.21866806502359
INO80B	ENSG00000115274	11	19.69386306667	0.924527310323293	0	0.6032	11	20.29706306667	0.897051666593202	545.18529707026	0.0382669605314732	0.925391435915658	0.0086130000000000009	0.941231118716997	2.2164	40.08474576271187	60.366659075381456	57.42465753424657	49.991795657167856	46.903222047427604	52.36264056400396
INO80B-WBP1	ENSG00000274049	NA	NA	NA	NA	NA	NA	NA	NA	NA	NA	NA	0	NA	NA	NA	24.534274652698702	NA	NA	NA	NA
INO80C	ENSG00000153391	13	12.43266747487	1.66244043102503	2.33333333333333	2.26751666666667	15.3333333333333	14.7001841415367	1.5985638299155	58640.9753086419	0.0408986061811447	0.917284924753685	0	0.957583398353667	0.9646	44.039548022598865	24.534274652698702	18.432876712328767	12.50888803806815	54.734020858824216	4.433956767464892
INO80D	ENSG00000114933	14	62.01344155208	0.35293132206653	3	7.88308333333333	17	69.8965248854133	0.364813989317182	163.87199216734	0.137955978512764	0.826415396674082	0.017164	0.937319535500092	11.338	91.62711864406779	65.93031200182192	94.79452054794521	87.63879013291036	84.51902348074346	61.05575948260793
INO80E	ENSG00000169592	16	26.78233778221	0.907358568966635	1.33333333333333	1.8739	17.3333333333333	28.65623778221	0.903724095080505	250.954408757489	0.060863308608532	0.914397932503117	0.013602	0.937855790666586	2.2594	66.0677966101695	64.01958551582783	58.038356164383565	49.395613411365744	62.75126726096836	56.80825030589058
INPP1	ENSG00000151689	17	31.3005442638	0.814657721857761	0.333333333333333	0.186823333333333	17.3333333333333	31.4873675971333	0.822467374519337	394.023540229144	0.0289397556334734	0.935673673498978	0.009793	0.938356801100606	2.848	27.158192090395477	61.357321794579825	65.82739726027397	56.15052234316031	38.0819204101847	53.93579211093631
INPP4A	ENSG00000040933	30	114.49459612555	0.355392385067938	3.66666666666667	9.77946666666667	33.6666666666667	124.274062792217	0.361182875135005	6.5764381900336	0.0994856953620911	0.392659232114333	0.133137	0.802687453946344	3.8637	84.10734463276836	88.2395809610567	74.33424657534246	87.97243340808402	96.49828118627279	90.08914525432617
INPP4B	ENSG00000109452	49	109.47574632732	0.567897993735687	0.666666666666667	0.889633333333333	49.6666666666667	110.365379660653	0.570062790980443	4.69595140052062	0.112218491733074	0.591444903675318	0.25317	0.724017579466067	6.1302	87.42937853107344	93.59599180141198	84.83835616438357	74.47902423015915	92.48965798520072	93.2004894249257
INPP5A	ENSG00000068383	14	86.32310538928	0.253541456996623	0.333333333333333	6.22790333333333	14.3333333333333	92.5510087226133	0.24084887050492	112.693086383846	0.056104339659214	0.867608754681883	0.029185	0.92316702790892	17.3005	62.31638418079096	70.42587109997723	98.1917808219178	94.61795110211672	79.93940453300705	66.14810930490007
INPP5B	ENSG00000204084	81	104.28777376037	0.934349901987919	1.33333333333333	2.30346666666667	82.3333333333333	106.591240427037	0.927800364099136	58640.9753086419	0.0642754435539246	0.896758448612816	0	0.957287613850834	1.9955	68.31073446327683	24.534274652698702	53.33424657534247	47.33905814144287	70.45388335372604	32.07481209578745
INPP5D	ENSG00000168918	30	121.66702248535	0.334441550086829	2	8.7287	32	130.39572248535	0.329630856759466	289.889140277221	0.064909465610981	0.881237845499083	0.012491	0.937552538623751	14.287	68.7683615819209	63.24299703939877	97.06301369863014	89.83755401192364	76.2803705645866	59.773932296218604
INPP5E	ENSG00000148384	28	66.06682242102	0.581061721621665	2	3.4088	30	69.47562242102	0.585680360628745	6.45854943163007	0.0360298603773117	0.671128944945048	0.124158	0.845737631907962	2.5361	36.994350282485875	87.2056479161922	62.246575342465746	73.45074659519773	90.55526423119501	86.56412049175552
INPP5F	ENSG00000198825	74	105.99139549029	0.847147229845804	4.33333333333333	5.44826966666667	78.3333333333333	111.439665156957	0.848262045130287	41.0362227761555	0.0613860227167606	0.916894006241317	0.047949	0.915156800083778	2.1476	66.4180790960452	75.03985424732407	56.35342465753425	54.230706120439756	57.280195769970284	70.79181961195596
INPP5J	ENSG00000185133	62	77.69828635095	0.985851232625564	5.66666666666667	7.28003333333333	67.6666666666667	84.9783196842833	0.974851166371535	58640.9753086419	0.0308301858603954	0.929531843632656	0	0.957397482861583	1.6179	29.52542372881356	24.534274652698702	43.35068493150685	43.42285182956845	44.84647206199382	27.617549379479115
INPP5K	ENSG00000132376	30	57.7924150369	0.704080415543614	0	0	30	57.7924150369	0.704080415543614	6.75232387898959	0.052131712436676	0.883088842410865	0.126428	0.848287667988153	1.8268	58.38418079096045	87.42427693008426	49.01095890410959	65.39955149592518	76.0764435122065	86.23201072073647
INPPL1	ENSG00000165458	81	137.65816212333	0.70784957236492	6	13.0606333333333	87	150.718795456663	0.6898765226022	6.1497424957216	0.0964520573616028	0.734363947636822	0.132465	0.831609712940739	1.5198	83.27118644067797	88.15759508084719	40.3972602739726	66.43876825466279	88.87723591446716	88.11396608984444
INS	ENSG00000254647	7	8.9060914353	1.47630572827026	0	6.83231	7	15.7384014353	0.835416090794452	10.9270570215979	0.0496970191597938	0.991318548543349	0.177569	0.824443335979664	1.318	55.72316384180791	91.20929173309041	32.635616438356166	55.19881857463218	6.927693293713219	88.73740022140652
INS-IGF2	ENSG00000129965	11	14.7148666838	1.23735502618918	0	0	11	14.7148666838	1.23735502618918	11.1811340028475	0.023955937474966	0.998376710950561	0.250883	0.755548986023572	1.3827	20.581920903954803	93.55499886130721	35.326027397260276	25.11075862823388	4.562139486103831	92.01188603391016
INSC	ENSG00000188487	63	60.05084342951	1.29394286554778	0	0.125193333333333	63	60.1760367628433	1.29125088001341	571.825408620871	0.0390803143382072	0.927163421796098	0.00845	0.948433051229327	0.4649	41.186440677966104	60.25506718287406	6.947945205479453	22.282995132089923	46.05838140185282	50.72539765775214
INSIG1	ENSG00000186480	9	26.1639054178	0.600262696693239	1	4.41636666666667	10	30.5802720844667	0.554678493012425	190.692928584646	0.062714196741581	0.913480916381165	0.010869	0.938221195011429	4.5786	67.37288135593221	62.106581644272374	78.41643835616439	75.44166712246349	63.56114898327798	54.45434947270291
INSIG2	ENSG00000125629	7	16.73480762973	0.78567463058697	1	3.99402333333333	8	20.7288309630633	0.696356188195919	20.7158906762898	0.0717262998223305	0.946799291965916	0.035053	0.93239582508008	2.5776	73.07909604519774	72.12935549988613	62.78082191780822	65.979325056063	18.114548738565517	64.88376158014333
INSL3	ENSG00000248099	6	4.7455444237	2.49547672407774	0	0	6	4.7455444237	2.49547672407774	15.5805384012346	0.0325822569429874	0.97754909366548	0.034433	0.935673823419646	0.7485	31.757062146892657	71.95171942609883	12.112328767123287	4.966362194388225	8.005593427722431	63.5436695216454
INSL4	ENSG00000120211	5	5.3555398996	1.96302055550492	0	0	5	5.3555398996	1.96302055550492	58640.9753086419	0.00707499077543616	0.949074414104452	0	0.957567163587728	1.2073	1.2655367231638417	24.534274652698702	28.405479452054795	7.75583875731553	17.345452426731924	7.650177707859925
INSL5	ENSG00000172410	3	3.78013365512	2.05115935978369	0	0	3	3.78013365512	2.05115935978369	58640.9753086419	0.0387290343642235	0.917520731353247	0	0.957560655282149	1.3527	40.68361581920904	24.534274652698702	33.97260273972603	7.099491330744414	52.986074695566046	9.293247101322606
INSL6	ENSG00000120210	15	12.5969987485	1.83354227632114	0	0	15	12.5969987485	1.83354227632114	2908.80354326866	0.0392767265439034	0.917492833405289	0.00247	0.95690463562797	0.7921	41.502824858757066	53.6961967661125	13.090410958904108	9.030246677241152	53.16669579910272	38.97337295344637
INSM1	ENSG00000173404	12	27.9879145745	0.694677314315847	9.33333333333333	15.671	21.3333333333333	43.6589145745	0.701628438756697	429.830225672762	0.0568224191665649	0.913028971518589	0.010399	0.938352832604767	3.7055	62.84180790960452	61.78091550899567	73.32876712328768	65.58004703823224	63.922391190351334	53.947445085358034
INSM2	ENSG00000168348	8	29.76736309818	0.484915296917209	6.33333333333333	10.2403	14.3333333333333	40.00766309818	0.557163407925879	58640.9753086419	0.0442545115947723	0.916532085105634	0	0.957243433351501	6.4267	48.93785310734463	24.534274652698702	85.73150684931507	75.23929333260406	58.812561906426616	33.30420089727903
INSR	ENSG00000171105	63	140.02189192057	0.554930085288514	5.33333333333333	29.528	68.3333333333333	169.54989192057	0.492916885948918	4.64880562719857	0.233819901943207	0.562963702861506	0.320901	0.66272517165078	0.9853	97.62146892655366	95.1947164654976	19.254794520547946	79.41803861510692	93.14222455281711	94.75033502301463
INSRR	ENSG00000027644	100	125.9081964436	0.937820381177409	4.33333333333333	4.85586666666667	104.333333333333	130.764063110267	0.938819985496005	58640.9753086419	0.0481814742088318	0.915495792604909	0	0.957258578076638	1.9525	53.954802259887	24.534274652698702	52.323287671232876	46.39829349669091	61.253860047777195	32.82642894598847
INSYN1	ENSG00000205363	3	4.51522350024	1.71722541033032	0	0.251726666666667	3	4.76695016690667	1.62654448996772	58640.9753086419	0.0484110936522484	0.915916163178671	0	0.95755154946764	1.4766	54.24293785310734	24.534274652698702	39.02739726027397	11.98381009681124	60.51389617199791	11.361650061178125
INSYN2A	ENSG00000188916	13	47.8840412893	0.431637942813574	0.333333333333333	0.937666666666667	13.3333333333333	48.8217079559667	0.431680852418636	58640.9753086419	0.0314981043338776	0.92146393023828	0	0.956967323020777	8.4159	30.344632768361585	24.534274652698702	90.70136986301371	83.50927090740032	48.284099516401554	38.163491231136746
INSYN2B	ENSG00000204767	13	34.9991987324	0.590544064558257	0	1.0403	13	36.0394987324	0.573497684559424	904.149590212202	0.0458698309957981	0.916153997010583	0.003828	0.954543825113094	5.1463	51.07344632768361	55.72306991573674	81.22739726027397	74.25477219274737	59.97785934859873	47.15376099749461
INTS1	ENSG00000164880	127	371.77616965438	0.395830465892852	4.66666666666667	8.29533333333333	131.666666666667	380.071502987713	0.400354966269605	5.98908067259778	0.109741508960724	0.399384196744171	0.141699	0.668834844362787	3.2381	86.78531073446327	89.07310407652017	69.58630136986301	85.38533063501613	96.41671036532075	94.59884635553225
INTS10	ENSG00000104613	40	108.6458788004	0.479257655145822	2.33333333333333	6.224	42.3333333333333	114.8698788004	0.476183367841179	242.263982506715	0.0795637667179108	0.875272552240535	0.019333	0.936719551734275	9.2443	77.12994350282486	66.81849237075836	92.08767123287672	80.60493354482306	78.23807026743576	62.547340208588246
INTS11	ENSG00000127054	65	104.44686364302	0.765047131511822	8	13.187	73	117.63386364302	0.753991004345773	20.030589706537	0.0760580524802208	0.859771205119147	0.066568	0.894843501233245	2.4962	75.53107344632768	78.76565702573446	61.65479452054794	61.81698845922441	80.69684787041892	76.55421546349706
INTS12	ENSG00000138785	10	22.31058630406	0.760276713688836	0	1.11003333333333	10	23.4206196373933	0.724242974709347	58640.9753086419	0.0501130595803261	0.914723391019472	0	0.957406621541556	3.1537	56.2316384180791	24.534274652698702	68.81095890410958	63.971995843132966	62.3317601817864	27.11064499213424
INTS13	ENSG00000064102	35	83.16161929797	0.557999418280767	3.33333333333333	14.779	38.3333333333333	97.94061929797	0.512409880060482	23.7886414342576	0.0908509865403175	0.746510149498821	0.053515	0.902415534897192	5.0057	81.45762711864407	76.29241630608063	80.58082191780822	78.11628288574084	88.44607586086349	73.30303559983686
INTS14	ENSG00000138614	24	46.02895187428	0.733286375213569	2	6.59233333333333	26	52.6212852076133	0.685589641932423	58640.9753086419	0.0515921711921692	0.912948519270373	0	0.957254635463608	3.7568	57.86440677966102	24.534274652698702	73.63835616438357	66.75600284417217	63.986482549670804	32.966264639049115
INTS2	ENSG00000108506	55	147.83384164745	0.465730519916263	1.33333333333333	4.50583333333333	56.3333333333333	152.339674980783	0.461666056112832	14957.6374181605	0.122583217918873	0.836133176197866	0.001194	0.952201189820346	11.2557	89.27683615819208	50.91323161011159	94.72876712328767	81.57851556090357	83.38285847462565	49.239643418982695
INTS3	ENSG00000143624	32	135.34228104786	0.317583340459704	1.33333333333333	13.60574	33.3333333333333	148.94802104786	0.298798784065682	58640.9753086419	0.201966792345047	0.767553657444661	0	0.953398115614564	16.6369	96.35028248587571	24.534274652698702	98	91.62610074932998	87.66532657460817	48.44724115830565
INTS4	ENSG00000149262	40	56.7109494736	0.918153718081835	1	3.151	41	59.8619494736	0.888668354257692	58640.9753086419	0.0511238314211368	0.913943490041348	0	0.957362352020509	2.1505	57.35593220338983	24.534274652698702	56.39999999999999	50.68643001695564	63.19408028899377	29.26644526015265
INTS4P1	ENSG00000164669	NA	NA	NA	NA	NA	NA	NA	NA	NA	NA	NA	0	NA	NA	NA	24.534274652698702	NA	NA	NA	NA
INTS4P2	ENSG00000273024	NA	NA	NA	NA	NA	NA	NA	NA	NA	NA	NA	0	NA	NA	NA	24.534274652698702	NA	NA	NA	NA
INTS5	ENSG00000185085	0	1.0577681012	2.83212574680163	0.666666666666667	3.95575333333333	0.666666666666667	5.01352143453333	0.836247468759283	58640.9753086419	0.0781393796205521	0.891501723298015	0	0.957555232101897	1.9081	76.54237288135593	24.534274652698702	51.079452054794515	55.14959251763934	74.49163899085241	10.516809415603333
INTS6	ENSG00000102786	14	88.79492936784	0.246483510586563	7.66666666666667	50.8253	21.6666666666667	139.62022936784	0.222201242512088	178.280661576902	0.314183622598648	0.630245043652509	0.043858	0.915541656221937	15.2757	99.15254237288136	74.15850603507174	97.46301369863014	95.65169829896625	91.52246110819787	70.54710714909982
INTS6-AS1	ENSG00000236778	NA	NA	NA	NA	NA	NA	NA	NA	NA	NA	NA	0	NA	NA	NA	24.534274652698702	NA	NA	NA	NA
INTS6L	ENSG00000165359	7	22.389159	0.587253581183291	0.666666666666667	7.48406666666667	7.66666666666667	29.8732256666667	0.468905426013276	NA	NA	NA	0	NA	4.7029	NA	24.534274652698702	79.11232876712329	81.11907236230378	NA	NA
INTS7	ENSG00000143493	40	90.59006561742	0.574780123628967	1.33333333333333	3.29093333333333	41.3333333333333	93.8809989507533	0.57064897285907	58640.9753086419	0.0563806779682636	0.897662733717901	0	0.956562686267123	7.0371	62.502824858757066	24.534274652698702	87.6109589041096	74.41885904939015	68.950649653324	41.73512789139428
INTS8	ENSG00000164941	41	108.53950498899	0.490120349514746	0.666666666666667	0.850166666666667	41.6666666666667	109.389671655657	0.493178221835102	16.2834069583924	0.0746621936559677	0.60630336099923	0.073621	0.878707806612215	5.0941	74.75706214689265	80.28467319517193	80.9945205479452	79.39069080566647	92.13424226533823	79.58398881314456
INTS9	ENSG00000104299	49	74.29484412615	0.836815224976282	2.66666666666667	6.4016	51.6666666666667	80.69644412615	0.807279580004538	58640.9753086419	0.056384950876236	0.90353929863209	0	0.957218300554637	2.9378	62.514124293785315	24.534274652698702	66.68493150684931	57.353825958540725	67.55811920992834	33.96842043931714
INTU	ENSG00000164066	63	83.63855461739	0.929025624380951	0.666666666666667	0.667766666666667	63.6666666666667	84.3063212840567	0.930387131802577	20.1126407391122	0.0468958057463169	0.953696686962882	0.057322	0.904217008785495	1.2091	52.3728813559322	77.00751537235254	28.484931506849314	47.04370179948586	15.259570005243845	73.16902639398707
INVS	ENSG00000119509	84	97.956720173	1.02812433139298	11.3333333333333	12.4824	95.3333333333333	110.439120173	1.02342099465566	213.351840338068	0.0617581531405449	0.915747005933336	0.06522	0.896980279254684	0.4899	66.63841807909604	78.50148030061489	7.287671232876712	39.402723841820276	60.83435296859523	74.6256481967022
IP6K1	ENSG00000176095	6	23.27619799703	0.508777062900537	3.66666666666667	11.8374333333333	9.66666666666667	35.1136313303633	0.471173187205231	58640.9753086419	0.060905534774065	0.897295336581254	0	0.957322198336216	5.7148	66.10169491525424	24.534274652698702	83.3972602739726	80.954985505661	69.51581891277749	31.02021791062168
IP6K2	ENSG00000068745	8	30.07677962512	0.479926704092368	1	6.94056666666667	9	37.0173462917867	0.424266404682826	58640.9753086419	0.066312775015831	0.896259423503694	0	0.957237601844097	6.5246	69.7909604519774	24.534274652698702	86.01095890410959	83.99059235355249	71.32785643535513	33.5314338985026
IP6K3	ENSG00000161896	17	29.11827718732	0.875712183066907	0.333333333333333	0.492	17.3333333333333	29.61027718732	0.874606218452744	5063.94892872016	0.0321931280195713	0.925612007427181	0.002142	0.956460333273885	2.4339	31.254237288135595	53.07902527897973	60.827397260273976	51.84050757534322	46.82165122647556	42.34108256132377
IPCEF1	ENSG00000074706	24	48.01150949646	0.703006500498787	0.333333333333333	0.769136666666667	24.3333333333333	48.7806461631267	0.699881195934134	58640.9753086419	0.0559909269213676	0.904414669480645	0	0.957217087093048	4.1274	62.23163841807909	24.534274652698702	75.87397260273973	65.73866433298693	67.36001864475907	34.03833828584746
IPMK	ENSG00000151151	11	24.53493640096	0.742105622502907	1.66666666666667	3.63110333333333	12.6666666666667	28.1660397342933	0.71933594703497	104.912194559361	0.0349469259381294	0.942046415704945	0.028039	0.93536972838412	3.0879	35.344632768361585	70.07059895240263	68.27397260273973	64.31657824208281	19.390549437743985	63.75342306123638
IPO11	ENSG00000086200	61	116.62947137807	0.647303928550154	3	5.7738	64	122.40327137807	0.64381417811978	640.463448555313	0.0536970272660255	0.90803027890004	0.006834	0.938522479686371	6.1094	60.00564971751412	58.91596447278524	84.76712328767123	69.37592298856862	66.49769853755171	53.38810231311542
IPO13	ENSG00000117408	21	116.42549766834	0.259740726016167	2	17.3586	23	133.78409766834	0.243566948685982	537.187134468633	0.132478326559067	0.826064419935621	0.007613	0.937940303647904	18.171	90.84745762711864	59.59007059895241	98.40547945205479	94.47027293113821	84.55980889121949	55.98671560915924
IPO4	ENSG00000196497	84	143.95911132323	0.699585364952606	0	0	84	143.95911132323	0.699585364952606	58640.9753086419	0.0862322971224785	0.875829571283847	0	0.956316242505109	5.6141	79.74011299435028	24.534274652698702	83.06849315068493	65.74960345676311	77.94674590689273	43.02860805220533
IPO5	ENSG00000065150	15	127.64836210308	0.180943408748853	8.33333333333333	26.49323	23.3333333333333	154.14159210308	0.213925225014549	164.496871972103	0.14815491437912	0.733072651601659	0.014895	0.93726498732857	22.1553	92.70621468926554	64.82805739011614	99.1945205479452	96.04550675490893	88.9296742993649	61.27716599662064
IPO7	ENSG00000205339	13	124.41156849495	0.166130604458641	4.66666666666667	22.0378666666667	17.6666666666667	146.449435161617	0.179548938380552	687.705844177041	0.154215753078461	0.803323674364645	0.006134	0.93800410776334	26.567	93.32768361581921	58.3329537690731	99.64931506849315	97.44024503637259	86.03391015556721	55.56138204276642
IPO8	ENSG00000133704	63	126.7422879756	0.613073676251608	3.66666666666667	9.00683333333333	66.6666666666667	135.749121308933	0.602150645461602	33.2241334913746	0.0710857287049294	0.779067435082268	0.039573	0.916536057338115	5.1698	72.75141242937852	73.25438396720565	81.32054794520548	72.22556473226494	87.08267785352211	69.63817514420556
IPO9	ENSG00000198700	24	115.92372767559	0.291160437570003	0.666666666666667	2.80096666666667	24.6666666666667	118.724694342257	0.29082868636848	29646.2744498209	0.124629937112331	0.835334763943617	6.53e-4	0.953297365910944	17.0249	89.63276836158191	49.722158961512186	98.1041095890411	92.10195263359405	83.5984385014275	48.56959738973373
IPO9-AS1	ENSG00000231871	NA	NA	NA	NA	NA	NA	NA	NA	NA	NA	NA	0	NA	NA	NA	24.534274652698702	NA	NA	NA	NA
IPP	ENSG00000197429	42	52.36111910614	1.03748635273885	0.666666666666667	0.25469	42.6666666666667	52.61580910614	1.04672235161571	58640.9753086419	0.0297972988337278	0.932096468421182	0	0.957461263740723	1.4507	28.26553672316384	24.534274652698702	38.087671232876716	37.58682929497347	43.04026102662705	23.463263998135517
IPPK	ENSG00000127080	22	59.59055409856	0.527177682451911	0	0	22	59.59055409856	0.527177682451911	58640.9753086419	0.0292210802435875	0.928958778433243	0	0.956911756341383	7.0083	27.53672316384181	24.534274652698702	87.52602739726028	77.1700486791008	45.23684670512148	38.88597564528345
IPPKP1	ENSG00000225585	NA	NA	NA	NA	NA	NA	NA	NA	NA	NA	NA	0	NA	NA	NA	24.534274652698702	NA	NA	NA	NA
IQANK1	ENSG00000203499	9	9.5520753751	1.64416797453831	12.3333333333333	9.05133333333333	21.3333333333333	18.6034087084333	1.64659802678162	NA	NA	NA	0	NA	1.1259	NA	24.534274652698702	24.78904109589041	11.579062517092382	NA	NA
IQCA1	ENSG00000132321	53	135.5957608896	0.491375470839254	0	0	53	135.5957608896	0.491375470839254	1977.40989976264	0.0267991255968809	0.926911058529699	0.002696	0.950620599660552	10.1809	24.220338983050848	54.058301070371215	93.46301369863014	79.49461248154023	46.233176018178646	50.049525141292314
IQCA1L	ENSG00000278685	NA	NA	NA	NA	NA	NA	NA	NA	NA	NA	NA	0	NA	NA	NA	24.534274652698702	NA	NA	NA	NA
IQCB1	ENSG00000173226	51	67.69560527605	0.95134615756798	0	0	51	67.69560527605	0.95134615756798	7.08154942108403	0.0342559851706028	0.998764304382893	0.12128800000000001	0.858912843000812	0.4834	34.282485875706215	86.89592347984514	7.189041095890411	45.33719849040092	3.5541571986249494	83.92472178523568
IQCC	ENSG00000160051	20	27.9662466733	1.03918195315713	0	0.684733333333333	20	28.6509800066333	1.01434641445792	58640.9753086419	0.0151286786422133	0.937749400761214	0	0.957478394233239	1.6658	8.638418079096045	24.534274652698702	44.750684931506854	40.135645134824706	26.149274602342246	21.901765425624887
IQCD	ENSG00000166578	26	28.02718299707	1.28720064686069	0	0	26	28.02718299707	1.28720064686069	58640.9753086419	0.0132622653618455	0.937908001718035	0	0.957560545507694	0.9993	6.305084745762713	24.534274652698702	19.791780821917808	22.48536892194936	23.748761871467693	9.31655305016605
IQCE	ENSG00000106012	105	103.77476964091	1.18992297424285	0.333333333333333	1.3747	105.333333333333	105.14946964091	1.17778960940831	136.013189156482	0.0418626479804516	0.940935928644374	0.006759	0.953453239924029	0.2217	45.48587570621469	58.870416761557735	4.334246575342466	28.299513208991954	19.763444619239053	48.38314979898619
IQCF1	ENSG00000173389	5	7.79600699314	1.34851532560096	0	0	5	7.79600699314	1.34851532560096	58640.9753086419	0.016475984826684	0.937688048310839	0	0.957536731026164	1.5588	10.406779661016948	24.534274652698702	41.58904109589041	19.72324016846251	27.2796131212492	14.455514770145086
IQCF2	ENSG00000184345	3	3.57309418547	2.17001179522863	0	0	3	3.57309418547	2.17001179522863	58640.9753086419	0.00329139502719044	0.956036204376614	0	0.957563195336934	1.3206	0.12429378531073447	24.534274652698702	32.74520547945205	6.355630913963793	13.960263357221933	8.768863252345156
IQCF3	ENSG00000229972	NA	NA	NA	NA	NA	NA	NA	NA	NA	0.00783416163176298	NA	0	NA	NA	1.6666666666666667	24.534274652698702	NA	NA	NA	NA
IQCF5	ENSG00000214681	0	1.01034164718	2.96506858043067	0	0	0	1.01034164718	2.96506858043067	58640.9753086419	0.00918916426599025	0.938694523285107	0	0.95755582016099	1.8902	2.615819209039548	24.534274652698702	50.59178082191781	3.659136903134069	20.40435821243372	10.295402901590634
IQCF5-AS1	ENSG00000235455	NA	NA	NA	NA	NA	NA	NA	NA	NA	NA	NA	0	NA	NA	NA	24.534274652698702	NA	NA	NA	NA
IQCF6	ENSG00000214686	0	0.458585778	6.53254509247775	0	0	0	0.458585778	6.53254509247775	58640.9753086419	0.0085453363135457	0.941981389914337	0	0.957562619835933	1.6968	2.1468926553672314	24.534274652698702	45.57534246575343	0.645408302794948	19.419681873798282	8.873740022140652
IQCG	ENSG00000114473	50	49.7646949593	1.27172635434632	0	0	50	49.7646949593	1.27172635434632	58640.9753086419	0.0186437126249075	0.937585158960517	0	0.957602701274287	0.6716	13.084745762711863	24.534274652698702	10.427397260273972	23.2073510911776	28.916856027501012	2.61026627046553
IQCH	ENSG00000103599	85	115.88716981228	0.878447195740746	0	0	85	115.88716981228	0.878447195740746	1303.90865729025	0.043118167668581	0.916720671501531	0.002696	0.955613124960308	2.5899	47.26836158192091	54.058301070371215	62.915068493150685	51.523272985833835	58.15416885159937	45.31841752607353
IQCH-AS1	ENSG00000259673	NA	NA	NA	NA	NA	NA	NA	NA	NA	NA	NA	0	NA	NA	NA	24.534274652698702	NA	NA	NA	NA
IQCJ	ENSG00000214216	6	6.9774569021	1.69723666066015	0	0	6	6.9774569021	1.69723666066015	306.628103761387	0.0247463136911392	0.938271399043031	0.012894	0.937869924829594	1.1799	21.65536723163842	63.50034160783421	27.265753424657536	10.692993491221358	21.587135116238414	56.656761638408206
IQCJ-SCHIP1	ENSG00000283154	17	50.7896500379	0.502055636607604	3.33333333333333	7.419	20.3333333333333	58.2086500379	0.506029523641392	NA	NA	NA	0.012056	NA	6.9148	NA	62.96515600091095	87.27671232876713	78.49915221790735	NA	NA
IQCK	ENSG00000174628	12	12.55980754351	1.547998985061	0	0	12	12.55980754351	1.547998985061	227.306234645542	0.0213620290160179	0.950227294425121	0.081571	0.887021201672066	1.0711	16.983050847457626	81.65338191755865	22.63013698630137	13.542635234917682	16.79776262891103	78.66340383382858
IQCM	ENSG00000234828	13	21.62390975292	0.955820169057203	0	0	13	21.62390975292	0.955820169057203	NA	NA	NA	0	NA	2.0652	NA	24.534274652698702	54.668493150684924	44.95979872012252	NA	NA
IQCN	ENSG00000130518	42	74.89005408843	0.725382657924218	0	0	42	74.89005408843	0.725382657924218	564.223447175375	0.0438922382891178	0.916623863201241	0.004685	0.95261539828877	4.2206	48.40677966101695	56.82076975631974	76.44931506849315	63.85166548159493	58.57950241799219	48.954145545650526
IQGAP1	ENSG00000140575	63	208.18415929294	0.37323858207869	0.666666666666667	7.864	63.6666666666667	216.04815929294	0.363055703455203	58640.9753086419	0.180572733283043	0.77521808350582	0	0.947226170263981	16.7211	95.19774011299435	24.534274652698702	98.03835616438357	87.76459005633649	87.2166870593719	51.1449047369341
IQGAP2	ENSG00000145703	163	178.57783232261	1.03942025258018	4	4.75633333333333	167	183.334165655943	1.03566587321713	163.10976643816	0.140255212783813	0.870461821750211	0.023816	0.937030582421314	0.4552	91.82485875706215	68.5948531086313	6.8493150684931505	38.445550511404036	79.49659150498165	61.92390607702616
IQGAP3	ENSG00000183856	155	193.59324300617	0.914788278195399	0	0	155	193.59324300617	0.914788278195399	293.788998514226	0.106532692909241	0.873391074279121	0.017117	0.937623019613651	2.2698	86.00564971751412	65.91664768845365	58.25205479452055	48.49860526171854	78.94307521994989	59.13301870302395
IQSEC1	ENSG00000144711	29	122.47808415748	0.322841204742257	2	9.785	31	132.26308415748	0.316321297343605	75.5513724279836	0.141928449273109	0.672021613439921	0.02585	0.920623374253255	12.6894	92.01129943502825	69.39193805511273	95.98904109589041	90.57594486681617	90.53195828235157	66.3811687933345
IQSEC2	ENSG00000124313	3	19.716279	0.393261655910465	0.666666666666667	12.8941666666667	3.66666666666667	32.6104456666667	0.266541682112167	NA	NA	NA	0.696471	NA	0.4987	NA	98.72921885675244	7.457534246575342	93.31072581086255	NA	NA
IQSEC3	ENSG00000120645	37	97.7422322619	0.497998501395903	3.33333333333333	8.26866666666667	40.3333333333333	106.010898928567	0.494718556939877	58640.9753086419	0.0657273977994919	0.895437406000976	0	0.956186510546171	8.8985	69.33898305084746	24.534274652698702	91.52876712328766	79.30317781545699	72.41158305657518	43.535512439550196
IQUB	ENSG00000164675	78	74.68600700692	1.26082314229143	0	0	78	74.68600700692	1.26082314229143	798.146177308025	0.0293219108134508	0.935211673552303	0.005318	0.955157433284279	0.2884	27.661016949152543	57.50854019585516	4.978082191780822	23.92386369851775	38.97919944065723	46.28561440307638
IRAG1	ENSG00000072952	54	100.81152751645	0.671947847959413	0.333333333333333	1.07097333333333	54.3333333333333	101.882500849783	0.668519266254524	58640.9753086419	0.0831251069903374	0.876731003223896	0	0.956704416625252	5.4975	78.57062146892655	24.534274652698702	82.58082191780822	67.82803697423836	77.17764959505914	40.808716424867455
IRAG1-AS1	ENSG00000177112	NA	NA	NA	NA	NA	NA	NA	NA	NA	NA	NA	0	NA	NA	NA	24.534274652698702	NA	NA	NA	NA
IRAG2	ENSG00000118308	46	63.66650352342	0.923811145833336	0	0.0384833333333333	46	63.7049868567533	0.923253083835111	58640.9753086419	0.0889833718538284	0.876208277508747	0	0.957351942047369	2.1041	80.76271186440678	24.534274652698702	55.45753424657535	47.760214406826016	77.63794208471712	29.732564237021492
IRAK1	ENSG00000184216	4	17.658405	0.51836612800746	0	1.98794666666667	4	19.6463516666667	0.465914444673616	NA	NA	NA	0.116278	NA	5.2777	NA	86.1443862445912	81.78630136986301	81.29409834272275	NA	NA
IRAK1BP1	ENSG00000146243	13	16.28878082967	1.26888373610295	0	0	13	16.28878082967	1.26888373610295	11917.6138009284	0.0247016157954931	0.936539158451791	9.52e-4	0.957287296933876	1.3156	21.593220338983052	50.400819858802095	32.531506849315065	23.35502926215611	36.01351745032919	32.092291557420026
IRAK2	ENSG00000134070	53	67.03644670251	0.99391352209662	0	0.359466666666667	53	67.3959133691767	0.988612328554129	167.014969093004	0.0454859510064125	0.93207816953203	0.022512	0.93712458621979	1.3695	50.53107344632768	68.07560920063767	34.66301369863014	42.235956899852326	43.05774048825963	61.667540639748296
IRAK3	ENSG00000090376	52	46.6432567476	1.40461309293964	0.333333333333333	0.137983333333333	52.3333333333333	46.7812400809333	1.40840104613178	17.0436990289625	0.0476481020450592	0.975491675716997	0.370861	0.655848800062064	-2.3764	53.259887005649716	96.10567069004783	0.021917808219178082	17.289285128261227	8.326050224319758	94.82025286954496
IRAK4	ENSG00000198001	41	44.15623590748	1.2047544141404	0.666666666666667	1.92223333333333	41.6666666666667	46.0784692408133	1.17079852354293	10.7832556037222	0.0423382669687271	0.996392965116507	0.066894	0.910625211777125	0.1835	46.101694915254235	78.84764290594397	4.027397260273973	28.665973855494173	6.018761288818979	72.085299772767
IREB2	ENSG00000136381	36	101.05621487352	0.470438492022709	0	0.140463333333333	36	101.196678206853	0.469785512499184	7.30504903881415	0.0513653829693794	0.526458824038184	0.107548	0.846395351497841	3.5629	57.632768361581924	85.07856980186746	72.2958904109589	81.07531586719904	93.9113208646507	86.48254967080348
IRF1	ENSG00000125347	12	42.32858639949	0.459324796401641	2.66666666666667	14.6561666666667	14.6666666666667	56.9847530661567	0.398252940398131	157.84596882716	0.20286138355732	0.784496029716288	0.01073	0.938044534656351	7.5472	96.40677966101696	62.01320883625597	88.9041095890411	85.49472187277799	86.90205674998543	55.31666957991027
IRF1-AS1	NA	NA	NA	NA	NA	NA	NA	NA	NA	NA	NA	NA	0	NA	NA	NA	24.534274652698702	NA	NA	NA	NA
IRF2	ENSG00000168310	14	34.24808726336	0.639057175502065	3	14.8756333333333	17	49.1237205966933	0.51908181573225	21.3576179405032	0.10491668432951	0.875432061134416	0.051631	0.913379880350925	4.341	85.63276836158192	75.89159644727852	77.16712328767123	77.65683968714106	78.13901998485113	71.44438617957233
IRF2BP1	ENSG00000170604	9	44.09548902578	0.356163788385101	3.66666666666667	21.6211666666667	12.6666666666667	65.7166556924467	0.308306085466568	187.115607656412	0.0919162854552269	0.876905938868196	0.075992	0.890120498488869	8.6751	81.82485875706215	80.71509906627192	91.12876712328767	91.00257069408741	77.06111985084192	78.10988754879683
IRF2BP2	ENSG00000168264	7	17.83413437747	0.737244293675516	3	15.0143333333333	10	32.8484677108033	0.516377792262843	17.9072088299331	0.116692654788494	0.912158012614871	0.115063	0.863575662208389	2.1878	88.27118644067797	85.98952402641767	56.958904109589035	77.83733522944812	64.42346909048536	83.42947037231254
IRF2BPL	ENSG00000119669	13	48.19109866448	0.428887691887128	9.66666666666667	38.1566666666667	22.6666666666667	86.3477653311467	0.372859669883766	5.24963718044967	0.0854745656251907	0.515867448872274	0.752438	0.316758221185795	0.0982	79.43502824858757	99.31678433158734	3.397260273972603	87.17934693431056	94.12107440424168	98.91044689156908
IRF3	ENSG00000126456	23	41.92525927229	0.77722559185989	0	0.286446666666667	23	42.2117059389567	0.771951375263236	58640.9753086419	0.0857791975140572	0.876755167187925	0	0.957309501861075	3.2618	79.55932203389831	24.534274652698702	69.75890410958904	60.34020674943937	77.1543436462157	31.474683913068816
IRF4	ENSG00000137265	7	59.30270780163	0.221711862574861	6.33333333333333	25.49995	13.3333333333333	84.80265780163	0.248522829983288	4.55579823652325	0.120512500405312	0.274911232773929	0.484701	0.507738007293468	4.7534	88.94915254237287	97.32179457982237	79.34246575342466	94.21320352239786	98.17048301578978	97.13336829225659
IRF5	ENSG00000128604	20	48.08142060072	0.60443344804165	3.33333333333333	6.34576666666667	23.3333333333333	54.4271872673867	0.605851164285887	19.937643072299	0.0893670693039894	0.839254815571888	0.054244	0.913983563505246	5.3854	80.91525423728814	76.40628558414939	82.18630136986302	72.00678225674123	83.11484006292606	71.21132669113791
IRF6	ENSG00000117595	6	41.61043902846	0.284601555016531	3	28.2414666666667	9	69.8519056951267	0.224835904845058	3.40973243495176	0.108735248446465	0.340334791500568	0.579162	0.451545273489371	1.0675	86.59322033898304	97.90936005465726	22.4986301369863	95.48214188043538	97.23824506205209	97.64609916681233
IRF7	ENSG00000185507	57	64.10617498434	1.108615200281	0	0	57	64.10617498434	1.108615200281	12.5839095038904	0.0611182004213333	0.972356105241493	0.122782	0.86344209659693	-0.1638	66.23728813559322	87.05989524026417	2.0986301369863014	33.07444073729694	9.543786051389617	83.43529685952339
IRF8	ENSG00000140968	10	49.94586738583	0.339612066493698	6	11.9469	16	61.89276738583	0.392633658342618	1.81242556300294	0.114066742360592	0.350657550718951	0.433039	0.536971627621155	1.137	87.79661016949153	96.87087223867	25.202739726027396	85.80648690039928	97.09258288178057	96.81291149565926
IRF9	ENSG00000213928	12	43.09255527724	0.451181629978297	0	0.13206	12	43.22461527724	0.449803178240259	10.0758122393011	0.0688325017690659	0.657778511751942	0.109196	0.856147742727711	4.0552	71.40112994350282	85.2425415622865	75.46301369863014	82.33331510146037	90.89902697663578	84.47241158305657
IRGC	ENSG00000124449	1	1.2683784095	3.74010191505911	0	0	1	1.2683784095	3.74010191505911	58640.9753086419	0.0171467307955027	0.937658686781808	0	0.957565602905084	1.4279	11.271186440677965	24.534274652698702	37.295890410958904	2.587102773067869	27.751558585328908	8.139602633572224
IRGM	ENSG00000237693	NA	NA	NA	NA	NA	NA	NA	NA	NA	0.0170186515897512	NA	0.025393	NA	NA	11.073446327683616	69.20063766795718	NA	NA	NA	NA
IRGQ	ENSG00000167378	6	12.17850901698	0.972401107221657	0	0	6	12.17850901698	0.972401107221657	58640.9753086419	0.0236711334437132	0.936778834822168	0	0.957492695596973	2.1555	20.141242937853107	24.534274652698702	56.463013698630135	43.597877809987416	35.19780924080872	20.439317135698886
IRS1	ENSG00000169047	2	1.1689564658	5.38582385748928	3.66666666666667	14.8833	5.66666666666667	16.0522564658	0.710315779194736	11.4983907646683	0.112967886030674	0.964513344613825	0.166114	0.830572182172256	0.4082	87.5593220338983	90.7264859940788	6.2904109589041095	64.89088224033254	11.821942550836113	88.27710773174853
IRS2	ENSG00000185950	26	89.1903835412	0.404489886141666	4.66666666666667	15.9832333333333	30.6666666666667	105.173616874533	0.394162701997955	47.6783012981829	0.0764912217855453	0.762279270297797	0.029509	0.92689391366382	8.9163	75.7909604519774	70.521521293555	91.55616438356165	85.72991303396599	87.8983860630426	65.75190817456155
IRS4	ENSG00000133124	0	0.809975	3.69854905837092	0	0	0	0.809975	3.69854905837092	NA	NA	NA	0.214983	NA	1.0207	NA	92.60305169665224	20.578082191780823	2.6199201443964313	NA	NA
IRX1	ENSG00000170549	15	47.0539419806	0.49086492625128	13	48.025	28	95.0789419806	0.4037581905977	15.141926968649	0.0797868818044662	0.742864716499743	0.173464	0.80956643763025	3.4441	77.2316384180791	91.02710088818037	71.27397260273972	85.23765246403764	88.60339101555672	89.70459709840937
IRX2	ENSG00000170561	17	43.4629633136	0.586688714684955	20.3333333333333	53.2866666666667	37.3333333333333	96.7496299802667	0.507013187248438	58640.9753086419	0.0944903269410133	0.874131929264095	0	0.957160809654602	5.4899	82.67231638418079	24.534274652698702	82.55342465753425	78.4553957228026	78.74497465478063	35.250247625706464
IRX3	ENSG00000177508	16	41.99114730843	0.578721593509984	12.3333333333333	43.093	28.3333333333333	85.08414730843	0.455704335854789	118.724382541686	0.108625508844852	0.872801103629166	0.050592	0.914999051706686	5.1852	86.5593220338983	75.60920063766797	81.3917808219178	81.95591533118197	79.0887374002214	70.87921692011886
IRX4	ENSG00000113430	17	38.9400128386	0.654833633171757	14	39.622	31	78.5620128386	0.532542750111468	158.909218335296	0.0755238384008408	0.901238724556815	0.021286	0.937377870894075	4.2337	75.20903954802259	67.57458437713505	76.54794520547945	76.83640540392715	67.97179980189944	60.81104701975179
IRX5	ENSG00000176842	1	22.59353303507	0.209965591084275	10.3333333333333	50.4176666666667	11.3333333333333	73.0111997017367	0.255033112621582	10.0436473254601	0.129758685827255	0.607326317957991	0.173472	0.815089903712113	5.1525	90.44067796610169	91.03165565930313	81.25479452054795	93.91237761855275	92.10510982928392	89.16273378779934
IRX6	ENSG00000159387	42	43.23906562886	1.25636263634927	15.3333333333333	11.9450333333333	57.3333333333333	55.1840989621933	1.29454745633668	54.8229316151296	0.0697103068232536	0.939606978807673	0.020139	0.937588101923039	0.5485	71.909604519774	67.12821680710545	8.216438356164383	22.102499589782852	20.04894249257123	59.500087397308164
ISCA1	ENSG00000135070	7	9.63492678758	1.36463037989877	1	1.11138333333333	8	10.7463101209133	1.34321916572137	8.66906255381332	0.0425484590232372	0.998474168811332	0.114263	0.867741511855697	0.7106	46.378531073446325	85.87109997722614	11.200000000000001	20.00218782475524	4.410650818621448	82.90508652333509
ISCA2	ENSG00000165898	14	12.19470678434	1.79475294485776	0.666666666666667	1.01576666666667	14.6666666666667	13.2104734510067	1.71790553537874	6.56050745087613	0.0328988991677761	0.998952881960822	0.119536	0.869177231121158	-0.0478	32.19209039548023	86.67729446595308	2.56986301369863	10.39216758737625	1.444968828293426	82.61376216279206
ISCU	ENSG00000136003	10	14.08688324252	1.20411441932896	5.66666666666667	7.17426666666667	15.6666666666667	21.2611499091867	1.12414083471984	5.80557693615182	0.0412329733371735	0.998935512838011	0.119647	0.870970447993243	0.6579	44.53107344632768	86.69551355044409	10.115068493150686	31.794563255483226	1.9285672667948432	82.24669346850783
ISG15	ENSG00000187608	2	2.9865609169	2.10804125448977	0	0	2	2.9865609169	2.10804125448977	7.82901338828485	0.0387068204581738	0.998821263296961	0.109656	0.873254647397283	0.9185	40.6497175141243	85.28353450239126	16.882191780821916	6.787726303123122	3.157956068286424	81.74561556837384
ISG20	ENSG00000172183	8	13.5100674149	1.06843654231337	0	0	8	13.5100674149	1.06843654231337	4618.6133141263	0.0320466533303261	0.92748712067331	0.001415	0.957107246622897	1.8356	31.062146892655367	51.44613983147347	49.227397260273975	35.92408248099326	45.90689273437045	36.25822991318534
ISG20L2	ENSG00000143319	14	23.79661289726	0.919731140198997	0.333333333333333	1.34543333333333	14.3333333333333	25.1420462305933	0.886594738967925	58640.9753086419	0.0288819242268801	0.933242042021076	0	0.957447622984522	2.2105	27.06779661016949	24.534274652698702	57.33698630136986	50.872395121150795	41.93322845656354	24.646040901940225
ISL1	ENSG00000016082	3	33.90054689326	0.228717741703285	4.66666666666667	38.95968	7.66666666666667	72.86022689326	0.192254652571153	29.7681911584051	0.178583949804306	0.707370841716513	0.063405	0.897772730938529	9.5479	95.07909604519774	78.12798906854931	92.6082191780822	96.92063665700377	89.73372953446368	73.80993998718174
ISL2	ENSG00000159556	12	44.14340338	0.44044110424716	9	32.4592333333333	21	76.6026367133333	0.394770266255138	58640.9753086419	0.0679939985275269	0.895600910799831	0	0.957031224887916	8.0253	70.85875706214689	24.534274652698702	89.91232876712328	85.68615653886124	72.18435005535163	37.2545592262425
ISLR	ENSG00000129009	0	1.3921305738	2.15190466320753	0.666666666666667	0.733766666666667	0.666666666666667	2.12589724046667	1.97212947521329	58640.9753086419	0.0514510758221149	0.914458379935302	0	0.957551069982756	2.0402	57.706214689265536	24.534274652698702	54.16438356164384	7.7011431384346025	62.68134941443804	11.460700343762738
ISLR2	ENSG00000167178	NA	NA	NA	NA	NA	NA	NA	NA	NA	0.0385266095399857	NA	0.013171	NA	NA	40.40112994350282	63.73035754953313	NA	NA	NA	NA
ISM1	ENSG00000101230	16	32.68972123043	0.743389137898972	0.333333333333333	2.5097	16.3333333333333	35.19942123043	0.701749428180839	58640.9753086419	0.0823660120368004	0.878840113752602	0	0.957341296780452	3.4412	78.27118644067797	24.534274652698702	71.23835616438356	65.56910791445605	76.5017770785993	30.25112159878809
ISM2	ENSG00000100593	22	33.39052260797	0.940830144365745	0	0	22	33.39052260797	0.940830144365745	58640.9753086419	0.0170255117118359	0.937627468059106	0	0.957430428221388	2.056	11.084745762711865	24.534274652698702	54.45479452054794	46.21232839249576	28.27011594709549	25.747246984792866
ISOC1	ENSG00000066583	29	27.34626514663	1.44593684117033	3.66666666666667	4.15353333333333	32.6666666666667	31.4997984799633	1.38872138560439	58640.9753086419	0.0207967739552259	0.937406465398915	0	0.957605984893181	0.7383	16.062146892655367	24.534274652698702	11.873972602739725	18.10424984958705	31.08430926994116	2.3772067820311094
ISOC2	ENSG00000063241	15	20.2068223686	1.14303621513646	0	0	15	20.2068223686	1.14303621513646	58640.9753086419	0.0155388684943318	0.93773441541547	0	0.957512329203648	1.4799	9.192090395480227	24.534274652698702	39.14246575342466	30.432642345348142	26.41729301404183	18.00967196877002
IST1	ENSG00000182149	23	33.00342222918	0.987333502129198	6	10.4887333333333	29	43.4921555625133	0.909151816747511	298.406079448075	0.0675328522920609	0.908855311038946	0.01278	0.937987483207859	1.8288	70.57062146892655	63.44340696879982	49.06575342465753	48.908822403325495	66.15393579211093	55.66625881256191
ISX	ENSG00000175329	14	14.75626165754	1.48319990664355	0	0.267093333333333	14	15.0233549908733	1.45683077622589	81.814552642116	0.0275225397199392	0.956513608253793	0.021747	0.937342882895504	1.056	25.152542372881353	67.7932133910271	22.008219178082193	15.872668599245202	13.680591971100625	60.950882712812444
ISY1	ENSG00000240682	8	42.52977856173	0.339401008031234	1	4.5279	9	47.05767856173	0.3337439691487	58640.9753086419	0.0387373492121696	0.917189974508418	0	0.956969398334636	10.4676	40.69491525423729	24.534274652698702	93.8082191780822	89.6461193458404	55.35162850317544	38.14601176950416
ISY1-RAB43	ENSG00000261796	13	50.08129381034	0.412700381782996	1.33333333333333	5.43406666666667	14.3333333333333	55.5153604770067	0.40152501439966	58640.9753086419	0.0162116568535566	0.937558951879958	0	0.956912383389407	8.9737	10.084745762711865	24.534274652698702	91.68219178082192	85.34157413991139	29.31888364505039	38.87432267086174
ISYNA1	ENSG00000105655	33	78.7601284684	0.560246447904676	1.33333333333333	1.56403333333333	34.3333333333333	80.3241618017333	0.568264119334249	58640.9753086419	0.0518999435007572	0.909587783121367	0	0.956702032245664	7.0008	58.14124293785311	24.534274652698702	87.5123287671233	74.6048241535853	65.85678494435706	40.832022373710885
ITCH	ENSG00000078747	29	102.15641054749	0.387063053919095	5.33333333333333	10.5551	34.3333333333333	112.71151054749	0.404974956380266	58640.9753086419	0.20171058177948	0.771913442053978	0	0.955591406289816	12.241	96.33333333333334	24.534274652698702	95.62191780821918	85.15560903571624	87.43226708617374	45.35920293654956
ITCH-AS1	ENSG00000236388	NA	NA	NA	NA	NA	NA	NA	NA	NA	NA	NA	0	NA	NA	NA	24.534274652698702	NA	NA	NA	NA
ITFG1	ENSG00000129636	30	65.66345400452	0.619682717141998	2.33333333333333	4.10113333333333	32.3333333333333	69.7645873378533	0.621569917884701	58640.9753086419	0.0322303920984268	0.918335751977107	0	0.956970647034789	5.636	31.316384180790962	24.534274652698702	83.14520547945206	70.8964611934584	49.3270407271456	38.12853230787159
ITFG1-AS1	ENSG00000260281	NA	NA	NA	NA	NA	NA	NA	NA	NA	NA	NA	0	NA	NA	NA	24.534274652698702	NA	NA	NA	NA
ITFG2	ENSG00000111203	33	56.56554117464	0.780070008960148	1.66666666666667	3.67816666666667	34.6666666666667	60.2437078413067	0.763977636429555	518.364038601875	0.0384505800902843	0.921165231899038	0.008427	0.93843131843705	3.4009	40.33333333333333	60.23001594169893	70.88219178082191	60.97467592845813	48.39480277340791	53.70273262250189
ITFG2-AS1	ENSG00000258325	NA	NA	NA	NA	NA	NA	NA	NA	NA	NA	NA	0	NA	NA	NA	24.534274652698702	NA	NA	NA	NA
ITGA1	ENSG00000213949	80	133.388637004	0.722325643627534	0	0.584666666666667	80	133.973303670667	0.719173375864206	25.0951593413034	0.094152145087719	0.812671472743415	0.054473	0.897691360287065	3.29	82.56497175141243	76.4518332953769	70.0054794520548	64.327517365859	85.46291440890288	73.90899026976635
ITGA10	ENSG00000143127	82	112.43560160873	0.876341226083944	0.333333333333333	0.321453333333333	82.3333333333333	112.757054942063	0.877066111107614	58640.9753086419	0.0936046242713928	0.874788834338904	0	0.957151087417865	2.6443	82.41242937853107	24.534274652698702	63.50684931506849	51.61078597604332	78.44782380702674	35.45417467808659
ITGA11	ENSG00000137809	86	163.94976734943	0.627566083522477	2.33333333333333	3.81683333333333	88.3333333333333	167.766600682763	0.62841655113399	83.9115275399805	0.0913197100162506	0.827075139973244	0.020668	0.93668715164696	6.345	81.59887005649718	67.35140059212024	85.47945205479452	70.42060930919433	84.48406455747829	62.58229913185341
ITGA2	ENSG00000164171	86	130.54611779257	0.788145332313811	0.333333333333333	0.027536	86.3333333333333	130.57365379257	0.790757156664092	13.5154361573324	0.0953859463334084	0.837178295942241	0.090598	0.877461770072737	3.9698	82.91525423728814	82.95604645866545	74.95342465753426	58.78685117322103	83.22554331993241	79.72965099341607
ITGA2B	ENSG00000005961	82	125.12037214601	0.787497281851894	0	0	82	125.12037214601	0.787497281851894	13.4775485325421	0.0669335946440697	0.852934673139616	0.082866	0.893626492456822	2.1873	70.17514124293785	81.80368936460944	56.947945205479456	59.09314663895422	82.07772533939288	77.23008797995689
ITGA3	ENSG00000005884	69	129.06153348546	0.653226990645574	0	0.04192	69	129.10345348546	0.653014887291956	6.94371911529733	0.105379097163677	0.685662290456035	0.117181	0.841910032966196	2.0989	85.7683615819209	86.30380323388749	55.35068493150684	68.75239293332604	90.22898094738682	86.8321389034551
ITGA4	ENSG00000115232	50	142.14432470035	0.44523110035635	0	0	50	142.14432470035	0.44523110035635	76.2999968064791	0.1082653850317	0.739682704100296	0.023541	0.932696711100038	9.8054	86.45762711864407	68.49464814393077	92.93698630136986	82.63414100530548	88.69661481093048	64.79636427198042
ITGA5	ENSG00000161638	49	136.94701504164	0.453978910625386	1.66666666666667	1.40596333333333	50.6666666666667	138.352978374973	0.462805010965861	58640.9753086419	0.0882070735096931	0.87365647025695	0	0.954755866006735	11.3275	80.49717514124293	24.534274652698702	94.77808219178083	81.51288081824646	78.87898386063043	46.89156907300589
ITGA6	ENSG00000091409	59	123.9320272879	0.591321552580934	2.33333333333333	4.27745333333333	61.3333333333333	128.209480621233	0.591710430310179	6.02394297471812	0.0941950529813766	0.62178173295722206	0.129697	0.825384205779987	2.2713	82.57627118644068	87.80687770439536	58.279452054794525	72.98583383470984	91.77882654547574	88.65582940045446
ITGA6-AS1	ENSG00000232788	NA	NA	NA	NA	NA	NA	NA	NA	NA	NA	NA	0	NA	NA	NA	24.534274652698702	NA	NA	NA	NA
ITGA7	ENSG00000135424	70	124.48049813505	0.68608818349354	0.333333333333333	0.16698	70.3333333333333	124.64747813505	0.688104456032621	6.11238451425052	0.0889266654849052	0.718000842879766	0.128342	0.834113867403853	1.7079	80.73446327683615	87.65201548622181	45.86849315068493	66.57550730186512	89.42492571228806	87.70611198508419
ITGA8	ENSG00000077943	80	130.58367110085	0.737841356918986	1.33333333333333	1.88746666666667	81.3333333333333	132.471137767517	0.738310961503039	7.56641255832424	0.122555829584599	0.768152783481131	0.081274	0.883770083292492	1.9626	89.27118644067797	81.61694374857663	52.58904109589041	62.97653557950008	87.63036765134301	79.0887374002214
ITGA9	ENSG00000144668	55	125.42599566986	0.548935103636018	0.666666666666667	2.44473333333333	55.6666666666667	127.870729003193	0.544226271557593	13.2653396759973	0.111498966813087	0.617758907602915	0.111804	0.853808330841971	3.6	87.2542372881356	85.54771122751082	72.6082191780822	76.10895367281081	91.85457087921692	85.1191516634621
ITGAD	ENSG00000156886	84	122.73447459643	0.820565597110921	0	0.0655766666666667	84	122.800051263097	0.82012740546453	58640.9753086419	0.0555467382073402	0.903259868946191	0	0.956966673532969	3.4319	61.83050847457628	24.534274652698702	71.15068493150685	56.35836569490784	67.61638408203694	38.16931771834761
ITGAE	ENSG00000083457	83	129.86989503892	0.767091468232907	0	0	83	129.86989503892	0.767091468232907	1066.9279166719	0.0396760627627373	0.917016381021183	0.004385	0.951091593983143	4.2966	42.15819209039548	56.4153951263949	76.9095890410959	60.71213695782968	56.48196702208239	49.833945114490476
ITGAL	ENSG00000005844	65	123.33812462815	0.647867588926039	0	0	65	123.33812462815	0.647867588926039	17.7040791098466	0.0853889137506485	0.740612535302775	0.077575	0.887389406369846	5.5228	79.4180790960452	81.01571396037349	82.67397260273974	69.09697533227589	88.66165588766532	78.59348598729827
ITGAM	ENSG00000169896	68	129.28176660561	0.643614731289736	0	0.264696666666667	68	129.546463272277	0.642299661239295	23.3158945877329	0.0566548779606819	0.770956219186793	0.040003	0.917317147010857	4.4325	62.717514124293785	73.38191755864267	77.60000000000001	69.50172291199475	87.48470547107149	68.3621744450271
ITGAV	ENSG00000138448	72	128.57783780625	0.681289910630949	3.33333333333333	5.84083333333333	75.3333333333333	134.418671139583	0.678848541944549	3.30232970429206	0.0742429867386818	0.698156913350583	0.23348	0.745112107032083	0.7966	74.514124293785315	93.1086312912776	13.200000000000001	67.17715910955533	89.94930956126551	92.478005010779
ITGAX	ENSG00000140678	93	140.84502727954	0.784517657028174	0	0.275556666666667	93	141.120583946207	0.782985782198389	210.807267951704	0.0591865554451942	0.907857017922424	0.00879	0.93829902007156	3.8868	64.77401129943503	60.53290822136188	74.5095890410959	59.459607285456435	66.53265746081686	54.08728077841869
ITGB1	ENSG00000150093	19	67.62450224519	0.412265358173879	6	25.5383333333333	25	93.1628355785233	0.374785502750125	138.296156131636	0.166372537612915	0.794807398060359	0.031946	0.918258088978648	8.9409	94.31638418079096	71.21384650421317	91.63287671232877	87.04807744899634	86.34271397774282	66.69579910272097
ITGB1BP1	ENSG00000119185	14	22.64901983979	0.966332586031856	0	0	14	22.64901983979	0.966332586031856	58640.9753086419	0.0651862174272537	0.896724040412899	0	0.95746419048004	2.011	68.96045197740112	24.534274652698702	53.654794520547945	44.0737296942515	70.52962768746723	23.224378022490242
ITGB1BP2	ENSG00000147166	9	12.528763	1.25353288446078	0	0	9	12.528763	1.25353288446078	NA	NA	NA	0.013432	NA	1.3918	NA	63.90343885219768	35.79452054794521	24.262976535579497	NA	NA
ITGB2	ENSG00000160255	54	118.4190561427	0.572037062029527	1.33333333333333	4.59676666666667	55.3333333333333	123.015822809367	0.562697739372138	10.2686636287915	0.124032653868198	0.625081170971636	0.114683	0.847698346641599	3.0775	89.54802259887006	85.9212024595764	68.12602739726027	74.97675436197561	91.68560275010196	86.31940802889937
ITGB3	ENSG00000259207	45	76.87740062525	0.750479261589183	0.666666666666667	0.622723333333333	45.6666666666667	77.5001239585833	0.754093335876647	19.6579674805585	0.0688326060771942	0.879990910610046	0.065578	0.897653386063791	2.6202	71.40677966101696	78.57891140970166	63.24383561643836	61.78964064978395	76.39107382159295	73.93229621860979
ITGB3BP	ENSG00000142856	17	18.07225274499	1.41096024068855	0	0	17	18.07225274499	1.41096024068855	356.744859788701	0.0392942503094673	0.932053339596237	0.009783	0.938725078423048	1.0383	41.548022598870055	61.33454793896607	21.235616438356164	17.223650385604117	43.07521994989221	52.852065489716246
ITGB4	ENSG00000132470	147	237.90920367105	0.708516906946709	0.333333333333333	0.903766666666667	147.333333333333	238.812970337717	0.707325764054083	4.85832747782382	0.104238353669643	0.715178269691237	0.148206	0.799995197391716	1.178	85.40112994350282	89.67888863584605	27.178082191780824	65.10419515396816	89.49484355881839	90.19402202412167
ITGB5	ENSG00000082781	36	80.88030787058	0.587791201421903	0.333333333333333	0.26797	36.3333333333333	81.14827787058	0.590513892003379	126.498512560229	0.0723622366786003	0.891347762782977	0.032696	0.921760352392499	6.5489	73.48022598870057	71.47346845820998	86.04931506849314	73.07881638680742	74.55573035017188	66.29959797238246
ITGB6	ENSG00000115221	66	68.90406111263	1.17566095016484	1.66666666666667	2.26766666666667	67.6666666666667	71.1717277792967	1.16396238570191	28.104575361816998	0.06313806027174	0.961449150686174	0.02939	0.934493312963425	0.3051	67.59887005649718	70.47597358232748	5.183561643835617	29.048843187660665	12.346326399813563	64.10301229388801
ITGB7	ENSG00000139626	56	88.70707686731	0.788667482007959	0.666666666666667	1.08706666666667	56.6666666666667	89.7941435339767	0.787352250437239	89.436798563132	0.0647229328751564	0.910774772580329	0.015578	0.937721715961005	3.6173	68.64971751412429	65.21976770667274	72.7013698630137	59.11502488650659	65.37318650585561	58.24156615976228
ITGB8	ENSG00000105855	27	81.80812199913	0.455140164200942	0.333333333333333	2.56066666666667	27.3333333333333	84.3687886657967	0.445892149251241	16.9764777245511	0.0584143102169037	0.629344907473932	0.068507	0.894650623693642	5.5446	64.17514124293785	79.19836028239581	82.78356164383561	82.56850626264836	91.5457670570413	76.68822466934685
ITGB8-AS1	ENSG00000271133	NA	NA	NA	NA	NA	NA	NA	NA	NA	NA	NA	0	NA	NA	NA	24.534274652698702	NA	NA	NA	NA
ITGBL1	ENSG00000198542	45	59.63540304893	0.967460466508386	0	0	45	59.63540304893	0.967460466508386	143.658919977653	0.0620439238846302	0.917516128850416	0.021831	0.937376138098823	1.5805	66.86440677966101	67.82965156000911	42.16986301369863	43.958868894601544	53.01520713162034	60.82852648138437
ITIH1	ENSG00000055957	86	104.72374851496	0.982483102915334	0	0	86	104.72374851496	0.982483102915334	63.3139978242883	0.0667191967368126	0.929628287260175	0.026369	0.935968810810105	1.1782	70.03954802259888	69.59690275563652	27.197260273972603	42.76103484110922	44.76490124104178	63.31643652042184
ITIH2	ENSG00000151655	95	101.10652288224	1.11431376206814	0.666666666666667	1.4882	95.6666666666667	102.59472288224	1.10519319955536	417.291024925103	0.0413369685411453	0.928251501732842	0.010486	0.938321587270675	0.5823	44.632768361581924	61.84240491915281	8.73972602739726	33.276814527156375	45.59808891219483	54.04649536794267
ITIH3	ENSG00000162267	70	96.92691422052	0.881123674808651	2	2.1341	72	99.06101422052	0.884291204945033	13.2623561045256	0.0531795844435692	0.936890357740989	0.097158	0.87658172901735	1.0448	59.485875706214685	83.85789114097017	21.501369863013696	51.06929934912214	34.66177241740954	80.36473809939987
ITIH4	ENSG00000055955	63	101.20159156278	0.767797810546672	0.333333333333333	1.10796666666667	63.3333333333333	102.309558229447	0.76307614187388	36.4707999472538	0.0443917773663998	0.912443101401118	0.024625	0.93587419558463	4.0191	49.11864406779661	68.89546800273287	75.24383561643836	61.06765848055571	64.29528637184642	63.37470139253044
ITIH4-AS1	ENSG00000239799	NA	NA	NA	NA	NA	NA	NA	NA	NA	NA	NA	0	NA	NA	NA	24.534274652698702	NA	NA	NA	NA
ITIH5	ENSG00000123243	62	85.05457668985	0.900585886768855	0.666666666666667	0.372966666666667	62.6666666666667	85.4275433565167	0.905265972540682	2214.58480259435	0.0760961398482323	0.892000255514313	0.003406	0.955199190119656	2.281	75.56497175141243	55.17877476656798	58.5041095890411	49.24793524038724	74.2877119384723	46.22152304375692
ITIH6	ENSG00000102313	18	13.702414	1.94796116301001	0	0.03423	18	13.736644	1.94310708725396	NA	NA	NA	0	NA	0.6721	NA	24.534274652698702	10.443835616438356	7.93086473773451	NA	NA
ITK	ENSG00000113263	40	79.11489973513	0.658148708896311	0.666666666666667	2.34056666666667	40.6666666666667	81.4554664017967	0.648471828549961	6.99643142002059	0.0948842838406563	0.72182106859351	0.119491	0.852655501450999	2.1316	82.75706214689265	86.66818492370759	56.02191780821918	69.05868839905924	89.32587542970343	85.45126143448115
ITLN1	ENSG00000179914	23	31.04710233497	1.04954672098601	0	0	23	31.04710233497	1.04954672098601	3027.41252043209	0.01690474152565	0.937648569148584	0.00193	0.95672360454251	1.5769	10.903954802259888	52.625825552266	42.08767123287671	37.411803314554504	27.908873740022145	40.674707219017655
ITLN2	ENSG00000158764	21	31.14670471813	0.970903457198339	0	0	21	31.14670471813	0.970903457198339	58640.9753086419	0.0203796830028296	0.937352339765642	0	0.957448013812315	1.9188	15.446327683615818	24.534274652698702	51.3972602739726	43.67445167642072	31.67278447823807	24.60525549146419
ITM2A	ENSG00000078596	4	7.264536	1.26002803573932	0	0	4	7.264536	1.26002803573932	NA	NA	NA	0.007062	NA	1.7268	NA	59.12548394443179	46.35616438356164	23.973089755510586	NA	NA
ITM2B	ENSG00000136156	9	21.30885036643	0.737027861759144	0	0.4307	9	21.73955036643	0.722426000418449	15.9416323682663	0.0553198084235191	0.953107892675624	0.180035	0.810500338977096	2.0574	61.61581920903954	91.3413800956502	54.512328767123286	64.07591751900672	15.539241391365138	89.6405057390899
ITM2C	ENSG00000135916	18	34.23286787818	0.779711778939151	0	0.435366666666667	18	34.6682345448467	0.769920091458834	2939.29896726866	0.0458447076380253	0.916306839113225	0.003114	0.955682968052656	3.1494	51.01694915254237	54.76201320883626	68.77534246575343	60.53164141552262	59.57583173104935	45.16692885859116
ITPA	ENSG00000125877	17	22.64700841432	1.12594253582437	1.33333333333333	1.51756666666667	18.3333333333333	24.1645750809867	1.12098544811955	5.7185599966071	0.0388434231281281	0.998941028289951	0.145379	0.844859437509625	0.373	40.847457627118644	89.44659530858574	5.884931506849314	32.035223978559316	1.7770785993124747	86.64569131270757
ITPK1	ENSG00000100605	17	42.7645903084	0.596269715177107	2.66666666666667	7.6969	19.6666666666667	50.4614903084	0.568121522107963	13.3596719594666	0.0398533903062344	0.864007674990227	0.099904	0.870535870948243	3.2536	42.40677966101695	84.19494420405374	69.69863013698631	74.62123283924957	80.33560566334558	82.38652916156849
ITPK1P1	ENSG00000237351	NA	NA	NA	NA	NA	NA	NA	NA	NA	NA	NA	0	NA	NA	NA	24.534274652698702	NA	NA	NA	NA
ITPKA	ENSG00000137825	13	41.27273074703	0.500780265846621	2.33333333333333	6.06751666666667	15.3333333333333	47.3402474136967	0.496389096922191	58640.9753086419	0.0708969980478287	0.894692297900118	0	0.95711846294319	6.7374	72.63841807909604	24.534274652698702	86.7013698630137	79.16096920636657	72.91848744392006	36.08926178407038
ITPKB	ENSG00000143772	12	81.17826020937	0.239504631902309	0	3.98766666666667	12	85.1659268760367	0.228290468302126	47.1531791881123	0.0858093947172165	0.680218929543815	0.02698	0.930127868414078	13.1279	79.58192090395481	69.77453882942383	96.33424657534246	95.25242028113549	90.36881664044748	65.37901299306648
ITPKC	ENSG00000086544	31	60.08146631114	0.696348357323682	0	0.16601	31	60.24747631114	0.694429591627966	20.6536182101639	0.0308872573077679	0.917740581961602	0.029676	0.935432323001098	3.5471	29.56497175141243	70.57617854702801	72.18904109589042	66.09418585571296	51.73920643244188	63.71263765076036
ITPR1	ENSG00000150995	89	329.33386052883	0.32232323819671	6.33333333333333	38.1933333333333	95.3333333333333	367.527193862163	0.307530207570807	2.92784721145614	0.422518491744995	0.315703629425622	0.311389	0.46915745987485	2.733	99.8135593220339	94.99886130721931	64.65479452054794	91.03538806541596	97.58200780749286	97.44799860164306
ITPR2	ENSG00000123104	197	301.15383246448	0.736167160049939	3	6.91733333333333	200	308.071165797813	0.72994287039805394	586.904236246913	0.191736325621605	0.784408796388185	0.009648	0.937798059467647	5.8807	95.84180790960451	61.22523343202004	83.97260273972603	63.528961330197454	86.9078832371963	57.402552001398355
ITPR3	ENSG00000096433	169	339.82823294178	0.564990013401213	9	13.426	178	353.25423294178	0.570581482700545	3.1230088582536	0.14190711081028	0.562727482244502	0.77007	0.443196051126455	10.8626	92	99.44887269414711	94.32876712328768	74.42432861127824	93.14805104002797	97.7393229621861
ITPRID1	ENSG00000180347	90	91.48277206481	1.17222645690441	0	0	90	91.48277206481	1.17222645690441	58640.9753086419	0.0331336408853531	0.926503244291997	0	0.95760765382372	0.5405	32.474576271186436	24.534274652698702	8.065753424657535	28.58393042717279	46.41962360892617	2.2431975761813163
ITPRID2	ENSG00000138434	57	144.04544047161	0.49337958762756	0.333333333333333	1.73953333333333	57.3333333333333	145.784973804943	0.490026050540172	58640.9753086419	0.0975767523050308	0.860282555957922	0	0.954847868314559	10.3523	83.57627118644068	24.534274652698702	93.68219178082192	79.60400371930209	80.65023597273205	46.73425391831265
ITPRIP	ENSG00000148841	1	1.15212464647	4.11749243705994	0	0	1	1.15212464647	4.11749243705994	58640.9753086419	0.0422179996967316	0.917120064175205	0	0.957567018734122	1.4039	45.94915254237288	24.534274652698702	36.33424657534247	2.133129136356189	55.84687991609859	7.690963118335958
ITPRIPL1	ENSG00000198885	1	1.48721830338	3.18975668038055	0	0	1	1.48721830338	3.18975668038055	58640.9753086419	0.016935994848609	0.93766978198287	0	0.95756292855101	1.4747	10.96045197740113	24.534274652698702	38.945205479452056	3.276267570967562	27.559284507370506	8.80964866282119
ITPRIPL2	ENSG00000205730	26	36.23543944775	0.995616684476327	0	0	26	36.23543944775	0.995616684476327	58640.9753086419	0.0324822068214417	0.925263337430796	0	0.957450643268299	1.7661	31.593220338983052	24.534274652698702	47.468493150684935	41.68353114915495	46.96731340674707	24.407154926294936
ITSN1	ENSG00000205726	55	227.01178930047	0.303291437611442	6	17.849	61	244.86078930047	0.308316881700126	4.37650729246082	0.286226779222488	0.302969682364934	0.329772	0.536697681957261	1.9561	98.83050847457628	95.33591437030289	52.43013698630137	90.9971011321993	97.7684553982404	96.81873798287013
ITSN2	ENSG00000198399	141	223.33842824411	0.726039553207565	1.33333333333333	4.14563333333333	142.333333333333	227.484061577443	0.719073461933976	16.6258905807448	0.0808445811271667	0.767632855827205	0.084924	0.877493978200099	2.4908	77.68926553672316	82.140742427693	61.583561643835615	64.34392605152327	87.65367360018645	79.71799801899435
IVD	ENSG00000128928	24	42.96830196004	0.785518666903801	0	0	24	42.96830196004	0.785518666903801	538.953966705134	0.0474833734333515	0.916241110870482	0.030863	0.930110935480601	2.9417	53.07344632768361	70.88590298337508	66.74246575342467	59.27364218126128	59.76227932179689	65.3906659674882
IVL	ENSG00000163207	1	1.06258382871	4.46446142903354	0	0.208673333333333	1	1.27125716204333	3.73163248163386	58640.9753086419	0.062719464302063	0.897259075504403	0	0.957568106939225	1.3859	67.38418079096046	24.534274652698702	35.48219178082192	2.6035114587321573	69.55660432325351	7.364679834527763
IVNS1ABP	ENSG00000116679	21	70.71888791291	0.427614802546233	0.333333333333333	3.69777	21.3333333333333	74.41665791291	0.411632783973818	58640.9753086419	0.0741845816373825	0.890017200871572	0	0.956557685973615	9.6328	74.48022598870057	24.534274652698702	92.71232876712328	84.78367882732593	74.85870768513664	41.781739789081165
IWS1	ENSG00000163166	20	80.78981652472	0.35972378810319	3.33333333333333	17.5345333333333	23.3333333333333	98.3243498580533	0.335367330903856	58640.9753086419	0.0626581311225891	0.896188442960549	0	0.956147112610714	12.1654	67.31638418079096	24.534274652698702	95.51780821917808	89.53125854619044	71.48517159004835	43.70448056866515
IYD	ENSG00000009765	20	23.38324378894	1.24285659862897	2	1.7044	22	25.08764378894	1.25220249737257	19.1058326167874	0.0352202914655209	0.973109039377908	0.035616	0.931799931445767	0.8315	35.81920903954802	72.30699157367341	14.134246575342466	24.323141716348516	9.17089086989455	65.03525024762571
IZUMO1	ENSG00000182264	28	29.97548755084	1.28067646982959	0	0.106726666666667	28	30.0822142175067	1.27613284382803	58640.9753086419	0.0124288806691766	0.937994959290802	0	0.957562501865169	0.9743	5.378531073446328	24.534274652698702	18.88219178082192	22.977629491877707	22.99131853405582	8.908698945405817
IZUMO1R	ENSG00000183560	14	16.14246414804	1.35583301980129	0	0	14	16.14246414804	1.35583301980129	114.411317440367	0.0155222294852137	0.957673423599398	0.044686	0.916430448372523	0.9468	9.175141242937853	74.35208380778866	17.86849315068493	19.389596893288854	13.208646507020916	69.74887840121191
IZUMO2	ENSG00000161652	17	23.9359853418	1.06530939582109	0	0	17	23.9359853418	1.06530939582109	58640.9753086419	0.0115622924640775	0.938067692728185	0	0.957490429750297	1.6314	4.57909604519774	24.534274652698702	43.76712328767123	36.20303013728601	22.47858765950008	20.742294470663637
IZUMO3	ENSG00000205442	28	24.3115811045	1.57903763696081	0	0	28	24.3115811045	1.57903763696081	58640.9753086419	0.00778047274798154	0.947455068826629	0	0.957628051675628	0.6322	1.632768361581921	24.534274652698702	9.665753424657535	12.869879122682278	17.94558060945056	1.2468682631241705
IZUMO4	ENSG00000099840	34	53.3799025992	0.847989796034561	0	0	34	53.3799025992	0.847989796034561	58640.9753086419	0.0119360536336899	0.937945273219139	0	0.957311897820359	2.7142	4.875706214689266	24.534274652698702	64.35342465753425	54.25805392988022	23.399172638816054	31.3581541688516
JADE1	ENSG00000077684	7	59.73020261228	0.220125049428997	2.66666666666667	47.4533333333333	9.66666666666667	107.183535945613	0.154357676692731	58640.9753086419	0.128735080361366	0.835713063878403	0	0.9564290779811	17.233	90.26553672316385	24.534274652698702	98.16438356164383	98.38647924301263	83.51104119326459	42.492571228806156
JADE2	ENSG00000043143	7	76.04134974489	0.172907422692292	3.66666666666667	47.6326666666667	10.6666666666667	123.674016411557	0.143875164953231	147.642342083438	0.114997997879982	0.818524615933975	0.025078	0.932708244642271	19.1873	87.96610169491525	69.08221361876565	98.67397260273972	98.66542689930536	84.89774514944939	64.79053778476955
JADE3	ENSG00000102221	0	14.078031	0.212794834274338	1.33333333333333	19.1604	1.33333333333333	33.238431	0.158714163179545	NA	NA	NA	0	NA	12.3893	NA	24.534274652698702	95.76438356164384	98.24427063392223	NA	NA
JAG1	ENSG00000101384	20	155.89598741962	0.186419287125131	2	5.7902	22	161.68618741962	0.194294953125303	3.06976631117044	0.178915157914162	0.188119509878937	0.592332	0.328984384570346	1.1469	95.10734463276836	97.97995900705989	25.69041095890411	96.81671498113	99.2017712521121	98.80557012177358
JAG2	ENSG00000184916	42	212.1675610823	0.256042658970291	0	1.95481333333333	42	214.122374415633	0.253705137704598	58640.9753086419	0.110644064843655	0.836117853093055	0	0.93926062904605	24.1784	87.01129943502825	24.534274652698702	99.45205479452055	93.98348192309795	83.39451144904737	52.64231195012527
JAGN1	ENSG00000171135	4	2.49979953464	3.66170122835701	0	0	4	2.49979953464	3.66170122835701	9.08051728813428	0.0281983837485313	0.998843271317169	0.097557	0.880310370522021	0.4388	26.180790960451976	83.89432930995217	6.6136986301369864	2.663676639501176	2.9948144263823337	79.39754122239702
JAK1	ENSG00000162434	17	135.58528907199	0.188067822529894	1.66666666666667	18.1611366666667	18.6666666666667	153.746425738657	0.178761589510146	13.5720546566008	0.215722724795341	0.253438571141896	0.265944	0.688284485082245	5.9305	96.96045197740114	93.97403780460031	84.15342465753425	97.47306240770115	98.47928683796539	94.22012468682631
JAK2	ENSG00000096968	85	163.8999586003	0.621115223050109	2.66666666666667	6.11327333333333	87.6666666666667	170.013231933633	0.615848791703175	22.5446411256612	0.108421437442303	0.70138407938866	0.046505	0.91559259332454	7.5163	86.48022598870057	74.748348895468	88.79452054794521	71.30120877317727	89.88521820194605	70.4888422769912
JAK3	ENSG00000105639	83	122.30176730357	0.814559680216091	0	0.88583	83	123.18759730357	0.80870226098461	5.14774548751971	0.0959003120660782	0.85743645035273	0.314701	0.715840522659374	0.8938	83.13559322033899	95.07629241630609	16	57.28819121588361	80.88329546116645	93.39276350288411
JAKMIP1	ENSG00000152969	28	150.1895842303	0.25560295525664	0	1.12823333333333	28	151.317817563633	0.253697166639924	41.3212537337713	0.0673832520842552	0.48993688551489	0.043974	0.913385182276356	12.6557	70.49152542372882	74.19494420405374	95.96164383561644	93.98895148498605	94.65711122764085	71.43273320515061
JAKMIP2	ENSG00000176049	24	106.19474255127	0.317834974348897	1	3.08580333333333	25	109.280545884603	0.31950865442047	58640.9753086419	0.182360768318176	0.788793734020663	0	0.95505037625322	15.1765	95.31073446327683	24.534274652698702	97.44109589041095	90.36810151506864	86.69230321039446	46.43710307055876
JAKMIP2-AS1	ENSG00000280780	NA	NA	NA	NA	NA	NA	NA	NA	NA	NA	NA	0	NA	NA	NA	24.534274652698702	NA	NA	NA	NA
JAKMIP3	ENSG00000188385	48	148.6891863983	0.410614038477298	5.33333333333333	13.0959033333333	53.3333333333333	161.785089731633	0.414124059211016	58640.9753086419	0.0697861984372139	0.888538439414461	0	0.953730852018418	13.1788	71.9774011299435	24.534274652698702	96.36712328767123	84.6578789038998	75.19081745615568	48.1151313872866
JAM2	ENSG00000154721	17	34.2328043634	0.744877042855356	0	0.342033333333333	17	34.5748376967333	0.737508308976517	38.2390430411013	0.0372226312756538	0.950766142451603	0.027706	0.933402994109346	3.0751	38.64971751412429	69.95672967433386	68.0931506849315	63.07498769348575	16.593835576530907	64.54582532191341
JAM3	ENSG00000166086	28	40.54109465732	0.946913296311286	0	0.679936666666667	28	41.2210313239867	0.931294059003616	44.8820527154795	0.0387129448354244	0.953910914218538	0.146805	0.832690296724676	0.8254	40.66101694915254	89.56501935777727	14.005479452054795	46.97806705682874	15.131387286604905	87.9566509351512
JAML	ENSG00000160593	21	36.16133714623	0.836264521106652	0	0.0285056666666667	21	36.1898428128967	0.835605820326793	1551.30962255224	0.0265200454741716	0.93519579434686	0.005028	0.952763143696934	2.6806	23.864406779661017	57.160100204964706	63.95068493150685	55.18787945085599	39.01415836392239	48.884227699120196
JARID2	ENSG00000008083	15	142.46178172093	0.162128603763952	1.66666666666667	9.06433333333333	16.6666666666667	151.526115054263	0.165651421487418	5.59737573908118	0.172029331326485	0.181126304690924	0.725893	0.263071104765105	1.0244	94.71751412429379	99.07082669095878	20.769863013698632	97.99267078706995	99.25420963700985	99.37656586843792
JARID2-AS1	ENSG00000235488	NA	NA	NA	NA	NA	NA	NA	NA	NA	NA	NA	0	NA	NA	NA	24.534274652698702	NA	NA	NA	NA
JAZF1	ENSG00000153814	7	21.55015615939	0.610116869000187	2	11.568	9	33.11815615939	0.474217717512107	10.9984060025504	0.0801871195435524	0.910911596891944	0.112223	0.872711963337792	4.4272	77.42372881355932	85.58870416761557	77.55616438356164	80.76902040146584	65.28578919769271	81.91458369748878
JAZF1-AS1	ENSG00000234336	NA	NA	NA	NA	NA	NA	NA	NA	NA	NA	NA	0.00193	NA	NA	NA	52.625825552266	NA	NA	NA	NA
JCAD	ENSG00000165757	39	104.07331009361	0.489460140519213	0	0	39	104.07331009361	0.489460140519213	380.125855243668	0.0431831404566765	0.914672079806543	0.008121	0.938204712864653	9.3079	47.35593220338983	59.940787975404234	92.21917808219177	79.63682109063063	62.42498397716017	54.52426731923323
JCHAIN	ENSG00000132465	5	8.8969540308	1.18164428773565	0	0	5	8.8969540308	1.18164428773565	58640.9753086419	0.0357111990451813	0.917998580697407	0	0.957522497024501	1.7625	36.59322033898305	24.534274652698702	47.38082191780822	28.09713941913253	50.59721493911321	16.611315038163482
JDP2	ENSG00000140044	5	10.6179789997	0.990116377988558	1.33333333333333	4.87013333333333	6.33333333333333	15.4881123330333	0.792866758147666	58640.9753086419	0.0883844643831253	0.876479966837268	0	0.957499593762843	2.1459	80.57062146892655	24.534274652698702	56.32328767123288	58.52431220259257	77.38740313465013	19.600302977334962
JHY	ENSG00000109944	65	74.01398162415	1.0796172786822	0	0	65	74.01398162415	1.0796172786822	58640.9753086419	0.0131157161667943	0.937897469752681	0	0.957497342218695	1.095	6.152542372881356	24.534274652698702	23.545205479452054	35.087239512115076	23.876944590106632	19.891627337877992
JKAMP	ENSG00000050130	18	30.87696594437	0.86445573569548	0	0.203726666666667	18	31.0806926110367	0.858789430645007	58640.9753086419	0.0602701269090176	0.897541641049625	0	0.95740452304167	2.5054	65.61581920903954	24.534274652698702	61.841095890410955	53.25712410435924	69.16622968012585	27.2504806851949
JMJD1C	ENSG00000171988	30	214.95347987007	0.189299134022139	0.666666666666667	3.62533333333333	30.6666666666667	218.578813203403	0.189659356268836	13.4501332978956	0.315165966749191	0.218286780873867	0.264314	0.653027597774832	4.659	99.18079096045199	93.9284900933728	78.82739726027397	97.06284526609419	98.87548796830391	94.86686476723183
JMJD4	ENSG00000081692	32	46.2966312165	0.92841428395975	0.333333333333333	0.763	32.3333333333333	47.0596312165	0.921460022144105	58640.9753086419	0.0196321625262499	0.937409360839347	0	0.957394138022906	2.0905	14.412429378531074	24.534274652698702	55.16712328767124	47.902423015916426	31.061003321097715	27.809823457437517
JMJD6	ENSG00000070495	16	43.11667079453	0.563614565685115	6.66666666666667	14.2336666666667	22.6666666666667	57.3503374611967	0.561384652677167	312.43062610434	0.0528553910553455	0.914690757098258	0.009462	0.938548359698912	5.6683	59.03954802259888	61.056706900478254	83.28219178082192	75.02598041896844	62.37837207947329	53.329837441006816
JMJD7	ENSG00000243789	33	37.42977801988	1.17887640657396	3	2.29833333333333	36	39.7281113532133	1.1966522373024	58640.9753086419	0.0233419761061668	0.936933203377183	0	0.957535112272667	1.0939	19.661016949152543	24.534274652698702	23.51232876712329	27.358748564240017	34.434539416185984	14.735186156266394
JMJD7-PLA2G4B	ENSG00000168970	142	137.07355210869	1.19075842640378	0	0.126576666666667	142	137.200128775357	1.18965986888955	58640.9753086419	0.0125056486576796	0.938078937856969	0	0.957702771044676	0.0619	5.480225988700565	24.534274652698702	3.1808219178082195	27.736148334518404	22.40284332575891	0.1922740779584018
JMJD8	ENSG00000161999	47	52.3048860258	1.14588663131241	3	6.033	50	58.3378860258	1.08483660288545	58640.9753086419	0.0215805433690548	0.937260105933978	0	0.957533553669092	1.0135	17.338983050847457	24.534274652698702	20.31232876712329	34.66061368484384	32.54093107265629	15.020684029598556
JMY	ENSG00000152409	38	85.27313229905	0.584105008450555	2.66666666666667	5.87046666666667	40.6666666666667	91.1435989657167	0.579542346828235	12.3855944515243	0.0593175105750561	0.700680555234348	0.085608	0.880066630513729	6.7268	64.88700564971751	82.26827601913004	86.64109589041095	73.86643329869277	89.90852415078949	79.42667365845132
JOSD1	ENSG00000100221	9	16.75574208043	0.937303543270608	3.33333333333333	4.96924666666667	12.3333333333333	21.7249887470967	0.913795190146952	58640.9753086419	0.0599938109517097	0.897700211970285	0	0.95747303846098	2.1964	65.4180790960452	24.534274652698702	57.106849315068494	48.56970956626374	68.90986424284799	22.39701683854804
JOSD2	ENSG00000161677	20	19.59393010922	1.48321539775008	0	0.09962	20	19.69355010922	1.47571253934698	58640.9753086419	0.0367520116269588	0.917866464046708	0	0.957585942508738	0.895	37.96045197740113	24.534274652698702	16.027397260273972	15.46792101952633	51.174037172988406	4.0960205092349895
JPH1	ENSG00000104369	11	57.30845549119	0.317710782725643	8.66666666666667	24.8236666666667	19.6666666666667	82.1321221578567	0.349050504585094	30.2685744168124	0.0868324041366577	0.714632167726327	0.045419	0.914357950284321	8.8186	79.954802259887	74.50239125483944	91.36438356164383	88.72723294864082	89.50649653324011	71.10062343413156
JPH2	ENSG00000149596	31	48.01852836635	0.871280978295851	14.3333333333333	20.9423333333333	45.3333333333333	68.9608616996833	0.842052760460975	4.65492491791027	0.041741106659174	0.998886447659216	0.226226	0.792894581240532	1.0802	45.32203389830509	92.92188567524482	22.972602739726028	54.69014931903954	2.616092757676398	90.56109071840588
JPH3	ENSG00000154118	11	99.5837396865	0.18283621711961	2.66666666666667	16.5993333333333	13.6666666666667	116.183073019833	0.184892327915735	5.69900894858113	0.0559176802635193	0.224103964251165	0.257425	0.678407459521689	12.2145	62.14689265536724	93.75540879070827	95.58904109589041	97.23787124651315	98.81139660898444	94.41239876478471
JPH4	ENSG00000092051	11	54.65012188102	0.333165117006393	0.666666666666667	0.8458	11.6666666666667	55.49592188102	0.342943109471919	58640.9753086419	0.0380738414824009	0.917179359718562	0	0.95672941285696	11.523	39.847457627118644	24.534274652698702	94.96438356164384	89.0444675381502	55.4157198624949	40.63974829575249
JPT1	ENSG00000189159	5	13.98573877411	0.751696787602165	0	0	5	13.98573877411	0.751696787602165	58640.9753086419	0.0390643738210201	0.917398885290642	0	0.957452374013973	3.1222	41.16949152542373	24.534274652698702	68.54246575342465	62.02483181097194	53.912486162092875	24.26149274602342
JPT2	ENSG00000206053	8	15.13501981572	0.953725194347202	0	0	8	15.13501981572	0.953725194347202	58640.9753086419	0.0377542302012443	0.917590920158672	0	0.957480978000737	2.1579	39.36158192090395	24.534274652698702	56.52876712328767	45.16217250998194	52.58404707801667	21.63957350113617
JRK	ENSG00000234616	NA	NA	NA	NA	NA	NA	NA	NA	NA	NA	NA	0.015494	NA	NA	NA	65.17877476656798	NA	NA	NA	NA
JRKL	ENSG00000183340	NA	NA	NA	NA	NA	NA	NA	NA	NA	0.0289899073541164	NA	0.00303	NA	NA	27.225988700564972	54.611705761785466	NA	NA	NA	NA
JSRP1	ENSG00000167476	22	27.835443541	1.12859025075106	0	0	22	27.835443541	1.12859025075106	58640.9753086419	0.0238020736724138	0.936774544967465	0	0.9575089761245	1.3783	20.333333333333332	24.534274652698702	35.11506849315069	31.471859104085766	35.22694167686302	18.4116995863194
JTB	ENSG00000143543	6	13.93255543848	0.849980156526997	0	0	6	13.93255543848	0.849980156526997	42.6095357321272	0.0344224981963634	0.958357647894867	0.045568	0.916235549519578	2.2994	34.55367231638418	74.53427465269871	58.81095890410959	54.10490619701362	13.004719454640806	69.97611140243546
JUN	ENSG00000177606	5	24.9309961341	0.42168531302133	4	28.1293333333333	9	53.0603294674333	0.295987917522352	58640.9753086419	0.189525559544563	0.791433101264904	0	0.957274365165587	7.2199	95.68926553672317	24.534274652698702	88.0876712328767	91.76283979653229	86.59907941502068	32.43022781564994
JUNB	ENSG00000171223	6	18.3934135232	0.643838928401366	2.33333333333333	7.4834	8.33333333333333	25.8768135232	0.574252077923105	27.9348449894089	0.0783234536647797	0.929406868259283	0.057675	0.908398021274249	3.3806	76.62146892655367	77.0849464814393	70.74246575342465	74.18913745009024	44.95717531900018	72.54559226242499
JUND	ENSG00000130522	6	16.95830748886	0.69832414939991	7	21.017	13	37.97530748886	0.544263376452628	58640.9753086419	0.103470705449581	0.867456473090731	0	0.957423979857049	3.5194	85.19209039548022	24.534274652698702	71.95068493150684	76.10348411092272	79.9452310202179	26.236671910505166
JUP	ENSG00000173801	26	66.19926175778	0.544969945669699	18.3333333333333	28.0656666666667	44.3333333333333	94.2649284244467	0.604115157210638	7.75689270085173	0.0942867994308472	0.632694049654898	0.133314	0.838950123531939	2.8288	82.61016949152543	88.25780004554771	65.64383561643835	72.1052343707269	91.4583697488784	87.07685136631125
KAAG1	ENSG00000146049	NA	NA	NA	NA	NA	NA	NA	NA	NA	0.0123834442347288	NA	0	NA	NA	5.333333333333334	24.534274652698702	NA	NA	NA	NA
KALRN	ENSG00000160145	63	319.90048492179	0.242895413068029	3.33333333333333	15.9482333333333	66.3333333333333	335.848718255123	0.242295577270801	13.7785771990045	0.282506704330444	0.260203110111012	0.110256	0.785599496084377	6.7785	98.78531073446327	85.37462992484627	86.83287671232877	94.55231635945961	98.3744100681699	90.94563887432267
KANK1	ENSG00000107104	106	145.3275467758	0.857124273837702	2.66666666666667	3.88666666666667	108.666666666667	149.214213442467	0.854083429726435	29.0589961261777	0.122829832136631	0.872470968143503	0.10621	0.86808600949328	1.2698	89.31638418079096	84.88271464358917	30.706849315068492	53.67828036974238	79.17030822117346	82.85264813843733
KANK2	ENSG00000197256	40	102.38166785873	0.508580981382176	0.333333333333333	1.28143333333333	40.3333333333333	103.663101192063	0.505923113767071	75.8135014693565	0.0748278647661209	0.844436489044495	0.019073	0.937007107304573	8.7865	74.84745762711864	66.70917786381234	91.32054794520548	78.51009134168353	82.87595408728077	61.97051797471305
KANK3	ENSG00000186994	39	60.07850107022	0.847886283367479	0.333333333333333	1.24056666666667	39.3333333333333	61.3190677368867	0.836876068603338	58640.9753086419	0.0281167663633823	0.933340576137734	0	0.957286681110669	2.7486	26.033898305084747	24.534274652698702	64.83835616438355	55.083957774982224	41.82835168676805	32.109771019052616
KANK4	ENSG00000132854	46	81.91705942429	0.717992393581119	0.666666666666667	0.702846666666667	46.6666666666667	82.6199060909567	0.720920637754137	990.710048556905	0.0486781410872936	0.914474302487297	0.004851	0.951212621378406	4.4469	54.559322033898304	56.98018674561604	77.71232876712328	64.19077831865667	62.66386995280545	49.764027267960145
KANSL1	ENSG00000120071	23	91.54408400284	0.355952924830992	0.666666666666667	4.82466666666667	23.6666666666667	96.3687506695067	0.346209514867744	2.87017246730022	0.197828412055969	0.36376519905844	0.836622	0.263142360991897	-0.7897	96.13559322033899	99.84513778182647	0.4712328767123288	88.8803806815074	96.89448231661132	99.37073938122705
KANSL1-AS1	ENSG00000214401	NA	NA	NA	NA	NA	NA	NA	NA	NA	NA	NA	0.00211	NA	NA	NA	53.00614894101572	NA	NA	NA	NA
KANSL1L	ENSG00000144445	26	100.49902133401	0.358974720396634	0	0	26	100.49902133401	0.358974720396634	58640.9753086419	0.0413951389491558	0.91607711107483	0	0.955510845336561	13.1775	44.72316384180791	24.534274652698702	96.36164383561643	88.10370289339824	60.17013342655713	45.621394861038276
KANSL2	ENSG00000139620	28	45.72712045486	0.839521517999952	1.33333333333333	3.04866666666667	29.3333333333333	48.7757871215267	0.818529612354108	58640.9753086419	0.0600175969302654	0.897517229106586	0	0.95733470314812	2.7465	65.42372881355932	24.534274652698702	64.8054794520548	56.52245255155062	69.23032103944531	30.507487036065967
KANSL3	ENSG00000114982	14	81.39923321808	0.268878281128695	1.33333333333333	8.63383333333333	15.3333333333333	90.0330665514133	0.261006134322203	58640.9753086419	0.10982683300972	0.854425990453735	0	0.955839461967986	16.0928	86.79661016949153	24.534274652698702	97.80821917808218	93.58967346715528	81.83301287653674	44.77655421546349
KANTR	ENSG00000232593	NA	NA	NA	NA	NA	NA	NA	NA	NA	NA	NA	0	NA	NA	NA	24.534274652698702	NA	NA	NA	NA
KARS1	ENSG00000065427	45	60.20224232078	0.95835126118249	7.66666666666667	8.7896	52.6666666666667	68.99184232078	0.960369305236229	8.34712798246747	0.0516096130013466	0.996543470962372	0.087887	0.88983708527761	0.7566	57.89830508474576	82.59621953996812	12.29041095890411	44.62068588306076	5.937190467866927	78.17980539532715
KARS1P3	ENSG00000262962	NA	NA	NA	NA	NA	NA	NA	NA	NA	NA	NA	0	NA	NA	NA	24.534274652698702	NA	NA	NA	NA
KASH5	ENSG00000161609	62	79.60589205539	0.962227159249473	0	0	62	79.60589205539	0.962227159249473	392.819482076156	0.052993007004261	0.915499147508904	0.006778	0.947490070215085	1.7049	59.23163841807909	58.88408107492599	45.80821917808219	44.43472077886561	61.24220707335547	51.057507428771196
KAT14	ENSG00000149474	64	72.0905570711	1.09313847420713	2.66666666666667	6.82673333333333	66.6666666666667	78.9172904044333	1.03578595511976	58640.9753086419	0.046382300555706	0.916455082313502	0	0.957509054730517	1.0454	51.706214689265536	24.534274652698702	21.512328767123286	38.43461138762785	59.0805803181262	18.405873099108547
KAT2A	ENSG00000108773	38	91.60284457902	0.543743634720593	6.66666666666667	37.1973333333333	44.6666666666667	128.800177912353	0.445037879799458	58640.9753086419	0.213023319840431	0.766879506172124	0	0.956457157100146	7.6896	96.84745762711864	24.534274652698702	89.17534246575343	82.66148881474594	87.68280603624075	42.3527355357455
KAT2B	ENSG00000114166	33	96.28880368061	0.458257663656306	15	41.3863333333333	48	137.675137013943	0.44346327615222503	58.1440888942532	0.0862086266279221	0.794055285615436	0.03809	0.916865059233308	7.9788	79.73446327683615	72.92188567524482	89.79178082191781	82.75447136684352	86.418458311484	69.16622968012585
KAT5	ENSG00000172977	29	62.08475028475	0.636887030431318	6.66666666666667	34.1260366666667	35.6666666666667	96.2107869514167	0.490195306243737	252.891293502307	0.175846084952354	0.809257171523409	0.072255	0.894199362433299	4.4412	94.88135593220339	80.01366431336825	77.65479452054794	79.58212547174972	85.7251063333916	76.96789605546816
KAT6A	ENSG00000083168	4	124.41027780408	0.0735752639428427	4	21.3101333333333	8	145.720411137413	0.0990571574875982	4.47768421387884	0.219465687870979	0.0906290271224377	0.746029	0.221983289117346	1.2401	97.11864406779661	99.26668184923707	29.60821917808219	99.60619154405732	99.90094971741537	99.74363456272214
KAT6B	ENSG00000156650	7	106.88693318582	0.123009552342329	3.33333333333333	21.7486666666667	10.3333333333333	128.635599852487	0.135098986401392	3.56751449508507	0.307830572128296	0.13076710265154	0.684829	0.279964692852236	1.1656	99.06214689265536	98.62445912092917	26.624657534246577	98.96078324126238	99.66789022898095	99.2309036881664
KAT7	ENSG00000136504	10	68.79585747842	0.246558729804954	5.66666666666667	56.8593333333333	15.6666666666667	125.655190811753	0.190207238169912	58640.9753086419	0.272857040166855	0.709919813968897	0	0.956206296029233	16.3885	98.6045197740113	24.534274652698702	97.92328767123287	97.02455833287753	89.66381168793335	43.459768105809005
KAT8	ENSG00000103510	31	51.23867610853	0.816524421566691	10.6666666666667	33.584	41.6666666666667	84.82267610853	0.636016289856684	15.4837021678009	0.119511686265469	0.88838787729335	0.332598	0.677069689100438	0.1671	88.72881355932203	95.3814620815304	3.9287671232876713	69.9064704917136	75.2316028666317	94.42405173920643
KATNA1	ENSG00000186625	37	51.92274384457	0.937459802494758	1.66666666666667	3.239	38.6666666666667	55.16174384457	0.91662858679148	58640.9753086419	0.0504105277359486	0.914546612983168	0	0.957388513420353	2.0203	56.57627118644067	24.534274652698702	53.8054794520548	48.28529234808292	62.57647264464254	28.153586202878287
KATNAL1	ENSG00000102781	29	45.82659064348	0.862839056728958	6	18.399	35	64.22559064348	0.722517842601805	58640.9753086419	0.046402134001255	0.916172168060894	0	0.957350692473616	2.5587	51.740112994350284	24.534274652698702	62.55342465753425	64.06497839523054	59.9370739381227	29.79665559634097
KATNAL2	ENSG00000167216	28	33.79174460686	1.13604378893884	7	8.055834	35	41.84757860686	1.10888459347913	10.3148777998226	0.0387842431664467	0.997343822512787	0.237292	0.773621559419331	-0.3895	40.75706214689265	93.20428148485539	1.2986301369863014	33.04709292785648	5.517683388684958	91.42341082561325
KATNB1	ENSG00000140854	33	91.51462516364	0.482164267536863	0	1.47466666666667	33	92.9892918303067	0.474517886333188	4.94350186258971	0.0424807332456112	0.522697051378351	0.155472	0.794218703963011	2.5408	46.30508474576271	90.14347529036667	62.34520547945206	80.73620303013729	93.97541222397017	90.4678669230321
KATNBL1	ENSG00000134152	21	31.44059715893	0.961827892081849	0	0	21	31.44059715893	0.961827892081849	58640.9753086419	0.0280438866466284	0.934187294500366	0	0.95744371039504	1.9601	25.887005649717516	24.534274652698702	52.531506849315065	44.48941639774654	40.616442346909054	24.978150672959273
KATNIP	ENSG00000047578	116	168.93141929991	0.80116496098884	0	0.13838	116	169.06979929991	0.800509224673066	65.6171748877699	0.0445988811552525	0.911361182006462	0.029709	0.91904950049104	3.2106	49.395480225988706	70.58756547483489	69.32054794520548	57.88437346168572	64.95367942667366	66.51517799918429
KAZALD1	ENSG00000107821	26	30.45339319574	1.18464986320664	2	1.56847666666667	28	32.0218698624067	1.19883385145784	58640.9753086419	0.033837616443634	0.92141342214167	0	0.957529958822026	1.1849	33.536723163841806	24.534274652698702	27.46027397260274	27.243887764590056	48.29575249082328	15.539241391365138
KAZN	ENSG00000189337	34	96.81760868272	0.467534917803845	5.33333333333333	10.4470666666667	39.3333333333333	107.264675349387	0.478409692388641	350.43068109821	0.122168272733688	0.84185507425827	0.011783	0.93777464695933	9.6306	89.21468926553673	62.76702345707128	92.7013698630137	80.41349887873982	82.99831031870885	57.653090951465366
KBTBD11	ENSG00000176595	0	1.4459983243	2.07173979610537	1.66666666666667	1.85593333333333	1.66666666666667	3.30193165763333	1.75403613235524	6682.18869196021	0.0261062048375607	0.935980967097939	0.001509	0.957058260931038	2.0624	23.38418079096045	51.657936688681396	54.608219178082194	10.009298255209757	37.464312765833476	36.91662296801258
KBTBD11-AS1	ENSG00000253764	NA	NA	NA	NA	NA	NA	NA	NA	NA	NA	NA	0	NA	NA	NA	24.534274652698702	NA	NA	NA	NA
KBTBD11-OT1	ENSG00000283239	NA	NA	NA	NA	NA	NA	NA	NA	NA	NA	NA	0	NA	NA	NA	24.534274652698702	NA	NA	NA	NA
KBTBD12	ENSG00000187715	42	45.86885354076	1.18433190047971	1.33333333333333	0.6625	43.3333333333333	46.53135354076	1.19970078752759	58640.9753086419	0.0251851417124271	0.93640874406763	0	0.957548368749319	0.9657	22.19209039548023	24.534274652698702	18.506849315068493	27.205600831373417	36.37475965740256	12.089960962535685
KBTBD13	ENSG00000234438	21	26.87123247137	1.1253835611518	0	0.0364866666666667	21	26.9077191380367	1.1238575494279	3.80700321746628	0.0183185674250126	0.998975330913768	0.604936	0.50530546369086	1.4029	12.745762711864405	98.06877704395353	36.26575342465753	31.810971941147514	0.29132436054302957	97.15084775388918
KBTBD2	ENSG00000170852	5	7.56365987948	1.38994019776895	0.666666666666667	7.55368666666667	5.66666666666667	15.1173465461467	0.754244207112181	421.723527559518	0.0591163896024227	0.913434507889441	0.009938	0.938287239757489	1.4713	64.68926553672316	61.47802322933272	38.81643835616438	61.76776240223158	63.62524034259745	54.128066188894714
KBTBD3	ENSG00000182359	4	6.69774234868	1.36665738245986	0.333333333333333	0.453455	4.33333333333333	7.15119734868	1.34391030471937	58640.9753086419	0.0358852967619896	0.917978339853745	0	0.957537298779914	1.6147	36.80225988700565	24.534274652698702	43.23835616438356	19.942022643986206	50.68461224727612	14.309852589873557
KBTBD4	ENSG00000123444	18	21.87136327127	1.2203981059812	0.666666666666667	0.686433333333333	18.6666666666667	22.5577966046033	1.21837943343001	4.74382142934372	0.024746747687459	0.998971915657791	0.572875	0.5130764676424	1.2657	21.661016949152543	97.86836711455248	30.545205479452054	26.144505825083414	0.6059546699295026	97.08092990735885
KBTBD6	ENSG00000165572	8	26.27897670672	0.549285075910323	0	0.0850133333333333	8	26.3639900400533	0.547513851024316	58640.9753086419	0.0493275485932827	0.914848691003128	0	0.957306684030234	5.3249	55.19209039548023	24.534274652698702	81.97260273972603	75.8901711972871	62.133659616617145	31.562081221231722
KBTBD7	ENSG00000120696	18	30.47941130372	0.875731163095887	0	0.0583166666666667	18	30.5377279703867	0.874058814636388	58640.9753086419	0.0500924810767174	0.91477131700998	0	0.957410655750559	2.4344	56.2090395480226	24.534274652698702	60.83287671232876	51.884264070447955	62.26766882246694	26.953329837441004
KBTBD8	ENSG00000163376	24	35.22727368649	0.958132712033148	1.33333333333333	1.73373333333333	25.3333333333333	36.9610070198233	0.955148859600594	367.726964200235	0.0460797064006329	0.91814836875012	0.007041	0.950363934388912	1.9564	51.389830508474574	59.102710088818036	52.45205479452055	45.01996390089153	49.944648371496825	50.1544019110878
KCMF1	ENSG00000176407	1	29.78637795078	0.159262886082675	2.66666666666667	16.0513333333333	3.66666666666667	45.8377112841133	0.189626462554934	58640.9753086419	0.144715800881386	0.830100621231731	0	0.957093406347171	18.5966	92.35593220338984	24.534274652698702	98.5095890410959	97.06831482798228	84.26848453067646	36.44467750393288
KCNA1	ENSG00000111262	NA	NA	NA	NA	NA	NA	NA	NA	NA	0.301275849342346	NA	0.474053	NA	NA	98.97175141242937	97.22158961512184	NA	NA	NA	NA
KCNA10	ENSG00000143105	13	17.60785082309	1.17382690729127	11.3333333333333	11.2763333333333	24.3333333333333	28.8841841564233	1.18198446562309	57.3915646266109	0.0273652579635382	0.95967338669981594	0.038611	0.918032880368602	1.2042	24.949152542372882	73.07674789341836	28.27397260273973	28.075261171580152	12.69008914525432	66.95216453999885
KCNA2	ENSG00000177301	NA	NA	NA	NA	NA	NA	NA	NA	NA	0.425914227962494	NA	0.742204	NA	NA	99.82485875706215	99.23479845137781	NA	NA	NA	NA
KCNA3	ENSG00000177272	11	35.68171863242	0.510275708366819	14	57.0289	25	92.71061863242	0.376613603543729	23.784915420053	0.128016665577888	0.81771018420765	0.366246	0.63652302808087	2.0648	90.14689265536722	96.01913003871555	54.66027397260274	86.91133840179401	84.94435704713628	95.30967779525724
KCNA4	ENSG00000182255	NA	NA	NA	NA	NA	NA	NA	NA	NA	0.142102360725403	NA	0.356265	NA	NA	92.05084745762711	95.82782965156001	NA	NA	NA	NA
KCNA5	ENSG00000130037	17	31.2130627674	0.816940979899211	15	27.1863333333333	32	58.3993961007333	0.736008530747045	4.50424526152123	0.0843162909150124	0.998181594361961	0.25185	0.764999630329502	0.6394	79	93.56410840355272	9.786301369863013	63.17343980747142	4.835984385014285	91.80795898153004
KCNA6	ENSG00000151079	NA	NA	NA	NA	NA	NA	NA	NA	NA	0.170552626252174	NA	0.296179	NA	NA	94.63841807909604	94.66636301525848	NA	NA	NA	NA
KCNA7	ENSG00000104848	8	12.8850735435	1.12026133700091	5	10.0829333333333	13	22.9680068768333	0.899885183183267	58640.9753086419	0.0437862537801266	0.916875101417635	0	0.957511597075279	1.7254	48.24858757062147	24.534274652698702	46.31780821917808	49.7347262484275	57.408378488609216	18.09706927693294
KCNAB1	ENSG00000169282	34	60.65699990087	0.74625538340862	3.66666666666667	9.75862	37.6666666666667	70.41561990087	0.70198908963774	10.7218636032758	0.077823780477047	0.863071554828497	0.153198	0.830120565755303	3.8303	76.41242937853107	90.01594169892962	74.1041095890411	65.54176010501558	80.42300297150848	88.38198450154403
KCNAB2	ENSG00000069424	25	74.4645520178	0.468895322993117	3.33333333333333	9.5768	28.3333333333333	84.0413520178	0.461358770534141	25.7760060074752	0.122074738144875	0.690232284051273	0.35935	0.63726589119114	2.3943	89.19774011299435	95.89159644727853	60.24657534246576	81.61133293223213	90.11827769038047	95.29802482083552
KCNAB3	ENSG00000170049	45	57.38520212345	1.00539673503314	0	0.0740066666666667	45	57.4592087901167	1.00410179793595	39.2834933533383	0.0647677779197693	0.940457296069138	0.07123	0.896384047979779	1.5845	68.66666666666667	79.82691869733546	42.3068493150685	40.96154897992671	19.885800850667138	75.25490881547515
KCNB1	ENSG00000158445	2	20.09200518088	0.313348198210859	3.66666666666667	107.618	5.66666666666667	127.71000518088	0.0892817367221087	3.92554429163492	0.297778695821762	0.415073221438237	0.699378	0.358652439353627	3.7969	98.94350282485875	98.77932133910271	73.87397260273973	99.79215664825247	96.13703897919945	98.53172522286313
KCNB2	ENSG00000182674	4	15.22000608491	0.601413624644533	10	67.076	14	82.29600608491	0.265948336427037	55.4435604960006	0.156561478972435	0.85662475080909	0.133624	0.836367179887208	4.2738	93.58192090395481	88.30334775677522	76.77260273972603	93.33807362030302	81.08722251354658	87.34486977801083
KCNC1	ENSG00000129159	3	48.3019365921	0.160524754802499	7.66666666666667	98.012	10.6666666666667	146.3139365921	0.121612608655641	3.15381545862865	0.313777655363083	0.182069226411832	0.655447	0.358358171848519	1.7807	99.12429378531074	98.42404919152813	47.76712328767123	99.25613958321938	99.24255666258813	98.54920468449572
KCNC2	ENSG00000166006	18	39.42165769384	0.677083914603	11.3333333333333	54.033	29.3333333333333	93.45465769384	0.427206381255423	3.15269287954042	0.227613389492035	0.720879374179687	0.667886	0.427762562922493	4.0703	97.41242937853107	98.49692552949215	75.55068493150685	83.79368812558114	89.35500786575773	97.84419973198159
KCNC3	ENSG00000131398	9	43.7520974285	0.358959166421245	15.3333333333333	108.346666666667	24.3333333333333	152.098764095167	0.224463736955334	5.78685025849946	0.0999913662672043	0.465403741812337	0.406778	0.607863815761144	6.2403	84.20338983050848	96.5930312001822	85.16712328767123	95.51495925176394	95.19314805104003	95.9214589523976
KCNC4	ENSG00000116396	19	50.05953279609	0.556921690679883	20.6666666666667	50.253	39.6666666666667	100.31253279609	0.51531949398810994	20.4012835476441	0.0798264667391777	0.821122505729287	0.144428	0.833992852183478	6.1618	77.25988700564972	89.31450694602596	84.97534246575343	77.9303177815457	84.81617432849735	87.75855036998193
KCND1	ENSG00000102057	3	7.146262	1.08499471862811	3.33333333333333	14.0275333333333	6.33333333333333	21.1737953333333	0.579962601035769	NA	NA	NA	0.065957	NA	1.6842	NA	78.66089728991118	45.298630136986304	73.82814636547613	NA	NA
KCND2	ENSG00000184408	14	48.43502479716	0.451873122900815	8.33333333333333	65.8083333333333	22.3333333333333	114.243358130493	0.278400524156178	16.1196639326605	0.238448828458786	0.61041629818794	0.348172	0.651824497673149	8.0075	97.77966101694915	95.68207697563199	89.87397260273973	92.69813487939616	92.00605954669929	94.93678261376216
KCND3	ENSG00000171385	9	51.97354201313	0.302177142711341	5.33333333333333	44.9266666666667	14.3333333333333	96.9002086797967	0.230038781325968	12.5345408667642	0.223223581910133	0.456887322487796	0.250672	0.733287827989064	3.0783	97.23728813559322	93.54588931906171	68.13150684931507	95.17037685281409	95.35046320573326	92.79263532016547
KCNE1	ENSG00000180509	0	1.53030258396	1.95760779923789	0	0	0	1.53030258396	1.95760779923789	4.2197656148922	0.0269502364099026	0.998973244043359	0.280927	0.753743581022161	0.9442	24.361581920903955	94.31564563880664	17.764383561643836	7.832412623748837	0.48942492571228513	92.10510982928392
KCNE1B	ENSG00000276289	0	0.522955	5.72847046792552	0	0	0	0.522955	5.72847046792552	NA	NA	NA	0	NA	1.718	NA	24.534274652698702	46.13972602739726	0.9735820160805133	NA	NA
KCNE2	ENSG00000159197	1	1.07254553125	4.42299592900437	0	0	1	1.07254553125	4.42299592900437	3.82917867362914	0.0294688642024994	0.998974998347682	0.290946	0.750856355450655	0.258	27.875706214689266	94.55704850831246	4.646575342465754	1.8596510419515369	0.3379362582299166	92.26825147118802
KCNE3	ENSG00000175538	1	1.09153251934	4.34605880662078	0	0	1	1.09153251934	4.34605880662078	5.51742813556329	0.0247667245566845	0.99896903939019	0.143189	0.863911556035817	0.7534	21.68361581920904	89.20974721020268	12.213698630136987	1.9198162227205557	0.7632698246227392	83.3770319874148
KCNE4	ENSG00000152049	0	2.6891082691	1.1140244176768	0	0.122643333333333	0	2.81175160243333	1.06543276118752	378.645378268968	0.0269068665802479	0.936897009852271	0.014459	0.937842011965003	2.6552	24.29943502824859	64.64131177408335	63.64931506849315	36.170212765957444	34.626813494144386	56.93060653731865
KCNE5	ENSG00000176076	NA	NA	NA	NA	NA	NA	NA	NA	NA	NA	NA	0.177848	NA	NA	NA	91.24117513094967	NA	NA	NA	NA
KCNF1	ENSG00000162975	9	36.0558844431	0.435579841257256	3	11.1344333333333	12	47.1903177764333	0.412003356748417	58640.9753086419	0.0890442058444023	0.87580284201005	0	0.957139623002084	7.6694	80.77401129943503	24.534274652698702	89.15616438356165	84.76180057977356	77.95839888131445	35.73967255141875
KCNG1	ENSG00000026559	8	20.95040464224	0.688991452035887	2	13.6557666666667	10	34.6061713089067	0.490150126239371	58640.9753086419	0.10225959867239	0.868999402319341	0	0.957394986893893	3.6799	84.84745762711864	24.534274652698702	73.15068493150685	79.58759503363781	79.73547748062693	27.786517508594073
KCNG2	ENSG00000178342	2	6.0451651557	1.04145932488473	1.33333333333333	4.06166666666667	3.33333333333333	10.1068318223667	0.813868125086923	234.873437652699	0.0240540895611048	0.944500286621135	0.015181	0.937814524221894	2.1848	20.728813559322035	65.0102482350262	56.909589041095884	56.86703495050047	18.8253801782905	57.175319000174795
KCNG3	ENSG00000171126	9	20.8314259028	0.753919414609275	0.666666666666667	2.4467	9.66666666666667	23.2781259028	0.71073597837559	58640.9753086419	0.0825233832001686	0.879946533270923	0	0.957413162581795	3.1799	78.3728813559322	24.534274652698702	68.9972602739726	64.86353443089209	76.40272679601469	26.842626580434654
KCNG4	ENSG00000168418	18	24.5537303634	1.08707597242624	5	9.57533333333333	23	34.1290636967333	0.954769364355689	166.244786023856	0.0417136996984482	0.935146612290631	0.023527	0.936574438082523	1.5283	45.2542372881356	68.49009337280802	40.66301369863014	45.05825083410819	39.07824972324185	62.768746722600945
KCNH1	ENSG00000143473	19	58.94085969111	0.473003613886014	8.33333333333333	49.9173333333333	27.3333333333333	108.858193024443	0.345581526412703	2.87384589044923	0.239584565162659	0.488626245508623	0.652295	0.414755112817502	8.0483	97.84180790960451	98.39672056479162	89.95068493150686	88.92413717661215	94.7095496125386	97.97238245062051
KCNH2	ENSG00000055118	27	126.15398916695	0.295148511161067	5	53.8113333333333	32	179.965322500283	0.238837422251433	4.25025577844548	0.266242742538452	0.30303408494934	0.300652	0.624283799401177	2.1998	98.49717514124295	94.76201320883627	57.17260273972603	94.71640321610239	97.76262891102954	95.65344054069801
KCNH3	ENSG00000135519	24	86.65134980863	0.389519647983707	4	19.1205033333333	28	105.771853141963	0.362940616408663	50.8093423428611	0.161897972226143	0.688946950172797	0.135368	0.833929574990896	6.9231	94.01129943502825	88.50375768617627	87.2931506849315	87.78646830388885	90.16488958806735	87.77602983161452
KCNH4	ENSG00000089558	28	77.08894141875	0.497981952683729	0.666666666666667	5.8164	28.6666666666667	82.90534141875	0.472312592646977	58640.9753086419	0.0981458127498627	0.868757677069249	0	0.956590427736662	8.214	83.73446327683615	24.534274652698702	90.31780821917809	80.8838812011158	79.74713045504865	41.548680300646744
KCNH5	ENSG00000140015	31	66.65517836194	0.627672618985139	12.6666666666667	38.213	43.6666666666667	104.86817836194	0.535894170509794	3.72792012296123	0.100225806236267	0.670272882917593	0.707738	0.401031406250916	5.5371	84.29378531073446	98.87041676155773	82.75068493150684	76.60668380462725	90.58439666724931	98.11221814368118
KCNH6	ENSG00000173826	74	85.36710081274	1.05181406211806	7.33333333333333	8.4046	81.3333333333333	93.77170081274	1.04301076176331	55.7490079722635	0.039234135299921	0.953856018520507	0.022386	0.937423720525265	0.85	41.451977401129945	68.01411979048054	14.704109589041096	37.88765519881857	15.172172697080939	60.52554914641962
KCNH7	ENSG00000184611	42	104.53221021856	0.519686194075216	11.6666666666667	49.476	53.6666666666667	154.00821021856	0.43744194115991	12.1354975011736	0.250479251146317	0.566008463454889	0.119522	0.853326713957575	3.6384	98.14124293785311	86.67273969483034	72.86027397260274	83.09358420390527	93.06648021907591	85.27646681815533
KCNH8	ENSG00000183960	56	88.50648338301	0.790454939289314	9	19.7761	65	108.28258338301	0.737946684767004	43.8058955425502	0.0739680081605911	0.900289947415836	0.050402	0.910668635719275	2.7203	74.36723163841808	75.56365292644045	64.45753424657535	63.020292074604825	68.14659441822525	72.07364679834528
KCNIP1	ENSG00000182132	14	27.57391242463	0.793738863597801	0	0.305773333333333	14	27.8796857579633	0.785033450623439	11.3635815713867	0.0731843113899231	0.941699978471526	0.155453	0.830506558638859	2.9697	73.954802259887	90.1298109769984	67.10136986301369	59.300989990701744	19.51873215638291	88.28876070617025
KCNIP1-AS1	ENSG00000253591	NA	NA	NA	NA	NA	NA	NA	NA	NA	NA	NA	0	NA	NA	NA	24.534274652698702	NA	NA	NA	NA
KCNIP2	ENSG00000120049	13	34.46539068505	0.59969054941481	4	7.76803333333333	17	42.2334240183833	0.603768950198214	58640.9753086419	0.0454306602478027	0.916278255093173	0	0.957254102028762	5.0113	50.46327683615819	24.534274652698702	80.59726027397261	72.12711261827928	59.64574957757968	32.983744100681704
KCNIP2-AS1	ENSG00000226009	NA	NA	NA	NA	NA	NA	NA	NA	NA	NA	NA	0	NA	NA	NA	24.534274652698702	NA	NA	NA	NA
KCNIP3	ENSG00000115041	22	33.37591556797	0.9412419006672	0	0.44449	22	33.82040556797	0.928871480933861	58640.9753086419	0.0429334044456482	0.916930456383142	0	0.957430646691163	2.0539	47.0225988700565	24.534274652698702	54.42191780821918	47.21325821801674	57.07626871759017	25.72976752316029
KCNIP4	ENSG00000185774	9	28.90722037538	0.543297356790881	2.33333333333333	6.267	11.3333333333333	35.17422037538	0.529372742805779	16.2498329156838	0.12484272569418	0.830062146739042	0.078048	0.894363657530155	5.5236	89.67796610169492	81.10225461170576	82.67945205479452	77.06065744133895	84.27431101788731	76.88632523451611
KCNJ1	ENSG00000151704	2	2.8242006946	2.22923025049524	0	0	2	2.8242006946	2.22923025049524	13.6625662651028	0.0385371409356594	0.979106841727801	0.067394	0.901473259879864	1.1002	40.43502824858757	78.93418355727626	23.764383561643836	6.0548050101186845	7.84827827302918	73.39043290799977
KCNJ10	ENSG00000177807	1	1.1876240451	3.99441602581492	2	3.01313333333333	3	4.20075737843333	1.84577585169283	9.20077646276884	0.0737278535962105	0.986272965655865	0.094672	0.882647415440576	0.9842	74.22598870056497	83.51172853564108	19.213698630136985	8.827872887381716	7.387985783371207	79.18778768280603
KCNJ11	ENSG00000187486	9	18.4069890623	0.853220283282607	0	0.258096666666667	9	18.6650857289667	0.841422142398321	22.4357716328753	0.0609754770994186	0.953316523853214	0.396885	0.614979377202125	1.2925	66.12429378531074	96.43816898200865	31.638356164383563	54.76125362358475	15.428538134358789	95.76997028491522
KCNJ12	ENSG00000184185	0	2.4732744054	1.21124136772421	4	31.3450333333333	4	33.8183077387333	0.270667565549228	151.859910540387	0.104909919202328	0.89010628803583	0.029837	0.933355278553743	2.4255	85.6271186440678	70.62172625825552	60.74246575342465	93.02083903079364	74.84122822350405	64.55747829633515
KCNJ13	ENSG00000115474	2	8.95664505844	0.702918735842876	0	0	2	8.95664505844	0.702918735842876	5.82118785652883	0.0435875542461872	0.998865511141389	0.431269	0.611306943470597	2.4501	47.983050847457626	96.85265315417901	61.04657534246576	65.46518623858229	2.796713861213078	95.84571461865642
KCNJ14	ENSG00000182324	10	17.7943188087	0.953237908013018	1.33333333333333	1.29472	11.3333333333333	19.0890388087	0.97544322177623	58640.9753086419	0.0212776996195316	0.937247725773715	0	0.957473253375517	2.1199	16.836158192090394	24.534274652698702	55.769863013698625	43.35174752502324	32.6283283808192	22.36788440249373
KCNJ15	ENSG00000157551	1	1.17021211498	4.05385011628567	0.333333333333333	0.699866666666667	1.33333333333333	1.87007878164667	2.82095589412595	209.013998536476	0.0704933553934097	0.912738157043454	0.020316	0.937515800193845	1.3314	72.36158192090394	67.25575039854247	33.156164383561645	4.014658425860091	64.11466526830974	60.05943016955078
KCNJ16	ENSG00000153822	4	3.45366443518	2.65037880733208	0.666666666666667	0.458283333333333	4.66666666666667	3.91194776851333	2.57253394723918	38.5017127219585	0.0433604121208191	0.962843177699046	0.038044	0.917399142036855	0.9191	47.644067796610166	72.91733090412207	16.90684931506849	4.763988404528803	12.107440424168274	68.15242090543612
KCNJ18	ENSG00000260458	0	0.713917	4.1961912569024	0	0.14854	0	0.862457	3.47348595182599	NA	NA	NA	0.232262	NA	1.783	NA	93.07674789341836	47.81369863013698	2.9152764863534486	NA	NA
KCNJ2	ENSG00000123700	0	0.35889220896	8.34716440971244	1.66666666666667	6.38773333333333	1.66666666666667	6.74662554229333	0.858459891948849	3.54162559219483	0.136966869235039	0.99880145857288	0.371293	0.689788483039226	0.3963	91.4180790960452	96.11022546117057	6.175342465753424	53.31181972324017	3.3152712229796606	94.16768630192857
KCNJ3	ENSG00000162989	2	27.40612133562	0.22972216844451	3.33333333333333	49.9883666666667	5.33333333333333	77.3944880022867	0.141600900492781	14.040221693287	0.216360539197922	0.572424341677342	0.225221	0.769647674769523	4.958	96.98870056497175	92.88089273514007	80.38356164383562	98.77481813706721	92.9208180388044	91.60985841636078
KCNJ4	ENSG00000168135	1	1.4522613673	3.2665363309982	2.66666666666667	59.0637	3.66666666666667	60.5159613673	0.14363223926436	156.499399745055	0.148967579007149	0.854494907890477	0.033516	0.924826662978874	1.4671	92.8135593220339	71.70120701434753	38.66027397260274	98.68183558496965	81.79222746606071	66.00827361183943
KCNJ5	ENSG00000120457	13	24.94150707543	0.828681643543281	3.33333333333333	7.09234	16.3333333333333	32.03384707543	0.771096074180131	11.207019803439	0.0689794346690178	0.952524663973991	0.181887	0.814310426341283	2.6741	71.485875706214685	91.43703028922798	63.87397260273973	60.42225017776076	15.778127367010427	89.22099865990793
KCNJ6	ENSG00000157542	8	27.14787190578	0.531704649458106	2.66666666666667	21.541	10.6666666666667	48.68887190578	0.365455571574437	2.87017246730022	0.202592566609383	0.597666202655719	0.836622	0.266281750980819	4.4275	96.38983050847457	99.84513778182647	77.56712328767124	87.57315539025325	92.3614752665618	99.31830099632931
KCNJ8	ENSG00000121361	4	9.3577659442	0.978173538558205	3.33333333333333	19.7698666666667	7.33333333333333	29.1276326108667	0.466186578964771	3.14134367220595	0.176505908370018	0.998043119451418	0.694981	0.400786698131093	1.9459	94.93785310734462	98.71099977226145	52.16438356164383	81.250341847618	5.028258462972673	98.11804463089203
KCNJ9	ENSG00000162728	14	27.5478680742	0.794489281490676	0.333333333333333	2.86216666666667	14.3333333333333	30.4100347408667	0.733008235764256	99.5275061837576	0.0976603850722313	0.894774273397293	0.052818	0.913659481067329	2.9641	83.6045197740113	76.13755408790708	67.03561643835616	63.332057102226116	72.87187554623318	71.33950940977684
KCNK1	ENSG00000135750	8	25.0942176518	0.575218160433901	0.666666666666667	3.8432	8.66666666666667	28.9374176518	0.528150334605653	58640.9753086419	0.0578444227576256	0.899337575836822	0	0.957327158399094	4.9526	63.68926553672316	24.534274652698702	80.35068493150685	77.12082262210797	68.29808308570763	30.816290858241572
KCNK10	ENSG00000100433	15	32.9138285685	0.701745459725831	2.33333333333333	7.1317	17.3333333333333	40.0455285685	0.646697233970598	58640.9753086419	0.061423983424902	0.89720374380502	0	0.957319565713331	3.8344	66.42937853107344	24.534274652698702	74.13150684931506	69.18448832248538	69.67313406747073	31.16588009089321
KCNK12	ENSG00000184261	1	6.5410029602	0.725250324339484	1.33333333333333	7.09236666666667	2.33333333333333	13.6333696268667	0.498029369373576	58640.9753086419	0.14772954583168	0.830733102728449	0	0.95749771719512	3.3274	92.67231638418079	24.534274652698702	70.35068493150685	79.02423015916425	84.21021965856785	19.82753597855853
KCNK13	ENSG00000152315	4	7.7381422196	1.18290912300016	0	0.4977	4	8.2358422196	1.11142476780986	3210.80382971799	0.0235120933502912	0.936864776025388	0.002388	0.956601042517789	1.8172	19.89830508474576	53.59143703028922	48.775342465753425	32.844719137997046	34.84239352094622	41.49041542853813
KCNK15	ENSG00000124249	6	7.11977169785	1.66331115027135	0	0.238323333333333	6	7.35809503118333	1.60943771482057	58640.9753086419	0.0248738434165716	0.936520948855046	0	0.95755846111268506	1.2669	21.807909604519775	24.534274652698702	30.613698630136987	12.317453371984897	36.077608809648666	9.718580667715443
KCNK15-AS1	ENSG00000244558	NA	NA	NA	NA	NA	NA	NA	NA	NA	NA	NA	0	NA	NA	NA	24.534274652698702	NA	NA	NA	NA
KCNK16	ENSG00000095981	22	22.59670278068	1.39023867820944	0	0.0344833333333333	22	22.6311861140133	1.3881203595534	116.03241140665	0.0238723512738943	0.954950552714272	0.019933	0.937598585061666	0.9426	20.440677966101696	67.04623092689592	17.67945205479452	18.120658535251323	14.577871001573158	59.41851657635612
KCNK17	ENSG00000124780	21	23.62257077366	1.28015039433758	0	0.0964766666666667	21	23.7190474403267	1.27494341276766	176.709990377159	0.0170079544186592	0.954683103000418	0.025721	0.93659617675885	1.0493	11.062146892655367	69.34639034388522	21.720547945205478	23.02138598698245	14.758492105109838	62.75126726096836
KCNK18	ENSG00000186795	6	10.80319439239	1.09619388694536	0	0	6	10.80319439239	1.09619388694536	11.8314256243456	0.0127816572785378	0.998689413394644	0.215328	0.781577482668933	0.7022	5.7740112994350286	92.6167160100205	11.032876712328767	33.9386315156156	3.8746139952222762	91.05634213132902
KCNK2	ENSG00000082482	14	28.6865932428	0.762951728970617	1.33333333333333	4.18843333333333	15.3333333333333	32.8750265761333	0.714803457491894	26.3277152324883	0.0730971321463585	0.931200049587264	0.037333	0.920592344585314	2.7545	73.89830508474576	72.73058528808927	64.89315068493151	64.60099546026363	43.73943949193031	66.39282176775623
KCNK3	ENSG00000171303	2	10.0907037605	0.623920171605556	1.66666666666667	12.9723333333333	3.66666666666667	23.0630370938333	0.376881978165178	15.0664488875899	0.131222888827324	0.913107704456325	0.32467	0.68596224863008	1.3929	90.64406779661017	95.24026417672512	35.83561643835617	86.88399059235356	63.85247334382101	94.2667365845132
KCNK4	ENSG00000182450	17	26.93525826313	0.946685932384752	0	0.0848166666666667	17	27.0200749297967	0.943714262418117	4.24742153611318	0.0300953295081854	0.998963682182074	0.700969	0.405877525410781	2.0621	28.62146892655367	98.79298565247096	54.58630136986301	45.99901547886014	1.0545941851657545	98.03064732272912
KCNK4-TEX40	NA	NA	NA	NA	NA	NA	NA	NA	NA	NA	NA	NA	0	NA	NA	NA	24.534274652698702	NA	NA	NA	NA
KCNK5	ENSG00000164626	7	24.16677070442	0.54405753930654	0.666666666666667	2.54493333333333	7.66666666666667	26.7117040377533	0.524403744059947	45.4098323924033	0.0457109548151493	0.939361127552281	0.037837	0.917715997659939	5.2755	50.85310734463276	72.85356410840356	81.76438356164384	77.37242246896024	20.0955543902581	67.47654838897628
KCNK6	ENSG00000099337	13	17.5412263325	1.17828529681642	0	0	13	17.5412263325	1.17828529681642	58640.9753086419	0.0297922175377607	0.932510948031801	0	0.95751969801657	1.4599	28.24858757062147	24.534274652698702	38.41369863013699	28.272165399551497	42.696498281186265	16.96090427081512
KCNK7	ENSG00000173338	10	15.58662724982	1.08825462775584	0	0	10	15.58662724982	1.08825462775584	58640.9753086419	0.021550377830863	0.937231056373628	0	0.957503651423315	1.7274	17.271186440677965	24.534274652698702	46.367123287671234	34.45277033309631	32.80894948435589	19.157489949309564
KCNK9	ENSG00000169427	1	9.5312923214	0.497714723085293	6.66666666666667	40.247	7.66666666666667	49.7782923214	0.281402132423033	5.60058997081741	0.191097721457481	0.831969805050987	0.714917	0.349523413721428	5.0644	95.80225988700565	98.95240264176725	80.83287671232877	92.52857846086529	84.11116937598322	98.61329604381518
KCNMA1	ENSG00000156113	20	132.1259830645	0.219956878778694	3.66666666666667	32.291	23.6666666666667	164.4169830645	0.202921728618582	3.02850975073545	0.441259801387787	0.216407739097736	0.384048	0.489548696656731	4.1157	99.85310734463276	96.30152584832612	75.81917808219178	96.47760214406826	98.91044689156908	97.26155101089553
KCNMA1-AS1	ENSG00000236467	NA	NA	NA	NA	NA	NA	NA	NA	NA	NA	NA	0	NA	NA	NA	24.534274652698702	NA	NA	NA	NA
KCNMB1	ENSG00000145936	13	13.00631496229	1.58911798888765	0	0	13	13.00631496229	1.58911798888765	56.4269403056483	0.0252178739756346	0.966500130713379	0.030129	0.933827619736544	0.9378	22.214689265536723	70.6991573673423	17.473972602739725	12.716731389815678	11.443220882130163	64.38268368000932
KCNMB2	ENSG00000197584	5	17.56981393964	0.59835778255014	0.333333333333333	0.411173333333333	5.33333333333333	17.9809872729733	0.609484286259069	19.0472013421676	0.0463860556483269	0.954948751986123	0.058146	0.913559670357477	4.3932	51.717514124293785	77.21248007287633	77.41369863013699	71.77159109555325	14.583697488784011	71.38029482025287
KCNMB3	ENSG00000171121	17	10.21119891453	2.49718277905362	0.333333333333333	0.0745533333333333	17.3333333333333	10.2857522478633	2.51778692837164	33.9704604651479	0.0228748489171266	0.975073575050744	0.035274	0.930961053201873	0.5424	19.158192090395477	72.1794579822364	8.093150684931507	4.906197013619206	8.483365379012994	65.1983918895298
KCNMB3P1	ENSG00000239435	NA	NA	NA	NA	NA	NA	NA	NA	NA	NA	NA	0	NA	NA	NA	24.534274652698702	NA	NA	NA	NA
KCNMB4	ENSG00000135643	2	17.63894496006	0.356925747890682	0	0	2	17.63894496006	0.356925747890682	58640.9753086419	0.0872658789157867	0.876454361482511	0	0.957346266231767	7.9438	80.13559322033899	24.534274652698702	89.72054794520548	88.207624569272	77.41653557070443	30.04136805919711
KCNN1	ENSG00000105642	19	43.09139835847	0.646979227908105	4	9.21003333333333	23	52.3014316918033	0.62303044864624	572.360254094176	0.0393206439912319	0.917996559994164	0.006186	0.948299918741956	4.6839	41.570621468926554	58.39216579366887	78.99178082191781	70.80347864136083	50.61469440074579	50.766183068228166
KCNN2	ENSG00000080709	15	44.07303498257	0.524064879336621	13	60.7323333333333	28	104.805368315903	0.366287549911749	3.97896514302414	0.222264662384987	0.568240089371922	0.612461	0.447575438051806	0.1507	97.21468926553672	98.14165338191756	3.8246575342465756	87.5293988951485	93.01404183417817	97.66940511565578
KCNN3	ENSG00000143603	11	55.73477701303	0.326681386859178	6.33333333333333	38.4853333333333	17.3333333333333	94.2201103463633	0.274859926006647	3.2027410323774	0.169687733054161	0.354843962887522	0.677638	0.366586608489537	11.3526	94.5819209039548	98.5675244818948	94.81095890410958	92.84034348848657	97.01101206082852	98.4326749402785
KCNN4	ENSG00000104783	21	41.84477337335	0.722681492891719	0	0	21	41.84477337335	0.722681492891719	4.94398508681005	0.0379006341099739	0.998398193590625	0.25259	0.76642376698933	3.7971	39.59887005649718	93.58688225916649	73.87945205479453	64.05403927145436	4.492221639573501	91.74969410942143
KCNQ1	ENSG00000053918	43	110.4362345424	0.502090655672017	16	63.2622333333333	59	173.698467875733	0.421901699460078	4.96703033308022	0.113249458372593	0.527220173983295	0.368464	0.628886814822553	1.0591	87.59887005649718	96.07378729218857	22.126027397260273	84.2039052671881	93.87053545417467	95.56021674532424
KCNQ2	ENSG00000075043	10	101.11749353714	0.167747623505835	8.66666666666667	112.442666666667	18.6666666666667	213.560160203807	0.128694206917232	2.78904009225413	0.361206144094467	0.166991918293766	0.778618	0.230218508832753	1.2893	99.51977401129943	99.51263948986563	31.4986301369863	99.08111360280041	99.37073938122705	99.63875779292664
KCNQ3	ENSG00000184156	23	78.371488458140007	0.415781109850804	6	21.12243	29	99.49391845814	0.397420996747258	2.92927128589153	0.265184283256531	0.423632046375908	0.612017	0.427505828466383	2.8334	98.485875706214685	98.13254383967205	65.68767123287671	85.53847836788273	96.00302977334965	97.85585270640331
KCNQ4	ENSG00000117013	27	79.20760400639	0.470083176315381	7.33333333333333	17.0893333333333	34.3333333333333	96.2969373397233	0.474006134862761	4.51789876799774	0.0638512074947357	0.510091242934463	0.219268	0.763590758029632	8.3984	68	92.73514005921203	90.65753424657534	80.8018377727944	94.19681873798287	91.83709141758433
KCNQ5	ENSG00000185760	17	68.57182151809	0.371861641098864	15.6666666666667	82.3793333333333	32.6666666666667	150.951154851423	0.289792044548516	3.23833610752222	0.224549919366837	0.387660108872857	0.648877	0.393050589248495	5.5412	97.31073446327684	98.36483716693236	82.76164383561644	92.1457091286988	96.54489308395968	98.20544193905495
KCNRG	ENSG00000198553	12	9.81081396201	1.98174885439696	0	0	12	9.81081396201	1.98174885439696	40.817901976523	0.0192939545959234	0.973814878477186	0.032087	0.931472038941311	0.579	13.966101694915253	71.28216807105443	8.67945205479452	7.651917081441766	8.873740022140652	65.08768863252345
KCNS1	ENSG00000124134	18	29.16826328831	0.915096317105109	0.666666666666667	1.05333333333333	18.6666666666667	30.2215966216433	0.909414409524055	151.922153922254	0.0320100300014019	0.938921346680145	0.037913	0.917414951566978	1.9388	31.033898305084744	72.89000227738556	51.961643835616435	48.89241371766122	20.206257647264465	68.10580900774923
KCNS2	ENSG00000156486	3	2.4931517676	3.10998176232034	1	2.23699333333333	4	4.73014510093333	1.93514550427458	107.506561275944	0.0635671839118004	0.929825973716078	0.015379	0.937905040676757	1.1708	67.87570621468927	65.14233659758597	26.893150684931506	8.029316851720182	44.66002447124629	56.32465186738915
KCNS3	ENSG00000170745	2	1.1620734211	5.41772448070664	0.666666666666667	1.59796666666667	2.66666666666667	2.76004008776667	2.6359650652704	58640.9753086419	0.0519340559840202	0.914283152218281	0	0.9575795822312	1.1682	58.21468926553672	24.534274652698702	26.756164383561643	4.567084176557458	62.85031754355299	5.185573617665909
KCNT1	ENSG00000107147	68	191.98450091868	0.433408160952414	0.666666666666667	5.28656666666667	68.6666666666667	197.271067585347	0.425507305552627	3.54248519081771	0.15468929708004	0.43622715529444	0.617563	0.421001731845798	13.6495	93.37288135593221	98.16442723753131	96.67945205479452	83.94136629655965	95.74666433607179	97.9315970401445
KCNT2	ENSG00000162687	56	131.01357709485	0.533993411221637	1.33333333333333	3.51386666666667	57.3333333333333	134.527443761517	0.531032426873294	4.53054863441215	0.248123079538345	0.5420171014202	0.749711	0.370032735276689	8.9354	98.090395480226	99.30312001821908	91.61643835616438	76.93485751791282	93.53259919594477	98.41519547864593
KCNU1	ENSG00000215262	79	105.80181514649	0.900345878991656	0	0	79	105.80181514649	0.900345878991656	14838.1160209105	0.0457373037934303	0.916229822014752	7.15e-4	0.95694989823655	2.3424	50.88700564971751	49.82236392621271	59.47397260273972	49.690969753322754	59.84385014274894	38.443162617258054
KCNV1	ENSG00000164794	2	24.6344218882	0.255568961611707	0	0.724746666666667	2	25.3591685548667	0.248264985827533	1182.18272152076	0.18882717192173	0.791452933151456	0.006475	0.946279319681675	11.6443	95.64971751412429	58.66089728991118	95.0958904109589	94.24055133183832	86.59325292780983	51.37213773815766
KCNV2	ENSG00000168263	52	43.8417757904	1.49436759674708	5.33333333333333	6.63333333333333	57.3333333333333	50.4751091237333	1.41532006927645	58.3384482164896	0.027920063585043	0.969499704310626	0.028697	0.935664467095379	-0.0927	25.72316384180791	70.26645411068094	2.389041095890411	17.075972214625608	10.69743051914	63.56114898327798
KCP	ENSG00000135253	123	179.10564587466	0.797668712571442	0	0	123	179.10564587466	0.797668712571442	NA	NA	NA	0.005546	NA	4.1446	NA	57.76360737872922	75.99452054794521	58.10315593720943	NA	NA
KCTD1	ENSG00000134504	19	62.75607516477	0.444247661541051	9.66666666666667	31.8785903333333	28.6666666666667	94.6346654981033	0.413772654488407	2.39772865468872	0.10259423404932	0.463132773335233	0.485994	0.542496960062945	4.1158	84.93785310734464	97.32634935094512	75.82465753424657	84.69069627522836	95.25141292314864	96.7488201363398
KCTD10	ENSG00000110906	10	29.97600903659	0.565859825269504	5.33333333333333	13.9816666666667	15.3333333333333	43.9576757032567	0.534586560499536	159.176659400324	0.102243095636368	0.878489003905718	0.065086	0.896737610515453	5.2718	84.84180790960451	78.43315873377362	81.73698630136987	76.67231854728436	76.5775214123405	74.88784012119093
KCTD11	ENSG00000213859	6	9.8086148114	1.20734638683706	0	0	6	9.8086148114	1.20734638683706	19.765949927736	0.0380624942481518	0.971469879966577	0.205559	0.788030500310525	0.6187	39.81920903954802	92.33887497153268	9.413698630136986	26.78991412787836	10.033210977101902	90.8524150789489
KCTD12	ENSG00000178695	7	21.61440397632	0.608303324803068	8.33333333333333	18.6358666666667	15.3333333333333	40.2502706429867	0.583826699457301	171.568380607312	0.0369183905422688	0.935320573150953	0.013324	0.93790518152511	4.3138	38.2090395480226	63.830562514233655	77.02465753424657	73.56560739484767	38.78692536269883	56.31299889296743
KCTD13	ENSG00000174943	10	26.76157065463	0.633827492960966	1	4.19423333333333	11	30.9558039879633	0.588177721308203	3.4877740549414	0.0411332882940769	0.998704936856364	0.289805	0.73611577314163	1.1089	44.3728813559322	94.5433841949442	24.16986301369863	73.29212930044304	3.793043174270224	92.67610557594826
KCTD14	ENSG00000151364	2	1.2707469324	4.95440395042419	0	0	2	1.2707469324	4.95440395042419	58640.9753086419	0.0276694353669882	0.935129705301433	0	0.957578286780689	1.183	25.34463276836158	24.534274652698702	27.372602739726027	1.3619209101350975	39.12486162092874	5.406980131678608
KCTD15	ENSG00000153885	10	22.81082467506	0.743603945817328	2.33333333333333	11.279842	12.3333333333333	34.09066667506	0.582335054116646	12.0843188770647	0.0522485934197903	0.956546027816059	0.275741	0.732498615837168	3.2831	58.485875706214685	94.20633113186062	69.92602739726027	73.65858994694526	13.639806560624606	92.83342073064149
KCTD16	ENSG00000183775	7	17.64754034926	0.745039452650037	0.666666666666667	5.03226	7.66666666666667	22.67980034926	0.617629670098754	55.9840213183314	0.107564181089401	0.89776323319855	0.031046	0.933497248294067	2.9457	86.30508474576271	70.97244363470736	66.78904109589041	71.17540884975114	68.82246693468508	64.5050399114374
KCTD17	ENSG00000100379	13	33.88856166052	0.609898091360793	2.33333333333333	4.705	15.3333333333333	38.59356166052	0.608888676004136	22.4231380051813	0.0565147362649441	0.919548363589087	0.104329	0.873547074805998	3.355	62.6045197740113	84.70507856980187	70.56438356164384	71.81534759065799	48.895880673541924	81.66987123463264
KCTD18	ENSG00000155729	18	25.70387012424	1.03843390829745	0	0.16504	18	25.86891012424	1.03180884634462	58640.9753086419	0.0200235415250063	0.937410207084357	0	0.957480553179317	1.6971	14.915254237288137	24.534274652698702	45.58904109589041	38.73543729147295	31.04935034667598	21.657052962768745
KCTD19	ENSG00000168676	62	95.22479384338	0.804401335832383	0	0	62	95.22479384338	0.804401335832383	581.097673473779	0.0267601739615202	0.935058862845889	0.00483	0.952150553623516	3.3928	24.15819209039548	56.94830334775678	70.82191780821918	57.61636492916917	39.29965623725455	49.26294936782614
KCTD2	ENSG00000180901	14	26.67044895859	0.820626827349373	5.66666666666667	14.0262766666667	19.6666666666667	40.6967256252567	0.704436493142651	58640.9753086419	0.0421749576926231	0.9170062388318	0	0.957404386152816	2.7757	45.89830508474576	24.534274652698702	65.09041095890412	65.35032543893234	56.586843791877875	27.262133659616623
KCTD20	ENSG00000112078	25	27.88193831197	1.25228310095408	10	16.8233466666667	35	44.7052849786367	1.0380011046508	5033.07020072016	0.0762732625007629	0.893310483143759	0.00177	0.956991413103083	1.0738	75.64406779661017	52.30699157367342	22.720547945205478	38.2486462834327	73.74584862786226	37.90712579385889
KCTD21	ENSG00000188997	1	1.2114876771	3.91573485068062	0.333333333333333	0.454366666666667	1.33333333333333	1.66585434376667	3.16678933023507	58640.9753086419	0.0300645083189011	0.932477833068227	0	0.957566296185462	1.4161	28.576271186440678	24.534274652698702	36.81643835616438	3.303615380408033	42.72563071724057	7.900716657926935
KCTD21-AS1	ENSG00000246174	NA	NA	NA	NA	NA	NA	NA	NA	NA	NA	NA	0	NA	NA	NA	24.534274652698702	NA	NA	NA	NA
KCTD3	ENSG00000136636	38	79.00969085118	0.630409550088729	9.33333333333333	23.3827333333333	47.3333333333333	102.392424184513	0.588992847020609	57.7194655871029	0.088276781141758	0.865772371182797	0.034314	0.917419580768636	4.9089	80.53107344632768	71.92439079936234	80.08767123287672	73.2429032434502	80.16081104701975	68.09998252053836
KCTD4	ENSG00000180332	NA	NA	NA	NA	NA	NA	NA	NA	NA	0.0270934607833624	NA	0	NA	NA	24.559322033898304	24.534274652698702	NA	NA	NA	NA
KCTD5	ENSG00000167977	7	32.15435795403	0.408906121566151	2.66666666666667	9.99893333333333	9.66666666666667	42.1532912873633	0.392486590797631	58640.9753086419	0.0948018804192543	0.873972513622557	0	0.957176457410091	7.9714	82.72316384180792	24.534274652698702	89.76986301369863	85.81742602417546	78.79741303967837	34.90648488026568
KCTD6	ENSG00000168301	0	4.3090854874	0.695213005709372	0	2.62699833333333	0	6.93608382073333	0.431905431217418	58640.9753086419	0.0693808943033218	0.895989809837152	0	0.957513526649514	3.6574	71.71751412429379	24.534274652698702	73.00821917808219	83.48192309795985	71.76484297616966	17.869836275709375
KCTD7	ENSG00000243335	10	15.16583479937	1.11844942663008	0	0.927206666666667	10	16.0930414660367	1.05400954018043	7.60518122596694	0.0570382587611675	0.998158246128963	0.110877	0.87046159352175	0.8561	63.06214689265537	85.4383967205648	14.816438356164383	37.01799485861182	4.89424925712288	82.42148808483365
KCTD8	ENSG00000183783	17	22.3909878314	1.13881666476083	6.33333333333333	11.4537666666667	23.3333333333333	33.8447544980667	0.974294990871801	58640.9753086419	0.0311784241348505	0.929885161614892	0	0.95751131228642	1.446	29.949152542372882	24.534274652698702	37.89315068493151	43.466608324673196	44.60175959913768	18.143681174619815
KCTD9	ENSG00000104756	16	45.35791478409	0.535765010347678	4.33333333333333	10.6801333333333	20.3333333333333	56.0380481174233	0.525630289419892	58640.9753086419	0.0941658318042755	0.874102125802952	0	0.957098558459603	6.3277	82.57062146892655	24.534274652698702	85.43561643835616	77.27397035497457	78.7508011419915	36.36310668298083
KCTD9P2	ENSG00000181819	NA	NA	NA	NA	NA	NA	NA	NA	NA	NA	NA	0	NA	NA	NA	24.534274652698702	NA	NA	NA	NA
KCTD9P4	ENSG00000214264	NA	NA	NA	NA	NA	NA	NA	NA	NA	NA	NA	0	NA	NA	NA	24.534274652698702	NA	NA	NA	NA
KCTD9P6	ENSG00000229211	NA	NA	NA	NA	NA	NA	NA	NA	NA	NA	NA	0	NA	NA	NA	24.534274652698702	NA	NA	NA	NA
KDELR1	ENSG00000105438	13	22.58525296944	0.915135602141815	1.33333333333333	2.42166666666667	14.3333333333333	25.0069196361067	0.891385514061773	13.4277007350344	0.113294944167137	0.933766244095301	0.078494	0.893065051497372	1.5451	87.60451977401131	81.18424049191529	41.24383561643835	50.451238855767656	41.251529452892854	77.42236205791528
KDELR2	ENSG00000136240	14	27.6758367509	0.790815689146575	2.33333333333333	3.32666666666667	16.3333333333333	31.0025034175667	0.796747713823476	22.9225611237643	0.0643840804696083	0.941775405096361	0.047326	0.915091736772729	2.4604	68.37853107344633	74.89865634251879	61.172602739726024	58.20707761308319	19.483773233117745	70.82677853522111
KDELR3	ENSG00000100196	23	19.20655471238	1.69657624387893	0.333333333333333	0.264403333333333	23.3333333333333	19.4709580457133	1.69353632714605	1577.80337714467	0.0518564619123936	0.914645479453533	0.00294	0.956698029345473	0.6307	58.090395480225986	54.488726941471185	9.610958904109589	10.796915167095108	62.45994290042533	40.87280778418692
KDF1	ENSG00000175707	11	32.14100137589	0.566488705126708	0.333333333333333	2.24776666666667	11.3333333333333	34.3887680425567	0.541463814380524	13.3681673561053	0.021525701507926	0.95133607906819	0.238729	0.759995795925804	3.3594	17.231638418079097	93.24527442496014	70.613698630137	76.28944921511787	16.319990677620467	91.93614170016897
KDM1A	ENSG00000004487	42	98.48387638582	0.551602439712411	12.3333333333333	39.678	54.3333333333333	138.16187638582	0.492975461060425	20.2852690316668	0.248324856162071	0.626009868987717	0.356736	0.644041949382756	1.55	98.10734463276836	95.83693919380552	41.347945205479455	79.41256905321885	91.64481733962594	95.18732156382917
KDM1B	ENSG00000165097	63	128.80005893236	0.603278919822132	3.33333333333333	7.90453333333333	66.3333333333333	136.704592265693	0.595259147601474	58640.9753086419	0.0640410482883453	0.895870067581087	0	0.956032808410776	7.2948	68.10734463276836	24.534274652698702	88.24109589041096	72.695947054640925	71.90467866923032	44.1997319815883
KDM2A	ENSG00000173120	3	122.72029955448	0.0631815319558489	5.66666666666667	85.8982666666667	8.66666666666667	208.618566221147	0.0732595717258482	21.365710181895	0.218752384185791	0.200062052581632	0.374806	0.591195653495567	56.2792	97.07909604519774	96.18765657025735	99.98904109589041	99.89607832412624	99.07358853347317	96.16617141525374
KDM2B	ENSG00000089094	22	165.58981966095	0.189714622976381	3	50.311	25	215.90081966095	0.161722777267618	22.6266079602933	0.150485038757324	0.293462061739666	0.289675	0.670183069013155	5.5311	92.94915254237289	94.5342746526987	82.7123287671233	98.13487939616037	97.9024646040902	94.55223445784537
KDM3A	ENSG00000115548	58	140.75238826996	0.512792975745171	6	28.7988183333333	64	169.551206603293	0.464785613385979	160.859512875027	0.0771320462226868	0.860020431160432	0.044856	0.91430840707426	8.3068	76.10169491525424	74.38168982008654	90.47123287671232	81.34332439971558	80.66771543436462	71.123929382975
KDM3B	ENSG00000120733	9	154.97679745067	0.101339146765596	5.66666666666667	89.86672	14.6666666666667	244.84351745067	0.0926891824735799	3.9610265645355	0.247196480631828	0.107209509068915	0.642816	0.277760291550023	1.4088	98.0677966101695	98.31017991345935	36.54794520547945	99.74293059125964	99.83685835809591	99.27168909864243
KDM4A	ENSG00000066135	22	119.68673149508	0.262475295408961	3.33333333333333	20.0091666666667	25.3333333333333	139.695898161747	0.252715105949625	257.840065770442	0.126325562596321	0.811739979356573	0.012966	0.937543541005484	18.912	89.909604519774	63.598269186973354	98.58630136986302	94.04911666575508	85.56779117869836	59.855503117170656
KDM4A-AS1	ENSG00000236200	NA	NA	NA	NA	NA	NA	NA	NA	NA	NA	NA	0	NA	NA	NA	24.534274652698702	NA	NA	NA	NA
KDM4B	ENSG00000127663	27	165.3437775907	0.225192399872621	4.66666666666667	31.0191	31.6666666666667	196.3628775907	0.21695085818189	76.7960074538785	0.155382394790649	0.535664435455199	0.188243	0.772660791832894	10.7622	93.44067796610169	91.69209747210203	94.18082191780822	95.9197068314828	93.65495542737284	91.47584921051099
KDM4C	ENSG00000107077	74	151.0606426216	0.594399146718917	5.66666666666667	10.7147666666667	79.6666666666667	161.775409288267	0.59332974057891	36.4631729395358	0.0825314298272133	0.745385814769843	0.172811	0.795777335168382	3.4079	78.38418079096046	91.01343657481212	70.96164383561644	72.86003391128371	88.46355532249606	90.32803122997146
KDM4D	ENSG00000186280	NA	NA	NA	NA	NA	NA	NA	NA	NA	0.110050335526466	NA	0	NA	NA	86.8361581920904	24.534274652698702	NA	NA	NA	NA
KDM4E	ENSG00000235268	18	21.45805723961	1.24390432989495	0	0	18	21.45805723961	1.24390432989495	58640.9753086419	0.0101801762357354	0.938366950672047	0	0.957537213711139	1.2267	3.225988700564972	24.534274652698702	29.10958904109589	24.72788929606739	21.17928101147818	14.333158538717
KDM4F	ENSG00000255855	NA	NA	NA	NA	NA	NA	NA	NA	NA	NA	NA	0	NA	NA	NA	24.534274652698702	NA	NA	NA	NA
KDM5A	ENSG00000073614	38	184.65220695907	0.269742043609489	9.33333333333333	34.65236	47.3333333333333	219.30456695907	0.274998401857423	12.3031326054318	0.173916414380074	0.309477870229455	0.294881	0.648020608407294	3.5911	94.77401129943502	94.62992484627647	72.51506849315068	92.83487392659848	97.65775214123406	95.09992425566625
KDM5B	ENSG00000117139	52	58.57661084049	1.11846226992255	11.6666666666667	16.4702566666667	63.6666666666667	75.0468675071567	1.04518041935355	4.32516719694314	0.202120065689087	0.986440509136828	0.147286	0.850456984233708	-0.1473	96.36723163841808	89.61056706900479	2.131506849315069	37.67981184707105	7.376332808949485	85.88242148808483
KDM5C	ENSG00000126012	5	35.838394	0.293345592125069	20.3333333333333	105.100706666667	25.3333333333333	140.939100666667	0.250485944196346	NA	NA	NA	0.716261	NA	0.5897	NA	98.9660669551355	8.87945205479452	94.15303834162884	NA	NA
KDM5D	ENSG00000012817	8	9.8037528	1.47235961673741	0	0	8	9.8037528	1.47235961673741	NA	NA	NA	0.065151	NA	0.8892	NA	78.46048736051013	15.805479452054794	15.528086200295348	NA	NA
KDM6A	ENSG00000147050	5	42.614663	0.246699942429242	2	10.8384333333333	7	53.4530963333333	0.245974783582985	NA	NA	NA	0.719244	NA	0.5985	NA	99.00250512411752	9.046575342465752	94.34447300771208	NA	NA
KDM6B	ENSG00000132510	19	178.9730689637	0.155773378647813	5	77.6574666666667	24	256.630535630367	0.131521384202639	2.49098970521331	0.20325642824172999	0.153952531421261	0.714909	0.228383035896416	0.713	96.4406779661017	98.9478478706445	11.271232876712329	99.02641798391949	99.51640156149857	99.65623725455923
KDM7A	ENSG00000006459	26	104.55111869412	0.345061904015194	2	9.66091333333333	28	114.212032027453	0.336119591750221	58640.9753086419	0.06910590082407	0.892269881573104	0	0.955280999728452	13.9183	71.61016949152543	24.534274652698702	96.86575342465753	89.4984411748619	74.20614111752025	46.04090194022024
KDM8	ENSG00000155666	31	40.4684041265	1.03383445120743	1.33333333333333	2.257	32.3333333333333	42.7254041265	1.01493642270674	58640.9753086419	0.0283250901848078	0.934029736331066	0	0.957465556309777	1.5603	26.367231638418083	24.534274652698702	41.654794520547945	40.05360170650331	40.89611373303036	23.07288935500786
KDR	ENSG00000128052	40	149.99475295801	0.347141270533066	1.33333333333333	14.665	41.3333333333333	164.65975295801	0.325356346404167	147.850628288845	0.140960842370987	0.748543677776564	0.026928	0.918119805785004	15.8502	91.91525423728814	69.76087451605557	97.7095890410959	90.08915385877592	88.39363747596573	66.83563479578163
KDSR	ENSG00000119537	22	36.3816759907	0.863478917621454	0.666666666666667	1.70493333333333	22.6666666666667	38.0866093240333	0.845325951771091	13.299368668768	0.0438213385641575	0.962390998222133	0.068346	0.897488456998029	1.7066	48.29943502824859	79.12548394443179	45.84657534246575	54.433079910299185	12.17735827069859	74.11291732214647
KEAP1	ENSG00000079999	21	50.7145475646	0.59628735231539	1.66666666666667	8.87192	22.6666666666667	59.5864675646	0.540317300092806	36.9296972193874	0.092020571231842	0.868436923501274	0.044788	0.916367465159929	4.5965	81.85875706214689	74.37030289227965	78.52054794520548	76.3441448339988	79.80539532715726	69.8246227349531
KEL	ENSG00000197993	82	92.88271045635	1.0608212495649	0	0.0382166666666667	82	92.9209271230167	1.0603849533145	494.686852593858	0.027792239561677	0.936108511184072	0.019048	0.937582760419025	0.843	25.531073446327685	66.69095877932133	14.465753424657535	36.553082098123944	37.08559109712755	59.53504632057333
KERA	ENSG00000139330	22	21.51695386508	1.46000267522474	0.666666666666667	0.9633	22.6666666666667	22.48025386508	1.43217240649509	61.6563432692212	0.0417635887861252	0.954851000347844	0.019625	0.937621596035255	0.6677	45.34463276836158	66.9004782509679	10.32876712328767	16.51807690204015	14.653615335314342	59.150498164656526
KHDC1	ENSG00000135314	8	8.61143032291	1.67621976535003	0	0	8	8.61143032291	1.67621976535003	58640.9753086419	0.0202276632189751	0.937435899776246	0	0.957566014489477	1.1538	15.158192090395481	24.534274652698702	26.09041095890411	11.075862823387851	30.752199498922096	7.993940453300709
KHDC1-AS1	ENSG00000229852	NA	NA	NA	NA	NA	NA	NA	NA	NA	NA	NA	0	NA	NA	NA	24.534274652698702	NA	NA	NA	NA
KHDC1L	ENSG00000256980	5	8.0789417538	1.30128861292961	0	0	5	8.0789417538	1.30128861292961	58640.9753086419	0.00394064653664827	0.95529471299634094	0	0.957533103550198	1.6082	0.2542372881355932	24.534274652698702	42.99178082191781	21.796204124049666	14.362290974771312	15.108081337761462
KHDC1P1	ENSG00000251360	NA	NA	NA	NA	NA	NA	NA	NA	NA	NA	NA	0	NA	NA	NA	24.534274652698702	NA	NA	NA	NA
KHDC3L	ENSG00000203908	6	10.2531864132	1.1549966200921	0	0	6	10.2531864132	1.1549966200921	17.1787265028388	0.0179000049829483	0.983295398453611	0.06865	0.896253488317427	1.3256	12.107344632768362	79.24390799362332	32.939726027397256	29.568451567029484	7.615218784594774	75.3656120724815
KHDC4	ENSG00000132680	13	54.68801853086	0.377935965334904	2	10.008333333333301	15	64.6963518641933	0.357008225264746	58640.9753086419	0.0370575822889805	0.917326203973241	0	0.95678883921443	10.1433	38.38418079096046	24.534274652698702	93.386301369863	88.20215500738391	54.40191108780516	40.06875254908816
KHDRBS1	ENSG00000121774	6	40.20487403656	0.294551243753469	3.66666666666667	10.1639	9.66666666666667	50.36877403656	0.328469411946931	644.344946299413	0.0953724235296249	0.873550093283847	0.005275	0.951161884258421	11.6113	82.90960451977402	57.45388294238215	95.06849315068493	89.90865831646884	78.92559575831731	49.79315970401444
KHDRBS2	ENSG00000112232	20	35.48156628675	0.819073729878907	7	11.3626333333333	27	46.8441996200833	0.794851067616308	58640.9753086419	0.111854396760464	0.855932665947944	0	0.957364843120783	2.8451	87.35593220338983	24.534274652698702	65.8	58.36022534594979	81.34941443803531	29.161568490357155
KHDRBS2-OT1	NA	NA	NA	NA	NA	NA	NA	NA	NA	NA	NA	NA	0	NA	NA	NA	24.534274652698702	NA	NA	NA	NA
KHDRBS3	ENSG00000131773	22	39.34697094703	0.798404793293887	3	12.131	25	51.47797094703	0.678272269236333	625.014982231783	0.0635496079921722	0.897822971749487	0.005239	0.952966754729405	2.9979	67.85875706214689	57.415167387838764	67.36986301369863	67.20997648088388	68.73506962652218	48.75604498048127
KHK	ENSG00000138030	33	33.94016008066	1.3000846815711	0	0.4834	33	34.42356008066	1.2818279721082	58640.9753086419	0.0217750798910856	0.937266547616487	0	0.957578278813662	0.8602	17.62146892655367	24.534274652698702	14.904109589041095	22.758847016353982	32.47101322612596	5.412806618889476
KHNYN	ENSG00000100441	39	65.43422508211	0.778487663280131	0	0.247633333333333	39	65.6818584154433	0.775552613942799	58640.9753086419	0.0312413964420557	0.925684399657512	0	0.957185352975352	3.5145	30.01694915254237	24.534274652698702	71.92876712328767	60.050319969370456	46.76921284157781	34.74916972557244
KHSRP	ENSG00000088247	8	110.11992208876	0.131081183507936	10	60.0203333333333	18	170.140255422093	0.15688098178333101	154.251159360218	0.146150261163712	0.739960589082277	0.060352	0.895769511099218	22.2023	92.52542372881356	77.63151901616943	99.20547945205479	98.28255756713887	88.67913534929791	75.8841694342481
KIAA0040	ENSG00000235750	1	0.41439080714	11.4478034663252	0	0	1	0.41439080714	11.4478034663252	55.5426817202634	0.0218897145241499	0.969034639032871	0.019425	0.937545252965565	1.2659	17.80790960451977	66.85037576861762	30.561643835616437	0.20237378985943622	10.837266212200674	59.83219716832722
KIAA0087	ENSG00000122548	NA	NA	NA	NA	NA	NA	NA	NA	NA	NA	NA	0	NA	NA	NA	24.534274652698702	NA	NA	NA	NA
KIAA0100	ENSG00000007202	115	232.32038963684	0.577933161416149	0.666666666666667	3.0004	115.666666666667	235.32078963684	0.573613626251102	58640.9753086419	0.0812968090176582	0.875410014240521	0	0.952368656369414	9.7212	77.86440677966102	24.534274652698702	92.84383561643835	74.24383306897118	78.15067295927285	49.123113674765484
KIAA0232	ENSG00000170871	27	123.02203673811	0.302662539711637	0	0.210706666666667	27	123.232743404777	0.302145039142344	58640.9753086419	0.0899310931563377	0.871296986338256	0	0.954041549981237	16.7944	81.14689265536722	24.534274652698702	98.05479452054794	91.37997046436581	79.37423527355358	47.794674590689276
KIAA0319	ENSG00000137261	81	104.44033632013	0.932985038394203	0.333333333333333	0.794033333333333	81.3333333333333	105.234369653463	0.929400664617541	105.643582963967	0.0568313784897327	0.924830513005566	0.013635	0.937882615594401	1.7923	62.87570621468927	64.05374629924846	48.11506849315069	47.14762347535962	47.11880207422945	56.528578919769274
KIAA0319L	ENSG00000142687	50	110.22084762834	0.574184244247046	0.666666666666667	2.32773333333333	50.6666666666667	112.548580961673	0.56891389590948	11.0138675547177	0.0962259992957115	0.642874554120989	0.071036	0.894789109157491	3.7706	83.20338983050848	79.77226144386245	73.72602739726027	74.56653722036864	91.2369632348657	76.59500087397308
KIAA0408	ENSG00000189367	50	53.5496770454	1.18183857658174	0	0	50	53.5496770454	1.18183857658174	58640.9753086419	0.0327276512980461	0.926579125169022	0	0.95755770390637	0.8809	31.943502824858754	24.534274652698702	15.531506849315068	28.08620029535635	46.384664685661015	9.852589873565236
KIAA0513	ENSG00000135709	32	68.2246005206	0.630014003638426	0.666666666666667	0.856633333333333	32.6666666666667	69.0812338539333	0.633231940874821	58640.9753086419	0.0337746627628803	0.917925734398893	0	0.95695954259328	5.538	33.451977401129945	24.534274652698702	82.75616438356165	70.08696603402068	50.90601876128882	38.274194488143095
KIAA0586	ENSG00000100578	138	140.85421932122	1.12843049639927	0	0	138	140.85421932122	1.12843049639927	7.25190198694529	0.0548418015241623	0.998794948281768	0.111384	0.876441311869682	-0.596	61.15819209039548	85.48849920291505	0.7726027397260274	31.48279822786195	3.3618831206665476	80.44630892035192
KIAA0753	ENSG00000198920	112	115.43432769767	1.13514611411539	0	0	112	115.43432769767	1.13514611411539	8.37711272780717	0.041616715490818	0.998761399457061	0.10375	0.881563479796352	-0.4978	45.07344632768361	84.65042131632885	0.9534246575342467	30.92490291527649	3.565810173046671	79.29266445260153
KIAA0825	ENSG00000185261	109	120.32051688295	1.06217053673131	0	0	109	120.32051688295	1.06217053673131	57.1986287642906	0.0510705932974815	0.948913860916706	0.016533	0.937786824566791	0.6313	57.29378531073447	65.6706900478251	9.63013698630137	36.4327517365859	17.427023247683977	57.519081745615566
KIAA0895	ENSG00000164542	28	45.2410982612	0.848540443390476	1.33333333333333	2.78645333333333	29.3333333333333	48.0275515945333	0.831281728910662	58640.9753086419	0.0223677828907967	0.936935204428161	0	0.957342884895696	2.67	18.350282485875706	24.534274652698702	63.800000000000004	55.49417491658918	34.417059954553395	30.216162675522924
KIAA0895L	ENSG00000196123	25	51.51210622839	0.677822801791798	2	1.77839	27	53.29049622839	0.698701733233599	58640.9753086419	0.0233166273683309	0.936450724629252	0	0.957168595121186	4.5003	19.638418079096045	24.534274652698702	77.9945205479452	65.79335995186786	36.26988288760706	35.069626522169784
KIAA0895LP1	ENSG00000264714	NA	NA	NA	NA	NA	NA	NA	NA	NA	NA	NA	0	NA	NA	NA	24.534274652698702	NA	NA	NA	NA
KIAA0930	ENSG00000100364	23	51.83845706318	0.628594798106554	0.666666666666667	5.21833333333333	23.6666666666667	57.0567903965133	0.584746849338011	1496.22463545679	0.0767038911581039	0.889799808202155	0.005772	0.948420234641449	5.0891	75.90395480225989	57.98679116374402	80.95890410958904	73.51091177596675	74.94610499329954	50.731224144963
KIAA1109	ENSG00000138688	293	481.8015250651	0.669903096677503	6.33333333333333	25.4853333333333	299.333333333333	507.286858398433	0.649328765498478	7.56075175152448	0.201251000165939	0.668300250538189	0.115549	0.801996482775941	1.836	96.31638418079096	86.04418127989068	49.24657534246575	69.01493190395449	90.6601410009905	90.11827769038047
KIAA1143	ENSG00000163807	2	6.09242715709	1.03338020456188	0	0	2	6.09242715709	1.03338020456188	58640.9753086419	0.0166841838508844	0.937670746114343	0	0.957517812505799	2.2675	10.63276836158192	24.534274652698702	58.1917808219178	38.63698517748728	27.535978558527063	17.217269708092985
KIAA1191	ENSG00000122203	22	31.54857238209	0.995760119514573	0	0	22	31.54857238209	0.995760119514573	58640.9753086419	0.0346173942089081	0.918191241748258	0	0.957457468586203	1.8029	34.81920903954802	24.534274652698702	48.37534246575343	41.66712246349067	49.81063916564703	23.865291615684896
KIAA1210	ENSG00000250423	11	12.899484	1.41149167291526	0	0	11	12.899484	1.41149167291526	NA	NA	NA	0	NA	1.2168	NA	24.534274652698702	28.802739726027397	17.190833014275555	NA	NA
KIAA1217	ENSG00000120549	75	155.96763462562	0.582717838123503	1	1.60586666666667	76	157.573501292287	0.583723177856306	34.3686932801546	0.142647013068199	0.692979307588893	0.086537	0.876121486132024	4.8572	92.09039548022598	82.41858346618083	79.7972602739726	73.57654651862386	90.01922740779584	80.5977975878343
KIAA1328	ENSG00000150477	40	46.49851522235	1.11980713504824	3.66666666666667	1.77487666666667	43.6666666666667	48.2733918890167	1.16416608108558	58640.9753086419	0.038581058382988	0.917513623059349	0	0.957513047969109	1.1662	40.502824858757066	24.534274652698702	26.65753424657534	29.03243450199639	53.05016605488551	17.94558060945056
KIAA1522	ENSG00000162522	29	62.7557670925	0.630077108063108	0	0	29	62.7557670925	0.630077108063108	58640.9753086419	0.0529649220407009	0.909620952610695	0	0.957014988511415	5.4076	59.16949152542374	24.534274652698702	82.24109589041095	70.32215719520866	65.84513196993532	37.51092466352036
KIAA1549	ENSG00000122778	60	159.60551473524	0.466084340980341	0	1.78193333333333	60	161.387448068573	0.460938146320985	4.74855202091446	0.0739191621541977	0.481523096130247	0.143163	0.773736790415685	10.8369	74.32768361581921	89.20519243907994	94.28493150684932	81.6332111797845	94.86686476723183	91.40593136398066
KIAA1549L	ENSG00000110427	80	153.06535239315	0.629469906612423	1	1.42206666666667	81	154.487419059817	0.630739200541704	1296.41659944167	0.0954371020197868	0.86966003136565	0.004956	0.942860890245086	7.1567	82.94915254237289	57.10772033705306	87.97260273972603	70.25652245255155	79.64808017246402	52.12375458835868
KIAA1586	ENSG00000168116	5	5.69064475569	1.84742421291185	0	0	5	5.69064475569	1.84742421291185	58640.9753086419	0.0227565821260214	0.937081446526308	0	0.957563074273116	1.2484	18.988700564971754	24.534274652698702	29.906849315068495	8.822403325493639	33.74701392530443	8.7921692011886
KIAA1614	ENSG00000135835	72	100.81321962008	0.868921595384627	0	0	72	100.81321962008	0.868921595384627	58640.9753086419	0.0530771724879742	0.910884393991785	0	0.957173252709304	2.6963	59.344632768361585	24.534274652698702	64.14520547945204	52.34917683093584	65.31492163374702	34.98222921400688
KIAA1671	ENSG00000197077	46	129.28485177921	0.454932072564984	0	0	46	129.28485177921	0.454932072564984	332.221389865892	0.0691055208444595	0.884783987024919	0.009424	0.937926823142156	10.5928	71.6045197740113	61.024823502619	93.96712328767123	81.99967182628671	75.8375575365612	56.10907184058731
KIAA1671-AS1	ENSG00000203280	NA	NA	NA	NA	NA	NA	NA	NA	NA	NA	NA	0	NA	NA	NA	24.534274652698702	NA	NA	NA	NA
KIAA1755	ENSG00000149633	64	81.32190189085	0.969049662257239	0	0	64	81.32190189085	0.969049662257239	58640.9753086419	0.0436250679194927	0.91680669260704	0	0.957373413458743	1.7284	48.045197740113	24.534274652698702	46.40547945205479	43.81119072362304	57.80457961894774	28.846938180970696
KIAA1958	ENSG00000165185	7	28.45973293477	0.461990062681464	1	4.44333333333333	8	32.9030662681033	0.438702265545064	58640.9753086419	0.0379111766815185	0.91741884083404	0	0.957248188864803	6.7308	39.61016949152542	24.534274652698702	86.67397260273972	83.01154077558388	53.76682398182136	33.17601817864009
KIAA2012	ENSG00000182329	118	141.20615684171	0.973707639183486	0	0	118	141.20615684171	0.973707639183486	58640.9753086419	0.0258737709373236	0.93559734521195	0	0.957323918700938	1.5644	23.073446327683616	24.534274652698702	41.76164383561644	43.51583438166603	38.215929616034494	30.97360601293481
KIAA2012-AS1	ENSG00000222035	NA	NA	NA	NA	NA	NA	NA	NA	NA	NA	NA	0	NA	NA	NA	24.534274652698702	NA	NA	NA	NA
KIAA2013	ENSG00000116685	9	12.49113280476	1.25730921827448	0.333333333333333	0.660966666666667	9.33333333333333	13.1520994714267	1.22608739290078	58640.9753086419	0.0353496186435223	0.918097648999366	0	0.957530567219179	1.464	36.050847457627114	24.534274652698702	38.534246575342465	25.679593064595537	50.166054885509524	15.4576705704131
KIAA2026	ENSG00000183354	35	109.12759300618	0.425228248083195	0	0.6258	35	109.75339300618	0.422803650261099	58640.9753086419	0.0773913785815239	0.877280249848185	0	0.955557028983722	11.2782	76.24293785310734	24.534274652698702	94.76164383561644	84.11092271509052	76.77562197750976	45.45825321913418
KICS2	ENSG00000174206	8	13.62727364599	1.05924707246514	0	0	8	13.62727364599	1.05924707246514	275.128971416252	0.0358570404350758	0.934783464720461	0.013613	0.937797226889661	1.7817	36.762711864406775	64.03097244363471	47.797260273972604	36.6570037739977	39.789081162966845	57.41420497582008
KIDINS220	ENSG00000134313	59	152.19899875757	0.481499085990136	2.33333333333333	9.15866666666667	61.3333333333333	161.357665424237	0.47015359790176797	3.75333408829486	0.175938636064529	0.487178963154063	0.650635	0.420650217836001	2.4395	94.90395480225988	98.38761102254611	60.8986301369863	81.04249849587048	94.77364097185807	97.93742352735536
KIF11	ENSG00000138160	6	104.36280274695	0.113473338591095	8	49.0786666666667	14	153.441469413617	0.14263735870434	3.57517306245861	0.0963309183716774	0.131392838361475	0.821359	0.187103631280647	0.6533	83.24293785310735	99.7585971304942	10.032876712328767	98.73653120385057	99.65623725455923	99.88347025578278
KIF12	ENSG00000136883	69	81.72547978041	1.0315813055284	0.666666666666667	3.08906666666667	69.6666666666667	84.8145464470767	1.00264210964462	10.3004887708381	0.0290763359516859	0.998157347102182	0.087023	0.889163896646278	0.2531	27.333333333333332	82.48235026189934	4.608219178082192	41.08187934146474	4.900075744333748	78.31381460117694
KIF13A	ENSG00000137177	77	254.3493913766	0.365925292319262	5.33333333333333	18.045	82.3333333333333	272.3943913766	0.363059573944219	215.671610472449	0.10661493986845	0.762489676182667	0.053171	0.895768311681668	14.8264	86.03954802259886	76.2013208836256	97.32054794520548	87.7591204944484	87.88673308862087	75.88999592145896
KIF13B	ENSG00000197892	116	207.71854623894	0.651564034140298	7	14.363	123	222.08154623894	0.643308606134273	219.42839664437	0.095650389790535	0.853698023091132	0.014304	0.937554498973502	7.4265	83.01129943502825	64.53882942382145	88.58630136986302	69.44155773122573	81.93206315912137	59.76227932179689
KIF14	ENSG00000118193	95	158.16963168444	0.712301019372104	0	0.4725	95	158.64213168444	0.7101795007813	5.76408251632274	0.0670865103602409	0.736164275120892	0.141492	0.822845980177382	1.3557	70.28248587570621	89.04122067866089	34.101369863013694	64.91276048788492	88.85392996562372	88.82479752956942
KIF15	ENSG00000163808	133	172.92060239244	0.888222097780497	0.666666666666667	0.616306666666667	133.666666666667	173.536909059107	0.889182114627791	108.187388753404	0.0890568569302559	0.893322413110746	0.026806	0.934589595800268	2.1255	80.7909604519774	69.72443634707356	55.86301369863014	50.6426735218509	73.72836916622968	64.08553283225544
KIF16B	ENSG00000089177	91	150.96557153724	0.717545188587466	6	9.72366666666667	97	160.689238203907	0.714619189854138	322.13435383247503	0.0648564547300339	0.89602308584429	0.013602	0.937611182982723	5.0561	68.72881355932203	64.01958551582783	80.76712328767123	64.63928239348027	71.72405756569364	59.31363980656062
KIF17	ENSG00000117245	75	108.50441177311	0.837616843233293	7	15.5483333333333	82	124.052745106443	0.794274668285132	244.408658330864	0.0538409352302551	0.914912850625895	0.010176	0.938196390517095	2.9518	60.10734463276837	61.63516283306764	66.87945205479451	58.4258600886069	62.05208879566509	54.58253219134184
KIF18A	ENSG00000121621	65	92.72699636809	0.861742281700792	2.66666666666667	7.26141666666667	67.6666666666667	99.9884130347567	0.828508139555336	305.432308468008	0.0839256942272186	0.891459785939915	0.011981	0.937976474337872	2.5937	78.89265536723164	62.90594397631519	62.939726027397256	55.71295739211289	74.509118452485	55.724523684670515
KIF18B	ENSG00000186185	42	81.75824758939	0.664446072273736	3	8.33833333333333	45	90.0965809227233	0.64036719555006	58640.9753086419	0.0315051563084126	0.920483776498365	0	0.956883543755937	5.2872	30.350282485875706	24.534274652698702	81.83013698630137	69.63846195919706	48.65116821068578	39.1889529802482
KIF19	ENSG00000196169	90	119.63445076397	0.896384988441994	8	11.1832666666667	98	130.817717430637	0.88607709744458	58640.9753086419	0.0514817237854004	0.912979984614321	0	0.957176241723398	2.419	57.7457627118644	24.534274652698702	60.65479452054795	50.92162117814363	63.9573501136165	34.91231136747655
KIF1A	ENSG00000130294	43	285.59217230354	0.194154485972426	22.6666666666667	155.451666666667	65.6666666666667	441.043838970207	0.182840973948153	3.57637054629249	0.382129013538361	0.189342480185589	0.528017	0.319781541213749	4.6864	99.63276836158192	97.57230699157368	79.01369863013699	97.34179292238692	99.18429179047952	98.89879391714736
KIF1B	ENSG00000054523	70	228.6300044554	0.373549390637867	5.33333333333333	46.241	75.3333333333333	274.8710044554	0.331973607380025	6.1744243916537	0.258596241474152	0.379215071313401	0.255583	0.649260068991146	2.3847	98.35593220338983	93.705306308358	60.10684931506849	89.7226932122737	96.71386121307464	95.05913884519023
KIF1C	ENSG00000129250	49	123.65538877827	0.502776767889046	7.33333333333333	18.2854333333333	56.3333333333333	141.940822111603	0.495488583845109	10.7117554113094	0.0829243734478951	0.565269227979583	0.084889	0.870847598697995	4.1639	78.49717514124293	82.1316328854475	76.0986301369863	79.2101952633594	93.0839596807085	82.28165239177301
KIF20A	ENSG00000112984	54	101.7803322054	0.665551855612687	1.33333333333333	1.72506666666667	55.3333333333333	103.505398872067	0.668764394477542	5.60502754436374	0.0526404082775116	0.710314727277476	0.129218	0.83501743908142	1.8199	58.85875706214689	87.75222045092234	48.863013698630134	67.81162828857408	89.65215871351162	87.56627629202353
KIF20B	ENSG00000138182	169	199.1321857176	0.964181441548437	0	0.185136666666667	169	199.317322384267	0.96328585788308	58640.9753086419	0.0897671207785606	0.876179366128965	0	0.957249128564127	1.5931	81.09039548022598	24.534274652698702	42.57534246575342	44.30345129355139	77.65542154634971	33.15271222979665
KIF21A	ENSG00000139116	103	176.56954099386	0.687113253698694	7.33333333333333	16.0453333333333	110.333333333333	192.614874327193	0.67096892769646	3.00979705982931	0.19624026119709	0.689309686768695	0.369903	0.667414083974356	0.6975	96.06779661016948	96.09200637667958	10.931506849315069	67.64207187004321	90.14158363922391	94.65711122764085
KIF21B	ENSG00000116852	82	207.25479886481	0.475414579102468	5.33333333333333	11.5900333333333	87.3333333333333	218.844832198143	0.476775839601708	39.2585358504095	0.143949344754219	0.588627952154515	0.129349	0.833690834410044	12.5008	92.22598870056498	87.76132999316785	95.85753424657534	80.55023792594213	92.60036124220707	87.81681524209054
KIF22	ENSG00000079616	53	69.66421163205	0.9564226636605	3	5.93107666666667	56	75.5952882987167	0.925459622202612	3.03282909607718	0.0774793103337288	0.998943442499873	0.55034	0.580640510659412	1.8501	76.29943502824858	97.71350489637895	49.608219178082194	47.541431931302306	1.7129872399930122	96.35261900600128
KIF23	ENSG00000137807	27	120.61470862796	0.30870332899866	0.333333333333333	1.4934	27.3333333333333	122.10810862796	0.30808257478244	3.55761076946987	0.0865110978484154	0.32151140118671	0.286289	0.631681494990871	2.0868	79.84745762711864	94.41585060350718	55.101369863013694	91.01350981786359	97.51208996096254	95.39707510342015
KIF24	ENSG00000186638	72	113.62604512829	0.77093929942943	0	0	72	113.62604512829	0.77093929942943	55.1506592288955	0.0603374168276787	0.901737808200729	0.033922	0.917563657326084	3.3181	65.67231638418079	71.7877476656798	70.25479452054795	60.43318930153695	67.87857600652566	67.76787274951931
KIF25	ENSG00000125337	17	29.49476424938	0.864534120946274	0	0	17	29.49476424938	0.864534120946274	1536.84202271605	0.0126714315265417	0.937905609067331	0.00288	0.956163114201493	2.5026	5.6440677966101696	54.36574812115691	61.78630136986302	52.73751572499043	23.77789430752199	43.61708326050224
KIF26A	ENSG00000066735	70	213.5442672747	0.399938616642817	0	0	70	213.5442672747	0.399938616642817	16.2834069583924	0.0734203532338142	0.455836754498719	0.073621	0.866779944112511	6.3645	74.090395480226	80.28467319517193	85.55616438356164	85.42361756823279	95.37959564178756	83.00413680591971
KIF26B	ENSG00000162849	59	188.63226816658	0.388500225876876	1	1.78953333333333	60	190.421801499913	0.390657112611322	52.608251258088	0.107150673866272	0.585360167567323	0.190803	0.772717542752504	6.5709	86.17514124293785	91.77863812343429	86.1041095890411	85.95963463326588	92.67610557594826	91.4583697488784
KIF27	ENSG00000165115	52	64.31853840573	1.01861346275847	0	0.0953466666666667	52	64.4138850723967	1.01710569159723	41.8158307018229	0.0461322143673897	0.952906837781093	0.061174	0.897859462555542	0.8136	51.451977401129945	77.76816214985197	13.668493150684933	39.85669747853196	15.644118161160634	73.73419565344054
KIF28P	ENSG00000223519	NA	NA	NA	NA	NA	NA	NA	NA	NA	NA	NA	0	NA	NA	NA	24.534274652698702	NA	NA	NA	NA
KIF2A	ENSG00000068796	19	79.40304413805	0.351110463611102	7.66666666666667	58.531	26.6666666666667	137.93404413805	0.267146745914621	2.12657275386227	0.236185416579247	0.352937592703203	0.835293	0.264523941342627	-1.3643	97.68926553672317	99.82236392621272	0.15342465753424656	93.25603019198162	97.06927693293713	99.32995397075103
KIF2B	ENSG00000141200	34	37.70669954485	1.20046605149304	0	0	34	37.70669954485	1.20046605149304	721.123045254403	0.0325137004256248	0.932188999819028	0.005659	0.953690645508014	1.0315	31.661016949152543	57.882031427920744	20.98904109589041	27.17278346004484	42.97034318009671	48.17922274660608
KIF2C	ENSG00000142945	30	85.39310637583	0.476508108457415	0.666666666666667	3.45906666666667	30.6666666666667	88.8521730424967	0.466567283462343	58640.9753086419	0.0680978298187256	0.894709330488403	0	0.956377807347221	9.0022	70.94915254237289	24.534274652698702	91.72602739726028	81.23393316195373	72.9126609567092	42.77224261492746
KIF3A	ENSG00000131437	19	71.65420619775	0.389080294358476	5.33333333333333	22.844	24.3333333333333	94.49820619775	0.361283651285878	340.864391139486	0.178659498691559	0.793200365402243	0.006699	0.939980372963128	10.4471	95.090395480226	58.83397859257572	93.78082191780823	87.94508559864354	86.47672318359261	52.5490881547515
KIF3B	ENSG00000101350	37	60.97411547819	0.798297520312982	6	25.389	43	86.36311547819	0.64204494134241	216.695714655318	0.103890158236027	0.875379932238079	0.025609	0.936000374238284	3.1623	85.31638418079096	69.28717831928945	68.86575342465754	69.51813159765902	78.1739789081163	63.298957058789256
KIF3C	ENSG00000084731	10	71.39881239823	0.237570047259531	1.33333333333333	4.73801666666667	11.3333333333333	76.1368290648967	0.244563291443336	162.273527271933	0.12857660651207	0.81868596705619	0.03482	0.917378231362834	17.134	90.24858757062147	72.07014347529037	98.13698630136986	94.44292512169775	84.89191866223854	68.25147118802074
KIF4A	ENSG00000090889	6	45.639852	0.25947489164558	1	22.9165333333333	7	68.5563853333333	0.191785400273128	NA	NA	NA	0.434379	NA	1.5058	NA	96.89364609428375	39.97808219178082	96.94798446644424	NA	NA
KIF4B	ENSG00000226650	75	94.39123872312	0.962855494807873	1	1.50496666666667	76	95.8962053897867	0.959154791854511	58640.9753086419	0.0495836548507214	0.915000068884711	0	0.957349231356938	1.7486	55.570621468926554	24.534274652698702	46.90958904109589	44.686320625717876	61.94138553865874	29.86074695566043
KIF5A	ENSG00000155980	32	127.19321389725	0.337930400558459	5.66666666666667	45.3593333333333	37.6666666666667	172.552547230583	0.286469239103343	4.83818741939312	0.314554840326309	0.345214776519828	0.436024	0.529283823649641	1.4168	99.15819209039547	96.92097472102027	36.83561643835617	92.28244817590111	97.1625007283109	96.87700285497873
KIF5B	ENSG00000170759	44	117.76950392653	0.480367439660528	8.66666666666667	55.5276666666667	52.6666666666667	173.297170593197	0.382335426768797	13.7438437315758	0.23071251809597	0.534068600833207	0.380558	0.610136705469844	9.9698	97.49717514124295	96.25142336597587	93.16164383561643	86.5394081934037	93.70739381227058	95.87484705471071
KIF5C	ENSG00000168280	15	116.79783150575	0.197753070090194	9.33333333333333	59.102	24.3333333333333	175.89983150575	0.194091470599123	5.92524469241275	0.129129141569138	0.228320906354565	0.771381	0.25157947183235	0.7021	90.34463276836158	99.46253700751538	11.024657534246575	96.82218454301811	98.77061119850842	99.48726912544427
KIF6	ENSG00000164627	96	102.8485290612	1.1059780693248	6.66666666666667	10.6359333333333	102.666666666667	113.484462394533	1.06589924904198	31.1492429780463	0.0284469723701477	0.97235511195961	0.068061	0.895757469653341	-0.1253	26.51412429378531	79.05716237759053	2.2356164383561645	36.11004758518843	9.549612538600485	75.90747538309154
KIF7	ENSG00000166813	89	146.02897706192	0.726923919548275	0.333333333333333	0.395333333333333	89.3333333333333	146.424310395253	0.727435213604392	3.36002155743091	0.0699774771928787	0.744966313225641	0.175347	0.791401909310459	1.0089	72.08474576271186	91.10908676838989	20.134246575342466	63.671169939287864	88.48103478412865	90.64848802656878
KIF9	ENSG00000088727	66	89.90239471891	0.901064028507478	3.33333333333333	5.474	69.3333333333333	95.37639471891	0.88777307675432	58897.9092596418	0.0228345673531294	0.936744394799857	2.57e-4	0.957181881808057	2.319	19.101694915254235	49.13231610111592	59.139726027397266	50.75206475961275	35.33764493386937	34.82491405931364
KIF9-AS1	ENSG00000227398	NA	NA	NA	NA	NA	NA	NA	NA	NA	NA	NA	0	NA	NA	NA	24.534274652698702	NA	NA	NA	NA
KIFAP3	ENSG00000075945	58	85.57582497896	0.843425535680646	9	14.6849	67	100.26072497896	0.818945808005309	58640.9753086419	0.0520289540290833	0.912259973010215	0	0.957182983096493	2.9265	58.299435028248595	24.534274652698702	66.6027397260274	56.44587868511732	64.3710307055876	34.78412864883762
KIFBP	ENSG00000198954	25	33.64742452426	1.03770439085908	0	0.6898	25	34.33722452426	1.0168579625664	20.947959352599	0.0581517443060875	0.959654061529576	0.062587	0.897226033477882	1.0287	63.96610169491525	78.01867456160328	20.89315068493151	39.86763660230815	12.695915632465187	74.34597681058091
KIFC1	ENSG00000237649	36	67.01768332845	0.709375958306811	0.333333333333333	1.3013	36.3333333333333	68.31898332845	0.701403666450243	58640.9753086419	0.0444611385464668	0.916354432750951	0	0.957085805560823	4.3854	49.21468926553672	24.534274652698702	77.36986301369862	65.60739484767271	59.42434306356697	36.57868670978267
KIFC2	ENSG00000167702	75	100.3351497867	0.905815390314244	0	0.632266666666667	75	100.967416453367	0.900143096245851	58640.9753086419	0.0264127925038338	0.934943564462745	0	0.957244181632517	2.2842	23.69491525423729	24.534274652698702	58.55890410958904	49.712848000875134	39.521062751267266	33.269241974013866
KIFC3	ENSG00000140859	58	111.34232377527	0.648242587157352	4	11.0606066666667	62	122.402930441937	0.62579344379597	58640.9753086419	0.083505667746067	0.876498200211597	0	0.956503237015473	6.0895	78.7005649717514	24.534274652698702	84.7013698630137	70.61204397527759	77.35244421138495	42.11384956010021
KIN	ENSG00000151657	46	57.52542134398	1.02243189527421	5.66666666666667	9.1206	51.6666666666667	66.64602134398	0.977471576071847	58640.9753086419	0.027872646227479	0.934415186698557	0	0.957447534671685	1.4918	25.6271186440678	24.534274652698702	39.49041095890411	43.19313023026855	40.34842393520947	24.669346850783654
KIR2DL1	ENSG00000125498	10	13.0752084411	1.29728098118908	0	0	10	13.0752084411	1.29728098118908	714.468964609052	0.0197027679532766	0.937484428439019	0.00796	0.947328395840533	1.3286	14.491525423728813	59.83602823958096	33.07671232876712	21.976699666356723	30.274427547631532	51.10411932645808
KIR2DL3	ENSG00000243772	8	11.2406967771	1.28414189986898	0	0	8	11.2406967771	1.28414189986898	5.18425677982797	0.0173135343939066	0.998972045888703	0.190337	0.824109773476038	1.1602	11.440677966101696	91.7604190389433	26.367123287671234	22.627577531039762	0.5826487210860591	88.74905319582824
KIR2DL4	ENSG00000189013	10	7.0881751203	2.39303049767258	0	0	10	7.0881751203	2.39303049767258	14.4746215849638	0.0169631242752075	0.997610054759124	0.122131	0.861698642567292	-0.0682	10.983050847457628	86.99612844454566	2.493150684931507	5.2671880982333334	5.342888772359146	83.63339742469265
KIR2DP1	ENSG00000242473	NA	NA	NA	NA	NA	NA	NA	NA	NA	NA	NA	0	NA	NA	NA	24.534274652698702	NA	NA	NA	NA
KIR2DS4	ENSG00000221957	NA	NA	NA	NA	NA	NA	NA	NA	NA	NA	NA	0	NA	NA	NA	24.534274652698702	NA	NA	NA	NA
KIR3DL1	ENSG00000167633	9	9.639343657	1.62928275834532	0	0	9	9.639343657	1.62928275834532	58640.9753086419	0.0286434851586819	0.934239711498857	0	0.957566330209378	1.1344	26.74576271186441	24.534274652698702	25.115068493150684	11.91817535415413	40.55817747480044	7.877410709083506
KIR3DL2	ENSG00000240403	30	34.49375655672	1.17964848298097	0	0	30	34.49375655672	1.17964848298097	227.872492492767	0.016129033640027	0.953574166054218	0.016234	0.93773607706709	0.9881	9.943502824858758	65.52493737189707	19.336986301369862	28.20106109500628	15.300355415719864	58.11920992833421
KIR3DL3	ENSG00000242019	20	22.2503797509	1.30613585771535	0	0	20	22.2503797509	1.30613585771535	112.79638113442	0.0219476670026779	0.955574817434032	0.015803	0.937796865619007	0.9542	17.898305084745765	65.33819175586427	18.134246575342466	21.615708581742595	14.22828176892152	57.4258579502418
KIR3DP1	ENSG00000264257	NA	NA	NA	NA	NA	NA	NA	NA	NA	NA	NA	0.002941	NA	NA	NA	54.49555909815532	NA	NA	NA	NA
KIR3DX1	ENSG00000104970	NA	NA	NA	NA	NA	NA	NA	NA	NA	NA	NA	0	NA	NA	NA	24.534274652698702	NA	NA	NA	NA
KIRREL1	ENSG00000183853	21	68.9779083166	0.438407658758923	5.33333333333333	14.275	26.3333333333333	83.2529083166	0.43797607090406	97.0558780730905	0.114331804215908	0.835753637095132	0.021849	0.936009380754572	8.4102	87.85875706214689	67.84331587337736	90.6958904109589	83.0717059563529	83.493561731632	63.293130571578395
KIRREL2	ENSG00000126259	48	67.31563586304	0.906978988197178	0.666666666666667	1.26461	48.6666666666667	68.58024586304	0.901116515897439	58640.9753086419	0.0268884357064962	0.934791355465447	0	0.957326001020149	2.2407	24.282485875706215	24.534274652698702	57.77534246575342	49.59251763933709	39.7657752141234	30.874555730350167
KIRREL3	ENSG00000149571	30	104.23938721744	0.390356358384671	7	18.5440333333333	37	122.783420550773	0.396433695780516	3.52679769822081	0.0771096870303154	0.406921438134679	0.474818	0.50924216108809	0.936	76.08474576271188	97.23980869961284	17.413698630136988	85.61505223431602	96.26522169783837	97.1042358562023
KISS1	ENSG00000170498	0	3.5141139555	0.852485807657238	0	0	0	3.5141139555	0.852485807657238	8.83814943357329	0.0361487939953804	0.998572410420464	0.087376	0.897160862076709	2.7472	37.15819209039548	82.5142336597586	64.8109589041096	53.80954985505661	4.206723766241339	74.42172114432209
KISS1R	ENSG00000116014	14	25.0835332525	0.872543979054057	1	1.06346666666667	15	26.1469999191667	0.883356784011317	7.73108260915675	0.0408959649503231	0.998383656402351	0.090056	0.896123417268738	1.7996	44.02824858757062	82.86495103621043	48.273972602739725	51.15681233933162	4.527180562838666	75.51710073996388
KIT	ENSG00000157404	14	95.95626544148	0.228088137988434	2.66666666666667	40.9493333333333	16.6666666666667	136.905598774813	0.183341781313787	6.39785425166233	0.118394829332829	0.273845886671671	0.200089	0.749205795044565	19.6632	88.57627118644068	92.09747210202688	98.78356164383561	97.31444511294646	98.18796247742236	92.34982229214006
KITLG	ENSG00000049130	12	29.36327106607	0.662139081377122	0	0	12	29.36327106607	0.662139081377122	3.11683911076312	0.0756518393754959	0.998229702471342	0.320246	0.716846651185698	0.9284	75.28248587570621	95.17649738100661	17.18082191780822	68.21090630640485	4.760240051273087	93.36363106682981
KIZ	ENSG00000088970	61	65.16783975991	1.15846582126841	0	0	61	65.16783975991	1.15846582126841	NA	NA	NA	0.027404	NA	0.4702	NA	69.8701890230016	7.002739726027397	29.355138653393865	NA	NA
KIZ-AS1	ENSG00000232712	NA	NA	NA	NA	NA	NA	NA	NA	NA	NA	NA	0.023732	NA	NA	NA	68.56296971077204	NA	NA	NA	NA
KL	ENSG00000133116	56	83.27573351407	0.840105322367501	0	0.0608533333333333	56	83.3365868474033	0.839491867807492	35.1822769164612	0.0603858716785908	0.922919174657613	0.034992	0.917711288135032	2.3229	65.73446327683617	72.11113641539512	59.199999999999996	54.887053547010886	47.765542154634964	67.48820136339802
KLB	ENSG00000134962	41	81.37204425808	0.653755483303824	0	0.0812533333333333	41	81.4532975914133	0.653103332761438	5.88740325547387	0.0755292251706123	0.710392238105972	0.137554	0.849562785055193	1.8828	75.21468926553673	88.68594853108631	50.34794520547945	68.74692337143794	89.64633222630076	86.03973664277807
KLC1	ENSG00000126214	30	76.66415314246	0.5307631523541	1.66666666666667	23.80368	31.6666666666667	100.46783314246	0.424027208270342	177.873558986669	0.192551091313362	0.783013692904045	0.07213	0.893028578180102	6.2889	95.89830508474576	79.99544522887724	85.31506849315068	84.03981841054532	86.9661481093049	77.43984151954787
KLC2	ENSG00000174996	31	74.82092291951	0.55917019917501	1.33333333333333	10.275	32.3333333333333	85.09592291951	0.509584564513931	259.073925702678	0.0573765933513641	0.908120257877255	0.013583	0.937679998906358	6.9083	63.29943502824859	64.0036438168982	87.25479452054795	78.28583930427173	66.44526015265396	58.60863485404649
KLC2-AS1	ENSG00000254855	NA	NA	NA	NA	NA	NA	NA	NA	NA	NA	NA	0	NA	NA	NA	24.534274652698702	NA	NA	NA	NA
KLC2-AS2	ENSG00000254762	NA	NA	NA	NA	NA	NA	NA	NA	NA	NA	NA	0	NA	NA	NA	24.534274652698702	NA	NA	NA	NA
KLC3	ENSG00000104892	71	75.89889467653	1.13970078109545	5.33333333333333	4.55203333333333	76.3333333333333	80.4509280098633	1.14782884498413	58640.9753086419	0.0531248413026333	0.913432071532851	0	0.957554995113594	0.8124	59.40677966101695	24.534274652698702	13.64109589041096	30.060712136957832	63.63106682980831	10.592553749344518
KLC4	ENSG00000137171	47	73.89110094459	0.811132448740051	2.33333333333333	7.763	49.3333333333333	81.65410094459	0.765952845736167	15.0045290258591	0.0672607347369194	0.907172487947422	0.116975	0.856323859427374	1.5018	70.43502824858757	86.25370075153724	39.84657534246575	60.80511950992725	66.73075802598613	84.4083202237371
KLF1	ENSG00000105610	24	27.61018298639	1.22246213621287	9.33333333333333	11.9449	33.3333333333333	39.55508298639	1.12515217306973	5.13820520811022	0.0441387705504894	0.998956484707128	0.419523	0.647524333079297	-0.116	48.774011299435024	96.72967433386472	2.293150684931507	31.70705026527375	1.2934801608110433	95.11740371729884
KLF10	ENSG00000155090	12	25.24549907801	0.770140026538449	2.66666666666667	14.924	14.6666666666667	40.16949907801	0.564964612139808	195.596520621153	0.0833676159381866	0.896277818712013	0.024117	0.936796170485251	2.9377	78.65536723163842	68.71327715782282	66.67945205479452	74.86736312421375	71.29872399930082	62.41915748994931
KLF11	ENSG00000172059	25	30.84459434383	1.13199997966284	10.6666666666667	17.9629333333333	35.6666666666667	48.8075276771633	0.966286931916599	13.1103042399016	0.0388849750161171	0.980346169519656	0.072524	0.907974417411108	0.6384	40.92655367231639	80.05921202459577	9.76986301369863	44.07919925613958	7.790013400920586	72.6038571345336
KLF12	ENSG00000118922	9	31.35295808014	0.500916576419106	5.33333333333333	18.854	14.3333333333333	50.20695808014	0.443978419870648	1216.02265616945	0.159587398171425	0.814515807293952	0.003438	0.955013631879749	6.2138	93.80225988700565	55.231154634479616	85.1013698630137	82.6888366241864	85.28811979257705	46.51284740429995
KLF13	ENSG00000169926	3	7.8848087373	0.983366469151389	4.33333333333333	13.5464333333333	7.33333333333333	21.4312420706333	0.633603566020537	9.29800989205112	0.0690286383032799	0.98196089999673	0.232876	0.77704056934976	1.0646	71.53672316384181	93.08585743566385	22.361643835616437	70.0705573483564	7.70261609275768	91.17869836275709
KLF14	ENSG00000266265	8	18.6498354185	0.773982686242777	4.33333333333333	12.076	12.3333333333333	30.7258354185	0.646107419137597	NA	NA	NA	0.018537	NA	2.8369	NA	66.51332270553405	65.71232876712328	69.20089700814965	NA	NA
KLF15	ENSG00000163884	3	22.50425396212	0.344541816004386	5	18.921	8	41.42525396212	0.348450482123673	138.009812054498	0.0865160822868347	0.894276576362804	0.033385	0.924865225643921	8.0848	79.85310734463276	71.66476884536553	90.02739726027397	88.76551988185746	73.20981180446309	66.00244712462856
KLF16	ENSG00000129911	2	4.2313207339	1.48790271827708	4	10.2993333333333	6	14.5306540672333	0.814993984278032	163.277703592469	0.0526525489985943	0.929744211266454	0.023904	0.937139170045897	1.7348	58.88135593220339	68.6312912776133	46.580821917808215	56.80686976973144	44.700809881722314	61.638408203694
KLF17	ENSG00000171872	22	24.46397581798	1.28412529669914	0.666666666666667	0.643	22.6666666666667	25.10697581798	1.28233680989631	58640.9753086419	0.0141495876014233	0.937833616034545	0	0.957552472979918	1.0802	7.355932203389831	24.534274652698702	22.972602739726028	22.726029645025434	24.704305774048834	11.204334906484874
KLF18	ENSG00000283039	NA	NA	NA	NA	NA	NA	NA	NA	NA	NA	NA	0	NA	NA	NA	24.534274652698702	NA	NA	NA	NA
KLF2	ENSG00000127528	6	15.49369443298	0.764336466273174	6.66666666666667	23.7432666666667	12.6666666666667	39.2369610996467	0.516371408454335	54.5048434197531	0.0873014330863953	0.916017887979403	0.031846	0.928367329937029	2.8145	80.16949152542374	71.1819631063539	65.45205479452055	77.84280479133622	60.280836683563486	65.59459301986831
KLF3	ENSG00000109787	6	28.57973118086	0.414363437412288	3.66666666666667	17.7766666666667	9.66666666666667	46.3563978475267	0.356900068954764	93.3496225308642	0.119701772928238	0.865855314703521	0.021745	0.937254684259894	7.2984	88.76836158192091	67.78865861990435	88.25205479452055	88.21309413116009	80.14333158538717	61.364563304783545
KLF4	ENSG00000136826	13	48.538013663	0.425822309483363	3.66666666666667	28.361	16.6666666666667	76.899013663	0.326408820550087	42.3715910470702	0.110247679054737	0.822064137535652	0.114456	0.855622825853345	5.9105	86.89265536723164	85.8938738328399	84.05479452054794	90.01257999234261	84.78121540523219	84.6297267377498
KLF5	ENSG00000102554	5	26.3863235782	0.398427423115028	3.33333333333333	17.6944333333333	8.33333333333333	44.0807569115333	0.337104327984857	236.278301319229	0.168098986148834	0.816820911396802	0.014899	0.937733086528028	7.7303	94.46892655367232	64.83944431792303	89.25479452054795	89.43280643220479	84.97931597040144	58.13668938996679
KLF6	ENSG00000067082	0	32.54990133228	0.0920350646526568	1.66666666666667	39.1362666666667	1.66666666666667	71.6861679989467	0.08079253774789	26.7964284513378	0.156963750720024	0.673912436506473	0.051933	0.914411450366313	18.8302	93.6045197740113	75.9781370986108	98.55342465753425	99.84138270524531	90.4969993590864	71.08314397249899
KLF7	ENSG00000118263	1	24.81987203949	0.191131707320762	1	33.1210333333333	2	57.9409053728233	0.108658875475994	3.0261424809846	0.144225120544434	0.279623853294768	0.466336	0.55680156748361	1.7633	92.25988700564972	97.13049419266682	47.41095890410959	99.469452496855	98.08308570762688	96.57402552001399
KLF8	ENSG00000102349	4	6.870507	1.33229163824992	0	0.715233333333333	4	7.58574033333333	1.20667444763632	NA	NA	NA	0	NA	1.6479	NA	24.534274652698702	44.224657534246575	26.84460974675929	NA	NA
KLF9	ENSG00000119138	1	12.32211413671	0.384987873489799	1.33333333333333	4.36176666666667	2.33333333333333	16.6838808033767	0.406968771697954	58640.9753086419	0.102873720228672	0.868189928989884	0	0.957414365243606	6.8767	85	24.534274652698702	87.15068493150685	85.04074823606629	79.86948668647672	26.801841169958635
KLHDC1	ENSG00000197776	39	43.27947548998	1.1769952478863	0	0.4508	39	43.73027548998	1.16486201863489	58640.9753086419	0.024850208312273	0.936513475017627	0	0.957541149087997	1.0204	21.774011299435028	24.534274652698702	20.56986301369863	28.983208445003555	36.12422070733555	13.604847637359441
KLHDC10	ENSG00000128607	20	42.87922662587	0.677764529057533	2	14.3524666666667	22	57.2316932925367	0.548905831688904	58640.9753086419	0.0784884914755821	0.887868432808049	0	0.957234642155589	4.3112	76.68361581920904	24.534274652698702	76.9945205479452	75.78077995952523	75.31317368758376	33.601351745032915
KLHDC2	ENSG00000165516	32	49.22423061535	0.873197065414607	2.33333333333333	6.71466666666667	34.3333333333333	55.9388972820167	0.815985678755914	58640.9753086419	0.0417925715446472	0.917023346693468	0	0.957346765650658	2.4876	45.40112994350282	24.534274652698702	61.55616438356164	56.72482634141005	56.4353551243955	29.97145021266678
KLHDC3	ENSG00000124702	4	43.86521790776	0.2086737388581	3	17.1149	7	60.98011790776	0.215613125286512	3097.9879753821	0.0849870592355728	0.876331662750966	0.003349	0.953427147445369	16.3997	79.23728813559322	55.07629241630608	97.93972602739726	95.96893288847563	77.51558585328905	48.418108722251354
KLHDC4	ENSG00000104731	85	90.7679717906	1.12154934538784	10.6666666666667	12.5686666666667	95.6666666666667	103.336638457267	1.09725835611159	695.809752787937	0.0596641860902309	0.909498420046891	0.008321	0.944418766912211	0.7744	65.15819209039549	60.150307447050785	12.75068493150685	33.85111852540611	65.88009089320049	51.809124278972206
KLHDC7A	ENSG00000179023	39	56.74891148044	0.897633728186586	0.666666666666667	0.8653	39.6666666666667	57.61421148044	0.897226609769648	58640.9753086419	0.0258599314838648	0.935576909191661	0	0.957344298036774	2.3081	23.062146892655367	24.534274652698702	58.95890410958904	49.97538697150359	38.23923556487794	30.163724290625183
KLHDC7B	ENSG00000130487	32	53.4914323203	0.803539031507736	0.333333333333333	1.08113333333333	32.3333333333333	54.5725656536333	0.794603814269496	72.757698812400207	0.0452421605587006	0.934804423146995	0.021786	0.93726810754237	2.8382	50.186440677966104	67.80687770439535	65.73698630136985	58.39851227916644	39.748295752490826	61.259686534988056
KLHDC8A	ENSG00000162873	18	31.79038162755	0.839617800887083	0	0	18	31.79038162755	0.839617800887083	58640.9753086419	0.0288494396954775	0.932926365031144	0	0.957390242141457	2.6732	27	24.534274652698702	63.852054794520555	54.88158398512279	42.24203227873915	28.066188894715367
KLHDC8B	ENSG00000185909	13	24.19577642593	0.85422218786762	0	0	13	24.19577642593	0.85422218786762	44.4883576035487	0.0416153594851494	0.952383457689475	0.029957	0.934763675512094	2.293	45.067796610169495	70.65816442723754	58.728767123287675	53.6673412459662	15.871351162384201	64.02726796014683
KLHDC9	ENSG00000162755	18	23.43472680959	1.13898363434567	0	0	18	23.43472680959	1.13898363434567	58640.9753086419	0.018985889852047	0.937519622535532	0	0.957511446568673	1.4256	13.56497175141243	24.534274652698702	37.180821917808224	30.667833506536127	29.7908291091301	18.12037522577637
KLHL1	ENSG00000150361	43	66.51903901441	0.833580915072004	16.3333333333333	20.076	59.3333333333333	86.59503901441	0.850538648052305	126.470998345326	0.0415505543351173	0.933054944926902	0.026847	0.935692795023806	2.6098	44.983050847457626	69.73354588931906	63.14520547945206	54.02286276869223	42.119676047311074	63.53784303443454
KLHL10	ENSG00000161594	9	32.65911506346	0.480883097769141	2.66666666666667	18.4606666666667	11.6666666666667	51.1197817301267	0.372300963907902	6006.89045876419	0.0733955726027489	0.893547966624238	0.001439	0.956580836714395	6.633	74.07909604519774	51.51218401275336	86.32876712328768	87.20122518186294	73.63514537085591	41.61859814717707
KLHL11	ENSG00000178502	8	14.72371325689	0.980367483619771	2	3.1366	10	17.86031325689	0.949715662415851	58640.9753086419	0.0596858002245426	0.897801503982776	0	0.957486681183512	2.0714	65.18079096045197	24.534274652698702	54.772602739726025	45.46299841382705	68.77002854978733	21.021965856784945
KLHL12	ENSG00000117153	16	54.9349891852	0.442362582464912	3.33333333333333	9.19033333333333	19.3333333333333	64.1253225185333	0.440917908375866	139.910417278515	0.0690114945173264	0.896037945683478	0.033358	0.91815571388914	7.7815	71.514124293785315	71.65565930312002	89.41369863013698	82.86386260460537	71.69492512963934	66.80650235972732
KLHL13	ENSG00000003096	1	9.061681	0.523508223075893	4	10.1426256666667	5	19.2043066666667	0.547431109657775	NA	NA	NA	0.05441	NA	4.3958	NA	76.44727852425416	77.44109589041096	75.90111032106329	NA	NA
KLHL14	ENSG00000197705	16	57.55950759335	0.422192348401095	1.66666666666667	5.28512666666667	17.6666666666667	62.8446342600167	0.418410273515255	1004.34484475622	0.0548874624073505	0.90230061118349	0.004717	0.949227243178796	9.035	61.2090395480226	56.848098383056254	91.78082191780823	84.38440080949516	67.77952572394103	50.5098176309503
KLHL15	ENSG00000174010	1	1.984352	2.39063659995332	4	32.4173333333333	5	34.4016853333333	0.305596508045348	NA	NA	NA	0.025912	NA	1.4885	NA	69.42837622409473	39.38082191780822	91.155718426954	NA	NA
KLHL17	ENSG00000187961	61	103.9015187252	0.726598763271418	13.3333333333333	24.287	74.3333333333333	128.1885187252	0.703302630432953	39.9479619635052	0.0348930843174457	0.910608742334231	0.141229	0.832209373140572	2.3452	35.259887005649716	89.0230015941699	59.547945205479444	65.4542471148061	65.46058381401852	88.020742294470665
KLHL18	ENSG00000114648	29	43.88298452582	0.90105476350769	2	4.21426666666667	31	48.0972511924867	0.869854915490389	2835.17170384736	0.0282430220395327	0.933668324780474	0.003768	0.954835858136078	2.275	26.225988700564972	55.65474834889547	58.36712328767123	52.267133402614455	41.39136514595351	46.75173337994523
KLHL2	ENSG00000109466	11	60.95010103825	0.298728204559945	6.33333333333333	25.668	17.3333333333333	86.61810103825	0.298982917516322	58640.9753086419	0.110323533415794	0.855041461104363	0	0.956532191464017	13.2506	86.92655367231639	24.534274652698702	96.44383561643835	91.6096920636657	81.66404474742178	41.950707918196116
KLHL20	ENSG00000076321	29	61.05856321518	0.647590938302556	9.66666666666667	40.7683666666667	38.6666666666667	101.826929881847	0.496556572646074	57.1951312568199	0.125391975045204	0.848618296559729	0.160244	0.814508126337981	4.3622	89.76836158192091	90.42131632885447	77.24383561643836	79.15003008259038	82.61958865000291	89.20934568548623
KLHL21	ENSG00000162413	41	51.2622912044	1.03774955959821	0.666666666666667	0.8731	41.6666666666667	52.1353912044	1.03477891904088	58640.9753086419	0.0502806715667248	0.914905857397691	0	0.957461908073132	1.4574	56.440677966101696	24.534274652698702	38.323287671232876	38.500246130284964	62.05791528287595	23.410825613237776
KLHL22	ENSG00000099910	14	51.01297437097	0.429037635675015	0.666666666666667	2.9028	14.6666666666667	53.91577437097	0.420922183372695	58640.9753086419	0.0573692657053471	0.897673372173892	0	0.956915503774857	8.6398	63.293785310734464	24.534274652698702	91.05753424657534	84.24766176229284	68.93317019169143	38.83936374759658
KLHL23	ENSG00000213160	27	34.66099450879	1.07423813446011	0.666666666666667	1.00173333333333	27.6666666666667	35.6627278421233	1.0656585790672	58640.9753086419	0.0315321050584316	0.928769021468197	0	0.957487861784715	1.4593	30.36158192090396	24.534274652698702	38.389041095890406	36.14833451840508	45.33007050049525	20.940395035832893
KLHL24	ENSG00000114796	29	48.04425975283	0.823011374248414	2.66666666666667	8.74163333333333	31.6666666666667	56.7858930861633	0.750205596726772	3.28784500294961	0.0990361347794533	0.998445665602456	0.330889	0.714874422419978	2.1395	83.99435028248587	95.35868822591664	56.17534246575342	62.139692610621886	4.445609741886614	93.4102429645167
KLHL25	ENSG00000183655	3	3.6691767138	2.11318699880841	5.33333333333333	5.41066666666667	8.33333333333333	9.07984338046667	1.63657161396572	58640.9753086419	0.033914927393198	0.921740639848195	0	0.95756201789019	1.3354	33.67231638418079	24.534274652698702	33.28219178082192	11.803314554504183	48.18504923381693	9.02522868962302
KLHL26	ENSG00000167487	2	6.97250854802	0.902945271205128	0.333333333333333	0.625966666666667	2.33333333333333	7.59847521468667	0.893576446045597	39.1903658170192	0.0275058802217245	0.967833662941514	0.135515	0.837614799135473	1.9225	25.107344632768363	88.51286722842178	51.49315068493151	50.298091122901056	11.163549496008855	87.17007516168502
KLHL28	ENSG00000179454	21	39.21605925068	0.771123969847732	0.666666666666667	1.92609733333333	21.6666666666667	41.1421565840133	0.754063253393279	58640.9753086419	0.0493697710335255	0.914897637369863	0	0.957319924378854	3.2847	55.282485875706215	24.534274652698702	69.95068493150684	61.80604933544823	62.0812212317194	31.160053603682343
KLHL29	ENSG00000119771	21	92.09495050806	0.328361578179269	3.33333333333333	21.01	24.3333333333333	113.10495050806	0.301849360454439	58640.9753086419	0.131222993135452	0.834267384214883	0	0.955675928599322	13.9622	90.64971751412429	24.534274652698702	96.88219178082191	91.44013564513483	83.76158014333159	45.18440832022373
KLHL2P1	ENSG00000250412	NA	NA	NA	NA	NA	NA	NA	NA	NA	NA	NA	0	NA	NA	NA	24.534274652698702	NA	NA	NA	NA
KLHL3	ENSG00000146021	15	66.96637693401	0.344906366711456	7.66666666666667	31.0125333333333	22.6666666666667	97.9789102673433	0.328597237800705	6.48030681299171	0.0917024314403534	0.419289958066004	0.13341	0.841855119295237	11.9042	81.72316384180792	88.26690958779322	95.2931506849315	89.90318875458075	96.07877410709084	86.8496183650877
KLHL30	ENSG00000168427	50	68.5885623286	0.922705943194231	0.666666666666667	0.476833333333333	50.6666666666667	69.0653956619333	0.927098890266412	58640.9753086419	0.0252818875014782	0.935904417792251	0	0.957340150652891	2.1108	22.338983050847457	24.534274652698702	55.57808219178082	47.41016244598808	37.586668997261555	30.286080522053254
KLHL31	ENSG00000124743	16	26.0226513281	0.933847338507202	1	0.789233333333333	17	26.8118846614333	0.951042062311041	1117.20597236214	0.0443035140633583	0.916734578957417	0.005122	0.95365163568647	2.095	48.98870056497175	57.28535641084036	55.26027397260273	45.35907673795329	58.101730466701625	48.22583464429295
KLHL32	ENSG00000186231	29	54.95510104324	0.719514139603029	1.66666666666667	2.17556	30.6666666666667	57.13066104324	0.725626419319525	58640.9753086419	0.081043004989624	0.880599698924697	0	0.957184166533254	4.059	77.77966101694915	24.534274652698702	75.49589041095889	63.83525679593065	76.35028841111694	34.76664918720503
KLHL33	ENSG00000185271	26	37.26888161117	0.968008872922521	0.333333333333333	0.120986666666667	26.3333333333333	37.3898682778367	0.975204871140297	58640.9753086419	0.0270276926457882	0.93505233901113	0	0.95743545179749	1.8944	24.468926553672315	24.534274652698702	50.66575342465753	43.37362577257562	39.31130921167628	25.47922857309328
KLHL34	ENSG00000185915	NA	NA	NA	NA	NA	NA	NA	NA	NA	NA	NA	0	NA	NA	NA	24.534274652698702	NA	NA	NA	NA
KLHL35	ENSG00000149243	26	26.56735996402	1.3579297352981201	1.66666666666667	1.19983333333333	27.6666666666667	27.767193297353302	1.36867602969148	58640.9753086419	0.0247104782611132	0.936626234853845	0	0.957578230928541	0.8998	21.610169491525426	24.534274652698702	16.19178082191781	18.88639719958431	35.79211093631649	5.424459593311198
KLHL36	ENSG00000135686	27	74.06343220754	0.502733413370817	0	0.199286666666667	27	74.2627188742067	0.501384310244895	58640.9753086419	0.0495981685817242	0.912624637686552	0	0.956652601747228	8.0052	55.58757062146893	24.534274652698702	89.86301369863014	78.87655198818575	64.17293014041834	41.19326458078425
KLHL38	ENSG00000175946	36	40.9441920974	1.16111054826847	1.33333333333333	1.9972	37.3333333333333	42.9413920974	1.14233227814643	58640.9753086419	0.0382769145071507	0.917567073807533	0	0.957530572670462	1.0976	40.11299435028249	24.534274652698702	23.63013698630137	30.46545971667669	52.683097360601295	15.451844083202232
KLHL4	ENSG00000102271	4	13.805396	0.663039222245966	2	6.15887666666667	6	19.9642726666667	0.593179418561686	NA	NA	NA	0.077316	NA	3.716	NA	80.97472102026873	73.36986301369863	72.8655034731718	NA	NA
KLHL40	ENSG00000157119	37	52.59220819467	0.925526553464807	0	0	37	52.59220819467	0.925526553464807	12.8260158705067	0.0402996204793453	0.969793194480604	0.082779	0.88901169219404	1.1129	43.06779661016949	81.77636073787292	24.306849315068494	47.530492807526116	10.598380236555386	78.33712055002039
KLHL41	ENSG00000239474	26	40.77975237035	0.884669621234434	1.33333333333333	2.65743333333333	27.3333333333333	43.4371857036833	0.866063947248907	7.94271817890304	0.0427014380693436	0.997842814825184	0.108079	0.870580210769166	1.1406	46.666666666666664	85.14689136870872	25.37260273972603	52.611715801564294	5.197226592087631	82.37487618714677
KLHL42	ENSG00000087448	21	29.26754255646	1.03324162706286	0.333333333333333	0.687463333333333	21.3333333333333	29.9550058897933	1.02261158563671	58640.9753086419	0.0554903261363506	0.909207236808153	0	0.957474926654345	1.6727	61.751412429378526	24.534274652698702	44.94794520547945	39.46835858447738	65.98496766299598	22.19891627337877
KLHL5	ENSG00000109790	42	67.18367465079	0.808588496671565	18.3333333333333	21.1486666666667	60.3333333333333	88.3323413174567	0.846327480599089	58640.9753086419	0.062775045633316	0.896896737987432	0	0.957213157151656	3.1945	67.4180790960452	24.534274652698702	69.14520547945206	54.35103648197779	70.2091708908699	34.12573559401038
KLHL6	ENSG00000172578	34	52.81515037543	0.857057348046447	1	4.6341	35	57.44925037543	0.807741352381511	14.7930397286596	0.0439945869147777	0.952516474961369	0.059922	0.912266465986841	1.7535	48.57627118644068	77.57686176269642	47.09041095890411	57.33194771098835	15.80143331585387	71.7590164889588
KLHL7	ENSG00000122550	40	56.89991129399	0.915104574523945	4.33333333333333	6.67701666666667	44.3333333333333	63.5769279606567	0.895716007068234	8.47683694443295	0.122619397938251	0.929963920355437	0.176045	0.826652629886952	1.4992	89.28813559322035	91.13186062400365	39.728767123287675	50.1121260187059	44.520188778185634	88.591738041135
KLHL8	ENSG00000145332	36	51.31246146867	0.92649488981636	2.33333333333333	5.657581	38.3333333333333	56.97004246867	0.880914579186442	58640.9753086419	0.0645178556442261	0.896764372899344	0	0.957381466011861	2.0955	68.48022598870057	24.534274652698702	55.27671232876712	51.34277744352677	70.44223037930432	28.46821651226476
KLHL9	ENSG00000198642	25	47.5709560592	0.733978945608588	0	2.5427	25	50.1136560592	0.69673783386862	329.130345293827	0.11746159940958	0.858893145170021	0.014188	0.937808038642048	3.6267	88.42372881355932	64.48189478478706	72.76712328767123	65.95197724662255	80.7725922041601	57.25688982112685
KLK1	ENSG00000167748	15	22.48490283664	1.02722835530788	0	0.176733333333333	15	22.6616361699733	1.01921721745506	44.8915815804437	0.0263290144503117	0.965014472423013	0.04721	0.916167018471712	1.7565	23.61581920903955	74.88499202915054	47.18082191780822	39.71448886944155	11.717065781040617	70.06350871059838
KLK10	ENSG00000129451	26	30.56470991586	1.18033536659844	0	0	26	30.56470991586	1.18033536659844	365.556243556033	0.0247086007148027	0.937532437067117	0.007765	0.943726790349184	1.1755	21.6045197740113	59.71988157595081	27.076712328767123	28.15730459990155	29.645166928858586	51.94895997203286
KLK11	ENSG00000167757	8	25.4877523137	0.566336707040169	0	0	8	25.4877523137	0.566336707040169	15.9241101099004	0.0271304827183485	0.953443672105562	0.082003	0.894410821739654	5.076	24.610169491525426	81.6943748576634	80.90958904109588	74.7470327626757	15.370273262250194	76.83971333682922
KLK12	ENSG00000186474	20	19.9047617081	1.46005359253347	0	0	20	19.9047617081	1.46005359253347	58640.9753086419	0.0223577413707972	0.937177752744852	0	0.957582270144939	0.9162	18.31638418079096	24.534274652698702	16.78356164383562	15.785155609035712	33.146885742585795	4.614577871001572
KLK13	ENSG00000167759	15	20.0895750143	1.14970723590212	0	0	15	20.0895750143	1.14970723590212	58640.9753086419	0.0264557637274265	0.935694540476791	0	0.957513884727569	1.4659	23.779661016949152	24.534274652698702	38.602739726027394	29.945851337307886	38.04696148691954	17.79991842917906
KLK14	ENSG00000129437	21	30.31532456085	0.997529920237817	0	0	21	30.31532456085	0.997529920237817	58640.9753086419	0.0225653648376465	0.937011138908282	0	0.957460048341353	1.8061	18.68361581920904	24.534274652698702	48.47123287671233	41.52491385440026	34.05581774748005	23.54483481908757
KLK15	ENSG00000174562	6	5.8191588827	2.03506999742299	0	0	6	5.8191588827	2.03506999742299	20.3886931388336	0.00914638862013816	0.983466535140863	0.087637	0.892081091998313	1.1195	2.598870056497175	82.56433614210886	24.53698630136986	7.219821692282451	7.597739322962184	77.63794208471712
KLK2	ENSG00000167751	12	18.9677767882	1.02503153358544	0	0	12	18.9677767882	1.02503153358544	248.065558002343	0.0519134551286697	0.919110349540219	0.009696	0.938730509123207	1.8435	58.18079096045198	61.2753359143703	49.4054794520548	39.29333260405842	49.07067528986774	52.8287595408728
KLK3	ENSG00000142515	11	17.1840635962	1.05955812773703	0	0	11	17.1840635962	1.05955812773703	244.412006616036	0.0415877997875214	0.932423910267534	0.009426	0.938724709688746	1.7108	45.03389830508475	61.02937827374174	45.95068493150685	36.64059508833343	42.783895589349186	52.857891976927114
KLK4	ENSG00000167749	6	5.8517750398	2.02372708654655	0	0	6	5.8517750398	2.02372708654655	55.1373157740299	0.0157241076231003	0.972074110030269	0.020365	0.937434671243073	0.9924	9.418079096045199	67.26941471191073	19.493150684931507	7.3292129300443065	9.67779525723941	60.44980481267844
KLK5	ENSG00000167754	15	26.40391013084	0.874761716945915	0	0.539036666666667	15	26.9429467975067	0.857260712190423	58640.9753086419	0.0381213761866093	0.917501256335443	0	0.957424567206752	2.4396	39.92655367231638	24.534274652698702	60.9041095890411	53.410271837225835	53.11425741420497	26.178407038396557
KLK6	ENSG00000167755	17	23.63283896591	1.07897447782882	0	0	17	23.63283896591	1.07897447782882	7646.06482845524	0.0374284908175468	0.917653613825422	0.002541	0.956430945700199	1.5931	38.93220338983051	53.80551127305853	42.57534246575342	35.147404692884095	52.23445784536503	42.475091767173566
KLK7	ENSG00000169035	14	22.3976571442	0.977177468695145	0	0.17966	14	22.5773171442	0.969401535757477	58640.9753086419	0.0191792380064726	0.937484139329481	0	0.957467767687648	1.9694	13.790960451977401	24.534274652698702	52.75616438356165	43.78384291418257	30.280254034842386	22.85148284099516
KLK8	ENSG00000129455	7	5.2627257254	2.49834676714656	0	0	7	5.2627257254	2.49834676714656	58640.9753086419	0.0281138550490141	0.934864006803911	0	0.957593330970683	0.9567	26.028248587570623	24.534274652698702	18.21917808219178	4.9608926325001335	39.66089844432792	3.3327506846122503
KLK9	ENSG00000213022	16	19.17182211045	1.26754690001016	0	0	16	19.17182211045	1.26754690001016	58640.9753086419	0.0113723985850811	0.938127275493327	0	0.957539490583332	1.2375	4.338983050847458	24.534274652698702	29.50958904109589	23.453481376141767	22.16395735011362	13.948610382800211
KLKB1	ENSG00000164344	42	57.92302615803	0.937864439930039	0.666666666666667	0.744066666666667	42.6666666666667	58.6670928246967	0.938756989447379	405.115576945372	0.0505564250051975	0.916211755490446	0.003506	0.955703152496413	1.9661	56.72316384180791	55.335914370302895	52.68219178082192	46.403763058579	59.86715609159238	45.10866398648255
KLLN	ENSG00000227268	6	8.05673583182	1.46987513300968	0	0	6	8.05673583182	1.46987513300968	6.26274286141723	0.0213875453919172	0.998963692430957	0.1478	0.855537723082952	0.5216	17.028248587570623	89.64245046686405	7.75890410958904	15.593720942952473	1.0487676979549008	84.6763386354367
KLRA1P	ENSG00000256667	NA	NA	NA	NA	NA	NA	NA	NA	NA	NA	NA	0	NA	NA	NA	24.534274652698702	NA	NA	NA	NA
KLRB1	ENSG00000111796	16	23.32563779904	1.04182290289388	0	0	16	23.32563779904	1.04182290289388	58640.9753086419	0.0309258215129375	0.930116158293224	0	0.957484312525492	1.7183	29.598870056497173	24.534274652698702	46.15890410958904	37.991576874692335	44.409485521179285	21.295810755695385
KLRC1	ENSG00000134545	15	19.21101738918	1.20228560998274	0	0	15	19.21101738918	1.20228560998274	90.679471191066	0.0230634696781635	0.956454715349928	0.019291	0.93752667414475	1.3661	19.389830508474574	66.79116374402186	34.52876712328767	27.107148717387744	13.733030355998366	59.99533881023132
KLRC2	ENSG00000205809	4	10.93582124993	0.837021639019215	0	0	4	10.93582124993	0.837021639019215	112.736098988629	0.0347356460988522	0.945372045916328	0.036279	0.917829550852925	2.5846	34.983050847457626	72.44363470735595	62.86027397260274	55.04567084176558	18.592320689856095	67.2842743110179
KLRC3	ENSG00000205810	8	7.67258157979	1.88132893278293	0	0	8	7.67258157979	1.88132893278293	58640.9753086419	0.0144775658845901	0.937818576097485	0	0.957577345033682	1.0626	7.836158192090395	24.534274652698702	22.28219178082192	8.510638297872347	25.024762570646146	5.634213132902175
KLRC4	ENSG00000183542	6	12.31266380864	0.961806140123007	0	0	6	12.31266380864	0.961806140123007	94.653996613644	0.011672961525619	0.962286546087675	0.011901	0.938136906657332	2.1872	4.677966101694915	62.853564108403546	56.942465753424656	44.49488595963464	12.200664219542034	54.85637709025229
KLRC4-KLRK1	ENSG00000255819	NA	NA	NA	NA	NA	NA	NA	NA	NA	NA	NA	0.001426	NA	NA	NA	51.4711910726486	NA	NA	NA	NA
KLRD1	ENSG00000134539	16	15.58623659356	1.5591437700675	0	0	16	15.58623659356	1.5591437700675	58640.9753086419	0.040742851793766	0.917303281260117	0	0.957583492054243	0.9387	43.72316384180791	24.534274652698702	17.515068493150686	13.296504949953516	54.62331760181787	4.42230379304317
KLRF1	ENSG00000150045	15	19.57131083394	1.18015241575362	0	0	15	19.57131083394	1.18015241575362	58640.9753086419	0.0162633508443832	0.937695981485651	0	0.957520716030706	1.4061	10.135593220338983	24.534274652698702	36.43561643835616	28.173713285565825	27.128124453766816	16.826895064965328
KLRF2	ENSG00000256797	13	16.18672229358	1.27688414620613	0	0	13	16.18672229358	1.27688414620613	58640.9753086419	0.0107147973030806	0.938245845007586	0	0.957537241465326	1.3046	3.7853107344632773	24.534274652698702	32.07123287671233	22.939342558661053	21.697838373244764	14.327332051506147
KLRG1	ENSG00000139187	14	18.65957397174	1.1729359923232	0	0	14	18.65957397174	1.1729359923232	58640.9753086419	0.0202871840447187	0.937403284345296	0	0.957518850241489	1.444	15.248587570621469	24.534274652698702	37.81095890410959	28.534704370179952	31.1367476548389	17.03664860455632
KLRG2	ENSG00000188883	29	32.31475616632	1.22361969994178	0	0	29	32.31475616632	1.22361969994178	58640.9753086419	0.0192512068897486	0.937515243400787	0	0.957546537951203	1.0582	13.915254237288135	24.534274652698702	22.0986301369863	25.860088606902593	29.837441006816988	12.57938588824797
KLRK1	ENSG00000213809	28	23.70851841596	1.61920289174157	0	0	28	23.70851841596	1.61920289174157	14.2582767307533	0.034293670207262	0.987474337561983	0.113212	0.868905552947797	-0.4449	34.333333333333336	85.69346390343885	1.084931506849315	12.126018705901657	7.306414962419154	82.67785352211152
KLRK1-AS1	ENSG00000245648	NA	NA	NA	NA	NA	NA	NA	NA	NA	NA	NA	0	NA	NA	NA	24.534274652698702	NA	NA	NA	NA
KMO	ENSG00000117009	19	51.59923727055	0.540303328385737	1	2.99583333333333	20	54.5950706038833	0.532319466189441	18.329426376425	0.0356656834483147	0.838251964243809	0.051006	0.913736637975345	4.7154	36.50847457627119	75.71396037349123	79.15890410958905	76.84734452770333	83.1672784478238	71.31037697372254
KMT2A	ENSG00000118058	14	328.24003769022	0.066678294539823	4.33333333333333	42.61	18.3333333333333	370.85003769022	0.0730433713705207	4.33235721498937	0.395390421152115	0.0608132301037753	0.534558	0.238267769856528	1.955	99.69491525423729	97.61329993167843	52.39178082191781	99.90154788601433	99.98252053836742	99.59797238245062
KMT2B	ENSG00000272333	20	282.47978300841	0.102881765664514	2	49.5966666666667	22	332.076449675077	0.0946011384921822	5.7747297217497	0.28294762969017	0.104924335148691	0.406232	0.382512883438825	2.683	98.79661016949153	96.57936688681393	63.98630136986302	99.71011321993109	99.84851133251763	98.29866573442871
KMT2C	ENSG00000055609	81	447.4889136658	0.217751251965792	0	0	81	447.4889136658	0.217751251965792	3.29963673048577	0.300260752439499	0.212709356040852	0.844755	0.203585450018211	-0.2655	98.96045197740114	99.88157595080848	1.715068493150685	95.87595033637805	98.96288527646682	99.86016430693935
KMT2D	ENSG00000167548	46	510.09054783326	0.115304676436386	5.33333333333333	51.03	51.3333333333333	561.12054783326	0.115435682708327	3.07283185385419	0.2400983273983	0.1106445182719	0.816728	0.135140551774568	0.3928	97.87570621468926	99.73126850375769	6.136986301369863	99.34912213531696	99.82520538367419	99.98252053836742
KMT2E	ENSG00000005483	22	132.20537599742	0.237621276507826	0.333333333333333	6.54240333333333	22.3333333333333	138.747779330753	0.229231854652406	4.70762363849097	0.269670963287354	0.247015789725518	0.742621	0.279438606234799	21.3915	98.56497175141243	99.24390799362332	99.0904109589041	95.22507247169501	98.56085765891744	99.24255666258813
KMT5A	ENSG00000183955	3	21.44950945368	0.361484095693501	0	7.98493333333333	3	29.4344427870133	0.26342120977244	58640.9753086419	0.110824041068554	0.855987316421151	0	0.957298957226726	8.1887	87.07909604519773	24.534274652698702	90.27945205479452	93.46387354372915	81.32028200198101	31.760181786400977
KMT5B	ENSG00000110066	4	42.38435233903	0.215964584132821	5	47.3387666666667	9	89.7231190056967	0.175040910259911	4.20365470075432	0.127271473407745	0.287984089660391	0.681943	0.351005234645663	1.0214	90.02824858757063	98.60624003643817	20.635616438356163	97.62074057867964	97.94325001456622	98.59581658218261
KMT5C	ENSG00000133247	14	51.75657821972	0.422873510299644	0.333333333333333	1.71763	14.3333333333333	53.47420821972	0.41685153753641	58640.9753086419	0.0473139770328999	0.914996444036205	0	0.956896391130499	8.8222	52.920903954802256	24.534274652698702	91.386301369863	84.52113985669747	61.953038513080465	39.043290799976695
KNCN	ENSG00000162456	4	6.41680824944	1.42649097040361	0	0	4	6.41680824944	1.42649097040361	58640.9753086419	0.0161320343613625	0.937708334629865	0	0.957540876640724	1.5626	9.94915254237288	24.534274652698702	41.6986301369863	16.758737625116225	26.906717939754117	13.674765483889757
KNDC1	ENSG00000171798	97	247.29721108182	0.464346576013595	0	0	97	247.29721108182	0.464346576013595	280.955253045476	0.0712467432022095	0.851411940410109	0.013727	0.936927382243706	13.8316	72.85310734463278	64.11295832384423	96.79452054794521	81.39802001859651	82.30495834061645	62.15113907824972
KNG1	ENSG00000113889	21	45.87092074775	0.659250845594843	0	0	21	45.87092074775	0.659250845594843	9.10139544212221	0.0494535863399506	0.849960746197427	0.162005	0.830320090300486	4.5812	55.40677966101695	90.521521293555	78.43287671232876	68.37499316304763	82.503058905785707	88.33537260385714
KNL1	ENSG00000137812	60	169.76432609229	0.438193540801744	0	0	60	169.76432609229	0.438193540801744	5.38477793937689	0.10028687864542	0.45319630669842	0.140639	0.770262081052743	2.947	84.32768361581921	88.93646094283763	66.81095890410958	83.03888858502434	95.402901590631	91.57489949309561
KNOP1	ENSG00000103550	22	31.77778878291	0.988577601176545	0	0	22	31.77778878291	0.988577601176545	19901.612273214	0.0186245013028383	0.937525426489445	0.001067	0.957088111324357	1.8328	13.056497175141244	50.61261671601002	49.15068493150685	42.24142646174042	29.73839072423236	36.50876886325235
KNOP1P5	ENSG00000250563	NA	NA	NA	NA	NA	NA	NA	NA	NA	NA	NA	0	NA	NA	NA	24.534274652698702	NA	NA	NA	NA
KNSTRN	ENSG00000128944	25	31.62869364784	1.10393684161244	0	0	25	31.62869364784	1.10393684161244	200.07470243263	0.0427314341068268	0.933421128030037	0.078405	0.89054699431918	0.8071	46.71186440677966	81.16602140742427	13.490410958904109	33.36979707925394	41.72930140418342	77.99335780457962
KNTC1	ENSG00000184445	238	287.51084879277	0.921650498977858	0	0	238	287.51084879277	0.921650498977858	2301.38811420896	0.0751034989953041	0.892525791357079	0.003535	0.953813116528514	2.1629	75.01129943502825	55.367797768162156	56.62465753424658	47.869605644587864	74.10709083493562	48.0277340791237
KPNA1	ENSG00000114030	8	59.31417270338	0.243359201642776	4	26.6964333333333	12	86.0106060367133	0.226048509896745	43.5592826882658	0.124043919146061	0.710807020527187	0.038365	0.917311402449314	11.654	89.55367231638418	73.03120018219084	95.11232876712329	95.36728108078543	89.63467925187905	68.37965390665968
KPNA2	ENSG00000182481	13	39.70788276301	0.520515515749623	2.66666666666667	12.9210333333333	15.6666666666667	52.6289160963433	0.454132985795568	58640.9753086419	0.106119491159916	0.856945323434441	0	0.957151338012972	6.3401	85.909604519774	24.534274652698702	85.46301369863014	82.05983700705573	80.95321330769679	35.44834819087572
KPNA2P3	ENSG00000266820	NA	NA	NA	NA	NA	NA	NA	NA	NA	NA	NA	0	NA	NA	NA	24.534274652698702	NA	NA	NA	NA
KPNA3	ENSG00000102753	13	62.85214335101	0.32884429987194	3.33333333333333	31.0143333333333	16.3333333333333	93.8664766843433	0.263152241282226	16.5300026934046	0.119432158768177	0.535172286891685	0.166032	0.811786662771342	12.2161	88.7231638418079	90.72193122295604	95.6	93.48575179128152	93.67826137621628	89.553108430927
KPNA4	ENSG00000186432	10	58.82465776339	0.288352195841902	8.33333333333333	33.258	18.3333333333333	92.08265776339	0.294171972049095	59.8143140765367	0.148489132523537	0.753165453095597	0.035284	0.917710426139819	11.0072	92.74011299435028	72.1885675244819	94.43835616438356	91.90504840562271	88.18971042358562	67.5056808250306
KPNA4P1	ENSG00000213754	NA	NA	NA	NA	NA	NA	NA	NA	NA	NA	NA	0	NA	NA	NA	24.534274652698702	NA	NA	NA	NA
KPNA5	ENSG00000196911	40	55.33178030738	0.941039106746256	5.33333333333333	5.70263333333333	45.3333333333333	61.034413640713304	0.951408893674549	11947.9512985284	0.035298015922308	0.91794655969217	0.001104	0.956994729513539	1.9798	35.97175141242938	50.70371213846504	53.03561643835616	45.32625936662473	50.818621453125914	37.866340383382855
KPNA6	ENSG00000025800	7	60.11466326639	0.218717249469868	2	12.0705666666667	9	72.1852299330567	0.217568281443173	172.446957013035	0.13920795917511	0.817212336912116	0.059947	0.89699280326282	14.5472	91.7231638418079	77.58597130494192	97.18904109589042	95.89235902204234	84.96766299597972	74.5965157606479
KPNA7	ENSG00000185467	47	43.92295730325	1.36455906726592	0.333333333333333	0.104996666666667	47.3333333333333	44.0279539699167	1.36977533580111	35.8927802037983	0.0283364877104759	0.973491690976195	0.057772	0.897861887047986	-0.1685	26.389830508474578	77.11227510817581	2.0767123287671234	18.84811026636767	9.02522868962302	73.72836916622968
KPNB1	ENSG00000108424	7	96.12504454543	0.136781354584633	10.3333333333333	69.9426666666667	17.3333333333333	166.067711212097	0.155944417907128	58640.9753086419	0.231356829404831	0.737503235377281	0	0.954506077438501	29.4555	97.52542372881355	24.534274652698702	99.8027397260274	98.30990537657934	88.7840121190934	47.206199382392356
KPNB1-DT	ENSG00000263766	NA	NA	NA	NA	NA	NA	NA	NA	NA	NA	NA	0	NA	NA	NA	24.534274652698702	NA	NA	NA	NA
KPRP	ENSG00000203786	NA	NA	NA	NA	NA	NA	NA	NA	NA	0.0175655856728554	NA	0	NA	NA	11.751412429378531	24.534274652698702	NA	NA	NA	NA
KPTN	ENSG00000118162	33	52.06846668319	0.847443472445917	0.333333333333333	1.1768	33.3333333333333	53.24526668319	0.835858102522021	9.41109925151327	0.031946200877428	0.996558628878426	0.106822	0.86854968711968	1.302	30.92090395480226	84.96014575267593	31.99178082191781	55.1769403270798	5.919711006234337	82.77690380469615
KRAS	ENSG00000133703	1	14.87089212719	0.319003357553571	3.33333333333333	22.0043333333333	4.33333333333333	36.8752254605233	0.26062397417099	3.9326904747268	0.115412980318069	0.623397566203269	0.711875	0.343653463097805	8.5778	88.0677966101695	98.938738328399	90.95342465753424	93.60608215281955	91.73221464778885	98.67738740313465
KRBA1	ENSG00000133619	57	79.93017046826	0.889139602770327	0	0	57	79.93017046826	0.889139602770327	1079.95490487529	0.034197635948658	0.918093825462288	0.005161	0.951797959206219	2.3646	34.14124293785311	57.344568435436116	59.81369863013699	50.653612645627085	50.20684029598555	49.44357047136282
KRBA2	ENSG00000184619	2	1.0151438994	6.20187307985904	0	0	2	1.0151438994	6.20187307985904	58640.9753086419	0.00967157538980245	0.938566119281787	0	0.957581329143271	1.1487	2.8870056497175143	24.534274652698702	25.76986301369863	0.7383908548925291	20.631591213657288	4.801025461749106
KRBOX1	ENSG00000240747	9	11.93313825551	1.31610110314977	0	0	9	11.93313825551	1.31610110314977	58640.9753086419	0.0148249194025993	0.937783633197116	0	0.957537729906964	1.3908	8.299435028248588	24.534274652698702	35.72876712328767	21.085161078597608	25.58993183009963	14.1874963584455
KRBOX4	ENSG00000147121	4	5.140963	1.78050669235269	0.333333333333333	1.3349	4.33333333333333	6.475863	1.48405977828327	NA	NA	NA	0	NA	1.3527	NA	24.534274652698702	33.97260273972603	15.221790734562163	NA	NA
KRCC1	ENSG00000172086	0	1.05017878759	2.85259263370644	0	0	0	1.05017878759	2.85259263370644	58640.9753086419	0.0329711362719536	0.92540611166716	0	0.9575553262431	1.9052	32.29943502824859	24.534274652698702	50.99178082191781	3.965432368867255	46.89739556021675	10.470197517916446
KREMEN1	ENSG00000183762	26	38.74787765416	0.931060235234286	0	0.200323333333333	26	38.9482009874933	0.92627148799751	26.1689307678127	0.0251517798751593	0.968115806378091	0.030188	0.932966554480941	1.7325	22.129943502824858	70.7264859940788	46.51780821917808	47.45391894109282	11.099458136689393	64.71479345102837
KREMEN2	ENSG00000131650	27	48.64166877352	0.765478714412951	0.333333333333333	1.17723333333333	27.3333333333333	49.8189021068533	0.755122632514631	359.094749882942	0.0283212177455425	0.935615201172535	0.010241	0.938225976342179	3.4591	26.35028248587571	61.6852653154179	71.40821917808219	61.696658097686374	38.15183825671503	54.41939054943774
KRI1	ENSG00000129347	77	101.83926746877	0.913919332925783	0	0.144773333333333	77	101.984040802103	0.912621961815708	3195.60914234957	0.0476242788136005	0.915674401322045	0.002098	0.956311073657337	2.2009	53.22033898305085	52.962878615349574	57.21643835616438	48.66816168024941	61.00914758492105	43.05774048825963
KRIT1	ENSG00000001631	40	78.15354769288	0.666244471968872	0	0.19421	40	78.34775769288	0.664592971750981	4.24227058126668	0.113658227026463	0.70433958158735	0.243681	0.762365556875094	0.9793	87.67796610169492	93.35003416078342	19.008219178082193	68.11792375430728	89.82695332983744	91.86622385363864
KRR1	ENSG00000111615	18	37.93541604198	0.703610849606791	1	2.48749333333333	19	40.4229093753133	0.689689091415811	350.436714141668	0.044787771999836	0.918079222889092	0.004993	0.953149590879696	3.9207	49.61581920903954	57.12593942154407	74.72054794520548	66.45517694032708	50.2592786808833	48.66864767231836
KRR1P1	ENSG00000237672	NA	NA	NA	NA	NA	NA	NA	NA	NA	NA	NA	0	NA	NA	NA	24.534274652698702	NA	NA	NA	NA
KRT1	ENSG00000167768	24	46.1694206626	0.731055378005037	3.33333333333333	8.13956666666667	27.3333333333333	54.3089873292667	0.692691621735377	3.87221502869202	0.0730421543121338	0.997232566845288	0.453157	0.605683004057138	3.7829	73.85310734463278	97.04395354133455	73.8027397260274	66.24186402669146	5.593427722426142	95.97389733729534
KRT10	ENSG00000186395	34	44.69843133656	1.01268906679543	2.66666666666667	8.86696666666667	36.6666666666667	53.5653980032267	0.901653621815244	4.07811073254108	0.0565910339355469	0.998948454181777	0.464735	0.622363904949271	1.6242	62.67796610169491	97.12138465042132	43.57260273972603	49.53235245856808	1.5614985725106294	95.69422595117403
KRT10-AS1	ENSG00000167920	NA	NA	NA	NA	NA	NA	NA	NA	NA	NA	NA	0	NA	NA	NA	24.534274652698702	NA	NA	NA	NA
KRT12	ENSG00000187242	37	49.5296439597	0.982754594988034	0	0.0801966666666667	37	49.6098406263667	0.981165925448396	5.60340961660745	0.0422181412577629	0.998903286936403	0.122718	0.876419178073336	1.7514	45.954802259887	87.05534046914143	47.02465753424658	42.881365202647274	2.452951115772308	80.46961486919537
KRT125P	ENSG00000258036	NA	NA	NA	NA	NA	NA	NA	NA	NA	NA	NA	0	NA	NA	NA	24.534274652698702	NA	NA	NA	NA
KRT126P	ENSG00000257402	NA	NA	NA	NA	NA	NA	NA	NA	NA	NA	NA	0	NA	NA	NA	24.534274652698702	NA	NA	NA	NA
KRT13	ENSG00000171401	26	41.13547665889	0.877019327688156	0.333333333333333	0.7215	26.3333333333333	41.85697665889	0.871127935803649	18.220093397825	0.0490928068757057	0.955054242470297	0.04752	0.917765812053628	1.8344	54.983050847457626	74.9350945115008	49.18904109589041	52.1522726029645	14.507953155042827	67.38915108081338
KRT14	ENSG00000186847	22	41.6092459562	0.754995902563889	2.33333333333333	7.42246666666667	24.3333333333333	49.0317126228667	0.696297460333191	4.66086372145941	0.0887458994984627	0.994351053842464	0.163177	0.839044135980185	1.8452	80.69491525423729	90.56706900478251	49.45753424657534	65.9902641798392	6.548971625007283	87.06519839188954
KRT15	ENSG00000171346	39	40.34006433742	1.26275795092041	1	2.5088	40	42.84886433742	1.21518667811377	58640.9753086419	0.0701148360967636	0.89601614946785	0	0.957577360116919	0.8353	72.11299435028249	24.534274652698702	14.249315068493152	26.32500136739047	71.72988405290451	5.628386645691307
KRT16	ENSG00000186832	33	36.54897049324	1.20728659700821	0.333333333333333	2.3246000000000002	33.3333333333333	38.87357049324	1.14487779263368	4.64817409982504	0.0657842680811882	0.998942622695731	0.178461	0.84312169859076	1.031	69.37288135593221	91.26850375768618	20.96164383561644	30.31231198381009	1.7537726504690312	86.77387403134651
KRT16P1	ENSG00000214856	NA	NA	NA	NA	NA	NA	NA	NA	NA	NA	NA	0	NA	NA	NA	24.534274652698702	NA	NA	NA	NA
KRT16P2	ENSG00000227300	NA	NA	NA	NA	NA	NA	NA	NA	NA	NA	NA	0	NA	NA	NA	24.534274652698702	NA	NA	NA	NA
KRT16P3	ENSG00000214822	NA	NA	NA	NA	NA	NA	NA	NA	NA	NA	NA	0	NA	NA	NA	24.534274652698702	NA	NA	NA	NA
KRT16P6	ENSG00000226145	NA	NA	NA	NA	NA	NA	NA	NA	NA	NA	NA	0	NA	NA	NA	24.534274652698702	NA	NA	NA	NA
KRT17	ENSG00000128422	23	38.76618644935	0.840562031923346	1.33333333333333	2.90826666666667	24.3333333333333	41.6744531160167	0.819222675341304	3.71128853150532	0.0782854631543159	0.998746447038529	0.320773	0.724144529665675	2.7006	76.59887005649718	95.19016169437485	64.2027397260274	56.42946999945304	3.618248557944412	93.19466293771485
KRT17P1	ENSG00000131885	NA	NA	NA	NA	NA	NA	NA	NA	NA	NA	NA	0	NA	NA	NA	24.534274652698702	NA	NA	NA	NA
KRT17P2	ENSG00000186831	NA	NA	NA	NA	NA	NA	NA	NA	NA	NA	NA	0	NA	NA	NA	24.534274652698702	NA	NA	NA	NA
KRT17P3	ENSG00000231870	NA	NA	NA	NA	NA	NA	NA	NA	NA	NA	NA	0	NA	NA	NA	24.534274652698702	NA	NA	NA	NA
KRT17P6	ENSG00000231645	NA	NA	NA	NA	NA	NA	NA	NA	NA	NA	NA	0	NA	NA	NA	24.534274652698702	NA	NA	NA	NA
KRT18	ENSG00000111057	8	29.25887507227	0.493342607312907	0.666666666666667	2.5972	8.66666666666667	31.85607507227	0.47976113757735	19.019348570973	0.0829125270247459	0.870515002896537	0.06851	0.896567870597823	4.6698	78.49152542372882	79.20291505351857	78.89315068493151	80.35880325985889	79.47328555613821	75.06263473751675
KRT18P13	ENSG00000214417	NA	NA	NA	NA	NA	NA	NA	NA	NA	NA	NA	0	NA	NA	NA	24.534274652698702	NA	NA	NA	NA
KRT18P40	ENSG00000269012	NA	NA	NA	NA	NA	NA	NA	NA	NA	NA	NA	0	NA	NA	NA	24.534274652698702	NA	NA	NA	NA
KRT18P55	ENSG00000265480	NA	NA	NA	NA	NA	NA	NA	NA	NA	NA	NA	0	NA	NA	NA	24.534274652698702	NA	NA	NA	NA
KRT18P63	ENSG00000235413	NA	NA	NA	NA	NA	NA	NA	NA	NA	NA	NA	0	NA	NA	NA	24.534274652698702	NA	NA	NA	NA
KRT19	ENSG00000171345	18	30.14441333642	0.885463253625045	0.666666666666667	0.964733333333333	18.6666666666667	31.1091466697533	0.883468638285342	300.977863954732	0.0679416656494141	0.907330488502494	0.024393	0.936435675070901	2.2023	70.84180790960451	68.8089273514006	57.25479452054795	51.14587321555543	66.6899726155101	62.9085824156616
KRT2	ENSG00000172867	34	45.91977061009	0.985754330129299	0.666666666666667	1.14540333333333	34.6666666666667	47.0651739434233	0.977896003989706	4.25796180703841	0.0468676090240479	0.998950442470329	0.18656	0.832702431439017	1.7536	52.33333333333333	91.62833067638351	47.0986301369863	43.165782420828094	1.5032337004020349	87.94499796072948
KRT20	ENSG00000171431	40	38.00374105586	1.3701116697591	0	0	40	38.00374105586	1.3701116697591	58640.9753086419	0.0326474979519844	0.927882006272325	0	0.957616508198211	0.6424	31.84180790960452	24.534274652698702	9.846575342465753	18.8207624569272	45.743751092466354	1.7537726504690312
KRT222	ENSG00000213424	14	23.0386512973	0.949989894392649	0	0	14	23.0386512973	0.949989894392649	4026.92046057613	0.0144615629687905	0.937784634958488	0.00178	0.956796216004338	2.0769	7.80225988700565	52.31382373035755	54.92054794520548	45.41924191872231	25.566625881256186	40.010487676979544
KRT223P	ENSG00000229028	NA	NA	NA	NA	NA	NA	NA	NA	NA	NA	NA	0	NA	NA	NA	24.534274652698702	NA	NA	NA	NA
KRT23	ENSG00000108244	36	41.49347216723	1.14574006106357	0	0	36	41.49347216723	1.14574006106357	58640.9753086419	0.022527027875185	0.937091489704643	0	0.957523441714524	1.1378	18.598870056497173	24.534274652698702	25.238356164383564	30.252146803041086	33.6770960787741	16.529744217211444
KRT24	ENSG00000167916	31	38.11348425613	1.09771203520002	0	0.255103333333333	31	38.3685875894633	1.09041361696749	58640.9753086419	0.0480757243931293	0.91594272366231	0	0.957498294795328	1.3366	53.8361581920904	24.534274652698702	33.33698630136986	34.299622600229725	60.44980481267844	19.763444619239053
KRT25	ENSG00000204897	30	36.7403134517	1.10751661517375	0	0	30	36.7403134517	1.10751661517375	202.091756179246	0.0442328862845898	0.932567746533938	0.005566	0.953573935539144	1.2631	48.909604519774014	57.77727169209748	30.43013698630137	33.145545041842155	42.6324069218668	48.284099516401554
KRT26	ENSG00000186393	14	15.07707069164	1.45164046521363	0	0	14	15.07707069164	1.45164046521363	58640.9753086419	0.0261727161705494	0.936000727802698	0	0.95756427375345	1.083	23.429378531073446	24.534274652698702	23.027397260273972	16.009407646447514	37.42352735535746	8.483365379012994
KRT27	ENSG00000171446	27	41.24861152058	0.902676737641886	0	0	27	41.24861152058	0.902676737641886	58640.9753086419	0.0392538905143738	0.917344758018651	0	0.957390657412891	2.2644	41.485875706214685	24.534274652698702	58.11506849315069	49.47218727779905	54.27372836916623	28.019576997028494
KRT28	ENSG00000173908	38	39.38845786489	1.26454464993259	0	0	38	39.38845786489	1.26454464993259	58640.9753086419	0.0491747297346592	0.915768296425965	0	0.957576137004497	0.8461	55.06214689265537	24.534274652698702	14.545205479452056	23.63944648033693	60.81104701975179	5.913884519023483
KRT3	ENSG00000186442	29	45.31657663893	0.872549852098845	0.333333333333333	0.8817	29.3333333333333	46.19827663893	0.864197304087454	5.40185484378471	0.0512654930353165	0.998699438390067	0.14386	0.85698303039035	2.4824	57.548022598870055	89.25984969255295	61.45753424657534	52.764863534430894	3.8280020975354034	84.1286488376158
KRT31	ENSG00000094796	18	23.62863123707	1.1296367548201	0.333333333333333	0.979147666666667	18.3333333333333	24.6077789037367	1.10079569276628	348.424788102696	0.0386227816343307	0.932003954626788	0.01173	0.938254996030728	1.4469	40.56497175141243	62.7374174447734	37.945205479452056	33.583109992889575	43.10435238594651	54.267901881955375
KRT32	ENSG00000108759	43	42.20266092478	1.31387453293933	0	0.102593333333333	43	42.3052542581133	1.31068829117622	72.6252291088849	0.0264365263283253	0.958894250703008	0.031354	0.933872539513443	0.2998	23.751412429378533	71.07264859940788	5.117808219178082	21.347700049226063	12.847404299947556	64.35937773116588
KRT33A	ENSG00000006059	30	22.27154119238	1.82701804257585	0.333333333333333	1.26344633333333	30.3333333333333	23.5349875257133	1.74519506746245	58640.9753086419	0.0213612727820873	0.937393793032912	0	0.957671460817354	0.412	16.9774011299435	24.534274652698702	6.317808219178082	10.096811245419246	31.25910388626697	0.3612422070733601
KRT33B	ENSG00000131738	16	17.24623197503	1.40907206390542	1	0.721033333333333	17	17.9672653083633	1.41920485088991	58640.9753086419	0.0209021661430597	0.937363614670465	0	0.957563521742415	1.0665	16.24858757062147	24.534274652698702	22.454794520547946	16.928294043647114	31.556254734020854	8.710598380236561
KRT34	ENSG00000131737	26	36.52830213748	0.987634408731388	0.333333333333333	0.364833333333333	26.3333333333333	36.8931354708133	0.988335125505572	58640.9753086419	0.0240993890911341	0.936587843345494	0	0.957446370794559	1.8016	20.779661016949152	24.534274652698702	48.32876712328767	42.29065251873325	35.90281419332284	24.780050107790004
KRT35	ENSG00000197079	30	37.19918711111	1.09385475206518	0	0	30	37.19918711111	1.09385475206518	58640.9753086419	0.0191767811775207	0.937499089842862	0	0.957496398581693	1.3606	13.785310734463277	24.534274652698702	34.28493150684931	34.086309686594106	30.087979956884	20.013983569306077
KRT36	ENSG00000126337	39	40.50131064859	1.25773058123222	0	0	39	40.50131064859	1.25773058123222	58640.9753086419	0.0530281290411949	0.913528527257602	0	0.957575429633541	0.8449	59.27683615819209	24.534274652698702	14.498630136986302	24.08248099327244	63.5145370855911	6.0362407504515545
KRT37	ENSG00000108417	33	38.46810731635	1.14705623149238	0.333333333333333	0.4619	33.3333333333333	38.93000731635	1.14321806354757	58640.9753086419	0.01560930442065	0.937733763480412	0	0.9575216619497	1.1721	9.271186440677965	24.534274652698702	26.950684931506853	30.416233659683854	26.428945988463553	16.727844782380714
KRT38	ENSG00000171360	38	38.14134507161	1.30589163986291	0	0.021646	38	38.16299107161	1.30515093978562	58640.9753086419	0.0290582664310932	0.934021360149739	0	0.957590885478211	0.7733	27.305084745762713	24.534274652698702	12.73150684931507	21.643056391183066	40.907766707452076	3.612422070733558
KRT39	ENSG00000196859	40	41.0417197939	1.26869364579785	0	0	40	41.0417197939	1.26869364579785	58640.9753086419	0.0281528700143099	0.934818201790899	0	0.957581554372428	0.8101	26.129943502824858	24.534274652698702	13.572602739726028	23.39878575726084	39.7366427780691	4.742760589640511
KRT4	ENSG00000170477	37	40.83419156622	1.19202764454343	0	0.464316666666667	37	41.2985082328867	1.17862574878081	20.7906129951553	0.0351030826568604	0.973086935016703	0.043844	0.923924015689932	1.0099	35.56497175141243	74.14484172170349	20.194520547945206	28.261226275775314	9.182543844316257	66.07819145836976
KRT40	ENSG00000204889	44	39.37645129059	1.43671238054906	0	0.025773	44	39.40222429059	1.43577262679529	58640.9753086419	0.0453885346651077	0.91681224635646	0	0.957647304872642	0.485	50.38418079096046	24.534274652698702	7.2246575342465755	16.414155226166386	57.763794208471715	0.7399638757792957
KRT41P	ENSG00000225438	NA	NA	NA	NA	NA	NA	NA	NA	NA	NA	NA	0	NA	NA	NA	24.534274652698702	NA	NA	NA	NA
KRT42P	ENSG00000214514	NA	NA	NA	NA	NA	NA	NA	NA	NA	NA	NA	0	NA	NA	NA	24.534274652698702	NA	NA	NA	NA
KRT43P	ENSG00000236473	NA	NA	NA	NA	NA	NA	NA	NA	NA	NA	NA	0	NA	NA	NA	24.534274652698702	NA	NA	NA	NA
KRT5	ENSG00000186081	15	40.45102661118	0.570989952422013	1.66666666666667	5.3866	16.6666666666667	45.83762661118	0.547596335301591	5.11739551284762	0.0778577923774719	0.692347957300356	0.202354	0.801366255747069	1.8876	76.43502824858757	92.22956046458665	50.50684931506849	75.8792320735109	90.04253335663928	90.14741012643478
KRT6A	ENSG00000205420	17	31.04917931307	0.821252949256586	1	2.36786333333333	18	33.4170426464033	0.798747231881618	5.66875480280027	0.0607246309518814	0.998280625085521	0.328435	0.705958634122261	2.7984	65.97175141242938	95.30403097244363	65.2986301369863	58.02658207077613	4.672842743110181	93.68408786342714
KRT6B	ENSG00000185479	14	21.15417453032	1.03461781888494	0.666666666666667	2.04115	14.6666666666667	23.19532453032	0.978401722157116	4.71576520066069	0.0481715835630894	0.998943881562358	0.174668	0.838776087490931	1.7756	53.94915254237288	91.07264859940788	47.66027397260274	43.10561724005907	1.6896812911495687	87.09433082794384
KRT6C	ENSG00000170465	19	19.43331683329	1.43461046195086	1.33333333333333	1.54243333333333	20.3333333333333	20.9757501666233	1.40425468536312	5.83237125935295	0.0545934066176414	0.998919354213378	0.313012	0.731036845946864	0.9647	60.836158192090394	95.01252562058757	18.438356164383563	17.486189356232558	2.1907591912835755	92.90916506438268
KRT7	ENSG00000135480	44	44.47926074828	1.27188793427655	0	0.146183333333333	44	44.6254440816133	1.26772150362952	58640.9753086419	0.064828097820282	0.896971597625539	0	0.957590711039053	0.7493	68.70621468926554	24.534274652698702	12.12054794520548	23.4316031285894	70.11594709549613	3.6299015323661337
KRT71	ENSG00000139648	34	42.60458237505	1.06245878246066	1	2.33733333333333	35	44.9419157083833	1.03253576221936	155.358076091742	0.0357222892343998	0.937860913495139	0.01074	0.938604548394587	1.4215	36.6045197740113	62.017763607378726	37.013698630136986	38.6971503582563	24.31975761813203	53.17252228631359
KRT72	ENSG00000170486	43	45.07085494931	1.23026291544068	0	0	43	45.07085494931	1.23026291544068	58640.9753086419	0.0296503715217113	0.933196853265407	0	0.957571166371562	0.8474	28.112994350282488	24.534274652698702	14.605479452054796	25.422523655855173	41.997319815883	6.7528986773873925
KRT73	ENSG00000186049	40	47.58191107919	1.09431016817459	0.333333333333333	0.937566666666667	40.3333333333333	48.5194777458567	1.08091763090583	58640.9753086419	0.0334217697381973	0.922624511557519	0	0.9574985129462	1.2485	32.92090395480226	24.534274652698702	29.920547945205477	34.977848274353235	47.85876595000874	19.745965157606477
KRT73-AS1	ENSG00000257495	NA	NA	NA	NA	NA	NA	NA	NA	NA	NA	NA	0	NA	NA	NA	24.534274652698702	NA	NA	NA	NA
KRT74	ENSG00000170484	41	42.75718516598	1.24417498286786	0	0.0266106666666667	41	42.7837958326467	1.24340113087321	44.2120320430518	0.0396336279809475	0.961491207809188	0.021247	0.937612496692967	0.8358	42.10169491525424	67.56092006376679	14.276712328767124	24.755237105507845	12.34049991260268	59.30781331934976
KRT75	ENSG00000170454	30	43.33238991922	0.939032157476303	0	0.267813333333333	30	43.6002032525533	0.933264172158799	107.344346378919	0.0635084435343742	0.921300911758096	0.021791	0.937396945614939	1.8281	67.84180790960453	67.81370986107949	49.035616438356165	46.85226713340261	48.34236438851016	60.68286430111286
KRT76	ENSG00000185069	39	39.59782544903	1.28642763598943	0.333333333333333	1.40167666666667	39.3333333333333	40.9995021156967	1.25163618312382	58640.9753086419	0.0307008046656847	0.93176200238426	0	0.95758616475326	0.792	29.344632768361585	24.534274652698702	13.084931506849315	24.36142864956517	43.32575889995921	4.0843675348132535
KRT77	ENSG00000189182	37	47.26041360186	1.02994200600057	0	0	37	47.26041360186	1.02994200600057	58640.9753086419	0.0359603427350521	0.917884381833753	0	0.957458845776728	1.5236	36.88135593220339	24.534274652698702	40.515068493150686	38.88311546245146	51.12159878809066	23.67301753772651
KRT78	ENSG00000170423	46	44.89135977934	1.31018142155367	0	0.0357066666666667	46	44.9270664460067	1.30914012918822	1407.0439313555	0.0365801490843296	0.917944037874804	0.003323	0.956291251443497	0.6509	37.72316384180791	55.03985424732407	9.983561643835616	21.446152163211735	50.84192740196935	43.1509642836334
KRT79	ENSG00000185640	48	48.19118114603	1.26690954346819	0	0.026029	48	48.21721014603	1.26622563022628	58640.9753086419	0.0395019873976707	0.917467160680182	0	0.957596560276078	0.7069	41.909604519774014	24.534274652698702	11.10958904109589	23.51911611879889	53.40558177474801	3.0414263240692208
KRT8	ENSG00000170421	12	16.14707479433	1.20409235589484	3.66666666666667	8.14106666666667	15.6666666666667	24.2881414609967	0.984040991543043	11.6417375777972	0.0888184830546379	0.964814099329722	0.195063	0.794961540234724	0.2425	80.72316384180792	91.93805511273058	4.515068493150685	42.61335667013072	11.752024704305768	90.3804696148692
KRT80	ENSG00000167767	29	50.12499686389	0.788847375916938	0	0	29	50.12499686389	0.788847375916938	19750.5331798806	0.0403457246720791	0.91715443764782	6.13e-4	0.957070219948069	3.2419	43.12994350282486	49.65156000910954	69.62191780821918	58.96734671552809	55.58468799160986	36.77678727495193
KRT81	ENSG00000205426	10	14.71588643176	1.15264678851515	0.666666666666667	0.908693333333333	10.6666666666667	15.6245797650933	1.13882227740895	7.16550464528052	0.0323791466653347	0.998900840788212	0.112962	0.883765959665417	1.5945	31.463276836158194	85.66613527670235	42.62739726027397	30.6842421922004	2.487910039037473	79.09456388743227
KRT82	ENSG00000161850	42	48.62312906558	1.11724497231523	0	0.464333333333333	42	49.0874623989133	1.10667661011453	2434.03848750568	0.0424772724509239	0.917063617854546	0.002239	0.956849054751117	1.1312	46.29943502824859	53.33636984741516	24.98904109589041	33.183831975058794	56.178989687117635	39.48610382800209
KRT83	ENSG00000170523	32	38.38288381008	1.11983388046855	0.333333333333333	1.29465333333333	32.3333333333333	39.6775371434133	1.09289970962948	18.2440679743429	0.0279234796762466	0.973957576952277	0.104888	0.875008331319651	0.4315	25.728813559322035	84.74607150990663	6.542465753424658	34.19023136246787	8.827128124453765	81.10470197517917
KRT84	ENSG00000161849	36	46.02820993339	1.03286079131516	0.333333333333333	0.445376666666667	36.3333333333333	46.4735866000567	1.03110581516145	58640.9753086419	0.0446607433259487	0.916704567972733	0	0.957461405507078	1.5194	49.47457627118644	24.534274652698702	40.38630136986301	38.79013291035388	58.253219134184	23.44578453650294
KRT85	ENSG00000135443	32	50.1037407933	0.857869153880885	0.666666666666667	1.8465	32.6666666666667	51.9502407933	0.842045063186604	356.99509698165	0.041368268430233	0.925409649893172	0.006919	0.94773976341034	2.5443	44.67796610169491	58.97062172625825	62.367123287671234	54.69561888092764	46.89156907300589	50.95263065897571
KRT86	ENSG00000170442	17	24.48478912979	1.04143147599466	0.333333333333333	0.766156666666667	17.3333333333333	25.2509457964567	1.02559851685926	7.01896547538523	0.0326329134404659	0.998888603473627	0.120732	0.875724914903974	1.7031	31.807909604519775	86.85493053974038	45.75342465753425	39.244106547065584	2.6044397832546764	80.83085707626871
KRT87P	ENSG00000290966	NA	NA	NA	NA	NA	NA	NA	NA	NA	NA	NA	0	NA	NA	NA	24.534274652698702	NA	NA	NA	NA
KRT89P	ENSG00000274928	NA	NA	NA	NA	NA	NA	NA	NA	NA	NA	NA	0	NA	NA	NA	24.534274652698702	NA	NA	NA	NA
KRT8P29	ENSG00000236430	NA	NA	NA	NA	NA	NA	NA	NA	NA	NA	NA	0	NA	NA	NA	24.534274652698702	NA	NA	NA	NA
KRT8P43	ENSG00000218186	NA	NA	NA	NA	NA	NA	NA	NA	NA	NA	NA	0	NA	NA	NA	24.534274652698702	NA	NA	NA	NA
KRT9	ENSG00000171403	29	42.06670009265	0.939958973649874	0	0	29	42.06670009265	0.939958973649874	5.11532932591512	0.0571123771369457	0.998828214091565	0.168	0.841801674467471	2.029	63.11299435028248	90.80847187428832	53.96986301369863	46.29984138270524	3.0996911961778295	86.85544485229855
KRT90P	ENSG00000257844	NA	NA	NA	NA	NA	NA	NA	NA	NA	NA	NA	0	NA	NA	NA	24.534274652698702	NA	NA	NA	NA
KRTAP1-1	ENSG00000188581	0	0.9680014228	3.09476019662106	0	0	0	0.9680014228	3.09476019662106	58640.9753086419	0.00696327770128846	0.9492990309021	0	0.957556344672163	1.8744	1.2062146892655368	24.534274652698702	50.11780821917809	3.4184761800579793	17.246402144147282	10.103128823632233
KRTAP1-3	ENSG00000221880	0	0.3745983944	7.99718396645106	0	0	0	0.3745983944	7.99718396645106	58640.9753086419	0.0148429181426763	0.937789978168216	0	0.957563648158142	1.6697	8.310734463276837	24.534274652698702	44.84931506849315	0.4156867034950551	25.473402085882427	8.669812969760528
KRTAP1-4	ENSG00000204887	2	3.42228080242	1.83964846409448	0	0	2	3.42228080242	1.83964846409448	58640.9753086419	0.00969650130718946	0.938517869911868	0	0.957552037402938	1.5516	2.9096045197740112	24.534274652698702	41.38630136986301	8.93179456325548	20.75394744508536	11.280079240226073
KRTAP1-5	ENSG00000221852	4	5.99322031324	1.52731228758869	0	0	4	5.99322031324	1.52731228758869	58640.9753086419	0.0119405295699835	0.938047071402703	0	0.957546232557628	1.4882	4.895480225988701	24.534274652698702	39.369863013698634	14.007547995405574	22.63007632698246	12.637650760356578
KRTAP10-1	ENSG00000215455	2	3.0315018834	2.07679027228936	0	0.0379066666666667	2	3.06940855006667	2.05114227030326	58640.9753086419	0.0319724231958389	0.928521571485067	0	0.957556891279424	1.4726	30.963276836158194	24.534274652698702	38.85753424657534	7.104960892632491	45.48155916797762	9.992425566625883
KRTAP10-10	ENSG00000221859	NA	NA	NA	NA	NA	NA	NA	NA	NA	0.0102503430098295	NA	0	NA	NA	3.307909604519774	24.534274652698702	NA	NA	NA	NA
KRTAP10-11	ENSG00000243489	4	3.3585523657	2.72543585150555	0	0.0390033333333333	4	3.39755569903333	2.69414833412206	58640.9753086419	0.0119405295699835	0.938066915900696	0	0.957578523689383	1.1223	4.895480225988701	24.534274652698702	24.635616438356163	4.392058196138493	22.490240633921815	5.360368233991736
KRTAP10-12	ENSG00000189169	2	2.9440186904	2.13850327866519	0	0.102433333333333	2	3.04645202373333	2.06659864420142	58640.9753086419	0.00836136564612388	0.942977345699012	0	0.957557972605782	1.4557	2.022598870056497	24.534274652698702	38.273972602739725	7.017447902423015	19.19244887257473	9.80597797587835
KRTAP10-2	ENSG00000205445	2	2.6827060327	2.34680712129149	0	0	2	2.6827060327	2.34680712129149	58640.9753086419	0.0102503430098295	0.938374920714693	0	0.957561191033922	1.407	3.307909604519774	24.534274652698702	36.47397260273972	5.485970573757044	21.144322088213016	9.17089086989455
KRTAP10-3	ENSG00000212935	3	7.4252327006	1.04423077909817	0	0	3	7.4252327006	1.04423077909817	58640.9753086419	0.031200934201479	0.929813976576486	0	0.957514127697848	2.145	29.977401129943505	24.534274652698702	56.268493150684925	37.74544658972816	44.66585095845714	17.759133018703025
KRTAP10-4	ENSG00000215454	1	3.5678436584	1.32961670201602	0	0.210876666666667	1	3.77872032506667	1.25541561965343	19835.0745398806	0.0105314003303647	0.938284299126985	8.67e-4	0.95729666455472	2.0491	3.6214689265536726	50.154862218173534	54.323287671232876	24.197341792922387	21.505564295286376	31.83592612014216
KRTAP10-5	ENSG00000241123	1	0.73777174	6.42998946854562	0	0.407633333333333	1	1.14540507333333	4.14164790154551	58640.9753086419	0.0319724231958389	0.928755675270566	0	0.95757203775111	1.3235	30.963276836158194	24.534274652698702	32.84109589041096	2.1112508888038093	45.34754996212783	6.583930548272448
KRTAP10-6	ENSG00000188155	NA	NA	NA	NA	NA	NA	NA	NA	NA	0.0115274684503675	NA	0	NA	NA	4.536723163841808	24.534274652698702	NA	NA	NA	NA
KRTAP10-7	ENSG00000272804	2	2.787241	2.25879054659141	0	0.431133333333333	2	3.21837433333333	1.95620302979216	NA	NA	NA	0	NA	1.4262	NA	24.534274652698702	37.22191780821918	7.8542908713012025	NA	NA
KRTAP10-8	ENSG00000187766	9	14.8744167927	1.05585426581721	0	0.0401633333333333	9	14.9145801260333	1.05301096573963	58640.9753086419	0.0305526554584503	0.931017206674664	0	0.957499036880046	1.8339	29.141242937853107	24.534274652698702	49.16712328767123	37.116446972597494	43.85014274893667	19.65856784944357
KRTAP10-9	ENSG00000221837	3	3.8166452786	2.03153711229273	0	0	3	3.8166452786	2.03153711229273	58640.9753086419	0.0323959775269032	0.927393206306102	0	0.957560206224043	1.3585	31.48587570621469	24.534274652698702	34.21643835616439	7.263578187387182	45.9593311192682	9.392297383907248
KRTAP11-1	ENSG00000182591	6	5.00852439643	2.36444803201146	0	0	6	5.00852439643	2.36444803201146	58640.9753086419	0.0237989816814661	0.936882354878538	0	0.95758395796806	1.0395	20.327683615819208	24.534274652698702	21.29041095890411	5.409396707323737	34.74334323836159	4.317427023247689
KRTAP12-1	ENSG00000187175	1	0.8894274232	5.33361620594405	0	0	1	0.8894274232	5.33361620594405	58640.9753086419	0.0124698579311371	0.937993749143586	0	0.957570205693761	1.3521	5.435028248587571	24.534274652698702	33.95616438356164	1.1868949297161322	23.008797995688397	6.834469498339445
KRTAP12-2	ENSG00000221864	NA	NA	NA	NA	NA	NA	NA	NA	NA	0.00883536413311958	NA	0	NA	NA	2.305084745762712	24.534274652698702	NA	NA	NA	NA
KRTAP12-3	ENSG00000205439	NA	NA	NA	NA	NA	NA	NA	NA	NA	0.0136468410491943	NA	0	NA	NA	6.7457627118644075	24.534274652698702	NA	NA	NA	NA
KRTAP12-4	ENSG00000212933	NA	NA	NA	NA	NA	NA	NA	NA	NA	0.0115274684503675	NA	0	NA	NA	4.536723163841808	24.534274652698702	NA	NA	NA	NA
KRTAP13-1	ENSG00000198390	7	6.26956442392	2.09713353487025	0	0	7	6.26956442392	2.09713353487025	58640.9753086419	0.0131560573354363	0.937926550511626	0	0.957581504009434	1.0444	6.206214689265536	24.534274652698702	21.482191780821918	6.8369523601159585	23.533181844665847	4.7718930256948084
KRTAP13-2	ENSG00000182816	6	6.43692446322	1.83975992262868	0	0	6	6.43692446322	1.83975992262868	58640.9753086419	0.0131774926558137	0.937918025832223	0	0.957566828407921	1.1863	6.242937853107345	24.534274652698702	27.51780821917808	8.926325001367388	23.643885101672197	7.743401503233699
KRTAP13-3	ENSG00000240432	NA	NA	NA	NA	NA	NA	NA	NA	NA	0.00538531504571438	NA	0	NA	NA	0.6045197740112995	24.534274652698702	NA	NA	NA	NA
KRTAP13-4	ENSG00000186971	NA	NA	NA	NA	NA	NA	NA	NA	NA	0.0119405295699835	NA	0	NA	NA	4.895480225988701	24.534274652698702	NA	NA	NA	NA
KRTAP15-1	ENSG00000186970	0	0.4724383525	6.34100144008522	0	0	0	0.4724383525	6.34100144008522	58640.9753086419	0.0048967283219099	0.954210913521312	0	0.957562450058416	1.7013	0.480225988700565	24.534274652698702	45.70958904109589	0.6946343597877842	14.98572510633339	8.93200489424926
KRTAP16-1	ENSG00000212657	19	20.52573371974	1.35825788349926	0	0	19	20.52573371974	1.35825788349926	58640.9753086419	0.0135372700169683	0.937884431826861	0	0.957562076084633	1.0468	6.649717514124294	24.534274652698702	21.578082191780823	19.28567521741509	24.040086232010722	9.007749227990445
KRTAP17-1	ENSG00000186860	1	1.01840352414	4.65813835669567	0	0	1	1.01840352414	4.65813835669567	58640.9753086419	0.00760496873408556	0.947034868778404	0	0.957568643136289	1.3771	1.502824858757062	24.534274652698702	35.07397260273973	1.61352075698737	18.05628386645691	7.219017654256248
KRTAP19-1	ENSG00000184351	1	0.99456492382	4.76978868324652	0	0	1	0.99456492382	4.76978868324652	58640.9753086419	0.0115274684503675	0.938122731437697	0	0.957568932253775	1.3725	4.536723163841808	24.534274652698702	34.821917808219176	1.5150686430016975	22.187263298957063	7.085008448406455
KRTAP19-2	ENSG00000186965	NA	NA	NA	NA	NA	NA	NA	NA	NA	0.00319453747943044	NA	0	NA	NA	0.11299435028248588	24.534274652698702	NA	NA	NA	NA
KRTAP19-3	ENSG00000244025	NA	NA	NA	NA	NA	NA	NA	NA	NA	0.0186978243291378	NA	0	NA	NA	13.19774011299435	24.534274652698702	NA	NA	NA	NA
KRTAP19-4	ENSG00000186967	NA	NA	NA	NA	NA	NA	NA	NA	NA	0.00219356501474977	NA	0	NA	NA	0.01694915254237288	24.534274652698702	NA	NA	NA	NA
KRTAP19-5	ENSG00000186977	NA	NA	NA	NA	NA	NA	NA	NA	NA	0.00886501930654049	NA	0	NA	NA	2.3333333333333335	24.534274652698702	NA	NA	NA	NA
KRTAP19-6	ENSG00000186925	NA	NA	NA	NA	NA	NA	NA	NA	NA	0.00390154402703047	NA	0	NA	NA	0.24576271186440676	24.534274652698702	NA	NA	NA	NA
KRTAP19-7	ENSG00000244362	NA	NA	NA	NA	NA	NA	NA	NA	NA	0.0121560310944915	NA	0	NA	NA	5.124293785310734	24.534274652698702	NA	NA	NA	NA
KRTAP19-8	ENSG00000206102	NA	NA	NA	NA	NA	NA	NA	NA	NA	0.00817422848194838	NA	0	NA	NA	1.9491525423728815	24.534274652698702	NA	NA	NA	NA
KRTAP2-1	ENSG00000212725	NA	NA	NA	NA	NA	NA	NA	NA	NA	0.0108596626669168	NA	0	NA	NA	3.898305084745763	24.534274652698702	NA	NA	NA	NA
KRTAP2-2	ENSG00000214518	NA	NA	NA	NA	NA	NA	NA	NA	NA	0.0220182370394468	NA	0	NA	NA	18.0225988700565	24.534274652698702	NA	NA	NA	NA
KRTAP2-3	ENSG00000212724	1	0.4642498458	10.2183437674942	0	0	1	0.4642498458	10.2183437674942	58640.9753086419	0.0294759124517441	0.93335780229199	0	0.957575327664361	1.2745	27.887005649717516	24.534274652698702	30.917808219178085	0.24066072307607556	41.79339276350288	6.065373186505852
KRTAP2-4	ENSG00000213417	NA	NA	NA	NA	NA	NA	NA	NA	NA	0.029229361563921	NA	0	NA	NA	27.559322033898304	24.534274652698702	NA	NA	NA	NA
KRTAP20-1	ENSG00000244624	NA	NA	NA	NA	NA	NA	NA	NA	NA	0.015887564048171	NA	0	NA	NA	9.63276836158192	24.534274652698702	NA	NA	NA	NA
KRTAP20-2	ENSG00000184032	NA	NA	NA	NA	NA	NA	NA	NA	NA	0.00707273418083787	NA	0	NA	NA	1.2542372881355932	24.534274652698702	NA	NA	NA	NA
KRTAP20-3	ENSG00000206104	NA	NA	NA	NA	NA	NA	NA	NA	NA	0.00543485069647431	NA	0	NA	NA	0.6101694915254238	24.534274652698702	NA	NA	NA	NA
KRTAP20-4	ENSG00000206105	NA	NA	NA	NA	NA	NA	NA	NA	NA	0.00501221418380737	NA	0	NA	NA	0.519774011299435	24.534274652698702	NA	NA	NA	NA
KRTAP21-1	ENSG00000187005	NA	NA	NA	NA	NA	NA	NA	NA	NA	0.00627712439745665	NA	0	NA	NA	0.8813559322033898	24.534274652698702	NA	NA	NA	NA
KRTAP21-2	ENSG00000187026	NA	NA	NA	NA	NA	NA	NA	NA	NA	0.00498895486816764	NA	0	NA	NA	0.5084745762711864	24.534274652698702	NA	NA	NA	NA
KRTAP21-3	ENSG00000231068	NA	NA	NA	NA	NA	NA	NA	NA	NA	0.00501221418380737	NA	0	NA	NA	0.519774011299435	24.534274652698702	NA	NA	NA	NA
KRTAP22-1	ENSG00000186924	NA	NA	NA	NA	NA	NA	NA	NA	NA	0.00501221418380737	NA	0	NA	NA	0.519774011299435	24.534274652698702	NA	NA	NA	NA
KRTAP22-2	ENSG00000206106	NA	NA	NA	NA	NA	NA	NA	NA	NA	0.0105418935418129	NA	0	NA	NA	3.638418079096045	24.534274652698702	NA	NA	NA	NA
KRTAP23-1	ENSG00000186980	NA	NA	NA	NA	NA	NA	NA	NA	NA	0.0152845708653331	NA	0	NA	NA	8.864406779661017	24.534274652698702	NA	NA	NA	NA
KRTAP24-1	ENSG00000188694	15	13.53295140073	1.70673263179629	0	0	15	13.53295140073	1.70673263179629	58640.9753086419	0.00690974667668342	0.950040994977502	0	0.957595192888045	0.8757	1.152542372881356	24.534274652698702	15.369863013698632	10.523437072690484	16.949251296393413	3.1521295810755703
KRTAP25-1	ENSG00000232263	NA	NA	NA	NA	NA	NA	NA	NA	NA	0.00390154402703047	NA	0	NA	NA	0.24576271186440676	24.534274652698702	NA	NA	NA	NA
KRTAP26-1	ENSG00000197683	8	7.91415861306	1.82390199905473	0	0	8	7.91415861306	1.82390199905473	58640.9753086419	0.0175258219242096	0.937640178238873	0	0.957574450306346	1.0851	11.706214689265536	24.534274652698702	23.128767123287673	9.161516162555387	28.03705645866107	6.211035366777367
KRTAP27-1	ENSG00000206107	6	5.59283578106	2.1174223803467	0	0	6	5.59283578106	2.1174223803467	58640.9753086419	0.0063009369187057	0.95153551183738	0	0.957577011262205	1.0963	0.8983050847457628	24.534274652698702	23.586301369863012	6.722091560465998	16.232593369457547	5.698304492221638
KRTAP29-1	ENSG00000212658	12	15.84399240755	1.22712564041941	0	0	12	15.84399240755	1.22712564041941	58640.9753086419	0.0107181994244456	0.938237352212752	0	0.957528091930786	1.4062	3.790960451977401	24.534274652698702	36.446575342465756	25.63583656949079	21.715317834877354	15.830565751908182
KRTAP3-1	ENSG00000212901	0	0.9984084445	3.00050774816337	0	0.19982	0	1.1982284445	2.50013450048255	58640.9753086419	0.0130289550870657	0.937927338601931	0	0.957555968035614	1.8857	6.016949152542373	24.534274652698702	50.42191780821918	4.939014384947768	23.527355357454994	10.231311542271158
KRTAP3-2	ENSG00000212900	0	1.0317257708	2.90361291569862	0	0	0	1.0317257708	2.90361291569862	58640.9753086419	0.0247922912240028	0.936539596414257	0	0.957555555081526	1.8983	21.717514124293785	24.534274652698702	50.824657534246576	3.8232237597768375	36.007690963118336	10.376973722542687
KRTAP3-3	ENSG00000212899	NA	NA	NA	NA	NA	NA	NA	NA	NA	0.0108414571732283	NA	0	NA	NA	3.875706214689265	24.534274652698702	NA	NA	NA	NA
KRTAP4-1	ENSG00000198443	0	0.0854683942	35.0507611801368	0	0	0	0.0854683942	35.0507611801368	58640.9753086419	0.00696327770128846	0.949458504689711	0	0.957567174721186	1.5807	1.2062146892655368	24.534274652698702	42.19178082191781	0.016408685664288214	17.18231078482782	7.644351220649071
KRTAP4-11	ENSG00000212721	NA	NA	NA	NA	NA	NA	NA	NA	NA	0.00891854800283909	NA	0	NA	NA	2.4124293785310735	24.534274652698702	NA	NA	NA	NA
KRTAP4-12	ENSG00000213416	NA	NA	NA	NA	NA	NA	NA	NA	NA	0.0300335250794888	NA	0	NA	NA	28.53107344632768	24.534274652698702	NA	NA	NA	NA
KRTAP4-16	ENSG00000241241	NA	NA	NA	NA	NA	NA	NA	NA	NA	0.00215715216472745	NA	0	NA	NA	0.011299435028248588	24.534274652698702	NA	NA	NA	NA
KRTAP4-2	ENSG00000244537	0	0.245877192	12.1838558883249	0	0	0	0.245877192	12.1838558883249	58640.9753086419	0.0328368730843067	0.926076418095273	0	0.95756522076639	1.6292	32.08757062146893	24.534274652698702	43.7013698630137	0.185965104195148	46.594418225252	8.232826428945984
KRTAP4-3	ENSG00000196156	2	1.83449623196	3.43189237033509	0	0	2	1.83449623196	3.43189237033509	6649.61100929354	0.0117765078321099	0.938086053991273	0.001215	0.957297691811904	1.265	4.768361581920904	50.9587793213391	30.52054794520548	2.9754416671224533	22.35623142807202	31.80096719687701
KRTAP4-4	ENSG00000171396	NA	NA	NA	NA	NA	NA	NA	NA	NA	0.0112816235050559	NA	0	NA	NA	4.23728813559322	24.534274652698702	NA	NA	NA	NA
KRTAP4-5	ENSG00000198271	NA	NA	NA	NA	NA	NA	NA	NA	NA	0.00931608583778143	NA	0	NA	NA	2.6610169491525424	24.534274652698702	NA	NA	NA	NA
KRTAP4-6	ENSG00000198090	NA	NA	NA	NA	NA	NA	NA	NA	NA	0.0105909006670117	NA	0	NA	NA	3.672316384180791	24.534274652698702	NA	NA	NA	NA
KRTAP4-7	ENSG00000240871	NA	NA	NA	NA	NA	NA	NA	NA	NA	0.0131560573354363	NA	0	NA	NA	6.206214689265536	24.534274652698702	NA	NA	NA	NA
KRTAP4-8	ENSG00000204880	NA	NA	NA	NA	NA	NA	NA	NA	NA	0.0048129097558558	NA	0	NA	NA	0.43502824858757067	24.534274652698702	NA	NA	NA	NA
KRTAP4-9	ENSG00000212722	NA	NA	NA	NA	NA	NA	NA	NA	NA	0.0178356915712357	NA	0	NA	NA	12.033898305084746	24.534274652698702	NA	NA	NA	NA
KRTAP5-1	ENSG00000205869	3	2.2652929306	3.42280524659521	0	0.03421	3	2.2995029306	3.37188373398141	58640.9753086419	0.00923740305006504	0.938714609765332	0	0.957578993844615	1.1426	2.6384180790960454	24.534274652698702	25.495890410958904	3.030137286003381	20.340266853114258	5.307929849093981
KRTAP5-10	ENSG00000204572	0	1.23426012416	2.42714822824953	0	0	0	1.23426012416	2.42714822824953	58640.9753086419	0.0115157077088952	0.938113422810946	0	0.95755303868989	1.9765	4.508474576271186	24.534274652698702	52.95342465753424	5.135918612919113	22.21639573501136	11.070325700635081
KRTAP5-11	ENSG00000204571	3	1.71435869612	4.52277376110442	0	0	3	1.71435869612	4.52277376110442	58640.9753086419	0.0143408784642816	0.937830703873895	0	0.957585523767183	1.0789	7.618644067796611	24.534274652698702	22.93150684931507	1.7611989279658644	24.77422362057915	4.113499970867565
KRTAP5-2	ENSG00000205867	NA	NA	NA	NA	NA	NA	NA	NA	NA	0.00490944227203727	NA	0	NA	NA	0.4858757062146893	24.534274652698702	NA	NA	NA	NA
KRTAP5-3	ENSG00000196224	NA	NA	NA	NA	NA	NA	NA	NA	NA	0.0251676924526691	NA	0	NA	NA	22.175141242937855	24.534274652698702	NA	NA	NA	NA
KRTAP5-4	ENSG00000241598	1	1.0125505396	4.68506443171183	0	0	1	1.0125505396	4.68506443171183	58640.9753086419	0.0178356915712356	0.937619217900327	0	0.957568714135065	1.376	12.028248587570621	24.534274652698702	35.00547945205479	1.602581633211173	28.351686768047543	7.195711705412805
KRTAP5-5	ENSG00000185940	NA	NA	NA	NA	NA	NA	NA	NA	NA	0.032108124345541	NA	0	NA	NA	31.152542372881353	24.534274652698702	NA	NA	NA	NA
KRTAP5-6	ENSG00000205864	0	1.9671544328	1.52287599977087	0	0	0	1.9671544328	1.52287599977087	58640.9753086419	0.0206876583397388	0.93737208932787	0	0.957543845215036	2.2923	15.898305084745761	24.534274652698702	58.701369863013696	14.133347918831703	31.503816349123113	13.162034609334029
KRTAP5-7	ENSG00000244411	NA	NA	NA	NA	NA	NA	NA	NA	NA	0.0116443885490298	NA	0.012731	NA	NA	4.649717514124293	63.39785925757231	NA	NA	NA	NA
KRTAP5-8	ENSG00000241233	2	0.9731052904	6.46979693151609	0	0	2	0.9731052904	6.46979693151609	58640.9753086419	0.0143431285396218	0.937829233680334	0	0.957581827994332	1.1432	7.627118644067797	24.534274652698702	25.531506849315065	0.6618169884592362	24.809182543844315	4.707801666375346
KRTAP5-9	ENSG00000254997	1	1.1123555519	4.26470161477384	0	0	1	1.1123555519	4.26470161477384	58640.9753086419	0.0320959910750389	0.928357374727062	0	0.95756750230086	1.3959	31.146892655367232	24.534274652698702	35.95068493150685	1.9909205272657715	45.568956476140535	7.551127425275311
KRTAP6-1	ENSG00000184724	NA	NA	NA	NA	NA	NA	NA	NA	NA	0.0326500125229359	NA	0	NA	NA	31.853107344632768	24.534274652698702	NA	NA	NA	NA
KRTAP6-2	ENSG00000186930	NA	NA	NA	NA	NA	NA	NA	NA	NA	0.00274428119882941	NA	0	NA	NA	0.0847457627118644	24.534274652698702	NA	NA	NA	NA
KRTAP6-3	ENSG00000212938	0	2.1036968635	1.42403229549426	0	0	0	2.1036968635	1.42403229549426	58640.9753086419	0.0291525945067406	0.933508965705958	0	0.957542117134252	2.3569	27.440677966101696	24.534274652698702	59.698630136986296	16.82984192966144	41.61277165996621	13.430053021033615
KRTAP7-1	ENSG00000274749	1	0.5821668928	8.14863328207209	0	0	1	0.5821668928	8.14863328207209	NA	NA	NA	0	NA	1.2952	NA	24.534274652698702	31.720547945205478	0.3883388940545842	NA	NA
KRTAP8-1	ENSG00000183640	NA	NA	NA	NA	NA	NA	NA	NA	NA	0.0224206298589706	NA	0	NA	NA	18.423728813559322	24.534274652698702	NA	NA	NA	NA
KRTAP9-1	ENSG00000240542	0	0.60099462366	4.98462408084496	0	0	0	0.60099462366	4.98462408084496	58640.9753086419	0.0100275734439492	0.93843310471099	0	0.957560872172478	1.7442	3.084745762711864	24.534274652698702	46.83835616438356	1.3509817863589149	20.96952747188719	9.246635203635734
KRTAP9-2	ENSG00000239886	NA	NA	NA	NA	NA	NA	NA	NA	NA	0.0311991572380066	NA	0	NA	NA	29.971751412429377	24.534274652698702	NA	NA	NA	NA
KRTAP9-3	ENSG00000204873	3	2.89680364592	2.67662481675393	0	0	3	2.89680364592	2.67662481675393	58640.9753086419	0.0106723690405488	0.938286131184117	0	0.957571417820048	1.2235	3.7344632768361583	24.534274652698702	29.03835616438356	4.4522233769075115	21.493911320864655	6.700460292489666
KRTAP9-4	ENSG00000241595	NA	NA	NA	NA	NA	NA	NA	NA	NA	0.0254020038992167	NA	0	NA	NA	22.474576271186443	24.534274652698702	NA	NA	NA	NA
KRTAP9-6	ENSG00000212659	NA	NA	NA	NA	NA	NA	NA	NA	NA	0.0100241601467133	NA	0	NA	NA	3.073446327683616	24.534274652698702	NA	NA	NA	NA
KRTAP9-7	ENSG00000180386	NA	NA	NA	NA	NA	NA	NA	NA	NA	0.0102503430098295	NA	0	NA	NA	3.307909604519774	24.534274652698702	NA	NA	NA	NA
KRTAP9-8	ENSG00000187272	NA	NA	NA	NA	NA	NA	NA	NA	NA	0.0102503430098295	NA	0	NA	NA	3.307909604519774	24.534274652698702	NA	NA	NA	NA
KRTAP9-9	ENSG00000198083	NA	NA	NA	NA	NA	NA	NA	NA	NA	0.0131560573354363	NA	0	NA	NA	6.206214689265536	24.534274652698702	NA	NA	NA	NA
KRTCAP2	ENSG00000163463	1	3.81729453894	1.24272949598169	0	0	1	3.81729453894	1.24272949598169	58640.9753086419	0.037668377161026	0.917646276498254	0	0.957533698803	2.1352	39.24858757062147	24.534274652698702	56.07123287671233	24.7935240387245	52.281069743051916	14.997378080755112
KRTCAP3	ENSG00000157992	14	19.9753623026	1.09567403991578	0	0	14	19.9753623026	1.09567403991578	58640.9753086419	0.0179417189210653	0.937590538825282	0	0.957501313243605	1.6097	12.1864406779661	24.534274652698702	43.04931506849315	33.97691844883225	28.8178057449164	19.41385538658743
KRTDAP	ENSG00000188508	11	15.27223750926	1.19219690237687	0	0	11	15.27223750926	1.19219690237687	58640.9753086419	0.0182049684226513	0.937579892358613	0	0.957521813044725	1.4929	12.6045197740113	24.534274652698702	39.51780821917808	27.615817972980366	28.986773874031343	16.698712346326403
KSR1	ENSG00000141068	31	87.51952034335	0.478037701843272	6	19.4218366666667	37	106.941357010017	0.455160534244551	58640.9753086419	0.101567648351192	0.85842443637317	0	0.956338178351457	9.0408	84.63276836158192	24.534274652698702	91.79178082191781	81.97779357873435	80.81337761463614	42.935384256831554
KSR2	ENSG00000171435	21	105.47275811745	0.286713307122335	6.66666666666667	24.7231333333333	27.6666666666667	130.195891450783	0.291900853816603	20.3738192034739	0.0797949731349945	0.449373467184478	0.201091	0.771130965323481	5.5249	77.24858757062148	92.17034843999089	82.69041095890411	92.03631789093694	95.4786459243722	91.52828759540873
KTI12	ENSG00000198841	16	17.91178721824	1.35671462526646	0	0.25176	16	18.16354721824	1.33790957193888	58640.9753086419	0.0290890391916037	0.933706928666108	0	0.957555322504508	1.1225	27.350282485875706	24.534274652698702	24.65205479452055	20.231909424055132	41.32727378663403	10.4760240051273
KTN1	ENSG00000126777	126	195.56362951242	0.747007147432647	0	0.0825233333333333	126	195.646152845753	0.746692060634705	77.0981929919324	0.120118029415607	0.831636449547709	0.022787	0.935634394665403	4.6121	88.8361581920904	68.1758141653382	78.59726027397261	62.369414209921786	84.14030181203752	63.590281419332285
KXD1	ENSG00000105700	7	10.75867950311	1.22209364063976	0	0	7	10.75867950311	1.22209364063976	58640.9753086419	0.0530476905405521	0.91303059396373	0	0.957525704626201	1.5973	59.30508474576271	24.534274652698702	42.72876712328767	25.964010282776357	63.91073821592961	16.220940395035825
KY	ENSG00000174611	29	57.80545095616	0.684035356352682	0.666666666666667	0.393943333333333	29.6666666666667	58.1993942894933	0.692577707266323	52.3765004503867	0.0376365035772324	0.933792935179181	0.030919	0.918752190049714	3.9695	39.20338983050847	70.90867683898884	74.94794520547944	66.24733358857955	41.17578511915166	66.5443104352386
KYAT1	ENSG00000171097	47	50.47520593591	1.18742397456259	1.66666666666667	1.3332	48.6666666666667	51.80840593591	1.19283330755131	14873.5602149105	0.0209129229187965	0.937363551217793	8.57e-4	0.957321406093347	0.8996	16.271186440677965	50.12297882031428	16.186301369863013	27.57206147787562	31.567907708442576	31.07848278273029
KYAT3	ENSG00000137944	49	51.14743059126	1.21552648849238	2.33333333333333	2.33066666666667	51.3333333333333	53.4780972579267	1.21121238118101	58640.9753086419	0.0444907322525978	0.916861218092898	0	0.957574135273537	0.8075	49.24293785310734	24.534274652698702	13.506849315068493	26.620357709347488	57.460816873506964	6.251820777253386
KYNU	ENSG00000115919	49	46.64719553407	1.33279302196407	0.666666666666667	0.261693333333333	49.6666666666667	46.9088888674033	1.34122120297519	4.98559690138846	0.0472326055169106	0.998966347987735	0.157867	0.84615620714868	-0.5743	52.8361581920904	90.28239580961058	0.7945205479452054	20.100639938740912	0.9205849793159757	86.51168210685778
L1CAM	ENSG00000198910	2	36.361853	0.173142815958031	3	15.9395913333333	5	52.3014443333333	0.201008500678083	NA	NA	NA	0.13096	NA	5.0421	NA	87.93441129583238	80.67945205479452	96.54870644861347	NA	NA
L1TD1	ENSG00000240563	24	23.12727974297	1.45941951020116	0	0	24	23.12727974297	1.45941951020116	58640.9753086419	0.0488490760326385	0.91590901509826	0	0.957593918395169	0.8263	54.75141242937853	24.534274652698702	14.032876712328768	15.796094732811909	60.53137563363048	3.291965274136217
L2HGDH	ENSG00000087299	29	39.71033806027	0.995734969163733	1.33333333333333	0.931666666666667	30.3333333333333	40.6420047269367	1.01060822217371	13.9129472833237	0.020299119874835	0.994809734535753	0.090871	0.878942564317215	0.8603	15.288135593220339	83.0152584832612	14.909589041095892	40.392714543565056	6.43244188079008	79.54320340266852
L3HYPDH	ENSG00000126790	27	21.68531428587	1.71702201724216	2	2.04053333333333	29	23.7258476192033	1.66657785544911	4318.40110140299	0.0295995716005564	0.933801020209114	0.001833	0.957147663843288	0.5525	28.039548022598872	52.43680255067182	8.27945205479452	11.250888803806816	41.16995863194081	35.57070442230379
L3MBTL1	ENSG00000185513	61	92.62065605754	0.815095878405912	0.333333333333333	1.83531	61.3333333333333	94.45596605754	0.803156117232669	36.921490266756	0.089735358953476	0.891647173949799	0.046224	0.916210564265286	2.4681	81.06214689265536	74.69369164199499	61.273972602739725	57.75310397637149	74.43920060595467	70.02272330012235
L3MBTL2	ENSG00000100395	44	88.08416154156	0.642256610963885	2.66666666666667	13.0289	46.6666666666667	101.11306154156	0.589067272637153	1364.2290507096	0.0506005063652992	0.911965155918383	0.004176	0.951610546254766	5.766	56.779661016949156	56.171714871327715	83.57260273972604	73.23743368156211	64.563304783546	49.54262075394744
L3MBTL2-AS1	ENSG00000235513	NA	NA	NA	NA	NA	NA	NA	NA	NA	NA	NA	0	NA	NA	NA	24.534274652698702	NA	NA	NA	NA
L3MBTL3	ENSG00000198945	22	92.10280599294	0.341084181605847	1.66666666666667	11.0806	23.6666666666667	103.18340599294	0.323344418578151	268.524943278567	0.0566940270364285	0.896174446677189	0.008817	0.937975183675481	12.8259	62.751412429378526	60.56934639034388	96.06575342465753	90.16025816332112	71.51430402610266	55.74200314630309
L3MBTL4	ENSG00000154655	68	87.45186555258	0.951467975540258	0	0.05856	68	87.51042555258	0.95083127466381	382.219024223307	0.0219646841287613	0.937588475156674	0.01123	0.938088980325628	1.8557	17.92090395480226	62.368480983830565	49.72876712328767	45.37001586172947	28.87024412981414	55.11274252753015
LACC1	ENSG00000179630	22	27.09556183349	1.15940796499283	0	0.028166	22	27.12372783349	1.15820400494197	19.9626461980784	0.0369944274425507	0.971775952205916	0.045518	0.917200230689433	0.8749	38.31073446327684	74.5251651104532	15.345205479452053	29.37701690094623	9.80597797587835	68.52531608693118
LACRT	ENSG00000135413	10	11.56598980095	1.46656010662647	0	0	10	11.56598980095	1.46656010662647	58640.9753086419	0.0204414278268814	0.937408305580803	0	0.957555605333014	1.2055	15.559322033898304	24.534274652698702	28.34520547945206	15.686703495050054	31.072656295519437	10.353667773699243
LACTB	ENSG00000103642	24	30.92817521945	1.09131570276233	2	2.71053333333333	26	33.6387085527833	1.07247304179062	344.262187498342	0.0234660655260086	0.937926479182807	0.016197	0.937711313811166	1.4277	19.830508474576273	65.50671828740606	37.28219178082192	35.62872613903626	23.539008331876715	58.34061644234691
LACTB2	ENSG00000147592	30	26.73540186932	1.52197104772693	1.33333333333333	0.6936	31.3333333333333	27.42900186932	1.53922802281298	29781.560766321	0.0199467111378908	0.937497353578012	9.24e-4	0.957388292580351	0.631	14.84180790960452	50.30972443634707	9.616438356164384	13.766887272329484	30.111285905727442	28.171065664510863
LACTBL1	ENSG00000215906	9	11.93356610222	1.31605391779695	0.666666666666667	0.670766666666667	9.66666666666667	12.6043327688867	1.31261224942557	58640.9753086419	0.0166615936905146	0.937678189279762	0	0.957537724446179	1.3909	10.610169491525424	24.534274652698702	35.73698630136986	21.271126182792756	27.436928275942435	14.193322845656354
LAD1	ENSG00000159166	50	55.68071592495	1.13660668769147	0	0	50	55.68071592495	1.13660668769147	7.50192048285322	0.046840775758028	0.998751371286659	0.126656	0.856973739621814	-0.1621	52.31073446327683	87.46982464131177	2.1095890410958904	30.826450801290818	3.600769096311822	84.14030181203752
LAG3	ENSG00000089692	19	44.5870791386	0.625276205081302	0	0.0471133333333333	19	44.6341924719333	0.624616198825024	101.337559625024	0.024520693346858	0.946128269456677	0.014536	0.937845441100388	4.7359	21.305084745762713	64.68458209974949	79.27123287671233	70.68861784171088	18.35926120142166	56.883994639631766
LAGE3	ENSG00000196976	0	0.677166	4.42392599976075	0	0.20353	0	0.880696	3.40155090241581	NA	NA	NA	0.117701	NA	1.29	NA	86.38578911409701	31.53424657534247	2.997319914674833	NA	NA
LAIR1	ENSG00000167613	20	32.69240536442	0.888953214561048	0	0	20	32.69240536442	0.888953214561048	3.84053916197223	0.0333231054246426	0.998958100346128	0.295307	0.730014374402905	1.892	32.751412429378526	94.64358915964472	50.608219178082194	50.67549089317946	1.258521237545878	92.97908291091301
LAIR2	ENSG00000167618	9	9.72827154711	1.61438918990507	0	0	9	9.72827154711	1.61438918990507	148.01779163095	0.0109294299036264	0.957645833998564	0.013976	0.937918207191447	1.1432	3.9604519774011298	64.32247779549077	25.531506849315065	12.251818629327786	13.23195245586436	56.17316319990678
LALBA	ENSG00000167531	11	10.50271669607	1.73360043670574	0	0	11	10.50271669607	1.73360043670574	58640.9753086419	0.0446741729974747	0.916819478542724	0	0.957581292359565	0.998	49.485875706214685	24.534274652698702	19.726027397260275	10.217141606957284	57.72300879799569	4.806851948959974
LAMA1	ENSG00000101680	208	360.72000973189	0.64685674743265	0	0	208	360.72000973189	0.64685674743265	7.70591668033329	0.122151359915733	0.651504351268181	0.117061	0.810441845508111	2.0538	89.20903954802259	86.27191983602825	54.416438356164385	69.16807963682109	91.05634213132902	89.64633222630076
LAMA2	ENSG00000196569	257	341.68875774227	0.834023471856474	1.66666666666667	2.3817	258.666666666667	344.07045774227	0.833341961305042	10.1539740860955	0.171088933944702	0.832169574699357	0.114565	0.8523968253326	0.7801	94.6497175141243	85.91664768845365	12.846575342465755	55.33555762183449	84.08786342713978	85.5619646914875
LAMA3	ENSG00000053747	261	375.71058522162	0.769689679373565	0	0	261	375.71058522162	0.769689679373565	11.6860265827785	0.0856568515300751	0.781770308139801	0.168446	0.811225559167072	0.838	79.4858757062147	90.83580050102482	14.342465753424657	60.55898922496308	87.01858649420265	89.5822408669813
LAMA4	ENSG00000112769	121	189.34717220182	0.743177243968447	0	0	121	189.34717220182	0.743177243968447	15.2000193058818	0.0985478684306145	0.783131754046962	0.095461	0.873774749960074	2.1293	83.85875706214689	83.63470735595536	55.942465753424656	62.62648361866214	86.94866864767232	81.59412690089145
LAMA5	ENSG00000130702	247	644.83578071545	0.425626373738188	0	0	247	644.83578071545	0.425626373738188	3.09024493752525	0.0919039472937584	0.421027448113719	0.547087	0.427721390936168	0.2952	81.80790960451978	97.68617626964246	5.0630136986301375	83.92495761089538	96.06129464545825	97.85002621919244
LAMB1	ENSG00000091136	113	209.54315836927	0.630476842718485	5	8.76786666666667	118	218.311025035937	0.629805634387367	2.38318030277186	0.133843258023262	0.630115043564614	0.364557	0.630147524781157	2.5478	91.045197740113	95.96902755636529	62.42191780821918	70.34403544276103	91.52828759540873	95.4786459243722
LAMB2	ENSG00000172037	111	214.9562408881	0.604575164406955	1.33333333333333	1.76535	112.333333333333	216.7215908881	0.606279971371881	5.83522103492619	0.134895339608192	0.61333449703054	0.131082	0.80266693771578	2.0621	91.20338983050847	87.95718515144614	54.58630136986301	71.97396488541267	91.93614170016897	90.09497174153702
LAMB3	ENSG00000196878	101	148.68965912596	0.801407476443053	0.333333333333333	0.254323333333333	101.333333333333	148.943982459293	0.802459357092921	5.85559937400344	0.0583948716521263	0.847383558837834	0.134846	0.837111779239044	0.9008	64.15254237288136	88.43999089045775	16.224657534246575	57.774982223923864	82.6953329837441	87.19920759773932
LAMB4	ENSG00000091128	175	167.67230859106	1.18311130793976	1	1.03906666666667	176	168.711375257727	1.1821191768691801	9.67019592439436	0.0356805026531219	0.998776161383267	0.156803	0.847619915294505	-1.1617	36.54237288135593	90.22546117057618	0.2356164383561644	28.06979160969206	3.4609334032511754	86.33688749053195
LAMC1	ENSG00000135862	37	162.23683395871	0.300027336590559	0.666666666666667	2.90873333333333	37.6666666666667	165.145567292043	0.299317733566988	69.0636457765397	0.134247228503227	0.584329737671701	0.204753	0.759088576742191	8.3992	91.10734463276836	92.30699157367343	90.66849315068494	91.58781381611333	92.70523801200257	91.95944764901242
LAMC2	ENSG00000058085	88	127.43138456914	0.824482161174551	0	0	88	127.43138456914	0.824482161174551	6.38020917029618	0.0588074512779713	0.925837493212179	0.127301	0.848796926064074	0.8847	64.5084745762712	87.5700296060123	15.66027397260274	56.02472241973418	46.69346850783662	86.16209287420614
LAMC3	ENSG00000050555	115	180.87035004764	0.742330941521847	0	0.178966666666667	115	181.049316714307	0.741597149776157	5.18930859327039	0.062233068048954	0.761818300328649	0.144223	0.817310062224523	1.0923	67.02824858757063	89.29628786153496	23.421917808219177	62.76322266586447	87.91003903746432	89.0054186331061
LAMP1	ENSG00000185896	6	39.27409128558	0.301532009138258	0	0.0812533333333333	6	39.3553446189133	0.300909463939215	58640.9753086419	0.0480285435914993	0.91478492078132	0	0.956997084545589	11.456	53.779661016949156	24.534274652698702	94.90958904109588	91.48389214023956	62.22688341199091	37.81972848569597
LAMP2	ENSG00000005893	3	10.992021	0.705389530090301	1	2.91963333333333	4	13.9116543333333	0.657974875403932	NA	NA	NA	0.558164	NA	0.3378	NA	97.75449783648371	5.53972602739726	68.44609746759285	NA	NA
LAMP3	ENSG00000078081	24	31.92280326164	1.05731326281515	0	0	24	31.92280326164	1.05731326281515	15.8264871147651	0.0176781006157398	0.991248857920941	0.077162	0.893318513707747	0.8532	11.898305084745763	80.94739239353223	14.75068493150685	36.760925449871465	6.95682572976753	77.3174852881198
LAMP5	ENSG00000125869	28	24.950731518	1.53858821936087	0	0	28	24.950731518	1.53858821936087	717.21568846184	0.0185180380940437	0.937694283923868	0.004582	0.95524267420576	0.615	12.949152542372882	56.67957185151447	9.35890410958904	13.788765519881863	27.145603915399406	46.09916681232885
LAMP5-AS1	ENSG00000225988	NA	NA	NA	NA	NA	NA	NA	NA	NA	NA	NA	0	NA	NA	NA	24.534274652698702	NA	NA	NA	NA
LAMTOR1	ENSG00000149357	4	13.43080725381	0.681531560512935	0	0.293583333333333	4	13.7243905871433	0.666952675859601	58640.9753086419	0.0532246269285679	0.912234447459629	0	0.957445097931783	3.5731	59.54237288135593	24.534274652698702	72.35616438356163	67.94289777388832	64.37685719279847	24.861620928742056
LAMTOR2	ENSG00000116586	3	11.84906165166	0.654368823108155	0.333333333333333	3.46360333333333	3.33333333333333	15.3126649849933	0.537178098906994	14.1086743583084	0.0877709165215492	0.942730351368701	0.084617	0.886907512985569	2.9058	80.33898305084746	82.08608517421999	66.42739726027396	76.53557950008204	19.24488725747247	78.6750568082503
LAMTOR3	ENSG00000109270	13	15.20534614798	1.35929618928534	1	0.6171	14	15.82244614798	1.3832555161305	8572.15613209172	0.0331727340817451	0.924626953074313	0.001372	0.957127709575257	1.2041	32.514124293785315	51.33454793896607	28.26027397260274	18.306623639446485	47.18289343354891	35.95525257822058
LAMTOR4	ENSG00000188186	6	6.47020889135	1.83029572171191	0	0	6	6.47020889135	1.83029572171191	29759.600454321	0.0481698401272297	0.916033045401118	8.8e-4	0.957320880861226	1.1901	53.93785310734464	50.182190844910046	27.687671232876713	9.057594486681623	60.24587776029831	31.119268193206324
LAMTOR5	ENSG00000134248	7	8.74301219537	1.50384255547475	0	0.263803333333333	7	9.00681552870333	1.45979605783322	58640.9753086419	0.0324993468821049	0.92694077093368	0	0.957551393924938	1.31	31.63276836158192	24.534274652698702	32.30684931506849	15.790625170923818	46.2098700693352	11.373303035599832
LANCL1	ENSG00000115365	46	47.09985367571	1.24874752215005	0.333333333333333	0.03857	46.3333333333333	47.13842367571	1.25564617096771	58640.9753086419	0.0261725932359695	0.936087130116426	0	0.957584688729985	0.7699	23.423728813559322	24.534274652698702	12.663013698630138	24.186402669146204	37.16716191807959	4.206723766241339
LANCL2	ENSG00000132434	31	53.47009328373	0.782449174894014	2.66666666666667	4.62473333333333	33.6666666666667	58.0948266170633	0.772627545648227	58640.9753086419	0.0484470650553703	0.915223927750651	0	0.957253442813947	3.3421	54.271186440677965	24.534274652698702	70.46575342465754	60.26910244489416	61.638408203694	33.018703023946856
LANCL3	ENSG00000147036	5	5.069251	2.07388328349524	0.666666666666667	0.310926666666667	5.66666666666667	5.38017766666667	2.11929266388014	NA	NA	NA	0	NA	1.1736	NA	24.534274652698702	26.9972602739726	6.705682874801738	NA	NA
LAP3	ENSG00000002549	36	52.15244976746	0.91157239106885	1.66666666666667	1.63977	37.6666666666667	53.79221976746	0.918924653494048	58640.9753086419	0.0399480350315571	0.917254884992906	0	0.957367943340142	2.2003	42.559322033898304	24.534274652698702	57.1972602739726	48.10479680577586	54.90881547515003	29.06251820777254
LAPTM4A	ENSG00000068697	17	26.11361755443	0.976472525482382	0	0	17	26.11361755443	0.976472525482382	58640.9753086419	0.0317986719310284	0.927586232602432	0	0.957459852591439	1.9346	30.740112994350284	24.534274652698702	51.86027397260274	43.26970409670186	45.860280836683565	23.55648779350929
LAPTM4B	ENSG00000104341	20	23.60889330154	1.23097760107791	0.333333333333333	0.528333333333333	20.3333333333333	24.1372266348733	1.22032642341478	58640.9753086419	0.0350279323756695	0.918196620299637	0	0.957536662004613	1.2054	35.47457627118644	24.534274652698702	28.334246575342465	26.056992834873924	49.764027267960145	14.467167744566794
LAPTM4BP1	ENSG00000237008	NA	NA	NA	NA	NA	NA	NA	NA	NA	NA	NA	0	NA	NA	NA	24.534274652698702	NA	NA	NA	NA
LAPTM5	ENSG00000162511	8	28.84359305061	0.500445616808862	0	0	8	28.84359305061	0.500445616808862	2725.31864820182	0.0475914180278778	0.915577029991771	0.00408	0.954185450201205	6.1345	53.15819209039548	56.069232521065814	84.86027397260274	78.9093693595143	61.11402435471654	47.62570646157431
LARGE1	ENSG00000133424	40	80.41589127394	0.647500988800342	10	28.1803333333333	50	108.596224607273	0.582774164798253	7.19054397098935	0.204946279525757	0.684209832935089	0.119487	0.848945596397984	2.2151	96.49717514124293	86.66363015258483	57.408219178082184	73.6203030137286	90.23480743459768	86.1387869253627
LARGE2	ENSG00000165905	57	75.58055788764	0.940309016045718	1.66666666666667	1.7141	58.6666666666667	77.29465788764	0.943335972186953	58640.9753086419	0.0268618054687977	0.934899488309553	0	0.957346593736876	1.9633	24.259887005649716	24.534274652698702	52.61917808219177	46.02089372641252	39.59098059779759	29.98892967429937
LARP1	ENSG00000155506	32	110.95854859257	0.387373972224918	1	10.5823233333333	33	121.540871925903	0.363047273824378	157.35465580007	0.16937917470932	0.764992833716482	0.037286	0.917084704037225	11.0053	94.56497175141243	72.72147574584376	94.43287671232878	87.77005961822458	87.7352444211385	68.82246693468508
LARP1B	ENSG00000138709	72	100.76392765777	0.869346656728757	0.333333333333333	0.446636666666667	72.3333333333333	101.210564324437	0.869120935802278	58640.9753086419	0.0407516174018383	0.917069052952451	0	0.957174249061258	2.6911	43.740112994350284	24.534274652698702	64.10410958904109	52.32729858338347	56.132377789430755	34.958923265163435
LARP4	ENSG00000161813	25	67.55530732027	0.516851770126542	1.33333333333333	2.16479	26.3333333333333	69.72009732027	0.52298810640414	58640.9753086419	0.0669350400567055	0.895629592823383	0	0.956782616835961	7.4871	70.18079096045197	24.534274652698702	88.7068493150685	77.43805721161735	72.1435646448756	40.12701742119676
LARP4B	ENSG00000107929	8	83.99018096135	0.171861157458855	1	8.2957	9	92.28588096135	0.170180056347871	15.6273552963211	0.111648194491863	0.332374845594376	0.272698	0.704558445413815	5.087	87.28813559322035	94.15167387838761	80.95342465753424	97.80123612098672	97.3547748062693	93.7190467866923
LARP6	ENSG00000166173	5	8.72019717203	1.2055960090515	2	3.54291666666667	7	12.2631138386967	1.07216763828309	11906.4344985284	0.0413415357470512	0.917188650813648	8.96e-4	0.957288371223017	1.7276	44.63841807909604	50.23457071282168	46.37534246575342	35.64513482470055	55.36328147759716	32.05150614694401
LARP7	ENSG00000174720	47	55.31574315565	1.08351558218488	2	2.58653333333333	49	57.9022764889833	1.07372387532692	7.60843309253442	0.0612736754119396	0.997959125237065	0.114309	0.868964133673472	0.0909	66.33333333333333	85.88020951947165	3.345205479452055	35.546682710714876	5.104002796713857	82.65454757326808
LARS1	ENSG00000133706	90	136.38600338637	0.78628688503708	0.333333333333333	0.41318	90.3333333333333	136.79918338637	0.786558858100007	6.35355400997792	0.106683433055878	0.81358501251266	0.126637	0.844805066449808	1.1023	86.05649717514125	87.46071509906628	23.873972602739727	59.19159875293989	85.39299656237255	86.65151779991842
LARS2	ENSG00000011376	77	106.23240856781	0.876125060567545	4	8.17433333333333	81	114.406741901143	0.851709170039447	15.5519127092014	0.051311481744051	0.933249869314588	0.063259	0.897713118490777	1.4227	57.59322033898305	78.1097699840583	37.06301369863014	53.891593283378	41.91574899493096	73.89733729534464
LAS1L	ENSG00000001497	0	17.803531	0.168266186834173	0.666666666666667	6.65133333333333	0.666666666666667	24.4548643333333	0.171440109094543	NA	NA	NA	0.391448	NA	3.885	NA	96.3880664996584	74.4931506849315	97.75201006399388	NA	NA
LASP1	ENSG00000002834	10	33.39337016824	0.507951702696197	3.66666666666667	13.2484	13.6666666666667	46.64177016824	0.460560539566917	58640.9753086419	0.110558450222015	0.855928447022943	0	0.957214460465808	6.2487	86.98870056497175	24.534274652698702	85.1890410958904	81.66602855111306	81.35524092524616	34.09660315795607
LAT	ENSG00000213658	8	34.96685869772	0.412809450227724	0	0.318723333333333	8	35.2855820310533	0.40908067500468	37.625124120233	0.0599636025726795	0.902154577584294	0.105233	0.857105918813726	5.817	65.38418079096046	84.78250967888864	83.70958904109588	84.92588743641635	67.79117869836276	84.08786342713978
LAT2	ENSG00000086730	18	37.91429932683	0.70400273209312	0	0	18	37.91429932683	0.70400273209312	89.1593208014909	0.0425659343600273	0.935129204402112	0.016741	0.937702078577314	3.6913	46.429378531073446	65.74812115691186	73.22739726027397	65.41049061970136	39.1306881081396	58.42801375050982
LATS1	ENSG00000131023	19	83.58203138234	0.333555420685003	4.66666666666667	22.1006666666667	23.6666666666667	105.682698049007	0.3156976405185	20.4611253737308	0.118328064680099	0.521995564095359	0.058649	0.900499610884708	7.7755	88.5593220338983	77.29674333864723	89.386301369863	90.59235355248045	93.98706519839189	73.46617724174095
LATS2	ENSG00000150457	23	78.65029728198	0.414307200072729	7.33333333333333	24.9663333333333	30.3333333333333	103.616630615313	0.396395288080281	41.831997216951	0.144449308514595	0.705027227702365	0.050662	0.911057291863136	7.8027	92.31638418079096	75.62741972215896	89.45205479452055	85.62052179620413	89.81530035541572	71.97459651576065
LAX1	ENSG00000122188	14	19.10575672274	1.14554404886886	0	0	14	19.10575672274	1.14554404886886	58640.9753086419	0.0292100142687559	0.933263550694522	0	0.957512956281776	1.498	27.519774011299436	24.534274652698702	39.67123287671233	30.268555488705346	41.9099225077201	17.95723358387228
LAYN	ENSG00000204381	26	32.16756608303	1.12152122390583	0	0.3721	26	32.53966608303	1.10869632132845	151.867615603121	0.0211945064365864	0.95312296931479	0.01213	0.93816776193924	1.3346	16.72316384180791	63.02209063994534	33.25753424657535	33.06897117540885	15.521761929732563	54.69906193555905
LBH	ENSG00000213626	3	4.2791336066	1.81196878638557	0	0.323063333333333	3	4.60219693993333	1.68477286590109	10.312711243276	0.0701381415128708	0.975777332134794	0.190075	0.811925428667036	1.4084	72.14124293785311	91.75586426782054	36.52602739726027	10.933654214297434	8.256132377789427	89.54145545650528
LBHD1	ENSG00000162194	25	25.57272507322	1.36536407715455	0	0	25	25.57272507322	1.36536407715455	58640.9753086419	0.018018202856183	0.937613086385057	0	0.957577524013142	0.91	12.310734463276836	24.534274652698702	16.561643835616437	19.055953618115183	28.43908407621045	5.59925420963701
LBHD2	ENSG00000283071	NA	NA	NA	NA	NA	NA	NA	NA	NA	NA	NA	0	NA	NA	NA	24.534274652698702	NA	NA	NA	NA
LBP	ENSG00000129988	52	51.42136104985	1.27409558571409	0	0	52	51.42136104985	1.27409558571409	58640.9753086419	0.0538066141307354	0.91310135607649	0	0.957607834293838	0.6416	60.06779661016949	24.534274652698702	9.816438356164383	23.09249029152764	63.86412631824273	2.2315446017595946
LBR	ENSG00000143815	25	74.47982719305	0.468799156574604	1.33333333333333	2.47053333333333	26.3333333333333	76.9503605263833	0.473848094101374	7.18805613652978	0.0538120418787002	0.548187197761972	0.131378	0.830343516843229	3.2709	60.07344632768361	88.00273286267365	69.82465753424657	80.82371602034677	93.35780457961894	88.31789314222455
LBX1	ENSG00000138136	1	9.0900146275	0.521876444955212	7	28.6483333333333	8	37.7383479608333	0.382492888405642	2.2880383024416	0.0572768785059452	0.998937621586264	0.693302	0.380660134400301	0.2901	63.23728813559322	98.68367114552494	5	86.52846906962752	1.8819553691079705	98.32197168327215
LBX1-AS1	ENSG00000227128	NA	NA	NA	NA	NA	NA	NA	NA	NA	NA	NA	0	NA	NA	NA	24.534274652698702	NA	NA	NA	NA
LBX2	ENSG00000179528	5	4.9722672204	2.11433425492683	0.333333333333333	1.1944	5.33333333333333	6.1666672204	1.77715592598342	122.08160402806	0.0307852160185575	0.950821785963484	0.028317	0.935941420865633	1.0093	29.480225988700564	70.13892051924391	20.15890410958904	9.768637532133667	16.55887665326574	63.363048418108725
LCA10	NA	NA	NA	NA	NA	NA	NA	NA	NA	NA	NA	NA	0.11108	NA	NA	NA	85.4657253473013	NA	NA	NA	NA
LCA5	ENSG00000135338	32	41.54987612221	1.03447850468174	0.666666666666667	0.331356666666667	32.6666666666667	41.8812327888767	1.04448796939358	8.17885233670923	0.0399012751877308	0.998553427403394	0.117274	0.864128004864131	0.4391	42.451977401129945	86.32885447506263	6.63013698630137	37.72903790406389	4.270815125560802	83.34789955136048
LCA5L	ENSG00000157578	30	42.07869930979	0.967009633422356	0	0	30	42.07869930979	0.967009633422356	58640.9753086419	0.0350551567971706	0.918043299796972	0	0.957426566519629	1.8747	35.51977401129944	24.534274652698702	50.136986301369866	43.9916862659301	50.399114373943945	26.032744858125028
LCAT	ENSG00000213398	10	27.90325374241	0.607893953598003	0	0	10	27.90325374241	0.607893953598003	213.386810039645	0.0646142959594727	0.911347213809654	0.038221	0.917550552076799	4.3377	68.58757062146893	72.96287861534958	77.15342465753425	71.86457364765083	64.95950591388453	67.77952572394103
LCE1A	ENSG00000186844	0	2.3524065724	1.27347555847782	0	0	0	2.3524065724	1.27347555847782	58640.9753086419	0.0128049794584513	0.93794205181108	0	0.957538957034583	2.4795	5.785310734463277	24.534274652698702	61.43561643835616	23.130777224744307	23.428305074870366	13.995222280487098
LCE1B	ENSG00000196734	2	2.55185351979	2.46714538003345	0	0	2	2.55185351979	2.46714538003345	58640.9753086419	0.0142162768170238	0.937831726441592	0	0.957562796211839	1.3835	7.451977401129943	24.534274652698702	35.35890410958904	5.015588251381061	24.745091184524853	8.827128124453765
LCE1C	ENSG00000197084	2	1.17351428765	5.36490581165357	0	0	2	1.17351428765	5.36490581165357	58640.9753086419	0.0137214725837111	0.937875486481593	0	0.957579445985089	1.1697	6.853107344632768	24.534274652698702	26.84931506849315	1.1595471202756613	24.15661597622794	5.208879566509353
LCE1D	ENSG00000172155	NA	NA	NA	NA	NA	NA	NA	NA	NA	0.010696048848331	NA	0	NA	NA	3.7627118644067794	24.534274652698702	NA	NA	NA	NA
LCE1E	ENSG00000186226	NA	NA	NA	NA	NA	NA	NA	NA	NA	0.0129177924245596	NA	0	NA	NA	5.892655367231638	24.534274652698702	NA	NA	NA	NA
LCE1F	ENSG00000240386	NA	NA	NA	NA	NA	NA	NA	NA	NA	0.00635123951360583	NA	0	NA	NA	0.9152542372881356	24.534274652698702	NA	NA	NA	NA
LCE2A	ENSG00000187173	NA	NA	NA	NA	NA	NA	NA	NA	NA	0.0144330821931362	NA	0	NA	NA	7.757062146892656	24.534274652698702	NA	NA	NA	NA
LCE2B	ENSG00000159455	NA	NA	NA	NA	NA	NA	NA	NA	NA	0.00919983722269535	NA	0	NA	NA	2.6214689265536726	24.534274652698702	NA	NA	NA	NA
LCE2C	ENSG00000187180	NA	NA	NA	NA	NA	NA	NA	NA	NA	0.0122237559407949	NA	0	NA	NA	5.211864406779661	24.534274652698702	NA	NA	NA	NA
LCE2D	ENSG00000187223	NA	NA	NA	NA	NA	NA	NA	NA	NA	0.0125088468194008	NA	0	NA	NA	5.491525423728814	24.534274652698702	NA	NA	NA	NA
LCE3A	ENSG00000185962	NA	NA	NA	NA	NA	NA	NA	NA	NA	0.0122237559407949	NA	0.01162	NA	NA	5.211864406779661	62.64632202231838	NA	NA	NA	NA
LCE3B	ENSG00000187238	NA	NA	NA	NA	NA	NA	NA	NA	NA	0.0272846929728985	NA	0.012945	NA	NA	24.83050847457627	63.58005010248235	NA	NA	NA	NA
LCE3C	ENSG00000244057	NA	NA	NA	NA	NA	NA	NA	NA	NA	0.0151862008497119	NA	0.013373	NA	NA	8.711864406779661	63.85789114097017	NA	NA	NA	NA
LCE3D	ENSG00000163202	2	1.10186128817	5.7137805724423	0	0	2	1.10186128817	5.7137805724423	340.393293976819	0.0112598855048418	0.954657035296551	0.005571	0.953956792815977	1.1344	4.214689265536723	57.790936005465724	25.115068493150684	0.9790515779686046	14.764318592320691	47.91703082211735
LCE3E	ENSG00000185966	NA	NA	NA	NA	NA	NA	NA	NA	NA	0.0122207906097174	NA	0.001114	NA	NA	5.203389830508474	50.7082669095878	NA	NA	NA	NA
LCE4A	ENSG00000187170	2	1.02977052	6.11378311924485	0	0	2	1.02977052	6.11378311924485	396.644300051439	0.0111119952052832	0.953994101087842	0.00823	0.945138746779444	1.1136	4.118644067796611	60.045547711227506	24.345205479452055	0.7821473499972598	15.084775388918032	51.581891277748646
LCE5A	ENSG00000186207	NA	NA	NA	NA	NA	NA	NA	NA	NA	0.00991132389754057	NA	0	NA	NA	3.03954802259887	24.534274652698702	NA	NA	NA	NA
LCE6A	ENSG00000235942	NA	NA	NA	NA	NA	NA	NA	NA	NA	0.0165923312306404	NA	0	NA	NA	10.570621468926554	24.534274652698702	NA	NA	NA	NA
LCK	ENSG00000182866	12	64.66021644495	0.300688280968993	4.66666666666667	19.821	16.6666666666667	84.48121644495	0.297113576336356	14.7203408786532	0.101418644189835	0.489730779777072	0.077627	0.877329452214066	6.853	84.55932203389831	81.02482350261899	87.04657534246574	91.70814417765138	94.66876420206258	79.80539532715726
LCLAT1	ENSG00000172954	7	24.22250951741	0.54280559960073	0.666666666666667	7.98396333333333	7.66666666666667	32.2064728507433	0.434934855255215	58640.9753086419	0.0447198003530502	0.916519776122208	0	0.957324043069931	5.3115	49.55367231638418	24.534274652698702	81.9068493150685	83.27407974621232	58.84752082969178	30.961953038513073
LCMT1	ENSG00000205629	31	43.16811628997	0.969178967419557	0	0.0391766666666667	31	43.2072929566367	0.968300199074013	58640.9753086419	0.031050194054842	0.929202060747503	0	0.957426031289934	1.8576	29.768361581920903	24.534274652698702	49.77260273972603	43.87135590439206	45.102837499271686	26.07353026860106
LCMT2	ENSG00000168806	32	43.9006836371	0.979083926708865	0	0.595766666666667	32	44.4964503037667	0.965974890742621	5050.50457572015	0.0214078575372696	0.937200791315539	0.00198	0.95656046913831	1.7843	17.073446327683616	52.72147574584377	47.86027397260274	44.117486189356235	33.00122356231428	41.75843384023772
LCN1	ENSG00000160349	22	23.364373735	1.34456033626292	0	0	22	23.364373735	1.34456033626292	58640.9753086419	0.0133169936016202	0.937905236934343	0	0.957566022921675	0.9972	6.387005649717514	24.534274652698702	19.706849315068492	19.87638790132911	23.783720794732858	7.9764609916681195
LCN10	ENSG00000187922	15	26.1173638938	0.884359151025279	0	0	15	26.1173638938	0.884359151025279	58640.9753086419	0.0113086877390742	0.938070552326337	0	0.957428875314401	2.3856	4.248587570621469	24.534274652698702	60.11506849315068	51.05836022534595	22.44945522344578	25.857950241799216
LCN12	ENSG00000184925	10	19.840532027	0.854927640682158	0	0	10	19.840532027	0.854927640682158	1522.34893679614	0.019733265042305	0.937419742496172	0.00383	0.955323848469014	2.5538	14.564971751412429	55.732179457982234	62.47671232876713	53.5907673795329	30.90368816640448	45.98263706811163
LCN15	ENSG00000177984	16	23.0317214819	1.05511799032238	0	0	16	23.0317214819	1.05511799032238	14886.5372569105	0.0117522124201059	0.938040377757338	9.09e-4	0.957228409057014	1.6784	4.734463276836158	50.28922796629469	45.134246575342466	36.908603620849966	22.694167686301924	33.7528404125153
LCN1P1	ENSG00000119440	NA	NA	NA	NA	NA	NA	NA	NA	NA	NA	NA	0	NA	NA	NA	24.534274652698702	NA	NA	NA	NA
LCN1P2	ENSG00000204031	NA	NA	NA	NA	NA	NA	NA	NA	NA	NA	NA	0	NA	NA	NA	24.534274652698702	NA	NA	NA	NA
LCN2	ENSG00000148346	27	30.34159217876	1.22716572882156	0	0	27	30.34159217876	1.22716572882156	58640.9753086419	0.0223121978342533	0.93714964617353	0	0.957544843204417	1.0839	18.2909604519774	24.534274652698702	23.08219178082192	25.6303670076027	33.29837441006816	12.95810755695392
LCN6	ENSG00000267206	15	21.37396823048	1.08061963558091	0	0	15	21.37396823048	1.08061963558091	58640.9753086419	0.00691363820806145	0.948604929068834	0	0.957496639491122	1.6267	1.1581920903954803	24.534274652698702	43.64109589041096	34.994256960017495	17.526073530268604	19.990677620462634
LCN8	ENSG00000204001	13	18.3596964854	1.12575766664497	0	0	13	18.3596964854	1.12575766664497	58640.9753086419	0.0158901326358318	0.937713518437937	0	0.957508859203259	1.5641	9.649717514124294	24.534274652698702	41.74520547945205	31.674232893945202	26.842626580434654	18.41752607353027
LCN9	ENSG00000148386	8	9.7040601824	1.48748559302796	0	0	8	9.7040601824	1.48748559302796	29753.1118098209	0.00590301351621747	0.952240428416018	8.67e-4	0.957328025581316	1.2733	0.7457627118644068	50.154862218173534	30.85753424657534	15.090521249247928	15.947095496125385	30.77550544776554
LCNL1	ENSG00000214402	11	9.6694407783	1.88299558044398	0	0	11	9.6694407783	1.88299558044398	58640.9753086419	0.00792571622878313	0.94604533938032	0	0.957591101431784	0.9327	1.7231638418079096	24.534274652698702	17.30958904109589	8.49422961220806	18.370914175843396	3.565810173046671
LCOR	ENSG00000196233	4	16.71521688802	0.54761592912372	0	0	4	16.71521688802	0.54761592912372	58640.9753086419	0.206784218549728	0.773965160537721	0	0.957395297871024	4.8852	96.61016949152543	24.534274652698702	79.95068493150686	75.87376251162281	87.31573734195653	27.751558585328908
LCORL	ENSG00000178177	5	16.38032176367	0.641808815505593	1	1.7314	6	18.11172176367	0.653852560620424	58640.9753086419	0.142310529947281	0.833441201899949	0	0.957416763764388	3.9548	92.06214689265538	24.534274652698702	74.87123287671233	68.68128862878083	83.93054827244654	26.685311425741418
LCP1	ENSG00000136167	22	64.2242510819	0.489142491761302	2.66666666666667	11.0961	24.6666666666667	75.3203510819	0.458422543165167	15.5090706825191	0.0746214166283607	0.682718590601714	0.353091	0.649823712921028	7.9261	74.74011299435028	95.75495331359599	89.67123287671232	81.79182847453919	90.28724581949542	95.04165938355766
LCP2	ENSG00000043462	21	65.16018219064	0.46409390327813	1	1.45599333333333	22	66.6161755239733	0.471579311760381	33.1556748745948	0.0689103975892067	0.804635400844114	0.059373	0.896619035305155	6.29	71.4406779661017	77.4493281712594	85.32602739726028	80.92763769622053	85.9756452834586	75.010196352619
LCT	ENSG00000115850	87	162.65811872816	0.639238663974749	0	0	87	162.65811872816	0.639238663974749	35.0747672685229	0.142943203449249	0.73245098677677	0.043858	0.914694269749369	4.9446	92.10734463276836	74.15850603507174	80.31232876712329	69.74238363507084	88.95880673541922	71.01322612596866
LCTL	ENSG00000188501	22	21.14006551931	1.48603182790559	0	0.0345433333333333	22	21.1746088526433	1.4836075803961	58640.9753086419	0.0214432757347822	0.937320450613538	0	0.957592517821397	0.8454	17.11864406779661	24.534274652698702	14.509589041095891	15.265547229666893	31.9641088387811	3.4201479927751564
LDAF1	ENSG00000011638	4	10.12732073129	0.903844093567244	0	0	4	10.12732073129	0.903844093567244	58640.9753086419	0.0241718217730522	0.936628467123254	0	0.95749192222337	2.4462	20.903954802259886	24.534274652698702	60.9972602739726	49.38467428758957	35.78045796189477	20.550020392705235
LDAH	ENSG00000118961	25	29.76872143224	1.17291164988058	0	0.0591566666666667	25	29.8278780989067	1.17058545211112	123.764865157541	0.0114881126210093	0.958214292937276	0.031561	0.931024018313428	1.1398	4.468926553672317	71.10908676838989	25.328767123287673	28.687852103046538	13.062984326749401	65.18091242789723
LDB1	ENSG00000198728	2	46.77529774946	0.134596548280543	1.33333333333333	9.36131666666667	3.33333333333333	56.1366144161267	0.146528755811027	35.1939655769139	0.177955344319344	0.623897423399284	0.167996	0.810387176357386	9.6366	95.02824858757062	90.80391710316556	92.72328767123288	98.60526171853634	91.70890869894541	89.65798520072248
LDB2	ENSG00000169744	11	38.22611537874	0.476310869428025	2.33333333333333	5.99243333333333	13.3333333333333	44.2185487120733	0.476618910407863	38.8773981324045	0.220603585243225	0.746510910943999	0.041454	0.917123209240984	5.9257	97.1638418079096	73.73718970621726	84.13698630136986	80.56664661160642	88.44024937365262	68.71759016488959
LDB3	ENSG00000122367	45	64.78810944559	0.89051672209368	33.3333333333333	45.1996666666667	78.3333333333333	109.987776112257	0.859459492827588	2.88123372989593	0.0786273553967476	0.99890478130234	0.33865	0.716791839934732	-0.2367	76.76271186440678	95.49077658847644	1.819178082191781	53.202428485478315	2.4179921925071284	93.36945755404066
LDC1P	ENSG00000293391	NA	NA	NA	NA	NA	NA	NA	NA	NA	NA	NA	0	NA	NA	NA	24.534274652698702	NA	NA	NA	NA
LDHA	ENSG00000134333	5	25.48493437167	0.412519599047044	1	3.71366666666667	6	29.1986010383367	0.4055809261845	58640.9753086419	0.108122281730175	0.856586558167154	0	0.957264251868577	7.4346	86.42372881355932	24.534274652698702	88.6082191780822	85.13920035005196	81.11635494960089	32.66911379129522
LDHAL6A	ENSG00000166800	15	22.0696418677	1.04655661829941	0	0.06274	15	22.1323818677	1.04358988102619	58640.9753086419	0.0377347581088543	0.917601000584151	0	0.957487107914849	1.7215	39.344632768361585	24.534274652698702	46.24109589041096	37.81108133238528	52.514129231486336	21.00448639515237
LDHAL6B	ENSG00000171989	14	22.7125770944	0.963628469895977	0	0.0463666666666667	14	22.7589437610667	0.961665275095584	58640.9753086419	0.0324823893606663	0.925418004328696	0	0.957463283062247	2.0216	31.598870056497177	24.534274652698702	53.824657534246576	44.52223376907509	46.88574258579502	23.329254792285738
LDHB	ENSG00000111716	17	26.85290146515	0.949589381093455	2.33333333333333	2.59223333333333	19.3333333333333	29.4451347984833	0.96022664770602	1017.61260665603	0.0546486265957355	0.910366395524073	0.007626	0.944000106722827	1.9982	60.898305084745765	59.6082896834434	53.37534246575343	44.62615544494886	65.57711355823574	51.89069509992426
LDHC	ENSG00000166796	18	25.59215042403	1.04296707659323	0.666666666666667	0.286923333333333	18.6666666666667	25.8790737573633	1.0620146495284	58640.9753086419	0.0349500849843025	0.918135087558525	0	0.957482107997292	1.6826	35.35593220338983	24.534274652698702	45.24109589041096	36.44369086036209	50.02039270523801	21.488084833653787
LDHD	ENSG00000166816	49	55.58753221716	1.11843527176423	2.66666666666667	3.601	51.6666666666667	59.18853221716	1.10062860290243	31.6764059319966	0.0505708232522011	0.959169343798208	0.039688	0.917307828966396	0.6039	56.76271186440678	73.2862673650649	9.139726027397261	33.59951867855385	12.765833478995518	68.39713336829226
LDLR	ENSG00000130164	95	104.68799029745	1.07619211680751	2.66666666666667	3.753	97.6666666666667	108.44099029745	1.06559004920087	8.28049909372232	0.0603440441191196	0.997420261580299	0.397411	0.669989258394083	-1.6698	65.68361581920904	96.44727852425416	0.09863013698630137	36.15380408029317	5.488550952630661	94.55806094505623
LDLRAD1	ENSG00000203985	5	11.50668763958	0.913645632699669	0	0	5	11.50668763958	0.913645632699669	4347.14079568871	0.0199176147580147	0.937422699229409	0.002237	0.956655790363276	2.3758	14.785310734463279	53.329537690731044	59.95342465753425	48.58611825192802	30.868729243139313	41.17578511915166
LDLRAD2	ENSG00000187942	18	20.51809626564	1.30088922314802	0	0	18	20.51809626564	1.30088922314802	58640.9753086419	0.0149885080754757	0.937777207299339	0	0.957549105936581	1.1427	8.47457627118644	24.534274652698702	25.5013698630137	21.829021495378214	25.694808599895126	11.886033910155575
LDLRAD3	ENSG00000179241	16	24.40161313143	0.995884311121483	5.33333333333333	8.13168	21.3333333333333	32.53329313143	0.941568870601818	58640.9753086419	0.0354818850755692	0.917988956484802	0	0.957469238331164	1.8725	36.23728813559322	24.534274652698702	50.04931506849315	46.16857189739102	50.65547981122182	22.74077958398881
LDLRAD4	ENSG00000168675	4	11.2316881953	0.814972679749777	0	0.1994	4	11.4310881953	0.800756574549143	65.3303350493826	0.176718801259995	0.846988040795623	0.029027	0.934787259261944	2.6092	94.954802259887	70.3712138465042	63.136986301369866	57.851556090357164	82.7244654197984	64.01561498572511
LDLRAP1	ENSG00000157978	23	35.21882158475	0.925226426823282	1.33333333333333	2.10118333333333	24.3333333333333	37.3200049180833	0.914808480063895	23.9690092443625	0.043792437762022	0.958947720342816	0.045804	0.916350349692336	1.6589	48.25423728813559	74.56615805055796	44.53972602739726	48.49313569983045	12.835751325525848	69.83627570937482
LDOC1	ENSG00000182195	NA	NA	NA	NA	NA	NA	NA	NA	NA	NA	NA	0	NA	NA	NA	24.534274652698702	NA	NA	NA	NA
LEAP2	ENSG00000164406	9	5.1120221186	3.07221214183959	0	0	9	5.1120221186	3.07221214183959	58640.9753086419	0.0297785513103008	0.933344552693556	0	0.957618989801331	0.776	28.231638418079097	24.534274652698702	12.767123287671234	3.4512935513865415	41.81087222513546	1.6547223678844034
LECT2	ENSG00000145826	7	9.02128332726	1.45745492359185	0	0	7	9.02128332726	1.45745492359185	58640.9753086419	0.0168513022363186	0.937670398979073	0	0.95754791011973	1.3454	10.858757062146893	24.534274652698702	33.69041095890411	15.850790351692837	27.547631532948785	12.247276117228921
LEF1	ENSG00000138795	10	42.84401982966	0.395906343596156	3.33333333333333	16.66228	13.3333333333333	59.50629982966	0.354170845226386	20.2238476724305	0.144266843795776	0.695594719665881	0.141806	0.834954734385715	6.3962	92.27683615819208	89.09587793213392	85.6054794520548	88.40999835913144	89.99009497174154	87.5721027792344
LEFTY1	ENSG00000243709	12	13.552963305	1.43456223501632	0	0.0368333333333333	12	13.5897966383333	1.43067404519303	141.79510209978	0.0362309254705906	0.941154386212414	0.046001	0.916725328315278	0.858	37.293785310734464	74.62537007515373	14.860273972602739	16.594650768473443	19.705179747130458	69.39928916856027
LEFTY2	ENSG00000143768	4	13.1534591313	0.695902038791898	0	0	4	13.1534591313	0.695902038791898	39.7863152485642	0.0451778210699558	0.95297681166443	0.045967	0.916725713973348	3.1041	50.09039548022599	74.62081530403097	68.41369863013699	66.00667286550348	15.62081221231719	69.38763619413855
LEKR1	ENSG00000197980	32	45.73794600416	0.939754787342355	0.333333333333333	0.256696666666667	32.3333333333333	45.9946426708267	0.942796080256408	56.413616453326	0.013827190734446	0.967013017990716	0.032005	0.93045709750774	1.6958	7.016949152542374	71.24572990207241	45.54246575342466	46.09199803095771	11.349997086756389	65.30326865932528
LELP1	ENSG00000203784	1	1.06907690303	4.43734637325474	0	0	1	1.06907690303	4.43734637325474	229.270127304904	0.00433701742440462	0.9576277690911	0.009141	0.944732911636084	1.3516	0.3050847457627119	60.81074925984969	33.93972602739726	1.8487119181753542	13.243605430286081	51.70424750917672
LEMD1	ENSG00000186007	16	14.3856009942	1.68927135497814	0	0	16	14.3856009942	1.68927135497814	6035.69893246419	0.015571715310216	0.937757047992919	0.001728	0.957054598648955	0.8551	9.23728813559322	52.21817353677978	14.794520547945206	10.857080347864141	26.009438909281585	36.95740837848861
LEMD1-AS1	ENSG00000226235	NA	NA	NA	NA	NA	NA	NA	NA	NA	NA	NA	0	NA	NA	NA	24.534274652698702	NA	NA	NA	NA
LEMD2	ENSG00000161904	23	45.78637114208	0.711683054126936	0.333333333333333	2.28781333333333	23.3333333333333	48.0741844754133	0.685914386995303	16.8780893734076	0.0227023605257273	0.946784991697637	0.3872	0.626254728111958	0.4915	18.93220338983051	96.36073787292189	7.30958904109589	66.72865503473172	18.132028200198107	95.60682864301113
LEMD3	ENSG00000174106	26	85.11330820345	0.423865654443557	5	9.93773333333333	31	95.0510415367833	0.44015962050421	25.2160676823053	0.0397803969681263	0.681781366849821	0.057498	0.904381932764591	6.8414	42.344632768361585	77.03484399908905	87.01369863013699	82.9185582234863	90.31055176833887	73.15154693235448
LENEP	ENSG00000163352	NA	NA	NA	NA	NA	NA	NA	NA	NA	0.016776617616415	NA	0	NA	NA	10.774011299435028	24.534274652698702	NA	NA	NA	NA
LENG1	ENSG00000105617	21	18.42823893546	1.64098389417878	0	0	21	18.42823893546	1.64098389417878	58640.9753086419	0.03874621540308	0.917569544373836	0	0.957611497682662	0.7485	40.71186440677966	24.534274652698702	12.112328767123287	11.688453754854237	52.67144438617957	2.0276175493794852
LENG8	ENSG00000167615	24	126.30540905751	0.267228486306571	3.33333333333333	14.2983333333333	27.3333333333333	140.603742390843	0.267556039890768	19783.4894548806	0.0747877359390259	0.877065597531176	7.12e-4	0.952132385938173	18.9972	74.81920903954801	49.81553176952858	98.61369863013698	93.21774325876497	76.95041659383557	49.26877585503699
LENG9	ENSG00000275183	31	27.02293942408	1.54822647953979	0	0	31	27.02293942408	1.54822647953979	NA	NA	NA	0	NA	0.5965	NA	24.534274652698702	9.002739726027398	13.5316961111415	NA	NA
LEO1	ENSG00000166477	32	67.50565998976	0.636723701792346	5.33333333333333	17.3557666666667	37.3333333333333	84.8614266564267	0.578040461893261	22.4540252176024	0.0984475463628769	0.814494544094351	0.34259	0.658792714014946	1.1705	83.81355932203391	95.5773172398087	26.887671232876713	73.95941585079035	85.29394627978792	94.80859989512322
LEP	ENSG00000174697	2	4.90374836128	1.28387371415376	0	0	2	4.90374836128	1.28387371415376	13.252979186919	0.07386863976717	0.966781698262441	0.059475	0.912466500177608	1.5826	74.32203389830508	77.4675472557504	42.25753424657534	22.649455778592127	11.402435471654144	71.71823107848277
LEPR	ENSG00000116678	49	93.70725009034	0.663460475492185	0	0	49	93.70725009034	0.663460475492185	10.8366074470726	0.0869859009981155	0.743273707736598	0.086314	0.876402930500223	2.7561	80.03389830508475	82.37759052607606	64.91506849315068	68.16168024941203	88.591738041135	80.48126784361708
LEPROT	ENSG00000213625	2	8.87244175386	0.709589738262635	0	0	2	8.87244175386	0.709589738262635	58640.9753086419	0.0534494072198868	0.912227681208397	0	0.957480135981561	3.3584	59.77966101694915	24.534274652698702	70.6027397260274	64.93463873543729	64.38268368000932	21.709491347666486
LEPROTL1	ENSG00000104660	3	10.19242970908	0.760727005163972	0	0.111796666666667	3	10.3042263757467	0.752473426455645	59340.4853086419	0.0348683744668961	0.918141130509463	7e-4	0.957283242998208	3.0698	35.21468926553673	49.79048052835345	68.04657534246576	61.9810753158672	49.97960729476198	32.208821301637244
LETM1	ENSG00000168924	50	87.71746543902	0.721487719452445	1	2.40392	51	90.12138543902	0.714613447739171	3.18590846867179	0.0887340605258942	0.796819356348996	0.832431	0.366508857392888	-2.0787	80.68361581920904	99.8132543839672	0.03287671232876713	64.64475195536838	86.2261842335256	98.43850142748937
LETM2	ENSG00000165046	49	48.98362671758	1.26922118405923	0	0.107896666666667	49	49.0915233842467	1.26643160399362	58640.9753086419	0.0265642758458853	0.935943986300033	0	0.957599573756621	0.6894	23.92090395480226	24.534274652698702	10.750684931506848	23.508176995022694	37.53423061236381	2.802540348423932
LETMD1	ENSG00000050426	25	26.4698904341	1.31908669047391	0	0.176823333333333	25	26.6467137674333	1.31033344203957	58640.9753086419	0.0570370368659496	0.907345367721726	0	0.957566704575061	0.971	63.05084745762712	24.534274652698702	18.73972602739726	21.38051742055461	66.68414612829925	7.795839888131454
LEUTX	ENSG00000213921	4	4.0274469195	2.27278452319713	0	0	4	4.0274469195	2.27278452319713	58640.9753086419	0.00482007768005132	0.954377572988015	0	0.957570489636058	1.2013	0.44632768361581915	24.534274652698702	28.123287671232877	5.830552972706883	14.909980772592206	6.793684087863426
LEXM	ENSG00000162398	39	49.27787281354	1.03372434876534	0	0	39	49.27787281354	1.03372434876534	58640.9753086419	0.0121413664892316	0.937979404267065	0	0.957460141563132	1.491	5.112994350282486	24.534274652698702	39.46849315068493	38.59322868238254	23.13115422711647	23.539008331876715
LFNG	ENSG00000106003	12	45.9274282903	0.423332419290312	0.666666666666667	5.11376	12.6666666666667	51.0411882903	0.396950885062817	5.76867300529878	0.050144799053669	0.535642891800101	0.130338	0.836989178267074	3.3659	56.27683615819209	87.87519927123662	70.64657534246575	85.5658261773232	93.66660840179456	87.21086057216104
LGALS1	ENSG00000100097	4	9.31527239715	0.982635680029935	0	0	4	9.31527239715	0.982635680029935	77.560266962192	0.0540624670684338	0.936880757261842	0.023701	0.937217363277926	2.1882	60.31638418079096	68.53564108403553	56.97260273972603	42.73915659355686	34.77247567441589	61.434481151313875
LGALS12	ENSG00000133317	22	23.37097504204	1.34418055511996	0	0	22	23.37097504204	1.34418055511996	58640.9753086419	0.0251137651503086	0.936461247762395	0	0.957565942482425	0.9977	22.056497175141242	24.534274652698702	19.72054794520548	19.92014439643384	36.24657693876362	8.028899376565874
LGALS13	ENSG00000105198	9	9.79174935452	1.60392345162162	0	0	9	9.79174935452	1.60392345162162	12.8357230830566	0.0065789301879704	0.998812048110555	0.082743	0.895654146952643	0.5714	0.9943502824858758	81.76725119562742	8.558904109589042	12.399496800306295	3.216220940395033	75.971566742411
LGALS14	ENSG00000006659	12	10.16244526868	1.91317825738612	0	0	12	10.16244526868	1.91317825738612	58640.9753086419	0.0152989095076919	0.937772955030646	0	0.957597609803765	0.8833	8.875706214689265	24.534274652698702	15.643835616438356	8.220751517803421	25.747246984792866	2.9773349647497582
LGALS16	ENSG00000249861	13	11.45570888312	1.80421563489352	0	0	13	11.45570888312	1.80421563489352	58640.9753086419	0.0105003667995334	0.938350518596092	0	0.957594840306869	0.8926	3.5649717514124295	24.534274652698702	15.93972602739726	9.358420390526717	21.231719396375922	3.1812620171298676
LGALS17A	ENSG00000291086	NA	NA	NA	NA	NA	NA	NA	NA	NA	NA	NA	0	NA	NA	NA	24.534274652698702	NA	NA	NA	NA
LGALS2	ENSG00000100079	6	6.87863698503	1.72161951244017	0	0	6	6.87863698503	1.72161951244017	427.391559556854	0.0347994267940521	0.933824472515015	0.006516	0.950607198721367	1.2017	35.10734463276836	58.7064450011387	28.15068493150685	10.353880654159596	41.15247917030822	50.055351628503175
LGALS3	ENSG00000131981	18	16.8919236916	1.58014982774034	0	0.292256666666667	18	17.1841803582667	1.55327573122475	239.718214292181	0.0449298806488514	0.932090079542209	0.007858	0.950691876652861	0.7955	49.78531073446328	59.776816214985196	13.17808219178082	13.384017940162991	43.046087513837904	50.02039270523801
LGALS3BP	ENSG00000108679	25	29.3122422972	1.19117738642804	0.333333333333333	0.255343333333333	25.3333333333333	29.5675856305333	1.19398533738302	16.7249662711418	0.0720658078789711	0.965405266867132	0.286741	0.722494393690048	-0.751	73.27118644067797	94.43406968799817	0.536986301369863	27.50095717333042	11.623841985666843	93.26458078424518
LGALS4	ENSG00000171747	35	34.21527938234	1.35624013684088	0	0.237266666666667	35	34.4525460490067	1.34690002664961	682.410606575179	0.0457568019628525	0.916970709418126	0.006322	0.951784647645922	0.672	50.898305084745765	58.51514461398315	10.435616438356163	19.799814034895803	56.83738274194488	49.44939695857368
LGALS7	ENSG00000205076	1	1.35029407668	3.51320841905374	0	0	1	1.35029407668	3.51320841905374	58640.9753086419	0.0276925563812256	0.935048522676502	0	0.957564603248327	1.4452	25.384180790960453	24.534274652698702	37.865753424657534	2.844172181808233	39.31713569888714	8.355182660374055
LGALS7B	ENSG00000178934	0	2.6131921674	1.14638805018867	0	0	0	2.6131921674	1.14638805018867	58640.9753086419	0.0291016567498446	0.933525136460922	0	0.957535626185878	2.6146	27.367231638418076	24.534274652698702	63.18904109589041	30.18651206038396	41.58946571112276	14.659441822525196
LGALS8	ENSG00000116977	22	31.951025773	0.983217578956446	0.333333333333333	0.4219	22.3333333333333	32.372925773	0.982469456357201	58640.9753086419	0.0612455643713474	0.897402164304057	0	0.957451647162287	1.8557	66.31638418079096	24.534274652698702	49.72876712328767	42.76650440299732	69.34685078366253	24.30227815649944
LGALS9	ENSG00000168961	17	25.92967326819	0.983399590851662	0	0.027926	17	25.95759926819	0.982341618706766	12.7301781530421	0.0665002390742302	0.962762303908585	0.126301	0.852477388039864	0.9132	69.92090395480226	87.41516738783876	16.65753424657534	42.77744352677351	12.119093398589982	85.54448522985491
LGALS9B	ENSG00000170298	2	14.7121283699	0.427932211001689	0	0	2	14.7121283699	0.427932211001689	58640.9753086419	0.0247497372329235	0.93623166235584	0	0.957393656365442	6.3463	21.666666666666668	24.534274652698702	85.48767123287672	83.71711425914785	36.8408786342714	27.827302919070092
LGALS9C	ENSG00000171916	2	17.25093769392	0.364953704753737	0	0	2	17.25093769392	0.364953704753737	58640.9753086419	0.0353981405496597	0.917879085476055	0	0.957352713175122	7.7314	36.14689265536723	24.534274652698702	89.26027397260275	87.62785100913416	51.13907824972324	29.70925828817805
LGALS9DP	ENSG00000266786	NA	NA	NA	NA	NA	NA	NA	NA	NA	NA	NA	0	NA	NA	NA	24.534274652698702	NA	NA	NA	NA
LGALSL	ENSG00000119862	8	14.05457465967	1.0270428002789	0	0.23334	8	14.28791465967	1.01026987205771	58640.9753086419	0.0379777736961842	0.917571149991589	0	0.957495857523286	1.9378	39.717514124293785	24.534274652698702	51.939726027397256	40.44741016244598	52.65979141175785	20.072248441414672
LGI1	ENSG00000108231	5	23.27921531318	0.45160606864568	0.333333333333333	1.144	5.33333333333333	24.42321531318	0.448717707876385	7.40074640513487	0.138446629047394	0.696614697729528	0.20384	0.799462783630497	2.8279	91.68361581920904	92.27510817581417	65.61917808219178	82.39894984411748	89.97844199731982	90.21150148575424
LGI2	ENSG00000153012	14	33.49109820335	0.653501589586031	0.333333333333333	0.988466666666667	14.3333333333333	34.4795648700167	0.646493248942257	58640.9753086419	0.053381122648716	0.91089916769528	0	0.957290990276094	4.3494	59.644067796610166	24.534274652698702	77.2	69.19542744626156	65.29744217211444	31.969935325991955
LGI3	ENSG00000168481	22	32.79562344866	0.957896417333931	1.66666666666667	1.15606666666667	23.6666666666667	33.9516901153267	0.982683875364401	34.3357356263675	0.0356944464147091	0.959778587143125	0.043846	0.916102536980852	1.5716	36.570621468926554	74.15167387838761	41.92876712328767	42.733687031668765	12.666783196410876	70.12760006991785
LGI4	ENSG00000153902	28	42.75447573891	0.897891996441761	0.333333333333333	0.050233333333333297	28.3333333333333	42.8047090722433	0.905816572086028	6.01999935499099	0.0305805113166571	0.998885282817429	0.132841	0.851791983657549	0.8443	29.203389830508474	88.2031427920747	14.493150684931507	49.2041787452825	2.6335722193089737	85.66684146128298
LGMN	ENSG00000100600	37	58.97401991662	0.825371668038502	1	2.16299	38	61.13700991662	0.814702317468123	58640.9753086419	0.0665326341986656	0.896293365916514	0	0.957268536933318	2.9584	69.9322033898305	24.534274652698702	66.98630136986301	56.828748017283814	71.2870710248791	32.55841053428887
LGR4	ENSG00000205213	35	52.49716916824	0.883935951724187	1.33333333333333	4.3686	36.3333333333333	56.86576916824	0.842671893753108	11.4379756025869	0.078366331756115	0.938960336799525	0.155036	0.831760239954953	1.1299	76.64971751412429	90.10248235026191	24.934246575342467	54.635453700158614	20.200431160053597	88.07900716657927
LGR4-AS1	ENSG00000254862	NA	NA	NA	NA	NA	NA	NA	NA	NA	NA	NA	0	NA	NA	NA	24.534274652698702	NA	NA	NA	NA
LGR5	ENSG00000139292	46	60.18296905283	0.977283548765148	1.66666666666667	3.65869666666667	47.6666666666667	63.8416657194967	0.950495315206444	11918.6118919284	0.0592523664236069	0.897829433505231	9.57e-4	0.957128500533488	1.7377	64.84180790960453	50.4190389432931	46.66849315068493	45.39189410928185	68.72341665210045	35.94942609100973
LGR6	ENSG00000133067	42	70.09981570647	0.774951345296331	3	6.93096333333333	45	77.0307790398033	0.748984958652973	2252.44847676452	0.0791040509939194	0.886032514030425	0.002206	0.956066225152678	3.5802	76.94350282485875	53.23616488271464	72.42191780821918	62.216266477055186	75.6627629202354	44.054069801316786
LGSN	ENSG00000146166	11	10.19865213503	1.78528633096182	0.333333333333333	0.383166666666667	11.3333333333333	10.5818188016967	1.75964773779573	58640.9753086419	0.0285502020269632	0.934442563237572	0	0.957584891101292	0.9737	26.63276836158192	24.534274652698702	18.846575342465755	9.938193950664555	40.313465011944295	4.195070791819617
LHB	ENSG00000104826	3	3.1121845837	2.4913871010551	0	0	3	3.1121845837	2.4913871010551	676.629348379169	0.0369113236665726	0.925488128546546	0.005081	0.954542669834863	1.2297	38.1864406779661	57.258027784103845	29.21643835616438	4.977301318164422	46.850783662529864	47.15958748470547
LHCGR	ENSG00000138039	33	38.17160029275	1.15596626477611	1.33333333333333	1.01366666666667	34.3333333333333	39.1852669594167	1.16485971921022	4.13416539137092	0.0509038753807545	0.998965884724065	0.165922	0.85448027650387	0.1707	57.11864406779661	90.7173764518333	3.9616438356164387	28.988678006891647	0.943890928159405	84.956010021558
LHFPL1	ENSG00000182508	2	2.809015	2.24128159581632	0	0	2	2.809015	2.24128159581632	NA	NA	NA	0	NA	1.4302	NA	24.534274652698702	37.38356164383562	5.9727615817973	NA	NA
LHFPL2	ENSG00000145685	6	9.41927433178	1.25725138002031	0.333333333333333	1.17633333333333	6.33333333333333	10.5956076651133	1.15897169878719	1104.94428643461	0.0671268254518509	0.896473555847682	0.006653	0.950819541757299	1.6006	70.31638418079096	58.81120473696196	42.797260273972604	29.333260405841486	71.01322612596866	49.944648371496825
LHFPL3	ENSG00000187416	5	21.13855164304	0.4973394150305	0	0.83883	5	21.97738164304	0.478357025395284	58640.9753086419	0.0329014584422112	0.921171181007625	0	0.957340606923333	5.7527	32.19774011299435	24.534274652698702	83.52328767123288	80.42990756440409	48.38897628619705	30.274427547631532
LHFPL4	ENSG00000156959	2	15.59882183195	0.403606996073046	3	20.6871733333333	5	36.2859951652833	0.289727065796445	58640.9753086419	0.114843472838402	0.855147114023515	0	0.957379597877542	6.8286	87.92655367231639	24.534274652698702	86.96438356164383	92.16211781436307	81.6465652857892	28.57891976927111
LHFPL5	ENSG00000197753	12	16.92031474698	1.14906664684741	0	0	12	16.92031474698	1.14906664684741	19.0515880509265	0.0286238119006157	0.973271805051865	0.046108	0.916851197050399	1.1806	26.723163841807914	74.66864040081987	27.279452054794522	29.96772958486025	9.106799510575073	69.19536211618015
LHFPL6	ENSG00000183722	3	13.24734411294	0.585298944590634	0	0	3	13.24734411294	0.585298944590634	19928.2198998806	0.0559349395334721	0.907506886383834	0.001147	0.957022828361351	4.3474	62.16949152542372	50.79480756092006	77.1945205479452	73.48356396652628	66.64918720503408	37.382741944881424
LHPP	ENSG00000107902	18	30.33392713618	0.879931246345243	0.333333333333333	1.80523333333333	18.3333333333333	32.1391604695133	0.842838973702306	31.7113971518091	0.0217100959271193	0.96812778637398	0.041474	0.917015340457988	2.1786	17.519774011299436	73.74629924846276	56.82465753424657	54.60810589071816	11.08780516226767	68.94482316611315
LHX1	ENSG00000273706	3	35.10939207542	0.220842802156094	10	47.2991033333333	13	82.4084954087533	0.250806290943619	NA	NA	NA	0.226761	NA	4.8601	NA	92.93554998861308	79.81917808219178	94.12022097030028	NA	NA
LHX2	ENSG00000106689	2	29.52177988438	0.213259283367366	6.33333333333333	66.276	8.33333333333333	95.79777988438	0.155116475075527	210.040909966163	0.116563178598881	0.859054974460738	0.052364	0.911818161712494	12.9004	88.24293785310734	76.07378729218857	96.15342465753425	98.3372531860198	80.7609392297384	71.83476082269999
LHX3	ENSG00000107187	16	44.2122672562	0.549647986673637	34.6666666666667	50.7893333333333	50.6666666666667	95.0016005895333	0.67399339881273	10.3174848398933	0.050090916454792	0.76293501045416	0.073864	0.894677778648597	3.7411	56.20338983050848	80.32794352083808	73.54520547945206	67.41781983263141	87.84012119093398	76.65909223329254
LHX4	ENSG00000121454	10	33.51216849795	0.506151048887198	16.6666666666667	41.746	26.6666666666667	75.25816849795	0.489629654531488	3.63800684786679	0.102788507938385	0.601924539842527	0.412779	0.623145060248234	1.0023	84.98305084745763	96.66135276702346	19.887671232876713	79.62588196685445	92.25077200955543	95.66509351511974
LHX5	ENSG00000089116	1	38.45552286625	0.12335977162214	8.33333333333333	62.5213333333333	9.33333333333333	100.976856199583	0.159696230988026	58640.9753086419	0.108847044408321	0.855825604338254	0	0.956886011042877	24.4225	86.61016949152543	24.534274652698702	99.5068493150685	98.21692282448176	81.3960263357222	39.148167569772184
LHX6	ENSG00000106852	9	49.71739187105	0.31588978888614	9.33333333333333	55.848	18.3333333333333	105.56539187105	0.256600544417691	380.142394997918	0.137107864022255	0.834521109334316	0.006963	0.94338208054034	11.7734	91.45197740112995	59.02072420860852	95.19999999999999	93.80845594267899	83.6858358095904	52.05383674182835
LHX8	ENSG00000162624	7	32.7443081129	0.401538910429818	2.66666666666667	22.859	9.66666666666667	55.6033081129	0.297547073182834	87.091273682636	0.103691726922989	0.874944589798625	0.020717	0.937399340371109	7.593	85.25988700564972	67.36961967661125	88.99178082191781	91.69173549198709	78.38955893491814	60.65373186505856
LHX9	ENSG00000143355	5	30.60131422395	0.343548477421716	10.6666666666667	47.6237833333333	15.6666666666667	78.2250975572833	0.305535276431132	36.5299008542864	0.107563108205795	0.851388443694958	0.054097	0.913259018797951	7.5276	86.29943502824858	76.3789569574129	88.84931506849315	91.16118798884209	82.32826428945988	71.50265105168094
LIAS	ENSG00000121897	34	44.11449668917	1.02609382662532	5.33333333333333	8.9789	39.3333333333333	53.09339668917	0.966531876619132	4.9720019435327	0.0511805005371571	0.998926689148291	0.157842	0.834060586488162	0.1864	57.440677966101696	90.27556365292644	4.043835616438356	44.03544276103484	2.0684029598555043	87.72941793392764
LIF	ENSG00000128342	2	4.2544534938	1.47981253786105	0	0	2	4.2544534938	1.47981253786105	58640.9753086419	0.0419820360839367	0.917127290368088	0	0.957541570761809	1.7404	45.61581920903955	24.534274652698702	46.706849315068496	15.358529781764489	55.8002680184117	13.517450329196521
LIFR	ENSG00000113594	72	107.24050679125	0.816844178092677	0	0.185876666666667	72	107.426383457917	0.815430816978557	4.02826783959599	0.0695016235113144	0.996137751383154	0.191631	0.809080913266234	0.4956	71.7909604519774	91.80141197904805	7.3945205479452065	56.757643712738606	6.111985084192739	89.7453825088854
LIG1	ENSG00000105486	64	122.80827220972	0.641690988265587	3.66666666666667	5.072	67.6666666666667	127.88027220972	0.647802922444985	4.30888659637871	0.08018609136343	0.664265255355334	0.182938	0.776537018332096	1.3581	77.4180790960452	91.49624231382373	34.19178082191781	69.11338401794016	90.76501777078599	91.19035133717881
LIG3	ENSG00000005156	57	101.77904041182	0.698268324519001	4	11.0594066666667	61	112.838447078487	0.669051346969006	21.6008969132753	0.0595659837126732	0.833580572448257	0.058202	0.897216706369964	3.3339	65.07909604519774	77.21703484399909	70.41095890410959	67.78428047913363	83.9072423236031	74.3751092466352
LIG4	ENSG00000174405	1	1.0985535646	4.31828239537677	4	4.125	5	5.2235535646	2.01262125078765	5.66782106410119	0.0681449398398399	0.998846749553865	0.144861	0.847072903794383	0.7497	70.98305084745763	89.38966066955135	12.128767123287671	7.394847672701417	2.9540290159063147	86.40680533706228
LILRA1	ENSG00000104974	23	30.2355329747	1.07771820920277	0.333333333333333	0.29389	23.3333333333333	30.5294229747	1.08009819910709	58640.9753086419	0.0319346934556961	0.927693823400395	0	0.957490751794033	1.5015	30.898305084745765	24.534274652698702	39.81917808219178	35.03801345512224	45.80784245178582	20.68402959855503
LILRA2	ENSG00000239998	18	20.4107894468	1.30772846298061	5.33333333333333	4.64766666666667	23.3333333333333	25.0584561134667	1.31591406212098	58640.9753086419	0.0182260647416115	0.937589543105711	0	0.957550449079406	1.1335	12.661016949152543	24.534274652698702	25.079452054794523	21.101569764261882	28.841111693759842	11.623841985666843
LILRA4	ENSG00000239961	39	48.12553355888	1.0584763059384	1	3.609	40	51.73453355888	1.00647218662706	1821.84645860711	0.0225471556186676	0.937038781167316	0.003346	0.955887886172856	1.3587	18.649717514124294	55.071737645183326	34.23561643835617	40.73182738062682	33.962593952106275	44.630892035191984
LILRA5	ENSG00000187116	26	31.7307702169	1.1369597345701	2.33333333333333	4.037	28.3333333333333	35.7677702169	1.08402661406718	58640.9753086419	0.0144134154543281	0.937803401001394	0	0.95751323473903	1.2948	7.723163841807909	24.534274652698702	31.709589041095892	34.71530930372478	25.217036648604548	17.910621686185408
LILRA6	ENSG00000244482	4	14.7334564272	0.621274381328397	2.66666666666667	7.34233333333333	6.66666666666667	22.0757897605333	0.575979156197021	58640.9753086419	0.0252891946583986	0.936058286122091	0	0.957425746017316	4.0791	22.350282485875706	24.534274652698702	75.6109589041096	74.07974621232839	37.237079764609916	26.091009730233637
LILRB1	ENSG00000104972	19	32.8815488314	0.84786880880807	0.666666666666667	0.533033333333333	19.6666666666667	33.4145821647333	0.857956521512387	400.974062818739	0.0182732082903385	0.938524413884779	0.011021	0.938242390529029	2.5352	12.694915254237287	62.22728307902528	62.2027397260274	53.339167532680634	20.71316203460934	54.326166754063976
LILRB1-AS1	ENSG00000224730	NA	NA	NA	NA	NA	NA	NA	NA	NA	NA	NA	0	NA	NA	NA	24.534274652698702	NA	NA	NA	NA
LILRB2	ENSG00000131042	23	41.0590611015	0.793622249939721	2.66666666666667	4.46933333333333	25.6666666666667	45.5283944348333	0.783908693186814	321.838518858108	0.0354365929961205	0.932783066707505	0.012871	0.937951608450104	3.104	36.186440677966104	63.47984513778183	68.40547945205479	59.36662473335886	42.411000407854104	55.90514478820719
LILRB3	ENSG00000204577	13	22.09353825516	0.935502898495061	1.33333333333333	4.182	14.3333333333333	26.27553825516	0.848348212640513	44.6517739670087	0.0260075591504574	0.96367195701099	0.037343	0.917718830153493	2.0023	23.248587570621467	72.73514005921203	53.465753424657535	54.219766996663566	11.979257705529335	67.46489541455458
LILRB4	ENSG00000186818	15	23.0243243526	1.00316210831746	0	0.766733333333333	15	23.7910576859333	0.970832405395562	58640.9753086419	0.021464716643095	0.937221273978994	0	0.957473804785458	1.8609	17.152542372881356	24.534274652698702	49.83835616438356	43.6853908001969	32.907999766940506	22.297966555963413
LILRB5	ENSG00000105609	48	65.1543063605	0.937065724667492	0	0	48	65.1543063605	0.937065724667492	608.751306836244	0.0174136906862259	0.937763222934835	0.006028	0.951973625765788	2.0015	11.587570621468926	58.23730357549534	53.44109589041096	46.58972816277416	25.927868088329546	49.350346675989044
LILRP1	ENSG00000186152	NA	NA	NA	NA	NA	NA	NA	NA	NA	NA	NA	0	NA	NA	NA	24.534274652698702	NA	NA	NA	NA
LILRP2	ENSG00000170858	NA	NA	NA	NA	NA	NA	NA	NA	NA	NA	NA	0	NA	NA	NA	24.534274652698702	NA	NA	NA	NA
LIM2	ENSG00000105370	9	15.90610185088	0.987370543037644	0	0	9	15.90610185088	0.987370543037644	5.04945918146592	0.00899917166680097	0.998972227909798	0.117415	0.885207574907652	2.0248	2.4689265536723166	86.35390571623776	53.87945205479452	42.378165508942736	0.5651692594534836	78.896463322263
LIMA1	ENSG00000050405	34	39.78576918846	1.13773375859652	0.333333333333333	2.081	34.3333333333333	41.86676918846	1.09025224425737	595.44668930224	0.0942049697041512	0.876531464527581	0.005808	0.952638887455218	1.1841	82.5819209039548	58.0255067182874	27.410958904109588	34.316031285894	77.33496474975237	48.94831905843967
LIMCH1	ENSG00000064042	97	163.18966007897	0.703669663678358	4.33333333333333	4.27826666666667	101.333333333333	167.467926745637	0.713697809065747	811.930278324582	0.14997698366642	0.817767503168188	0.005611	0.941616477201384	5.7608	92.89830508474576	57.83876110225461	83.55068493150685	64.69397801236121	84.93853055992543	52.339334615160524
LIMD1	ENSG00000144791	21	59.57214295525	0.507627253125417	8	16.3276666666667	29	75.8998096219167	0.520962732856534	214.471181172809	0.0673040971159935	0.897433043182256	0.029036	0.930924908077019	6.865	70.45197740112994	70.38487815987247	87.1013698630137	77.54197888749111	69.3060653731865	65.21004486395152
LIMD2	ENSG00000136490	8	12.97524256722	1.11247629016688	2.33333333333333	2.07866666666667	10.3333333333333	15.0539092338867	1.15442034923968	58640.9753086419	0.0279046483337879	0.934628048273823	0	0.95751039690263	1.7408	25.677966101694917	24.534274652698702	46.73972602739726	29.623147185910398	39.99883470255783	18.24855794441531
LIME1	ENSG00000203896	16	21.9584463936	1.10668957393679	0	0	16	21.9584463936	1.10668957393679	90.1695853180793	0.0096444422379136	0.966879107944462	0.017518	0.937678723117737	1.4927	2.8587570621468927	66.0988385333637	39.512328767123286	33.1783624131707	11.384956010021568	58.626114315679075
LIMK1	ENSG00000106683	16	66.48581659841	0.365509290957979	5.33333333333333	11.1923333333333	21.3333333333333	77.6781499317433	0.394349454739015	16.0332236766773	0.0842122957110405	0.566574587159592	0.364746	0.633016350193923	2.7547	78.96610169491525	95.97813709861079	64.8986301369863	85.71897391018979	93.06065373186506	95.35628969294413
LIMK2	ENSG00000182541	31	65.0596858015	0.643065361536005	2	4.9445	33	70.0041858015	0.630320625913081	163.104056789936	0.057943306863308	0.9121081977631	0.040117	0.91706847976859	4.7071	63.78531073446327	73.41380095650194	79.13424657534247	70.3002789476563	64.47008098817223	68.84577288352853
LIMS1	ENSG00000169756	13	18.53856471777	1.11489586116136	5	20.8321233333333	18	39.3706880511033	0.677960473457782	37.8582061202779	0.0592395663261414	0.950480115452222	0.069483	0.895637862853464	1.1214	64.83050847457628	79.44887269414713	24.594520547945205	67.23185472843625	16.716191807958978	75.98904620404358
LIMS1-AS1	ENSG00000228763	NA	NA	NA	NA	NA	NA	NA	NA	NA	NA	NA	0	NA	NA	NA	24.534274652698702	NA	NA	NA	NA
LIMS2	ENSG00000072163	23	56.7389287195	0.574303836663486	16	23.571	39	80.3099287195	0.634289405991582	376.31883598165	0.0409562103450298	0.918130872005862	0.010518	0.937980891871295	5.9354	44.11864406779661	61.87656570257345	84.17534246575342	70.02133129136357	50.03204567965973	55.70121773582707
LIMS3	ENSG00000256977	0	0.70987933484	4.22005843321133	0	0	0	0.70987933484	4.22005843321133	NA	NA	NA	NA	NA	NA	NA	NA	NA	2.029207460482425	NA	NA
LIN28A	ENSG00000131914	7	12.28030768022	1.07066648041807	2.66666666666667	11.5199066666667	9.66666666666667	23.8002143468867	0.695145066642685	58640.9753086419	0.121449880301952	0.853187802067361	0	0.957505597859252	1.8669	89.090395480226	24.534274652698702	49.939726027397256	66.05589892249631	82.031113441706	18.91860397366429
LIN28B	ENSG00000187772	1	11.0815783627	0.428085635739235	2.33333333333333	6.38932333333333	3.33333333333333	17.4709016960333	0.470818759612504	16.4569142735403	0.0789753496646881	0.939019826837849	0.117244	0.857864898553248	6.0599	76.89830508474577	86.31746754725576	84.56438356164384	80.98780287698955	20.18295169842102	83.994639631766
LIN37	ENSG00000267796	14	30.2235584869	0.72415317747437	0	0.332806666666667	14	30.5563651535667	0.716266015374424	58640.9753086419	0.0376242846250534	0.917515913964541	0	0.957347291192697	3.5703	39.18079096045198	24.534274652698702	72.33972602739726	64.52989115571842	53.02103361883121	29.942317776612484
LIN52	ENSG00000205659	1	11.94680961918	0.397082122307745	0.666666666666667	1.80146666666667	1.66666666666667	13.7482762858467	0.421267896690353	58640.9753086419	0.04117576405406	0.917133018260134	0	0.957420080794739	6.6284	44.429378531073446	24.534274652698702	86.31232876712329	84.22578351474047	55.771135582357395	26.458078424517865
LIN54	ENSG00000189308	7	61.38642537582	0.214186014610506	4	29.4578333333333	11	90.8442587091533	0.200425591111892	58640.9753086419	0.178826227784157	0.793418772894948	0	0.956369284726611	17.7892	95.10169491525424	24.534274652698702	98.31780821917808	96.58152381994202	86.45924372196004	42.81302802540349
LIN7A	ENSG00000111052	17	18.03589592294	1.41380445927406	4	9.90633333333333	21	27.9422292562733	1.08224877170024	206.130603223053	0.0833213180303574	0.90117284773288	0.048291	0.916220196144605	0.6695	78.63841807909604	75.1036210430426	10.4	34.89580484603184	67.99510575074288	69.99941735127891
LIN7B	ENSG00000104863	14	24.28151889078	0.901363955497103	3.66666666666667	6.84666666666667	17.6666666666667	31.1281855574467	0.844727700597033	201.98806001212	0.0503633990883827	0.925319093115604	0.019482	0.937537626523534	2.1659	56.51977401129944	66.86404008198588	56.64657534246575	54.493245091068204	46.92652799627105	59.90211501485754
LIN7C	ENSG00000148943	11	16.70777973651	1.08976264578808	5.66666666666667	5.68239	16.6666666666667	22.39016973651	1.12105073997163	13.3469827212021	0.069596603512764	0.96550425524351	0.211418	0.78876735207714	0.4291	71.84745762711864	92.48918241858347	6.515068493150684	32.02428485478313	11.606362524034267	90.78832371962943
LIN9	ENSG00000183814	17	69.28819772958	0.368016933884966	3.33333333333333	10.81341	20.3333333333333	80.10160772958	0.367724147933797	58640.9753086419	0.0768062174320221	0.884019957494496	0	0.95646353997695	11.2719	75.97175141242938	24.534274652698702	94.75616438356165	87.45829459060329	75.971566742411	42.31195012526947
LINC-ROR	ENSG00000258609	NA	NA	NA	NA	NA	NA	NA	NA	NA	NA	NA	0.014911	NA	NA	NA	64.85310863129128	NA	NA	NA	NA
LINC00174	ENSG00000179406	NA	NA	NA	NA	NA	NA	NA	NA	NA	NA	NA	0.002107	NA	NA	NA	52.99931678433158	NA	NA	NA	NA
LINC00205	ENSG00000223768	NA	NA	NA	NA	NA	NA	NA	NA	NA	NA	NA	0	NA	NA	NA	24.534274652698702	NA	NA	NA	NA
LINC00207	ENSG00000187012	NA	NA	NA	NA	NA	NA	NA	NA	NA	NA	NA	0	NA	NA	NA	24.534274652698702	NA	NA	NA	NA
LINC00239	ENSG00000258512	NA	NA	NA	NA	NA	NA	NA	NA	NA	NA	NA	0	NA	NA	NA	24.534274652698702	NA	NA	NA	NA
LINC00261	ENSG00000259974	NA	NA	NA	NA	NA	NA	NA	NA	NA	NA	NA	0.003746	NA	NA	NA	55.60464586654521	NA	NA	NA	NA
LINC00265	ENSG00000188185	NA	NA	NA	NA	NA	NA	NA	NA	NA	NA	NA	0.004894	NA	NA	NA	57.03484399908905	NA	NA	NA	NA
LINC00266-1	NA	NA	NA	NA	NA	NA	NA	NA	NA	NA	NA	NA	0	NA	NA	NA	24.534274652698702	NA	NA	NA	NA
LINC00303	ENSG00000176754	NA	NA	NA	NA	NA	NA	NA	NA	NA	NA	NA	0	NA	NA	NA	24.534274652698702	NA	NA	NA	NA
LINC00305	ENSG00000179676	NA	NA	NA	NA	NA	NA	NA	NA	NA	NA	NA	0.00232	NA	NA	NA	53.4639034388522	NA	NA	NA	NA
LINC00324	ENSG00000178977	NA	NA	NA	NA	NA	NA	NA	NA	NA	NA	NA	7.89e-4	NA	NA	NA	50.00683215668412	NA	NA	NA	NA
LINC00336	ENSG00000197251	NA	NA	NA	NA	NA	NA	NA	NA	NA	NA	NA	0	NA	NA	NA	24.534274652698702	NA	NA	NA	NA
LINC00350	NA	NA	NA	NA	NA	NA	NA	NA	NA	NA	NA	NA	0	NA	NA	NA	24.534274652698702	NA	NA	NA	NA
LINC00452	ENSG00000229373	NA	NA	NA	NA	NA	NA	NA	NA	NA	NA	NA	0.001304	NA	NA	NA	51.13413800956502	NA	NA	NA	NA
LINC00469	ENSG00000177338	NA	NA	NA	NA	NA	NA	NA	NA	NA	NA	NA	0	NA	NA	NA	24.534274652698702	NA	NA	NA	NA
LINC00470	ENSG00000132204	NA	NA	NA	NA	NA	NA	NA	NA	NA	NA	NA	0	NA	NA	NA	24.534274652698702	NA	NA	NA	NA
LINC00471	ENSG00000181798	NA	NA	NA	NA	NA	NA	NA	NA	NA	NA	NA	0	NA	NA	NA	24.534274652698702	NA	NA	NA	NA
LINC00479	ENSG00000236384	NA	NA	NA	NA	NA	NA	NA	NA	NA	NA	NA	0	NA	NA	NA	24.534274652698702	NA	NA	NA	NA
LINC00482	ENSG00000185168	NA	NA	NA	NA	NA	NA	NA	NA	NA	NA	NA	0	NA	NA	NA	24.534274652698702	NA	NA	NA	NA
LINC00529	ENSG00000236827	NA	NA	NA	NA	NA	NA	NA	NA	NA	NA	NA	0	NA	NA	NA	24.534274652698702	NA	NA	NA	NA
LINC00544	ENSG00000122043	NA	NA	NA	NA	NA	NA	NA	NA	NA	NA	NA	0	NA	NA	NA	24.534274652698702	NA	NA	NA	NA
LINC00571	ENSG00000223685	NA	NA	NA	NA	NA	NA	NA	NA	NA	NA	NA	0	NA	NA	NA	24.534274652698702	NA	NA	NA	NA
LINC00583	ENSG00000205636	NA	NA	NA	NA	NA	NA	NA	NA	NA	NA	NA	0	NA	NA	NA	24.534274652698702	NA	NA	NA	NA
LINC00587	ENSG00000204250	NA	NA	NA	NA	NA	NA	NA	NA	NA	NA	NA	0	NA	NA	NA	24.534274652698702	NA	NA	NA	NA
LINC00595	ENSG00000230417	NA	NA	NA	NA	NA	NA	NA	NA	NA	NA	NA	0	NA	NA	NA	24.534274652698702	NA	NA	NA	NA
LINC00615	ENSG00000196243	NA	NA	NA	NA	NA	NA	NA	NA	NA	NA	NA	0	NA	NA	NA	24.534274652698702	NA	NA	NA	NA
LINC00621	ENSG00000262619	NA	NA	NA	NA	NA	NA	NA	NA	NA	NA	NA	0	NA	NA	NA	24.534274652698702	NA	NA	NA	NA
LINC00632	ENSG00000203930	NA	NA	NA	NA	NA	NA	NA	NA	NA	NA	NA	0	NA	NA	NA	24.534274652698702	NA	NA	NA	NA
LINC00634	NA	NA	NA	NA	NA	NA	NA	NA	NA	NA	NA	NA	0	NA	NA	NA	24.534274652698702	NA	NA	NA	NA
LINC00636	ENSG00000240423	NA	NA	NA	NA	NA	NA	NA	NA	NA	NA	NA	0	NA	NA	NA	24.534274652698702	NA	NA	NA	NA
LINC00639	ENSG00000259070	NA	NA	NA	NA	NA	NA	NA	NA	NA	NA	NA	8.41e-4	NA	NA	NA	50.08881803689364	NA	NA	NA	NA
LINC00649	ENSG00000237945	NA	NA	NA	NA	NA	NA	NA	NA	NA	NA	NA	0	NA	NA	NA	24.534274652698702	NA	NA	NA	NA
LINC00661	ENSG00000205396	NA	NA	NA	NA	NA	NA	NA	NA	NA	NA	NA	0	NA	NA	NA	24.534274652698702	NA	NA	NA	NA
LINC00662	ENSG00000261824	NA	NA	NA	NA	NA	NA	NA	NA	NA	NA	NA	0.001601	NA	NA	NA	51.90389432930995	NA	NA	NA	NA
LINC00664	ENSG00000268658	NA	NA	NA	NA	NA	NA	NA	NA	NA	NA	NA	0	NA	NA	NA	24.534274652698702	NA	NA	NA	NA
LINC00668	ENSG00000265933	NA	NA	NA	NA	NA	NA	NA	NA	NA	NA	NA	0	NA	NA	NA	24.534274652698702	NA	NA	NA	NA
LINC00671	ENSG00000213373	NA	NA	NA	NA	NA	NA	NA	NA	NA	NA	NA	0	NA	NA	NA	24.534274652698702	NA	NA	NA	NA
LINC00672	NA	NA	NA	NA	NA	NA	NA	NA	NA	NA	NA	NA	0.002057	NA	NA	NA	52.867228421771806	NA	NA	NA	NA
LINC00674	ENSG00000237854	NA	NA	NA	NA	NA	NA	NA	NA	NA	NA	NA	0	NA	NA	NA	24.534274652698702	NA	NA	NA	NA
LINC00677	ENSG00000259717	NA	NA	NA	NA	NA	NA	NA	NA	NA	NA	NA	0	NA	NA	NA	24.534274652698702	NA	NA	NA	NA
LINC00680	ENSG00000215190	NA	NA	NA	NA	NA	NA	NA	NA	NA	NA	NA	0	NA	NA	NA	24.534274652698702	NA	NA	NA	NA
LINC00692	ENSG00000230891	NA	NA	NA	NA	NA	NA	NA	NA	NA	NA	NA	0	NA	NA	NA	24.534274652698702	NA	NA	NA	NA
LINC00839	ENSG00000185904	NA	NA	NA	NA	NA	NA	NA	NA	NA	NA	NA	0.019661	NA	NA	NA	66.91414256433615	NA	NA	NA	NA
LINC00851	ENSG00000237282	NA	NA	NA	NA	NA	NA	NA	NA	NA	NA	NA	0	NA	NA	NA	24.534274652698702	NA	NA	NA	NA
LINC00862	ENSG00000203721	NA	NA	NA	NA	NA	NA	NA	NA	NA	NA	NA	0	NA	NA	NA	24.534274652698702	NA	NA	NA	NA
LINC00868	ENSG00000267535	NA	NA	NA	NA	NA	NA	NA	NA	NA	NA	NA	0	NA	NA	NA	24.534274652698702	NA	NA	NA	NA
LINC00879	ENSG00000239589	NA	NA	NA	NA	NA	NA	NA	NA	NA	NA	NA	0	NA	NA	NA	24.534274652698702	NA	NA	NA	NA
LINC00893	NA	NA	NA	NA	NA	NA	NA	NA	NA	NA	NA	NA	0	NA	NA	NA	24.534274652698702	NA	NA	NA	NA
LINC00894	NA	NA	NA	NA	NA	NA	NA	NA	NA	NA	NA	NA	0	NA	NA	NA	24.534274652698702	NA	NA	NA	NA
LINC00905	ENSG00000167459	NA	NA	NA	NA	NA	NA	NA	NA	NA	NA	NA	0	NA	NA	NA	24.534274652698702	NA	NA	NA	NA
LINC00910	ENSG00000188825	NA	NA	NA	NA	NA	NA	NA	NA	NA	NA	NA	0	NA	NA	NA	24.534274652698702	NA	NA	NA	NA
LINC00917	ENSG00000168367	NA	NA	NA	NA	NA	NA	NA	NA	NA	NA	NA	0	NA	NA	NA	24.534274652698702	NA	NA	NA	NA
LINC00919	ENSG00000260268	NA	NA	NA	NA	NA	NA	NA	NA	NA	NA	NA	0	NA	NA	NA	24.534274652698702	NA	NA	NA	NA
LINC00922	ENSG00000261742	NA	NA	NA	NA	NA	NA	NA	NA	NA	NA	NA	0	NA	NA	NA	24.534274652698702	NA	NA	NA	NA
LINC00923	ENSG00000251209	NA	NA	NA	NA	NA	NA	NA	NA	NA	NA	NA	0	NA	NA	NA	24.534274652698702	NA	NA	NA	NA
LINC00933	ENSG00000259728	NA	NA	NA	NA	NA	NA	NA	NA	NA	NA	NA	0	NA	NA	NA	24.534274652698702	NA	NA	NA	NA
LINC00934	ENSG00000281196	NA	NA	NA	NA	NA	NA	NA	NA	NA	NA	NA	0	NA	NA	NA	24.534274652698702	NA	NA	NA	NA
LINC00937	ENSG00000226091	NA	NA	NA	NA	NA	NA	NA	NA	NA	NA	NA	0	NA	NA	NA	24.534274652698702	NA	NA	NA	NA
LINC00941	ENSG00000285517	NA	NA	NA	NA	NA	NA	NA	NA	NA	NA	NA	0.001732	NA	NA	NA	52.23411523570941	NA	NA	NA	NA
LINC00955	ENSG00000216560	NA	NA	NA	NA	NA	NA	NA	NA	NA	NA	NA	0	NA	NA	NA	24.534274652698702	NA	NA	NA	NA
LINC00957	ENSG00000235314	NA	NA	NA	NA	NA	NA	NA	NA	NA	NA	NA	0	NA	NA	NA	24.534274652698702	NA	NA	NA	NA
LINC00967	ENSG00000253138	NA	NA	NA	NA	NA	NA	NA	NA	NA	NA	NA	0	NA	NA	NA	24.534274652698702	NA	NA	NA	NA
LINC00968	ENSG00000246430	NA	NA	NA	NA	NA	NA	NA	NA	NA	NA	NA	0.003382	NA	NA	NA	55.142336597585974	NA	NA	NA	NA
LINC00993	ENSG00000235687	NA	NA	NA	NA	NA	NA	NA	NA	NA	NA	NA	0	NA	NA	NA	24.534274652698702	NA	NA	NA	NA
LINC01006	NA	NA	NA	NA	NA	NA	NA	NA	NA	NA	NA	NA	0.00181	NA	NA	NA	52.370758369391936	NA	NA	NA	NA
LINC01013	ENSG00000228495	NA	NA	NA	NA	NA	NA	NA	NA	NA	NA	NA	0	NA	NA	NA	24.534274652698702	NA	NA	NA	NA
LINC01018	ENSG00000250056	NA	NA	NA	NA	NA	NA	NA	NA	NA	NA	NA	0	NA	NA	NA	24.534274652698702	NA	NA	NA	NA
LINC01056	ENSG00000237119	NA	NA	NA	NA	NA	NA	NA	NA	NA	NA	NA	0	NA	NA	NA	24.534274652698702	NA	NA	NA	NA
LINC01060	ENSG00000249378	NA	NA	NA	NA	NA	NA	NA	NA	NA	NA	NA	0	NA	NA	NA	24.534274652698702	NA	NA	NA	NA
LINC01096	ENSG00000246095	NA	NA	NA	NA	NA	NA	NA	NA	NA	NA	NA	0	NA	NA	NA	24.534274652698702	NA	NA	NA	NA
LINC01098	ENSG00000231171	NA	NA	NA	NA	NA	NA	NA	NA	NA	NA	NA	0	NA	NA	NA	24.534274652698702	NA	NA	NA	NA
LINC01100	ENSG00000242107	NA	NA	NA	NA	NA	NA	NA	NA	NA	NA	NA	0	NA	NA	NA	24.534274652698702	NA	NA	NA	NA
LINC01111	ENSG00000254300	NA	NA	NA	NA	NA	NA	NA	NA	NA	NA	NA	0	NA	NA	NA	24.534274652698702	NA	NA	NA	NA
LINC01116	ENSG00000163364	NA	NA	NA	NA	NA	NA	NA	NA	NA	NA	NA	0.009245	NA	NA	NA	60.91778638123434	NA	NA	NA	NA
LINC01118	ENSG00000222005	NA	NA	NA	NA	NA	NA	NA	NA	NA	NA	NA	0	NA	NA	NA	24.534274652698702	NA	NA	NA	NA
LINC01119	NA	NA	NA	NA	NA	NA	NA	NA	NA	NA	NA	NA	0	NA	NA	NA	24.534274652698702	NA	NA	NA	NA
LINC01122	ENSG00000233723	NA	NA	NA	NA	NA	NA	NA	NA	NA	NA	NA	0	NA	NA	NA	24.534274652698702	NA	NA	NA	NA
LINC01140	ENSG00000267272	NA	NA	NA	NA	NA	NA	NA	NA	NA	NA	NA	0	NA	NA	NA	24.534274652698702	NA	NA	NA	NA
LINC01148	ENSG00000258804	NA	NA	NA	NA	NA	NA	NA	NA	NA	NA	NA	0	NA	NA	NA	24.534274652698702	NA	NA	NA	NA
LINC01151	ENSG00000253819	NA	NA	NA	NA	NA	NA	NA	NA	NA	NA	NA	0	NA	NA	NA	24.534274652698702	NA	NA	NA	NA
LINC01169	ENSG00000259471	NA	NA	NA	NA	NA	NA	NA	NA	NA	NA	NA	0	NA	NA	NA	24.534274652698702	NA	NA	NA	NA
LINC01193	ENSG00000258710	NA	NA	NA	NA	NA	NA	NA	NA	NA	NA	NA	0	NA	NA	NA	24.534274652698702	NA	NA	NA	NA
LINC01205	ENSG00000228980	NA	NA	NA	NA	NA	NA	NA	NA	NA	NA	NA	0	NA	NA	NA	24.534274652698702	NA	NA	NA	NA
LINC01226	ENSG00000284543	NA	NA	NA	NA	NA	NA	NA	NA	NA	NA	NA	0	NA	NA	NA	24.534274652698702	NA	NA	NA	NA
LINC01235	ENSG00000270547	NA	NA	NA	NA	NA	NA	NA	NA	NA	NA	NA	0	NA	NA	NA	24.534274652698702	NA	NA	NA	NA
LINC01276	ENSG00000226917	NA	NA	NA	NA	NA	NA	NA	NA	NA	NA	NA	0.001153	NA	NA	NA	50.806194488726945	NA	NA	NA	NA
LINC01278	ENSG00000235437	NA	NA	NA	NA	NA	NA	NA	NA	NA	NA	NA	0.002858	NA	NA	NA	54.342974265543155	NA	NA	NA	NA
LINC01299	ENSG00000254081	NA	NA	NA	NA	NA	NA	NA	NA	NA	NA	NA	0	NA	NA	NA	24.534274652698702	NA	NA	NA	NA
LINC01303	ENSG00000250548	NA	NA	NA	NA	NA	NA	NA	NA	NA	NA	NA	0	NA	NA	NA	24.534274652698702	NA	NA	NA	NA
LINC01341	ENSG00000227953	NA	NA	NA	NA	NA	NA	NA	NA	NA	NA	NA	0	NA	NA	NA	24.534274652698702	NA	NA	NA	NA
LINC01342	ENSG00000223823	NA	NA	NA	NA	NA	NA	NA	NA	NA	NA	NA	0	NA	NA	NA	24.534274652698702	NA	NA	NA	NA
LINC01343	ENSG00000237290	NA	NA	NA	NA	NA	NA	NA	NA	NA	NA	NA	0.001128	NA	NA	NA	50.74242769300843	NA	NA	NA	NA
LINC01387	ENSG00000265944	NA	NA	NA	NA	NA	NA	NA	NA	NA	NA	NA	0	NA	NA	NA	24.534274652698702	NA	NA	NA	NA
LINC01500	ENSG00000258583	NA	NA	NA	NA	NA	NA	NA	NA	NA	NA	NA	0	NA	NA	NA	24.534274652698702	NA	NA	NA	NA
LINC01503	ENSG00000233901	NA	NA	NA	NA	NA	NA	NA	NA	NA	NA	NA	0	NA	NA	NA	24.534274652698702	NA	NA	NA	NA
LINC01504	ENSG00000225434	NA	NA	NA	NA	NA	NA	NA	NA	NA	NA	NA	0	NA	NA	NA	24.534274652698702	NA	NA	NA	NA
LINC01517	ENSG00000232624	NA	NA	NA	NA	NA	NA	NA	NA	NA	NA	NA	0	NA	NA	NA	24.534274652698702	NA	NA	NA	NA
LINC01530	ENSG00000289037	NA	NA	NA	NA	NA	NA	NA	NA	NA	NA	NA	0	NA	NA	NA	24.534274652698702	NA	NA	NA	NA
LINC01537	ENSG00000227467	NA	NA	NA	NA	NA	NA	NA	NA	NA	NA	NA	0	NA	NA	NA	24.534274652698702	NA	NA	NA	NA
LINC01545	ENSG00000204904	NA	NA	NA	NA	NA	NA	NA	NA	NA	NA	NA	0	NA	NA	NA	24.534274652698702	NA	NA	NA	NA
LINC01546	ENSG00000228459	NA	NA	NA	NA	NA	NA	NA	NA	NA	NA	NA	0	NA	NA	NA	24.534274652698702	NA	NA	NA	NA
LINC01547	ENSG00000183250	NA	NA	NA	NA	NA	NA	NA	NA	NA	NA	NA	0	NA	NA	NA	24.534274652698702	NA	NA	NA	NA
LINC01548	ENSG00000229086	NA	NA	NA	NA	NA	NA	NA	NA	NA	NA	NA	0	NA	NA	NA	24.534274652698702	NA	NA	NA	NA
LINC01549	ENSG00000232560	NA	NA	NA	NA	NA	NA	NA	NA	NA	NA	NA	0	NA	NA	NA	24.534274652698702	NA	NA	NA	NA
LINC01550	ENSG00000246223	NA	NA	NA	NA	NA	NA	NA	NA	NA	NA	NA	0	NA	NA	NA	24.534274652698702	NA	NA	NA	NA
LINC01554	ENSG00000236882	NA	NA	NA	NA	NA	NA	NA	NA	NA	NA	NA	0	NA	NA	NA	24.534274652698702	NA	NA	NA	NA
LINC01555	ENSG00000180869	NA	NA	NA	NA	NA	NA	NA	NA	NA	NA	NA	0	NA	NA	NA	24.534274652698702	NA	NA	NA	NA
LINC01558	NA	NA	NA	NA	NA	NA	NA	NA	NA	NA	NA	NA	0	NA	NA	NA	24.534274652698702	NA	NA	NA	NA
LINC01566	ENSG00000259841	NA	NA	NA	NA	NA	NA	NA	NA	NA	NA	NA	0	NA	NA	NA	24.534274652698702	NA	NA	NA	NA
LINC01567	ENSG00000224310	NA	NA	NA	NA	NA	NA	NA	NA	NA	NA	NA	0	NA	NA	NA	24.534274652698702	NA	NA	NA	NA
LINC01568	NA	NA	NA	NA	NA	NA	NA	NA	NA	NA	NA	NA	0	NA	NA	NA	24.534274652698702	NA	NA	NA	NA
LINC01579	ENSG00000258754	NA	NA	NA	NA	NA	NA	NA	NA	NA	NA	NA	0	NA	NA	NA	24.534274652698702	NA	NA	NA	NA
LINC01583	ENSG00000259518	NA	NA	NA	NA	NA	NA	NA	NA	NA	NA	NA	0	NA	NA	NA	24.534274652698702	NA	NA	NA	NA
LINC01584	ENSG00000260477	NA	NA	NA	NA	NA	NA	NA	NA	NA	NA	NA	0	NA	NA	NA	24.534274652698702	NA	NA	NA	NA
LINC01587	ENSG00000082929	NA	NA	NA	NA	NA	NA	NA	NA	NA	NA	NA	0	NA	NA	NA	24.534274652698702	NA	NA	NA	NA
LINC01588	ENSG00000214900	NA	NA	NA	NA	NA	NA	NA	NA	NA	NA	NA	0	NA	NA	NA	24.534274652698702	NA	NA	NA	NA
LINC01591	ENSG00000254083	NA	NA	NA	NA	NA	NA	NA	NA	NA	NA	NA	0	NA	NA	NA	24.534274652698702	NA	NA	NA	NA
LINC01597	ENSG00000205611	NA	NA	NA	NA	NA	NA	NA	NA	NA	NA	NA	0	NA	NA	NA	24.534274652698702	NA	NA	NA	NA
LINC01600	ENSG00000164385	NA	NA	NA	NA	NA	NA	NA	NA	NA	NA	NA	0.00119	NA	NA	NA	50.89956729674334	NA	NA	NA	NA
LINC01605	ENSG00000253161	NA	NA	NA	NA	NA	NA	NA	NA	NA	NA	NA	0	NA	NA	NA	24.534274652698702	NA	NA	NA	NA
LINC01615	ENSG00000223485	NA	NA	NA	NA	NA	NA	NA	NA	NA	NA	NA	0	NA	NA	NA	24.534274652698702	NA	NA	NA	NA
LINC01618	ENSG00000250302	NA	NA	NA	NA	NA	NA	NA	NA	NA	NA	NA	0	NA	NA	NA	24.534274652698702	NA	NA	NA	NA
LINC01619	ENSG00000257242	NA	NA	NA	NA	NA	NA	NA	NA	NA	NA	NA	0	NA	NA	NA	24.534274652698702	NA	NA	NA	NA
LINC01620	ENSG00000168746	NA	NA	NA	NA	NA	NA	NA	NA	NA	NA	NA	0	NA	NA	NA	24.534274652698702	NA	NA	NA	NA
LINC01621	ENSG00000235357	NA	NA	NA	NA	NA	NA	NA	NA	NA	NA	NA	0	NA	NA	NA	24.534274652698702	NA	NA	NA	NA
LINC01630	ENSG00000227115	NA	NA	NA	NA	NA	NA	NA	NA	NA	NA	NA	0	NA	NA	NA	24.534274652698702	NA	NA	NA	NA
LINC01637	ENSG00000237476	NA	NA	NA	NA	NA	NA	NA	NA	NA	NA	NA	0	NA	NA	NA	24.534274652698702	NA	NA	NA	NA
LINC01644	ENSG00000218357	NA	NA	NA	NA	NA	NA	NA	NA	NA	NA	NA	0	NA	NA	NA	24.534274652698702	NA	NA	NA	NA
LINC01709	ENSG00000226715	NA	NA	NA	NA	NA	NA	NA	NA	NA	NA	NA	0	NA	NA	NA	24.534274652698702	NA	NA	NA	NA
LINC01750	ENSG00000231437	NA	NA	NA	NA	NA	NA	NA	NA	NA	NA	NA	0	NA	NA	NA	24.534274652698702	NA	NA	NA	NA
LINC01802	ENSG00000225064	NA	NA	NA	NA	NA	NA	NA	NA	NA	NA	NA	0	NA	NA	NA	24.534274652698702	NA	NA	NA	NA
LINC01804	ENSG00000231031	NA	NA	NA	NA	NA	NA	NA	NA	NA	NA	NA	0	NA	NA	NA	24.534274652698702	NA	NA	NA	NA
LINC01844	NA	NA	NA	NA	NA	NA	NA	NA	NA	NA	NA	NA	0	NA	NA	NA	24.534274652698702	NA	NA	NA	NA
LINC01848	ENSG00000254106	NA	NA	NA	NA	NA	NA	NA	NA	NA	NA	NA	0	NA	NA	NA	24.534274652698702	NA	NA	NA	NA
LINC01881	ENSG00000220804	NA	NA	NA	NA	NA	NA	NA	NA	NA	NA	NA	0	NA	NA	NA	24.534274652698702	NA	NA	NA	NA
LINC01890	ENSG00000228329	NA	NA	NA	NA	NA	NA	NA	NA	NA	NA	NA	0	NA	NA	NA	24.534274652698702	NA	NA	NA	NA
LINC01906	ENSG00000265786	NA	NA	NA	NA	NA	NA	NA	NA	NA	NA	NA	0	NA	NA	NA	24.534274652698702	NA	NA	NA	NA
LINC01921	NA	NA	NA	NA	NA	NA	NA	NA	NA	NA	NA	NA	0	NA	NA	NA	24.534274652698702	NA	NA	NA	NA
LINC01948	ENSG00000248727	NA	NA	NA	NA	NA	NA	NA	NA	NA	NA	NA	0	NA	NA	NA	24.534274652698702	NA	NA	NA	NA
LINC01949	ENSG00000288569	NA	NA	NA	NA	NA	NA	NA	NA	NA	NA	NA	0	NA	NA	NA	24.534274652698702	NA	NA	NA	NA
LINC01956	ENSG00000258910	NA	NA	NA	NA	NA	NA	NA	NA	NA	NA	NA	0	NA	NA	NA	24.534274652698702	NA	NA	NA	NA
LINC01976	ENSG00000261514	NA	NA	NA	NA	NA	NA	NA	NA	NA	NA	NA	0	NA	NA	NA	24.534274652698702	NA	NA	NA	NA
LINC01996	ENSG00000261863	NA	NA	NA	NA	NA	NA	NA	NA	NA	NA	NA	0	NA	NA	NA	24.534274652698702	NA	NA	NA	NA
LINC01999	ENSG00000267772	NA	NA	NA	NA	NA	NA	NA	NA	NA	NA	NA	0	NA	NA	NA	24.534274652698702	NA	NA	NA	NA
LINC02014	ENSG00000248243	NA	NA	NA	NA	NA	NA	NA	NA	NA	NA	NA	0	NA	NA	NA	24.534274652698702	NA	NA	NA	NA
LINC02022	ENSG00000232746	NA	NA	NA	NA	NA	NA	NA	NA	NA	NA	NA	0	NA	NA	NA	24.534274652698702	NA	NA	NA	NA
LINC02057	ENSG00000249279	NA	NA	NA	NA	NA	NA	NA	NA	NA	NA	NA	0	NA	NA	NA	24.534274652698702	NA	NA	NA	NA
LINC02067	ENSG00000240567	NA	NA	NA	NA	NA	NA	NA	NA	NA	NA	NA	0	NA	NA	NA	24.534274652698702	NA	NA	NA	NA
LINC02078	ENSG00000267719	NA	NA	NA	NA	NA	NA	NA	NA	NA	NA	NA	0	NA	NA	NA	24.534274652698702	NA	NA	NA	NA
LINC02088	ENSG00000227685	NA	NA	NA	NA	NA	NA	NA	NA	NA	NA	NA	0	NA	NA	NA	24.534274652698702	NA	NA	NA	NA
LINC02090	ENSG00000230969	NA	NA	NA	NA	NA	NA	NA	NA	NA	NA	NA	0	NA	NA	NA	24.534274652698702	NA	NA	NA	NA
LINC02108	ENSG00000250127	NA	NA	NA	NA	NA	NA	NA	NA	NA	NA	NA	0	NA	NA	NA	24.534274652698702	NA	NA	NA	NA
LINC02118	ENSG00000248789	NA	NA	NA	NA	NA	NA	NA	NA	NA	NA	NA	0	NA	NA	NA	24.534274652698702	NA	NA	NA	NA
LINC02125	ENSG00000250514	NA	NA	NA	NA	NA	NA	NA	NA	NA	NA	NA	0	NA	NA	NA	24.534274652698702	NA	NA	NA	NA
LINC02138	ENSG00000205015	NA	NA	NA	NA	NA	NA	NA	NA	NA	NA	NA	0	NA	NA	NA	24.534274652698702	NA	NA	NA	NA
LINC02145	ENSG00000250490	NA	NA	NA	NA	NA	NA	NA	NA	NA	NA	NA	0	NA	NA	NA	24.534274652698702	NA	NA	NA	NA
LINC02166	ENSG00000260259	NA	NA	NA	NA	NA	NA	NA	NA	NA	NA	NA	0	NA	NA	NA	24.534274652698702	NA	NA	NA	NA
LINC02168	ENSG00000261703	NA	NA	NA	NA	NA	NA	NA	NA	NA	NA	NA	0	NA	NA	NA	24.534274652698702	NA	NA	NA	NA
LINC02169	ENSG00000259517	NA	NA	NA	NA	NA	NA	NA	NA	NA	NA	NA	0	NA	NA	NA	24.534274652698702	NA	NA	NA	NA
LINC02197	ENSG00000250387	NA	NA	NA	NA	NA	NA	NA	NA	NA	NA	NA	0	NA	NA	NA	24.534274652698702	NA	NA	NA	NA
LINC02203	ENSG00000280709	0	1.61091	1.85965216775238	0	0	0	1.61091	1.85965216775238	NA	NA	NA	0	NA	2.1323	NA	24.534274652698702	56.038356164383565	8.74035989717224	NA	NA
LINC02206	NA	NA	NA	NA	NA	NA	NA	NA	NA	NA	NA	NA	0	NA	NA	NA	24.534274652698702	NA	NA	NA	NA
LINC02209	ENSG00000253279	NA	NA	NA	NA	NA	NA	NA	NA	NA	NA	NA	0	NA	NA	NA	24.534274652698702	NA	NA	NA	NA
LINC02210-CRHR1	ENSG00000263715	21	39.52268830568	0.765141355195269	0	1.29606666666667	21	40.8187549723467	0.740846782604102	NA	NA	NA	0	NA	3.3435	NA	24.534274652698702	70.47671232876712	62.817918284745396	NA	NA
LINC02213	ENSG00000249160	NA	NA	NA	NA	NA	NA	NA	NA	NA	NA	NA	0	NA	NA	NA	24.534274652698702	NA	NA	NA	NA
LINC02218	ENSG00000249662	NA	NA	NA	NA	NA	NA	NA	NA	NA	NA	NA	0	NA	NA	NA	24.534274652698702	NA	NA	NA	NA
LINC02228	ENSG00000251273	NA	NA	NA	NA	NA	NA	NA	NA	NA	NA	NA	0	NA	NA	NA	24.534274652698702	NA	NA	NA	NA
LINC02245	ENSG00000237638	NA	NA	NA	NA	NA	NA	NA	NA	NA	NA	NA	0	NA	NA	NA	24.534274652698702	NA	NA	NA	NA
LINC02254	NA	NA	NA	NA	NA	NA	NA	NA	NA	NA	NA	NA	0	NA	NA	NA	24.534274652698702	NA	NA	NA	NA
LINC02272	ENSG00000251283	NA	NA	NA	NA	NA	NA	NA	NA	NA	NA	NA	0	NA	NA	NA	24.534274652698702	NA	NA	NA	NA
LINC02292	ENSG00000258630	NA	NA	NA	NA	NA	NA	NA	NA	NA	NA	NA	0	NA	NA	NA	24.534274652698702	NA	NA	NA	NA
LINC02313	ENSG00000258474	NA	NA	NA	NA	NA	NA	NA	NA	NA	NA	NA	0	NA	NA	NA	24.534274652698702	NA	NA	NA	NA
LINC02320	ENSG00000258404	NA	NA	NA	NA	NA	NA	NA	NA	NA	NA	NA	0	NA	NA	NA	24.534274652698702	NA	NA	NA	NA
LINC02363	ENSG00000180712	NA	NA	NA	NA	NA	NA	NA	NA	NA	NA	NA	0	NA	NA	NA	24.534274652698702	NA	NA	NA	NA
LINC02365	ENSG00000254233	NA	NA	NA	NA	NA	NA	NA	NA	NA	NA	NA	0	NA	NA	NA	24.534274652698702	NA	NA	NA	NA
LINC02371	ENSG00000274659	NA	NA	NA	NA	NA	NA	NA	NA	NA	NA	NA	0	NA	NA	NA	24.534274652698702	NA	NA	NA	NA
LINC02410	ENSG00000258292	NA	NA	NA	NA	NA	NA	NA	NA	NA	NA	NA	0	NA	NA	NA	24.534274652698702	NA	NA	NA	NA
LINC02412	ENSG00000258171	NA	NA	NA	NA	NA	NA	NA	NA	NA	NA	NA	0	NA	NA	NA	24.534274652698702	NA	NA	NA	NA
LINC02413	ENSG00000257345	NA	NA	NA	NA	NA	NA	NA	NA	NA	NA	NA	0	NA	NA	NA	24.534274652698702	NA	NA	NA	NA
LINC02448	ENSG00000257230	NA	NA	NA	NA	NA	NA	NA	NA	NA	NA	NA	0	NA	NA	NA	24.534274652698702	NA	NA	NA	NA
LINC02449	ENSG00000215241	NA	NA	NA	NA	NA	NA	NA	NA	NA	NA	NA	0.004681	NA	NA	NA	56.816214985196986	NA	NA	NA	NA
LINC02453	ENSG00000245017	NA	NA	NA	NA	NA	NA	NA	NA	NA	NA	NA	0	NA	NA	NA	24.534274652698702	NA	NA	NA	NA
LINC02500	ENSG00000249460	NA	NA	NA	NA	NA	NA	NA	NA	NA	NA	NA	0	NA	NA	NA	24.534274652698702	NA	NA	NA	NA
LINC02520	ENSG00000204110	NA	NA	NA	NA	NA	NA	NA	NA	NA	NA	NA	0	NA	NA	NA	24.534274652698702	NA	NA	NA	NA
LINC02535	ENSG00000234155	NA	NA	NA	NA	NA	NA	NA	NA	NA	NA	NA	0	NA	NA	NA	24.534274652698702	NA	NA	NA	NA
LINC02551	ENSG00000254842	NA	NA	NA	NA	NA	NA	NA	NA	NA	NA	NA	0	NA	NA	NA	24.534274652698702	NA	NA	NA	NA
LINC02585	ENSG00000228350	NA	NA	NA	NA	NA	NA	NA	NA	NA	NA	NA	0	NA	NA	NA	24.534274652698702	NA	NA	NA	NA
LINC02610	ENSG00000186235	NA	NA	NA	NA	NA	NA	NA	NA	NA	NA	NA	0	NA	NA	NA	24.534274652698702	NA	NA	NA	NA
LINC02613	ENSG00000231367	NA	NA	NA	NA	NA	NA	NA	NA	NA	NA	NA	0	NA	NA	NA	24.534274652698702	NA	NA	NA	NA
LINC02614	ENSG00000241288	NA	NA	NA	NA	NA	NA	NA	NA	NA	NA	NA	0	NA	NA	NA	24.534274652698702	NA	NA	NA	NA
LINC02616	ENSG00000261761	NA	NA	NA	NA	NA	NA	NA	NA	NA	NA	NA	0	NA	NA	NA	24.534274652698702	NA	NA	NA	NA
LINC02618	NA	NA	NA	NA	NA	NA	NA	NA	NA	NA	NA	NA	0	NA	NA	NA	24.534274652698702	NA	NA	NA	NA
LINC02637	ENSG00000272430	NA	NA	NA	NA	NA	NA	NA	NA	NA	NA	NA	0	NA	NA	NA	24.534274652698702	NA	NA	NA	NA
LINC02649	ENSG00000215244	NA	NA	NA	NA	NA	NA	NA	NA	NA	NA	NA	0	NA	NA	NA	24.534274652698702	NA	NA	NA	NA
LINC02692	ENSG00000198454	NA	NA	NA	NA	NA	NA	NA	NA	NA	NA	NA	0	NA	NA	NA	24.534274652698702	NA	NA	NA	NA
LINC02724	ENSG00000181908	NA	NA	NA	NA	NA	NA	NA	NA	NA	NA	NA	0	NA	NA	NA	24.534274652698702	NA	NA	NA	NA
LINC02726	ENSG00000255193	NA	NA	NA	NA	NA	NA	NA	NA	NA	NA	NA	0	NA	NA	NA	24.534274652698702	NA	NA	NA	NA
LINC02732	ENSG00000254416	NA	NA	NA	NA	NA	NA	NA	NA	NA	NA	NA	0	NA	NA	NA	24.534274652698702	NA	NA	NA	NA
LINC02740	ENSG00000255109	NA	NA	NA	NA	NA	NA	NA	NA	NA	NA	NA	0	NA	NA	NA	24.534274652698702	NA	NA	NA	NA
LINC02746	ENSG00000282916	NA	NA	NA	NA	NA	NA	NA	NA	NA	NA	NA	0	NA	NA	NA	24.534274652698702	NA	NA	NA	NA
LINC02767	ENSG00000284237	NA	NA	NA	NA	NA	NA	NA	NA	NA	NA	NA	0	NA	NA	NA	24.534274652698702	NA	NA	NA	NA
LINC02783	ENSG00000204362	NA	NA	NA	NA	NA	NA	NA	NA	NA	NA	NA	0	NA	NA	NA	24.534274652698702	NA	NA	NA	NA
LINC02798	ENSG00000227082	NA	NA	NA	NA	NA	NA	NA	NA	NA	NA	NA	0	NA	NA	NA	24.534274652698702	NA	NA	NA	NA
LINC02817	ENSG00000234754	NA	NA	NA	NA	NA	NA	NA	NA	NA	NA	NA	0	NA	NA	NA	24.534274652698702	NA	NA	NA	NA
LINC02860	ENSG00000222004	NA	NA	NA	NA	NA	NA	NA	NA	NA	NA	NA	0	NA	NA	NA	24.534274652698702	NA	NA	NA	NA
LINC02868	ENSG00000203864	NA	NA	NA	NA	NA	NA	NA	NA	NA	NA	NA	0	NA	NA	NA	24.534274652698702	NA	NA	NA	NA
LINC02869	ENSG00000228208	NA	NA	NA	NA	NA	NA	NA	NA	NA	NA	NA	0	NA	NA	NA	24.534274652698702	NA	NA	NA	NA
LINC02870	ENSG00000180066	NA	NA	NA	NA	NA	NA	NA	NA	NA	NA	NA	0	NA	NA	NA	24.534274652698702	NA	NA	NA	NA
LINC02871	ENSG00000125899	NA	NA	NA	NA	NA	NA	NA	NA	NA	NA	NA	0	NA	NA	NA	24.534274652698702	NA	NA	NA	NA
LINC02872	ENSG00000204446	NA	NA	NA	NA	NA	NA	NA	NA	NA	NA	NA	0	NA	NA	NA	24.534274652698702	NA	NA	NA	NA
LINC02873	ENSG00000175728	NA	NA	NA	NA	NA	NA	NA	NA	NA	NA	NA	0	NA	NA	NA	24.534274652698702	NA	NA	NA	NA
LINC02874	ENSG00000257137	NA	NA	NA	NA	NA	NA	NA	NA	NA	NA	NA	0	NA	NA	NA	24.534274652698702	NA	NA	NA	NA
LINC02876	NA	NA	NA	NA	NA	NA	NA	NA	NA	NA	NA	NA	0	NA	NA	NA	24.534274652698702	NA	NA	NA	NA
LINC02877	ENSG00000237787	NA	NA	NA	NA	NA	NA	NA	NA	NA	NA	NA	0	NA	NA	NA	24.534274652698702	NA	NA	NA	NA
LINC02881	ENSG00000277288	NA	NA	NA	NA	NA	NA	NA	NA	NA	NA	NA	0	NA	NA	NA	24.534274652698702	NA	NA	NA	NA
LINC02898	ENSG00000205086	NA	NA	NA	NA	NA	NA	NA	NA	NA	NA	NA	0	NA	NA	NA	24.534274652698702	NA	NA	NA	NA
LINC02899	ENSG00000248874	NA	NA	NA	NA	NA	NA	NA	NA	NA	NA	NA	0	NA	NA	NA	24.534274652698702	NA	NA	NA	NA
LINC02901	ENSG00000203711	NA	NA	NA	NA	NA	NA	NA	NA	NA	NA	NA	0	NA	NA	NA	24.534274652698702	NA	NA	NA	NA
LINC02902	ENSG00000221845	NA	NA	NA	NA	NA	NA	NA	NA	NA	NA	NA	0	NA	NA	NA	24.534274652698702	NA	NA	NA	NA
LINC02903	ENSG00000205174	NA	NA	NA	NA	NA	NA	NA	NA	NA	NA	NA	0	NA	NA	NA	24.534274652698702	NA	NA	NA	NA
LINC02904	NA	NA	NA	NA	NA	NA	NA	NA	NA	NA	NA	NA	0	NA	NA	NA	24.534274652698702	NA	NA	NA	NA
LINC02906	ENSG00000279847	NA	NA	NA	NA	NA	NA	NA	NA	NA	NA	NA	0	NA	NA	NA	24.534274652698702	NA	NA	NA	NA
LINC02907	ENSG00000178243	NA	NA	NA	NA	NA	NA	NA	NA	NA	NA	NA	0	NA	NA	NA	24.534274652698702	NA	NA	NA	NA
LINC02908	ENSG00000180539	NA	NA	NA	NA	NA	NA	NA	NA	NA	NA	NA	0	NA	NA	NA	24.534274652698702	NA	NA	NA	NA
LINC02909	ENSG00000226397	NA	NA	NA	NA	NA	NA	NA	NA	NA	NA	NA	0	NA	NA	NA	24.534274652698702	NA	NA	NA	NA
LINC02910	NA	NA	NA	NA	NA	NA	NA	NA	NA	NA	NA	NA	0	NA	NA	NA	24.534274652698702	NA	NA	NA	NA
LINC02911	NA	NA	NA	NA	NA	NA	NA	NA	NA	NA	NA	NA	0	NA	NA	NA	24.534274652698702	NA	NA	NA	NA
LINC02913	NA	NA	NA	NA	NA	NA	NA	NA	NA	NA	NA	NA	0	NA	NA	NA	24.534274652698702	NA	NA	NA	NA
LINC02914	ENSG00000176605	NA	NA	NA	NA	NA	NA	NA	NA	NA	NA	NA	0	NA	NA	NA	24.534274652698702	NA	NA	NA	NA
LINC02916	ENSG00000230555	NA	NA	NA	NA	NA	NA	NA	NA	NA	NA	NA	0	NA	NA	NA	24.534274652698702	NA	NA	NA	NA
LINGO1	ENSG00000169783	2	5.6569287626	1.11293493096391	1	22.3496666666667	3	28.0065954292667	0.276851092004929	60.1217203981665	0.108721844851971	0.906484467854676	0.01348	0.937937907434869	2.0769	86.58757062146893	63.948986563425194	54.92054794520548	92.75830006016518	66.90555264231195	56.010021558002684
LINGO1-AS1	ENSG00000259666	NA	NA	NA	NA	NA	NA	NA	NA	NA	NA	NA	0	NA	NA	NA	24.534274652698702	NA	NA	NA	NA
LINGO2	ENSG00000174482	0	1.10565717318	2.70945854304722	1	2.27951	1	3.38516717318	1.40136787216161	26.9600561766781	0.0417806506156921	0.969285947510949	0.03716	0.918400753894181	1.8245	45.37288135593221	72.68503757686176	48.964383561643835	17.639337089099158	10.779001340092051	66.5734428712929
LINGO3	ENSG00000220008	NA	NA	NA	NA	NA	NA	NA	NA	NA	0.0266289841383696	NA	0	NA	NA	24.01694915254237	24.534274652698702	NA	NA	NA	NA
LINGO4	ENSG00000213171	NA	NA	NA	NA	NA	NA	NA	NA	NA	0.0249453652650118	NA	0	NA	NA	21.887005649717516	24.534274652698702	NA	NA	NA	NA
LINP1	ENSG00000223784	NA	NA	NA	NA	NA	NA	NA	NA	NA	NA	NA	0	NA	NA	NA	24.534274652698702	NA	NA	NA	NA
LINS1	ENSG00000140471	28	41.87983340068	0.916644085251003	0	0	28	41.87983340068	0.916644085251003	7.35441002743082	0.00954052805900573	0.998939020800373	0.114182	0.864570182446048	0.9232	2.8192090395480225	85.85288089273514	17.03013698630137	48.27982278619483	1.8411699586319372	83.31876711530619
LIPA	ENSG00000107798	27	39.01531433737	0.954347355955831	0	0.196536666666667	27	39.2118510040367	0.949563999817851	7.45512878040708	0.038724023848772	0.998654943641009	0.128129	0.853498972686324	0.7126	40.67796610169492	87.63379640173082	11.265753424657534	45.484876661379424	4.014449688282937	85.20072248441414
LIPC	ENSG00000166035	39	45.33454059893	1.12364074521845	0.666666666666667	0.8738	39.6666666666667	46.20834059893	1.11869422210638	626.683350211607	0.0599422976374626	0.909495803786587	0.008594	0.940929625267535	1.1029	65.3728813559322	60.348439990890455	23.904109589041095	32.17743258764973	65.88591738041134	52.41507894890171
LIPC-AS1	ENSG00000259293	NA	NA	NA	NA	NA	NA	NA	NA	NA	NA	NA	0	NA	NA	NA	24.534274652698702	NA	NA	NA	NA
LIPE	ENSG00000079435	63	98.01332870619	0.792773405938143	2.33333333333333	3.92633333333333	65.3333333333333	101.939662039523	0.787464566464749	6.50830777025439	0.0544171594083309	0.937259409368716	0.109931	0.864216758622766	1.2992	60.68361581920904	85.33363698474152	31.865753424657534	59.098616200842315	32.54675755986716	83.33624657693876
LIPE-AS1	ENSG00000213904	NA	NA	NA	NA	NA	NA	NA	NA	NA	NA	NA	5.85e-4	NA	NA	NA	49.58779321339103	NA	NA	NA	NA
LIPF	ENSG00000182333	24	33.83145702168	0.997663306464787	0	0.0334133333333333	24	33.8648703550133	0.996678945495325	438.585712234486	0.0300843268632889	0.935365084601496	0.008243	0.944034696783162	1.7114	28.610169491525422	60.059212024595766	45.97808219178082	41.60695728272166	38.68204859290334	51.87904212550254
LIPG	ENSG00000101670	32	46.31918542544	0.927962211032496	2.66666666666667	4.528	34.6666666666667	50.84718542544	0.905160140945124	17.1125989548673	0.0489977225661278	0.958799705678366	0.066292	0.897750003029737	1.9207	54.87570621468927	78.73832839899795	51.43287671232877	49.25887436416343	12.876536736001867	73.83907242323603
LIPH	ENSG00000163898	24	39.83213022727	0.847366261412324	1.33333333333333	1.2842	25.3333333333333	41.11633022727	0.85861903310766	759.221401642846	0.024458721280098	0.93640808931674	0.006013	0.952074228237018	2.6038	21.242937853107343	58.22819403324983	63.057534246575344	53.2899414756878	36.38058614461342	49.303734778302164
LIPI	ENSG00000188992	48	35.41923225171	1.72374903191082	0	0.0572766666666667	48	35.4765089183767	1.72096604672632	58640.9753086419	0.0189551785588264	0.937618390331667	0	0.957726497371643	0.0918	13.536723163841808	24.534274652698702	3.3698630136986303	10.364819777935779	28.374992716890986	0.10487676979549576
LIPJ	ENSG00000204022	9	10.52479543044	1.49221108627846	0	0	9	10.52479543044	1.49221108627846	58640.9753086419	0.01948924921453	0.93749741597737	0	0.957555448639404	1.2256	14.242937853107346	24.534274652698702	29.068493150684933	14.937373516381342	30.105459418516574	10.429412107440427
LIPK	ENSG00000204021	26	34.13054376963	1.05701826279173	0	0	26	34.13054376963	1.05701826279173	4019.41309464279	0.0196882896125317	0.937445220538314	0.001667	0.956946395682697	1.5158	14.480225988700566	52.05647916192211	40.295890410958904	36.788273259311936	30.641496241915746	38.4664685661015
LIPM	ENSG00000173239	30	31.26989041573	1.30126799465791	0	0	30	31.26989041573	1.30126799465791	58640.9753086419	0.0237580351531506	0.93688498874721	0	0.957572387128264	0.9077	20.27683615819209	24.534274652698702	16.446575342465753	21.801673685937757	34.71421080230729	6.548971625007283
LIPN	ENSG00000204020	24	32.60771000914	1.0351049879096	0	0	24	32.60771000914	1.0351049879096	39.9227433559163	0.0175491403788328	0.970973438846757	0.035602	0.917709401336229	1.3067	11.73446327683616	72.29788203142792	32.16986301369863	38.48383744462068	10.208005593427728	67.51150731224145
LIPT1	ENSG00000144182	0	0.42720392396	7.01241750259412	0	0.112803333333333	0	0.540007257293333	5.54757780213813	5.56937912225848	0.0310143642127514	0.998963699022509	0.148046	0.84333087280913	1.0856	29.717514124293785	89.66066955135504	23.139726027397263	1.0556254444019117	1.042941210744047	86.75639456971392
LIPT2	ENSG00000175536	5	5.64555909547	1.86217781639682	0	0.0522733333333333	5	5.69783242880333	1.84509373346901	29.2439691483513	0.0418904051184654	0.968800787538579	0.044372	0.916518428259182	0.9853	45.53107344632769	74.27009792757914	19.254794520547946	8.855220696822187	10.878051622676693	69.65565460583814
LITAF	ENSG00000189067	3	15.683868955	0.494371417548785	0	0.262366666666667	3	15.9462356216667	0.486237423796597	8.05040137880112	0.0552958324551582	0.989991551523289	0.155877	0.84279323789797	5.4639	61.593220338983045	90.16852653154179	82.45205479452055	79.8173166329377	7.102487910039031	86.79717998018994
LITAFD	ENSG00000283516	NA	NA	NA	NA	NA	NA	NA	NA	NA	NA	NA	0	NA	NA	NA	24.534274652698702	NA	NA	NA	NA
LIX1	ENSG00000145721	17	19.1336386687	1.33269110619135	0	0.234496666666667	17	19.3681353353667	1.31655575724387	58640.9753086419	0.0297129731625318	0.93291014439172	0	0.957553234895807	1.1256	28.192090395480225	24.534274652698702	24.772602739726025	21.06875239293332	42.247858765950006	11.012060828526486
LIX1-AS1	ENSG00000251513	NA	NA	NA	NA	NA	NA	NA	NA	NA	NA	NA	0	NA	NA	NA	24.534274652698702	NA	NA	NA	NA
LIX1L	ENSG00000271601	12	20.76027279868	0.936527641927289	5.66666666666667	11.6433	17.6666666666667	32.40357279868	0.811479671487672	NA	NA	NA	0	NA	2.1559	NA	24.534274652698702	56.47945205479452	57.08034786413608	NA	NA
LKAAEAR1	ENSG00000171695	11	12.5681058116	1.44870790585632	0	0	11	12.5681058116	1.44870790585632	58640.9753086419	0.00874058529734611	0.940521867019434	0	0.9575562461485	1.1834	2.248587570621469	24.534274652698702	27.38904109589041	16.096920636657003	19.86832138903455	10.138087746897398
LL22NC03-63E9.3	ENSG00000220891	NA	NA	NA	NA	NA	NA	NA	NA	NA	NA	NA	0	NA	NA	NA	24.534274652698702	NA	NA	NA	NA
LLCFC1	ENSG00000165131	1	1.64913398002	2.87657920815691	0	0	1	1.64913398002	2.87657920815691	58640.9753086419	0.00880388356745243	0.940224003400014	0	0.95756094212531	1.5109	2.2824858757062145	24.534274652698702	40.131506849315066	3.8943280643220533	19.90910679951058	9.22332925479229
LLGL1	ENSG00000131899	55	129.23506736869	0.532755801761325	3	5.84936666666667	58	135.084434035357	0.534309052997928	36.9104837668782	0.0749401226639748	0.728459262236256	0.066879	0.894775873089873	5.9233	74.92090395480227	78.84308813482123	84.10958904109589	76.69419679483673	89.12777486453417	76.60082736118395
LLGL2	ENSG00000073350	74	146.80927348194	0.611612025231744	1.33333333333333	2.85963	75.3333333333333	149.66890348194	0.609678542371634	989.947049400608	0.0809331834316254	0.876617048786768	0.00983	0.937874483833183	7.2364	77.73446327683617	61.38920519243908	88.12602739726027	71.76612153366516	77.28252636485463	56.60432325351046
LLPH	ENSG00000139233	2	2.90851695356	2.16460612827647	0	0	2	2.90851695356	2.16460612827647	58640.9753086419	0.0140409246087074	0.937842958108789	0	0.95755841086943	1.449	7.2542372881355925	24.534274652698702	38.016438356164386	6.421265656620903	24.581949542620748	9.73023364213715
LMAN1	ENSG00000074695	29	62.27538765244	0.634937392354797	1	3.77503333333333	30	66.0504209857733	0.616052206589477	9.50906568822825	0.0515156760811806	0.768432180409503	0.099394	0.871471678319496	2.7368	57.78531073446328	84.09929401047597	64.7068493150685	71.2793305256249	87.62454116413214	82.14764318592322
LMAN1L	ENSG00000140506	41	41.80762131645	1.27243355269365	0	0.0312776666666667	41	41.8388989831167	1.27148231464762	8590.53175823455	0.0229714754968882	0.937077394310629	0.001501	0.957103292131341	0.7892	19.293785310734464	51.64199498975176	13.030136986301368	23.218290214953782	33.77031987414789	36.32232127250481
LMAN2	ENSG00000169223	18	42.40796740417	0.629404612984588	1.33333333333333	3.5509	19.3333333333333	45.95886740417	0.615202346701741	16.2576478262639	0.0338276699185371	0.912555633392067	0.082973	0.890003017584788	4.8853	33.52542372881356	81.82190844910043	79.95616438356164	71.3504348301701	64.21371555089436	78.13901998485113
LMAN2L	ENSG00000114988	24	32.24507707731	1.04674593252938	1.33333333333333	0.999	25.3333333333333	33.24407707731	1.0619414587018	7.11939477263734	0.0213678795844316	0.998936992407883	0.21115	0.790958268018931	0.0619	17.005649717514125	92.48007287633796	3.1808219178082195	36.44916042225018	1.905261317951414	90.67762046262308
LMBR1	ENSG00000105983	41	62.31315128554	0.853710958664129	0	0.262926666666667	41	62.5760779522067	0.850123910961494	3.19795241229466	0.0681944563984871	0.998846253752644	0.36613	0.693945513557884	1.2472	71.02824858757062	96.0145752675928	29.849315068493148	54.08302794946125	2.9598555031171685	93.95210627512672
LMBR1L	ENSG00000139636	42	56.8507806095	0.955553220278493	0	0	42	56.8507806095	0.955553220278493	262.794916763589	0.050746414810419103	0.917978404697039	0.012204	0.93806761898096	1.7684	56.932203389830505	63.08358005010248	47.54246575342466	44.976207405786795	50.67878576006526	55.200139835693065
LMBRD1	ENSG00000168216	61	63.15834996611	1.19532437196763	0.666666666666667	0.531076666666667	61.6666666666667	63.6894266327767	1.19691712608377	6.30401823954769	0.0510318391025066	0.998909996731441	0.132691	0.859589797232657	-0.4201	57.25988700564971	88.18492370758369	1.156164383561644	27.35327900235191	2.3364213715550903	83.85480393870536
LMBRD2	ENSG00000164187	49	82.39880888474	0.754514022028733	1.66666666666667	5.86364666666667	50.6666666666667	88.2624555514067	0.725455135753569	181.641215492397	0.0394110344350338	0.929086342422474	0.061897	0.897060259296066	3.2401	41.706214689265536	77.91391482578001	69.6109589041096	63.84619591970683	45.18440832022373	74.509118452485
LMCD1	ENSG00000071282	28	38.24764397938	1.00369323660111	0.333333333333333	0.63449	28.3333333333333	38.88213397938	0.997198735581781	53.8144983993176	0.0438302494585514	0.95016407571223	0.018666	0.937682573461679	1.5188	48.32203389830509	66.56797995900706	40.37260273972603	41.55773122572882	16.861853988230493	58.573675930781334
LMF1	ENSG00000103227	67	83.5505245651	0.98273590568682	0	0.31454	67	83.8650645651	0.97905010691736	15.070489373234	0.0289943516254425	0.97383648913388	0.068788	0.896836333443143	0.6955	27.237288135593218	79.25757230699158	10.876712328767123	43.05639118306623	8.86208704771893	74.78296335139544
LMF2	ENSG00000100258	94	106.9750053773	1.04304854090352	0	0.207003333333333	94	107.182008710633	1.04103407478749	11898.8478289284	0.0304158683866262	0.931205844173714	8.58e-4	0.957231765901778	1.1014	28.94915254237288	50.1298109769984	23.83013698630137	38.05174205546136	43.72778651750859	33.688749053195835
LMLN	ENSG00000185621	26	33.16285464734	1.0878619608341	0.333333333333333	1.76486666666667	26.3333333333333	34.9277213140067	1.04394962809149	58640.9753086419	0.0506307296454906	0.914788948091905	0	0.957493958088356	1.4298	56.836158192090394	24.534274652698702	37.36438356164384	37.77279439916863	62.19775097593661	20.270349006583928
LMLN-AS1	ENSG00000232832	NA	NA	NA	NA	NA	NA	NA	NA	NA	NA	NA	0	NA	NA	NA	24.534274652698702	NA	NA	NA	NA
LMLN2	ENSG00000283654	0	1.0211665503	2.93363729224572	0	0	0	1.0211665503	2.93363729224572	NA	NA	NA	0	NA	1.8943	NA	24.534274652698702	50.657534246575345	3.735710769567362	NA	NA
LMNA	ENSG00000160789	19	75.34668400752	0.370012828124739	3	20.491	22	95.83768400752	0.327791833985044	10.1609922157634	0.127127572894096	0.468459270573406	0.845376	0.223574893549419	1.7331	89.99435028248588	99.89524026417672	46.53150684931507	89.92506700213313	95.11740371729884	99.70867563945697
LMNB1	ENSG00000113368	23	62.1910551449	0.523956128029404	0	1.93033333333333	23	64.1213884782333	0.50818276436491	18.0846601271754	0.0834866091609001	0.736872754632773	0.39893	0.607507041106167	2.3149	78.68926553672317	96.47005237986791	59.07397260273972	78.3788218563693	88.81897104235856	95.93311192681932
LMNB2	ENSG00000176619	14	98.27168191718	0.222714066615002	1.33333333333333	4.55866666666667	15.3333333333333	102.830348583847	0.228523806302154	13.1046644060012	0.0529723688960075	0.342194812193803	0.083867	0.868848954561878	7.4719	59.175141242937855	81.96993851058984	88.67945205479451	95.24148115735929	97.21493911320864	82.6953329837441
LMNTD1	ENSG00000152936	31	41.74236834575	1.00228214232651	0	0	31	41.74236834575	1.00228214232651	58640.9753086419	0.0126743577420711	0.937918783891802	0	0.957447176815502	1.695	5.649717514124294	24.534274652698702	45.512328767123286	41.1201662746814	23.620579152828753	24.692652799627098
LMNTD2	ENSG00000185522	63	75.68565883784	1.02664575586535	0	0	63	75.68565883784	1.02664575586535	58640.9753086419	0.0117403697222471	0.938020527310812	0	0.957443946286239	1.3667	4.728813559322034	24.534274652698702	34.55342465753425	39.151123994968	22.83400337936257	24.95484472411583
LMNTD2-AS1	ENSG00000254815	NA	NA	NA	NA	NA	NA	NA	NA	NA	NA	NA	0	NA	NA	NA	24.534274652698702	NA	NA	NA	NA
LMO1	ENSG00000166407	7	14.33017789658	0.917512252626676	7.66666666666667	12.2810866666667	14.6666666666667	26.6112645632467	0.852809734483715	6.55048775398466	0.0736056715250015	0.997507414319912	0.200021	0.806386767596587	2.3089	74.17514124293785	92.09291733090413	58.98082191780822	53.76579335995187	5.41863310610033	89.88521820194605
LMO2	ENSG00000135363	7	10.71851685423	1.22667286726739	6.33333333333333	12.2251	13.3333333333333	22.94361685423	0.918573415903249	6.02735469845047	0.0532129779458046	0.998866836513346	0.155972	0.850055300491748	1.5908	59.51412429378531	90.18446823047141	42.47671232876712	48.12667505332823	2.7792343995804885	85.98147177066946
LMO3	ENSG00000048540	2	11.3933301801	0.552585900904412	1.33333333333333	10.4143	3.33333333333333	21.8076301801	0.377190377767159	58640.9753086419	0.230243057012558	0.753670650076261	0	0.957444068201076	4.5816	97.48022598870057	24.534274652698702	78.43835616438356	86.8457036591369	88.16640447474218	24.925712288061533
LMO4	ENSG00000143013	3	18.0733961489	0.429009382854956	1.66666666666667	12.1506333333333	4.66666666666667	30.2240294822333	0.332967463529072	58640.9753086419	0.0984001383185387	0.872560230032708	0	0.957356533411752	6.588	83.79661016949153	24.534274652698702	86.17260273972602	89.68440627905704	79.14700227233001	29.511157723008793
LMO7	ENSG00000136153	111	185.51059567468	0.700537908374372	0.333333333333333	0.40726	111.333333333333	185.91785567468	0.700935639544021	2556.38649070567	0.135921776294708	0.833399154615555	0.005321	0.939935811699128	6.0695	91.33333333333333	57.517649738100666	84.59178082191781	65.64021221900126	83.93637475965741	52.56656761638408
LMO7-AS1	ENSG00000261105	NA	NA	NA	NA	NA	NA	NA	NA	NA	NA	NA	0	NA	NA	NA	24.534274652698702	NA	NA	NA	NA
LMO7DN	ENSG00000178734	NA	NA	NA	NA	NA	NA	NA	NA	NA	NA	NA	0	NA	NA	NA	24.534274652698702	NA	NA	NA	NA
LMOD1	ENSG00000163431	8	29.14410031518	0.495285480048869	1	2.60156	9	31.74566031518	0.494720105557408	5.32851952489982	0.053448811173439	0.855938003077776	0.139892	0.835994905941486	2.823	59.774011299435024	88.8726941471191	65.52876712328766	79.29770825356889	81.34358795082444	87.39148167569772
LMOD2	ENSG00000170807	20	35.9585675896	0.808208468483027	0.333333333333333	1.42969666666667	20.3333333333333	37.3882642562667	0.787821955269026	26.2287968396088	0.0387489907443523	0.954989296952421	0.034266	0.923266541438041	2.4804	40.72316384180791	71.90617171487132	61.441095890410956	59.04939014384948	14.548738565518846	66.14228281768922
LMOD3	ENSG00000163380	29	34.36950023667	1.15046689569657	0	0	29	34.36950023667	1.15046689569657	9.10040734947452	0.0429716929793358	0.99816559565105	0.100601	0.876808728336964	0.2923	47.067796610169495	84.28148485538601	5.013698630136986	29.89115571842696	4.876769795490304	80.1666375342306
LMTK2	ENSG00000164715	34	134.84675442229	0.335681885050679	0	0.25046	34	135.09721442229	0.335059556268481	731.867210379556	0.0743624269962311	0.877115546797552	0.004404	0.938643869194658	15.6225	74.60451977401131	56.438168982008655	97.6109589041096	89.58048460318328	76.89797820893783	53.10843092699412
LMTK3	ENSG00000142235	20	94.30670074977	0.308164940660432	4.33333333333333	35.4147666666667	24.3333333333333	129.721467416437	0.263184326041343	3589.95101227305	0.156017750501633	0.812681167369204	0.00241	0.951354690437709	14.9674	93.53107344632768	53.62559781370986	97.36438356164383	93.48028222939342	85.45708792169201	49.67662995979724
LMX1A	ENSG00000162761	17	45.74489962894	0.557422363797767	6	25.2544933333333	23	70.9993929622733	0.458953000754523	3.32326862411652	0.0948368683457375	0.61977316617652	0.214008	0.793035722294925	1.6445	82.74011299435028	92.57116829879298	44.14246575342466	81.75901110321064	91.83126493037348	90.54943774398416
LMX1B	ENSG00000136944	9	60.90626585496	0.257858796655098	7.33333333333333	37.2032333333333	16.3333333333333	98.1094991882933	0.251771479062836	15.3149093636029	0.136552199721336	0.458668855147976	0.200589	0.780107187598887	5.1957	91.37853107344633	92.12935549988613	81.44109589041096	94.09287316085981	95.33298374410069	91.09712754180505
LNC-LBCS	ENSG00000228412	NA	NA	NA	NA	NA	NA	NA	NA	NA	NA	NA	0	NA	NA	NA	24.534274652698702	NA	NA	NA	NA
LNCTAM34A	ENSG00000234546	NA	NA	NA	NA	NA	NA	NA	NA	NA	NA	NA	0	NA	NA	NA	24.534274652698702	NA	NA	NA	NA
LNP1	ENSG00000206535	9	8.75627691936	1.79359521937817	0	0	9	8.75627691936	1.79359521937817	58640.9753086419	0.0071385377086699	0.949003340025243	0	0.957576987950825	1.0519	1.2994350282485876	24.534274652698702	21.805479452054794	9.549855056609971	17.37458486278622	5.715783953854228
LNPEP	ENSG00000113441	57	98.2650744522	0.723238448815139	0	0.0756333333333333	57	98.3407077855333	0.722682209838315	16.2801930091767	0.104021303355694	0.808488519958277	0.07646	0.893808114764726	2.6488	85.36158192090394	80.80619448872694	63.57260273972602	64.04856970956627	85.80085066713278	77.14851715900484
LNPK	ENSG00000144320	25	47.49954198711	0.735082459940335	2.66666666666667	4.48486666666667	27.6666666666667	51.9844086537767	0.731070966508656	24.974678237327	0.0216165315359831	0.954867986961927	0.056472	0.899976717720409	2.8776	17.361581920903955	76.85265315417901	66.14794520547946	63.47973527320462	14.647788848103488	73.50113616500612
LNX1	ENSG00000072201	51	65.3994345291	0.984747871710613	2	2.99283333333333	53	68.3922678624333	0.974209993810307	65.7756837107416	0.045202475041151	0.943236061957877	0.026886	0.934980308223087	1.5582	50.118644067796616	69.75176497381007	41.57808219178082	43.48301701033748	19.151663462098696	63.96317660082736
LNX2	ENSG00000139517	35	60.11980042395	0.771861098412226	5	12.33457	40	72.45437042395	0.718650494241618	5034.31575697016	0.050742607563734	0.913575108302949	0.001785	0.956308097060492	3.5303	56.92090395480226	52.32521065816442	72.02739726027397	64.38221298473992	63.473751675115075	43.06939346268135
LOH12CR2	ENSG00000205791	NA	NA	NA	NA	NA	NA	NA	NA	NA	NA	NA	0	NA	NA	NA	24.534274652698702	NA	NA	NA	NA
LONP1	ENSG00000196365	26	124.75246420696	0.289185534833698	22.3333333333333	71.09358	48.3333333333333	195.84604420696	0.313646346250926	2.65908123907559	0.0663114041090012	0.295168791274957	0.224496	0.630956356646859	2.4756	69.78531073446328	92.86267365064906	61.37534246575343	90.72362303779467	97.86750568082503	95.43786051389617
LONP2	ENSG00000102910	57	72.80486038249	0.976158454890819	17.6666666666667	24.716	74.6666666666667	97.52086038249	0.928214303726798	58640.9753086419	0.0617947205901146	0.897256687856497	0	0.957391586040885	1.7012	66.6723163841808	24.534274652698702	45.704109589041096	47.27342339878575	69.56243081046438	27.961312124919885
LONRF1	ENSG00000154359	24	70.35844349337	0.479720721478882	1.66666666666667	4.9269	25.6666666666667	75.28534349337	0.474064439746457	58640.9753086419	0.115799888968468	0.85327327683245	0	0.956669298997549	8.3679	88.12994350282486	24.534274652698702	90.57534246575342	80.79089864901822	82.01363398007342	41.10004078541047
LONRF2	ENSG00000170500	31	59.23180480836	0.706337254228922	0.333333333333333	0.832096666666667	31.3333333333333	60.0639014750267	0.702909522662307	122.536344586017	0.0371864140033722	0.933584544786876	0.041677	0.916879684807479	3.7685	38.59322033898305	73.80095650193577	73.7123287671233	65.47065580047038	41.51954786459243	69.160403192915
LONRF3	ENSG00000175556	3	14.029037	0.552686298277831	4	8.4925	7	22.521537	0.583801798360037	NA	NA	NA	0	NA	4.7	NA	24.534274652698702	79.1068493150685	73.57107695673577	NA	NA
LORICRIN	ENSG00000203782	NA	NA	NA	NA	NA	NA	NA	NA	NA	0.0249258112162352	NA	0.363268	NA	NA	21.870056497175142	95.94169892962879	NA	NA	NA	NA
LOX	ENSG00000113083	12	54.03304222032	0.359827404324891	2.33333333333333	9.69866666666667	14.3333333333333	63.7317088869867	0.349760053578038	289.930296706345	0.0975958555936813	0.871631714382878	0.012203	0.937841822100503	10.2427	83.58757062146893	63.07902527897973	93.53972602739726	88.67800689164798	79.33344986307755	56.942259511740374
LOXHD1	ENSG00000167210	190	232.2188094441	0.922778351607058	0.333333333333333	0.665133333333333	190.333333333333	232.883942777433	0.921659351849505	12.9230192489356	0.0608342178165913	0.936074127107552	0.076105	0.893216851394611	0.5674	66.03954802259886	80.73787292188568	8.471232876712328	47.86413608269977	37.19046786692303	77.36409718580668
LOXL1	ENSG00000129038	22	64.40340278679	0.487781838324662	7.33333333333333	9.63166666666667	29.3333333333333	74.0350694534567	0.539263708666456	80.1252377610201	0.0734417364001274	0.881242176102719	0.01819	0.937434856454777	7.9616	74.10734463276836	66.39489865634252	89.74794520547945	76.40431001476782	76.27454407737575	60.443978325467576
LOXL2	ENSG00000134013	68	103.92575544457	0.800645125152945	6	10.7876666666667	74	114.713422111237	0.782735929454021	241.98275288214	0.0529851391911507	0.914769587864445	0.014462	0.937670967693965	3.3569	59.197740112994346	64.6458665452061	70.58630136986301	59.49242465678499	62.2734953096778	58.696032162209406
LOXL3	ENSG00000115318	49	92.32700973728	0.673378861493642	5.33333333333333	12.4143333333333	54.3333333333333	104.741343070613	0.650272497139502	5.41313468607695	0.0428995564579964	0.728301149595122	0.150751	0.829023969129854	1.5926	46.96610169491525	89.82919608289683	42.54794520547945	68.94929716129738	89.13360135174503	88.44607586086349
LOXL4	ENSG00000138131	64	87.63366866383	0.899254393465448	0.333333333333333	1.53796666666667	64.3333333333333	89.1716353304967	0.887864382952205	205.644969167478	0.0316549576818943	0.936015785647187	0.020295	0.937261047624624	2.2731	30.536723163841806	67.24436347073559	58.31780821917808	50.74112563583657	37.37108897045971	61.312124919885804
LPA	ENSG00000198670	162	163.89706467167	1.12603022502891	0.333333333333333	0.57211	162.333333333333	164.46917467167	1.12427061111258	22.7363572428804	0.0829561278223991	0.96693365513472	0.044555	0.920655878459674	0.2709	78.50847457627118	74.3110908676839	4.810958904109589	31.772685007930875	11.373303035599832	66.37534230612363
LPAL2	ENSG00000213071	NA	NA	NA	NA	NA	NA	NA	NA	NA	NA	NA	0.001892	NA	NA	NA	52.53473012981098	NA	NA	NA	NA
LPAR1	ENSG00000198121	3	17.71828195171	0.437607695207967	2.33333333333333	9.16817666666667	5.33333333333333	26.8864586183767	0.407607760838055	58640.9753086419	0.155852198600769	0.815883632469265	0	0.957362361430905	6.4201	93.50847457627118	24.534274652698702	85.6986301369863	85.00246130284964	85.07253976577522	29.260618772941797
LPAR2	ENSG00000064547	10	16.53571430504	1.02579295474111	0	0	10	16.53571430504	1.02579295474111	58640.9753086419	0.0583279952406883	0.901525172729335	0	0.957490751373692	1.8863	64.0677966101695	24.534274652698702	50.46027397260274	39.21675873762511	67.91936141700168	20.689856085765896
LPAR3	ENSG00000171517	5	14.26044196892	0.737216625659585	0	0.277276666666667	5	14.5377186355867	0.723155755883652	58640.9753086419	0.0783059969544411	0.890265180381203	0	0.957448376908666	3.2131	76.61016949152543	24.534274652698702	69.33698630136986	64.0212219001258	74.80044281302803	24.581949542620748
LPAR4	ENSG00000147145	NA	NA	NA	NA	NA	NA	NA	NA	NA	NA	NA	0.003526	NA	NA	NA	55.35868822591665	NA	NA	NA	NA
LPAR5	ENSG00000184574	NA	NA	NA	NA	NA	NA	NA	NA	NA	0.044062539935112	NA	0	NA	NA	48.67231638418079	24.534274652698702	NA	NA	NA	NA
LPAR6	ENSG00000139679	13	11.71245257539	1.76466619119057	0.666666666666667	1.0337	13.6666666666667	12.74615257539	1.68532101808639	143.079849044107	0.063305638730526	0.92467075499486	0.008866	0.944830387841724	0.8342	67.68926553672317	60.59667501708039	14.224657534246576	10.91724552863316	47.1712404591272	51.66928858591155
LPCAT1	ENSG00000153395	21	91.2379304238	0.331445958393635	0	4.31476666666667	21	95.5526970904667	0.316479222585809	1570.12896169105	0.035212729126215	0.917268400653582	0.004221	0.947028566415981	13.7697	35.80225988700565	56.22409473923935	96.74520547945205	90.55953618115188	54.79228573093282	51.20316960904271
LPCAT2	ENSG00000087253	47	51.21372160541	1.1703010007957	0.666666666666667	0.44394	47.6666666666667	51.65766160541	1.17467965632812	55.1005720993037	0.0343506559729576	0.958103434210883	0.01891	0.937571661606634	0.9446	34.451977401129945	66.64541106809384	17.78904109589041	28.463600065634736	13.10376973722542	59.622443628736235
LPCAT3	ENSG00000111684	23	63.89577486042	0.509977138910476	0	0.601766666666667	23	64.4975415270867	0.505219015799233	58640.9753086419	0.0549666322767735	0.902489796010504	0	0.956825738145399	7.4914	61.2768361581921	24.534274652698702	88.73424657534247	78.55384783678828	67.7270873390433	39.70751034201479
LPCAT4	ENSG00000176454	25	57.77295295239	0.604367240821116	0	1.24392333333333	25	59.0168762857233	0.591628740241722	58640.9753086419	0.0528931468725204	0.909845197999136	0	0.957032856271038	5.6647	59.06779661016949	24.534274652698702	83.26027397260273	72.99130339659794	65.775214123405	37.2254267901882
LPGAT1	ENSG00000123684	5	36.58491574681	0.287359822870665	0	2.42201666666667	5	39.0069324134767	0.269517089867578	11.0177689012791	0.0531612075865269	0.583705330663396	0.093259	0.872248354170395	5.9059	59.45762711864406	83.32498291960829	84.03835616438357	93.1247607066674	92.72854396084601	82.01946046728428
LPIN1	ENSG00000134324	68	108.36654562754	0.767835211436193	5	9.3756	73	117.74214562754	0.753297593827172	20.2642319379763	0.0674978345632553	0.865923045798265	0.04763	0.915115778058012	2.7266	70.54237288135593	74.9624231382373	64.55890410958904	61.87715363999344	80.13167861096545	70.82095204801026
LPIN2	ENSG00000101577	47	111.02808791678	0.539822587003458	4	10.5226666666667	51	121.550754583447	0.529835904222181	22.0264494768373	0.104988195002079	0.671066214667131	0.057337	0.897202166467503	5.258	85.66101694915254	77.01207014347528	81.68767123287671	77.00049226056993	90.56109071840588	74.38676222105693
LPIN3	ENSG00000132793	79	96.23212419655	0.989879721062983	3	3.55033333333333	82	99.7824575298833	0.987467691300061	512.735036828014	0.0498954243957996	0.915986346717461	0.008211	0.939671960802504	1.4294	55.94350282485876	60.031883397859254	37.345205479452055	42.35628726139036	60.362407504515524	52.60152653964924
LPL	ENSG00000175445	37	58.4383767892	0.832936981892902	0.333333333333333	0.35458	37.3333333333333	58.7929567892	0.83434038599693106	24.0653058852353	0.0576379410922527	0.934075545165918	0.054236	0.911553814042106	2.0952	63.53672316384181	76.40173081302665	55.26575342465754	55.26992287917738	40.78541047602401	71.88719920759775
LPO	ENSG00000167419	64	62.52516617672	1.26037188511761	0	0	64	62.52516617672	1.26037188511761	58640.9753086419	0.031577106565237	0.930685205132613	0	0.957625032807139	0.5301	30.43502824858757	24.534274652698702	7.895890410958904	23.945741946070115	44.04824331410593	1.3925304433956853
LPP	ENSG00000145012	34	76.07902772694	0.59498148267491	15.3333333333333	26.2326666666667	49.3333333333333	102.311694393607	0.611300510222468	58640.9753086419	0.137852549552917	0.833667364924554	0	0.956809484302689	6.3005	91.59887005649718	24.534274652698702	85.34794520547945	71.62391292457474	83.89558934918138	39.87065198391889
LPXN	ENSG00000110031	22	31.03079934366	1.0123751521123	1.66666666666667	2.27786666666667	23.6666666666667	33.3086660103267	1.00165459665532	58640.9753086419	0.0495046600699425	0.915272878396793	0	0.957464887920535	1.7368	55.463276836158194	24.534274652698702	46.632876712328766	41.196740141114695	61.591796306007105	23.154460175959912
LRAT	ENSG00000121207	5	11.28935591441	0.931234251842698	0	0.0316893333333333	5	11.3210452477433	0.928627585057761	6.19213478656845	0.0199667308479548	0.998955164693474	0.135265	0.852200116138275	1.3436	14.864406779661016	88.49009337280802	33.654794520547945	47.246075589345295	1.3633980073413738	85.60275010196352
LRATD1	ENSG00000162981	0	2.0452078424	1.46475688751446	0.333333333333333	0.281826666666667	0.333333333333333	2.32703450906667	1.55312540241866	58640.9753086419	0.0324602872133255	0.926867467356075	0	0.957542857962208	2.329	31.570621468926554	24.534274652698702	59.28219178082191	13.394957063939188	46.26230845423295	13.331002738448987
LRATD2	ENSG00000168672	NA	NA	NA	NA	NA	NA	NA	NA	NA	0.0533491335809231	NA	0.001309	NA	NA	59.61581920903954	51.161466636301526	NA	NA	NA	NA
LRBA	ENSG00000198589	168	303.97804083523	0.628125444818393	3	3.2032	171	307.18124083523	0.631957318579628	9.70487100068046	0.108041815459728	0.6421429564815	0.08444	0.853063005532577	2.8883	86.41242937853107	82.06331131860624	66.24657534246575	70.17994858611826	91.26609567092001	85.32890520305308
LRCH1	ENSG00000136141	17	79.90774532216	0.31910836653007	2.66666666666667	11.2132333333333	19.6666666666667	91.1209786554933	0.314617545869786	5459.81211524018	0.0425914265215397	0.91601082781427	0.001429	0.954522355136504	13.6089	46.451977401129945	51.47802322933273	96.63561643835617	90.67439698080184	60.2924896579852	47.188719920759766
LRCH2	ENSG00000130224	17	30.71838	0.830096837230848	2.66666666666667	7.0873	19.6666666666667	37.80568	0.758305595398481	NA	NA	NA	0.066006	NA	2.2604	NA	78.67456160327944	58.049315068493144	61.423180003281736	NA	NA
LRCH3	ENSG00000186001	60	97.95706219529	0.759410597715733	4	5.14113333333333	64	103.098195528623	0.76436800040371	58640.9753086419	0.0793458074331284	0.883194599464359	0	0.956954007816552	4.106	77.05649717514125	24.534274652698702	75.75342465753425	60.93638899524148	76.06479053778477	38.37324477072773
LRCH4	ENSG00000077454	52	88.3320370934	0.741698383517972	2	4.17555666666667	54	92.5075937600667	0.732265171007199	58640.9753086419	0.0391825512051582	0.917160034624898	0	0.956983165286593	4.2476	41.3728813559322	24.534274652698702	76.64657534246575	63.39222228299513	55.549729068344696	38.00617607644351
LRCOL1	ENSG00000204583	8	13.8417327708	1.04283545667397	0	0	8	13.8417327708	1.04283545667397	NA	NA	NA	0	NA	1.8972	NA	24.534274652698702	50.78904109589041	37.90406388448285	NA	NA
LRFN1	ENSG00000128011	8	28.5075269366	0.506345210066752	2.66666666666667	6.72306666666667	10.6666666666667	35.2305936032667	0.505061586870098	58640.9753086419	0.0671444460749626	0.896121619699744	0	0.957266799336032	6.0282	70.33333333333334	24.534274652698702	84.46575342465754	78.56478696056446	71.59004835984385	32.58754297034318
LRFN2	ENSG00000156564	10	25.19204232778	0.673316558261621	2.33333333333333	6.7167	12.3333333333333	31.90874232778	0.622155208098256	13.5058537963482	0.0977157950401306	0.902423999281091	0.251529	0.748817859603335	1.6338	83.61016949152543	93.55955363242997	43.83561643835616	70.84723513646557	67.75039328788674	92.37895472819437
LRFN3	ENSG00000126243	7	33.3813154221	0.393876443638511	1.33333333333333	3.37576666666667	8.33333333333333	36.7570820887667	0.404270771543849	4053.08326884279	0.0541916005313396	0.908123251599547	0.002174	0.955881808319975	8.3834	60.44632768361582	53.14051468913688	90.59726027397261	85.21030465459717	66.4394336654431	44.648371496824566
LRFN4	ENSG00000173621	9	34.2975769873	0.457910377398699	1.66666666666667	3.35816666666667	10.6666666666667	37.6557436539667	0.472534009025393	58640.9753086419	0.0476614348590374	0.915373234238802	0	0.9571757410798	7.1412	53.27683615819209	24.534274652698702	87.92328767123287	80.87841163922769	61.46944007457903	34.918137854687416
LRFN5	ENSG00000165379	21	39.87160225656	0.758445650028845	1.33333333333333	6.5129	22.3333333333333	46.38450225656	0.685690462063613	4.61119140887285	0.0868152379989624	0.99563649880637894	0.177359	0.824809173814519	1.1551	79.93785310734464	91.20473696196765	26.164383561643834	66.74506372039599	6.228514828409942	88.69078832371963
LRG1	ENSG00000171236	NA	NA	NA	NA	NA	NA	NA	NA	NA	0.0259740892797709	NA	0	NA	NA	23.203389830508474	24.534274652698702	NA	NA	NA	NA
LRGUK	ENSG00000155530	27	29.6003165109	1.25789743045293	1	0.640566666666667	28	30.2408831775667	1.2694371838488	2163.1834867015	0.0349097177386284	0.918262714271979	0.001959	0.957002037216556	1.0117	35.271186440677965	52.68048280573902	20.268493150684932	23.316742328939455	49.548447241158314	37.72067820311135
LRIF1	ENSG00000121931	23	37.31625441231	0.873222271767864	0	0	23	37.31625441231	0.873222271767864	12.987273542827	0.0343159884214401	0.975240955104308	0.072958	0.897128651172953	1.6046	34.378531073446325	80.13664313368253	42.88767123287671	51.960837936881255	8.40762104527181	74.46250655479811
LRIG1	ENSG00000144749	47	107.77616339142	0.556110625608473	1.33333333333333	4.98456666666667	48.3333333333333	112.760730058087	0.54474989796153	85.447287010568	0.0881409794092178	0.845644372112356	0.029267	0.92475617854232794	6.7995	80.4858757062147	70.44409018446824	86.86575342465753	76.07066673959416	82.81768921517218	66.01992658626114
LRIG2	ENSG00000198799	87	90.25578530002	1.15202984667191	4.66666666666667	6.31173333333333	91.6666666666667	96.5675186333533	1.12924535201138	10.7632234026343	0.0273085944354534	0.998553032882185	0.082275	0.894960147176593	-0.2907	24.870056497175142	81.72170348439991	1.6136986301369862	31.42263304709293	4.276641612771655	76.48429761696673
LRIG3	ENSG00000139263	70	100.44157707738	0.850291296999966	2.66666666666667	6.83263333333333	72.6666666666667	107.274210410713	0.823399992067979	494.545733529375	0.0939572751522064	0.875856586352429	0.011359	0.938001335160121	2.9178	82.50282485875707	62.44591209291733	66.5095890410959	56.112235409943665	77.91761347083843	55.58468799160986
LRIT1	ENSG00000148602	17	20.34645146704	1.25325195521993	0.666666666666667	1.22226666666667	17.6666666666667	21.5687181337067	1.21911930262593	58640.9753086419	0.0151746226474643	0.937762739007484	0	0.95753795126407	1.2348	8.694915254237289	24.534274652698702	29.405479452054795	26.117158015642943	25.945347549962122	14.152537435180335
LRIT2	ENSG00000204033	17	18.56845902458	1.37325504766447	0	0.285976666666667	17	18.8544356912467	1.35242605508971	58640.9753086419	0.0183834470808506	0.937582699931642	0	0.957560228694274	1.0782	12.81920903954802	24.534274652698702	22.90958904109589	19.559153311819728	28.940161976344456	9.38647089669638
LRIT3	ENSG00000183423	13	17.30928604085	1.19407403788555	3.66666666666667	3.21770666666667	16.6666666666667	20.5269927075167	1.2228053426459	42.2199493107486	0.027980038896203	0.967490499362054	0.021609	0.937466960929549	1.2617	25.80225988700565	67.72033705306309	30.394520547945202	25.909314663895415	11.227640855328332	60.280836683563486
LRMDA	ENSG00000148655	12	20.75528936177	0.936752506362405	0	0.14635	12	20.90163936177	0.930193512259919	139.633476938271	0.0525230169296265	0.929619793490026	0.012968	0.93790090875518894	2.063	58.790960451977405	63.60282395809611	54.61643835616439	47.06558004703824	44.77655421546349	56.365437277865176
LRP1	ENSG00000123384	49	607.58493991053	0.10232488104652	5.33333333333333	56.0566666666667	54.3333333333333	663.641606577197	0.102631320937757	18.1350704979104	0.314927279949188	0.115325492878151	0.057872	0.731004299943922	11.6238	99.16949152542372	77.13960373491233	95.07945205479452	99.55696548706449	99.8077259220416	92.91499155159354
LRP10	ENSG00000197324	36	54.22827345392	0.876677981920611	2.66666666666667	3.02496666666667	38.6666666666667	57.2532401205867	0.883143577528651	91.8523555572185	0.0340665020048618	0.943508364962013	0.047723	0.916185251501382	2.004	33.90395480225989	74.99886130721931	53.52328767123288	51.1732210249959	19.05261317951407	70.0460292489658
LRP11	ENSG00000120256	22	40.66318079734	0.772561555434421	0	1.46844	22	42.13162079734	0.745634979409277	510.122352854302	0.0411546416580677	0.918034428977299	0.005793	0.951430159788386	3.2805	44.41242937853107	58.000455477112276	69.8958904109589	62.45145763824318	50.42824680999825	49.61836508768863
LRP12	ENSG00000147650	10	53.55765298942	0.316709532418694	2	7.79403333333333	12	61.3516863227533	0.316903584811562	5.87249661946673	0.0595534145832062	0.409158911410148	0.258352	0.727059851996097	12.0239	65.06214689265536	93.78729218856753	95.40821917808219	90.53765793359952	96.24191574899493	93.07813319349764
LRP1B	ENSG00000168702	201	480.63049956443	0.470074878353586	2.33333333333333	6.21566666666667	203.333333333333	486.846166231097	0.46914279275853	25.0236650993061	0.186247989535332	0.491594781835115	0.059596	0.873170815760207	7.1411	95.50282485875707	77.50854019585516	87.91780821917808	81.11360280041569	94.61632581716484	81.77474800442813
LRP2	ENSG00000081479	166	505.82780727182	0.37326802409743	0	0	166	505.82780727182	0.37326802409743	10.6459333186736	0.181113004684448	0.37913299401196	0.113724	0.715366120172387	4.7769	95.2316384180791	85.78911409701662	79.46301369863014	87.14652956298201	96.7196877002855	93.40441647730583
LRP2BP	ENSG00000109771	31	40.59722597192	1.03055392012002	0	0.1737	31	40.77092597192	1.02616335964935	285.230773496581	0.0146333258599043	0.952345925678455	0.013381	0.937811203561295	1.4597	8.062146892655367	63.87155545433843	38.4054794520548	39.18941092818466	15.877177649595069	57.221930897861675
LRP3	ENSG00000130881	41	92.45279226569	0.575400902641026	8	13.5893333333333	49	106.042125599023	0.586286405999529	11918.6118919284	0.0419256910681724	0.916515760251119	9.57e-4	0.955837012813062	7.0716	45.56497175141243	50.4190389432931	87.7041095890411	73.41792922386917	58.86500029132436	44.78238070267436
LRP4	ENSG00000134569	86	204.49921482313	0.503128158603891	7.33333333333333	21.37968	93.3333333333333	225.87889482313	0.490780830548954	4.61252108056865	0.217828437685966	0.506086074027607	0.168874	0.73729416464196	2.1307	97.03954802259886	90.84491004327032	55.983561643835614	79.52742985286878	94.27256307172405	92.66445260152653
LRP4-AS1	ENSG00000247675	NA	NA	NA	NA	NA	NA	NA	NA	NA	NA	NA	0	NA	NA	NA	24.534274652698702	NA	NA	NA	NA
LRP5	ENSG00000162337	52	163.32540653788	0.401136176629258	1	2.90473333333333	53	166.230139871213	0.400820398169396	3.55204393190293	0.147241309285164	0.405615828274703	0.397613	0.546418412435288	1.1405	92.64971751412429	96.45638806649966	25.353424657534244	85.36892194935186	96.3060071083144	96.69638175144206
LRP5L	ENSG00000100068	NA	NA	NA	NA	NA	NA	NA	NA	NA	NA	NA	0.013395	NA	NA	NA	63.88521976770667	NA	NA	NA	NA
LRP6	ENSG00000070018	41	174.72413146598	0.304465214249579	1.33333333333333	10.2361666666667	42.3333333333333	184.960298132647	0.295734415995882	18.0073909618161	0.202120706439018	0.365907042748029	0.142554	0.81263632459164	6.0997	96.37288135593221	89.14598041448417	84.72876712328767	91.81206585352513	96.87117636776787	89.40744625065548
LRP8	ENSG00000157193	36	106.09696346621	0.448087596303003	2.66666666666667	16.0192333333333	38.6666666666667	122.116196799543	0.414055077298239	20.3466864633873	0.111755028367043	0.585173219252873	0.074171	0.889283341153632	5.9328	87.32768361581921	80.38715554543384	84.15890410958905	84.66334846578789	92.68775855036998	78.29633513954437
LRPAP1	ENSG00000163956	38	57.120056343	0.871996052718283	0	0	38	57.120056343	0.871996052718283	54.6079766244605	0.0321513935923576	0.951112349059889	0.017226000000000002	0.937678472770162	2.2679	31.2090395480226	65.9599180141198	58.205479452054796	52.05382048897883	16.45399988347026	58.637767290100804
LRPPRC	ENSG00000138095	106	200.29020643535	0.621916419258518	0	0	106	200.29020643535	0.621916419258518	896.837718275109	0.108546957373619	0.854169218295171	0.088324	0.873961313878092	6.3633	86.52542372881355	82.65087679344113	85.55068493150685	70.86911338401794	81.84466585095845	81.55334149041543
LRR1	ENSG00000165501	21	21.80729137501	1.38671248854969	0.333333333333333	0.11823	21.3333333333333	21.92552137501	1.39710867289259	58640.9753086419	0.0405833311378956	0.917313963740907	0	0.957572123355029	0.9685	43.485875706214685	24.534274652698702	18.63013698630137	17.80342394574194	54.535920293654954	6.572277573850727
LRRC1	ENSG00000137269	23	57.80898702607	0.563673333993726	1.33333333333333	7.88883333333333	24.3333333333333	65.6978203594033	0.519661942943018	58640.9753086419	0.0460753180086613	0.915721052181343	0	0.956982229081033	6.3111	51.3728813559322	24.534274652698702	85.37534246575342	77.60761363014822	60.89261784070384	38.02948202528695
LRRC10	ENSG00000198812	8	12.64405290442	1.14161573225863	1	0.972533333333333	9	13.6165862377533	1.15338867965094	14.7353593262375	0.0236629173159599	0.991148621242102	0.123792	0.8569854957536	0.9322	20.129943502824858	87.16465497608745	17.2986301369863	29.694251490455613	6.980131678610974	84.12282235040495
LRRC10B	ENSG00000204950	11	10.9255955001	1.6665008557874	0	0.131843333333333	11	11.0574388334333	1.64663033865051	58640.9753086419	0.0232979655265808	0.936989280423383	0	0.957576250044213	1.0331	19.598870056497177	24.534274652698702	21.035616438356165	11.57359295520429	34.17234749169725	5.89057857018004
LRRC14	ENSG00000160959	12	28.898832007	0.672780454421326	0	0	12	28.898832007	0.672780454421326	58640.9753086419	0.0406200587749481	0.917148669211498	0	0.957334141660504	4.0252	43.536723163841806	24.534274652698702	75.2876712328767	67.47798501340043	55.63712637650761	30.536619472120265
LRRC14B	ENSG00000185028	23	24.1892345502	1.34710275284488	0	0	23	24.1892345502	1.34710275284488	58640.9753086419	0.0237719360738993	0.936873249028573	0	0.957568806291409	0.9732	20.293785310734464	24.534274652698702	18.838356164383562	19.78887491111962	34.8016081104702	7.143273320515064
LRRC15	ENSG00000172061	1	1.2752934971	3.71982177371567	0	0.352656666666667	1	1.62795016376667	2.91401089786094	58640.9753086419	0.0380612947046757	0.917616909790997	0	0.957565518581619	1.4293	39.80790960451978	24.534274652698702	37.33698630136986	3.801345512224472	52.444211384956006	8.174561556837375
LRRC17	ENSG00000128606	23	25.6583019592	1.26997431488646	1.33333333333333	2.1449	24.3333333333333	27.8032019592	1.22793975403225	58640.9753086419	0.0340199694037437	0.92109284184275	0	0.957550719664547	1.0822	33.847457627118644	24.534274652698702	23.013698630136986	25.597549636274124	48.41228223504049	11.548097651925659
LRRC18	ENSG00000165383	1	1.01215491082	4.68689571890465	0	0.4393	1	1.45145491082	3.26835128189447	58640.9753086419	0.0151985576376319	0.937769675460621	0	0.957568718933876	1.3759	8.73446327683616	24.534274652698702	34.9972602739726	3.172345895093798	25.793858882479753	7.189885218201937
LRRC19	ENSG00000184434	26	22.31210741387	1.6169072429745	0	0	26	22.31210741387	1.6169072429745	58640.9753086419	0.0181584972888231	0.937622671562608	0	0.957626869455574	0.6463	12.531073446327683	24.534274652698702	9.906849315068493	12.197123010446859	28.316727844782392	1.3226125968653406
LRRC2	ENSG00000163827	26	36.20731932263	0.996389922215623	0.333333333333333	0.06092	26.3333333333333	36.26823932263	1.0053639866959	11954.5365079284	0.0216862261295319	0.937169953210379	0.001137	0.957044517480119	1.7543	17.457627118644066	50.75153723525393	47.11232876712329	40.841218618388666	33.21097710190526	37.10307055876012
LRRC20	ENSG00000172731	10	13.7082266023	1.2373751709704	0	0	10	13.7082266023	1.2373751709704	58640.9753086419	0.0250238347798586	0.93640577222365	0	0.957528456016294	1.4552	21.966101694915256	24.534274652698702	38.23561643835616	25.105289066345776	36.398065606246	15.783953854221295
LRRC23	ENSG00000010626	15	23.53273693534	0.981489310979948	1.33333333333333	2.16756666666667	16.3333333333333	25.7003036020067	0.961123810180285	5461.80635524017	0.0170765239745378	0.937634104343246	0.001451	0.957019511463341	1.9304	11.163841807909604	51.541790025051235	51.720547945205475	44.560520702291754	28.15941269008914	37.44100681699004
LRRC24	ENSG00000254402	17	20.8831196794	1.22104505812936	3.33333333333333	4.40166666666667	20.3333333333333	25.2847863460667	1.16494144136081	58640.9753086419	0.013121628202498	0.937908656059496	0	0.957531066313259	1.2868	6.169491525423728	24.534274652698702	31.353424657534244	28.972269321227373	23.72545592262425	15.376099749461048
LRRC25	ENSG00000175489	5	17.76710296986	0.591713512696796	0	0	5	17.76710296986	0.591713512696796	58640.9753086419	0.0316824018955231	0.926914566744521	0	0.957395328489712	4.467	30.593220338983052	24.534274652698702	77.84109589041095	72.98036427282175	46.22734953096778	27.745732098118054
LRRC26	ENSG00000184709	10	18.0903073434	0.937641296730668	0	0.26656	10	18.3568673434	0.924025811071761	58640.9753086419	0.0202491786330938	0.937377774014128	0	0.957469072474626	2.1786	15.1864406779661	24.534274652698702	56.82465753424657	47.683640540392716	31.41059255374934	22.746606071199665
LRRC27	ENSG00000148814	59	67.5133572374	1.08546933213073	1.33333333333333	0.7658	60.3333333333333	68.2791572374	1.09488884906261	11933.9812305284	0.0208893846720457	0.937330337642545	0.001034	0.957213301636689	1.1149	16.225988700564972	50.539740378046005	24.378082191780823	34.02614450582509	31.89419099225077	34.11408261958864
LRRC28	ENSG00000168904	34	42.16174190987	1.07361818243197	1	0.702466666666667	35	42.8642085765367	1.08258467221427	58640.9753086419	0.0245927684009075	0.936493983885766	0	0.957486151777268	1.3816	21.440677966101696	24.534274652698702	35.26849315068493	34.85751791281518	36.16500611781157	21.08605721610442
LRRC29	NA	NA	NA	NA	NA	NA	NA	NA	NA	NA	NA	NA	0	NA	NA	NA	24.534274652698702	NA	NA	NA	NA
LRRC3	ENSG00000160233	NA	NA	NA	NA	NA	NA	NA	NA	NA	0.0180431175976992	NA	0	NA	NA	12.344632768361583	24.534274652698702	NA	NA	NA	NA
LRRC30	ENSG00000206422	7	7.84321126448	1.67636869122431	0	0.0267313333333333	7	7.86994259781333	1.67067467634203	58640.9753086419	0.0196562316268682	0.937486449028107	0	0.957562524175875	1.2038	14.440677966101696	24.534274652698702	28.235616438356164	11.185254061149692	30.256948085998943	8.891219483773241
LRRC31	ENSG00000114248	30	41.36196750595	0.983766248271341	0	0	30	41.36196750595	0.983766248271341	58640.9753086419	0.0216604713350534	0.937163865465711	0	0.957437265826234	1.7899	17.429378531073446	24.534274652698702	48.057534246575344	42.629765355795	33.2342830507487	25.35104585445434
LRRC32	ENSG00000137507	1	3.52902892794	1.34424075723282	0	0.66398	1	4.19300892794	1.13137477165383	9.85911949735196	0.047571487724781	0.996399612283438	0.103145	0.874023451866151	1.5244	53.12994350282486	84.5820997494876	40.54794520547945	31.236667942897782	6.001281827186389	81.53003554157198
LRRC34	ENSG00000171757	41	41.50179467921	1.28181011285303	0	0.4631	41	41.96489467921	1.26766480716836	3188.37545834957	0.0176706742495298	0.937638863413937	0.00196	0.95706734695506	0.7718	11.887005649717514	52.68503757686176	12.715068493150685	23.442542252365584	28.066188894715367	36.817572685427955
LRRC36	ENSG00000159708	45	59.60475320844	0.967957952151438	0	0.09426	45	59.69901320844	0.966429623429299	58640.9753086419	0.0371017828583717	0.917636993726001	0	0.957400264833584	1.7991	38.46892655367232	24.534274652698702	48.26301369863014	44.06279057047531	52.34516110237138	27.477713686418454
LRRC37A	ENSG00000176681	0	5.88377877314	0.509151072645659	0	0	0	5.88377877314	0.509151072645659	426.929396572706	0.046961460262537	0.91748838665353	0.012991	0.937916932484153	4.8509	52.46892655367231	63.61421088590299	79.74794520547945	78.3077175518241	53.207481209578745	56.178989687117635
LRRC37A11P	ENSG00000214553	NA	NA	NA	NA	NA	NA	NA	NA	NA	NA	NA	0	NA	NA	NA	24.534274652698702	NA	NA	NA	NA
LRRC37A12P	ENSG00000229259	NA	NA	NA	NA	NA	NA	NA	NA	NA	NA	NA	0	NA	NA	NA	24.534274652698702	NA	NA	NA	NA
LRRC37A15P	ENSG00000230069	NA	NA	NA	NA	NA	NA	NA	NA	NA	NA	NA	0	NA	NA	NA	24.534274652698702	NA	NA	NA	NA
LRRC37A16P	ENSG00000267023	NA	NA	NA	NA	NA	NA	NA	NA	NA	NA	NA	0	NA	NA	NA	24.534274652698702	NA	NA	NA	NA
LRRC37A17P	ENSG00000263142	NA	NA	NA	NA	NA	NA	NA	NA	NA	NA	NA	0	NA	NA	NA	24.534274652698702	NA	NA	NA	NA
LRRC37A2	ENSG00000238083	1	12.35521210876	0.38395654211611	3	51.9166666666667	4	64.2718787754267	0.142418724970232	353.888286840822	0.0397629737854004	0.929213785926968	0.011401	0.93811969177117	6.7677	42.3135593220339	62.491459804144846	86.80547945205478	98.74200076573867	45.08535803763911	54.9729068344695
LRRC37A3	ENSG00000176809	15	29.82105887258	0.774524132722084	2.66666666666667	18.204	17.6666666666667	48.02505887258	0.547523339418805	58640.9753086419	0.0412427373230457	0.917099062100354	0	0.957371196379554	3.1394	44.54237288135594	24.534274652698702	68.69589041095891	75.88470163539901	55.96923614752666	28.934335489133602
LRRC37A4P	ENSG00000214425	NA	NA	NA	NA	NA	NA	NA	NA	NA	NA	NA	0.012418	NA	NA	NA	63.21111364153952	NA	NA	NA	NA
LRRC37A7P	ENSG00000265158	NA	NA	NA	NA	NA	NA	NA	NA	NA	NA	NA	0	NA	NA	NA	24.534274652698702	NA	NA	NA	NA
LRRC37B	ENSG00000185158	6	21.46508428352	0.551705061857707	0	0.024191	6	21.48927528352	0.551083994047121	58640.9753086419	0.044609785079956	0.916572712832456	0	0.95735273332615	5.0698	49.41242937853107	24.534274652698702	80.8931506849315	75.67138872176338	58.69020567499854	29.703431800967195
LRRC37BP1	ENSG00000250462	NA	NA	NA	NA	NA	NA	NA	NA	NA	NA	NA	0	NA	NA	NA	24.534274652698702	NA	NA	NA	NA
LRRC38	ENSG00000162494	2	12.6867632614	0.496249003165938	0.666666666666667	0.723266666666667	2.66666666666667	13.4100299280667	0.542531917462146	58640.9753086419	0.0220721159130335	0.937069264534515	0	0.957424827371644	5.2576	18.062146892655367	24.534274652698702	81.68219178082192	76.21287534868458	33.82275825904563	26.155101089553114
LRRC39	ENSG00000122477	37	35.72551664671	1.36248512991061	0.333333333333333	0.9903	37.3333333333333	36.71581664671	1.33602743290193	58640.9753086419	0.0295398160815239	0.933594233223072	0	0.957606568637796	0.7012	27.960451977401128	24.534274652698702	11	20.29207460482415	41.50789489017072	2.3364213715550903
LRRC3B	ENSG00000179796	0	0.4033265531	7.42756024994772	0	0.76219	0	1.1655165531	2.57030435611236	1278.80179762534	0.0613019950687885	0.897536744082892	0.004085	0.955218095175573	1.6658	66.36158192090396	56.07378729218857	44.750684931506854	4.769457966416894	69.17205616733672	46.13995222280487
LRRC3C	ENSG00000204913	1	2.48891176131	1.90599947821924	0.333333333333333	0.126866666666667	1.33333333333333	2.61577842797667	2.0167647630792	58640.9753086419	0.00448550516739487	0.95472296929896	0	0.957550533288447	1.7205	0.3615819209039548	24.534274652698702	46.21095890410959	7.367499863260946	14.723533181844658	11.606362524034267
LRRC4	ENSG00000128594	NA	NA	NA	NA	NA	NA	NA	NA	NA	0.0797892138361931	NA	0.141746	NA	NA	77.23728813559322	89.07765884764291	NA	NA	NA	NA
LRRC40	ENSG00000066557	65	59.43590773028	1.34441916472641	1.33333333333333	3.439	66.3333333333333	62.87490773028	1.29423106932202	637.518471481603	0.0217642597854137	0.937448231967735	0.005883	0.953568113862627	0.2369	17.604519774011298	58.096105670690044	4.476712328767123	22.11890827544714	30.60653731865058	48.29575249082328
LRRC41	ENSG00000132128	9	56.77723327389	0.276611161138381	0	4.39046666666667	9	61.1676999405567	0.256756694094725	58640.9753086419	0.0715349018573761	0.892936723445259	0	0.956599670352625	13.8942	72.97175141242937	24.534274652698702	96.84931506849314	93.7975168189028	73.93229621860979	41.496241915748996
LRRC42	ENSG00000116212	36	32.69345144865	1.45413626362734	0	0	36	32.69345144865	1.45413626362734	58640.9753086419	0.0224923323839903	0.937208278570312	0	0.957628583600204	0.5992	18.53672316384181	24.534274652698702	9.057534246575342	15.943772903790403	32.966264639049115	1.2060828526481373
LRRC43	ENSG00000158113	54	63.75432920734	1.0625174761682	1.33333333333333	1.16653333333333	55.3333333333333	64.9208625406733	1.06623237419969	58640.9753086419	0.0170863624662161	0.937639985217369	0	0.957478985228207	1.2497	11.180790960451978	24.534274652698702	29.947945205479453	36.07723021385987	28.042882945871938	21.820194604672835
LRRC45	ENSG00000169683	66	115.92786703788	0.698777748851541	1.33333333333333	2.1578	67.3333333333333	118.08566703788	0.698431062623988	392.210096475238	0.023852588608861	0.935361343962126	0.010677	0.937864157039115	5.0614	20.429378531073446	61.99954452288773	80.80000000000001	65.8316468850845	38.69370156732506	56.697547048884225
LRRC46	ENSG00000141294	20	26.44722584216	1.09886832796299	1	0.643066666666667	21	27.0902925088267	1.11628338015602	1480.24136713433	0.0149210002273321	0.937767312071602	0.003583	0.955766451491509	1.4621	8.384180790960452	55.44067410612617	38.4986301369863	32.32511075862824	25.822991318534065	44.97465478063276
LRRC47	ENSG00000130764	26	46.9713205903	0.768056074007033	0	0.110816666666667	26	47.0821372569667	0.766248309557641	58640.9753086419	0.0374885275959969	0.917494871236965	0	0.957276004858862	3.4118	39	24.534274652698702	70.9917808219178	60.766832576710605	53.149216337470136	32.3777894307522
LRRC49	ENSG00000137821	49	71.89090817242	0.864797208471671	1	2.59220333333333	50	74.4831115057533	0.849683543239982	58640.9753086419	0.0689344629645348	0.895763854098937	0	0.957263575779636	2.6371000000000002	71.4632768361582	24.534274652698702	63.416438356164385	54.13225400645408	72.02120841344754	32.70989920177125
LRRC4B	ENSG00000131409	2	9.45636350836	0.665773224168691	5	49.4166666666667	7	58.8730301750267	0.223329999548918	58640.9753086419	0.0937391221523285	0.875184734708853	0	0.957471946277396	3.6263	82.42937853107345	24.534274652698702	72.76164383561644	95.58606355630914	78.29633513954437	22.501893608343522
LRRC4C	ENSG00000148948	0	1.0197397329	2.93774203054199	0.333333333333333	7.84435333333333	0.333333333333333	8.86409306623333	0.407732227237554	12.7861653000235	0.155431345105171	0.937852607470264	0.091914	0.890460083772279	1.5223	93.44632768361582	83.12457299020724	40.45753424657534	84.99152217907346	24.418807900716658	78.03414321505565
LRRC51	ENSG00000184154	10	14.77595286994	1.14796110850012	0	0.025238	10	14.80119086994	1.1460036820531	58640.9753086419	0.0338893309235573	0.92059403331631	0	0.957514473532115	1.6033	33.632768361581924	24.534274652698702	42.87671232876713	30.224798993600615	48.604556312998895	17.712521121016138
LRRC52	ENSG00000162763	14	12.19152120143	1.79522190473687	0	0.0268396666666667	14	12.2183608680967	1.79127840052743	58640.9753086419	0.0146618923172355	0.937813460013279	0	0.95759851581344	0.863	8.118644067796609	24.534274652698702	14.969863013698632	9.593611551714716	25.09468041717649	2.889937656586838
LRRC53	ENSG00000162621	5	1.79039410058	5.87191105317864	0	0	5	1.79039410058	5.87191105317864	58640.9753086419	0.0282645132392645	0.934819744231556	0	0.957608977440737	0.8681	26.254237288135595	24.534274652698702	15.123287671232877	0.9134168353114802	39.73081629085824	2.167453242440132
LRRC55	ENSG00000183908	5	13.69351198798	0.767738394501699	0	0	5	13.69351198798	0.767738394501699	6685.51186529353	0.0286756679415703	0.933534006210334	0.001539	0.95692562669755	3.0186	26.7909604519774	51.73764518332954	67.56712328767124	60.64103265328447	41.57198624949018	38.72283400337936
LRRC56	ENSG00000161328	36	51.5362590227	0.922471561501612	0	0.847733333333333	36	52.3839923560333	0.907543148133995	11.8545769016574	0.0147251579910517	0.998091948054788	0.077155	0.89407988191365	1.1651	8.192090395480225	80.94283762240947	26.608219178082194	49.056500574303996	4.987473052496654	77.04364038920934
LRRC57	ENSG00000180979	10	20.16358947307	0.841230142003051	0	0.30094	10	20.46452947307	0.828859478936131	5470.50746360381	0.0262352749705315	0.93558729499931	0.001547	0.956907499296874	2.628	23.46892655367232	51.77180596675017	63.33150684931507	55.68560958267243	38.233409077667076	38.926761055759485
LRRC58	ENSG00000163428	15	23.53145272262	0.981542875078713	0.666666666666667	1.71512	15.6666666666667	25.24657272262	0.946684014048484	58640.9753086419	0.0327210836112499	0.92461047936955	0	0.957466631752733	1.9393	31.937853107344633	24.534274652698702	51.980821917808214	45.70365913690313	47.200372895181495	22.956359610790656
LRRC59	ENSG00000108829	14	25.29760412028	0.865160424236603	0.333333333333333	0.87031	14.3333333333333	26.16791412028	0.851837323084805	58640.9753086419	0.0378191061317921	0.917541914576106	0	0.957425357939181	2.4949	39.502824858757066	24.534274652698702	61.64931506849315	53.858775912049445	52.84623900250539	26.102662704655373
LRRC61	ENSG00000127399	2	1.01482146	6.20384360207754	0	0.185486666666667	2	1.20030812666667	5.24514787661716	58640.9753086419	0.0145890824496746	0.937812181673081	0	0.95758133297113	1.1486	8.01129943502825	24.534274652698702	25.753424657534246	1.2142427391565889	25.13546582765251	4.795198974538252
LRRC63	ENSG00000173988	15	10.8959317619	2.11979390701614	0	0	15	10.8959317619	2.11979390701614	58640.9753086419	0.0181322079151869	0.93762265260266	0	0.957624941235613	0.7078	12.480225988700564	24.534274652698702	11.123287671232877	6.694743751025541	28.322554331993246	1.4041834178173929
LRRC66	ENSG00000188993	27	21.17168144258	1.75867760813604	0	0	27	21.17168144258	1.75867760813604	58640.9753086419	0.0269139390438795	0.935919435163379	0	0.957650344260156	0.5259	24.31638418079096	24.534274652698702	7.8054794520547945	9.943663512552646	37.569189535628965	0.6583930548272434
LRRC69	ENSG00000214954	20	15.6921563779	1.85200925485062	0	0	20	15.6921563779	1.85200925485062	9955.96051794032	0.0115773975849152	0.938162856510084	0.001101	0.957392989717927	0.6448	4.610169491525424	50.69232521065816	9.893150684931506	8.80599463982935	21.965856784944364	27.862261842335258
LRRC7	ENSG00000033122	23	160.79833272976	0.20264752686552	5.66666666666667	42.5866333333333	28.6666666666667	203.384966063093	0.192527685343397	18.3792964050835	0.148932039737701	0.285817015526349	0.357599	0.605317638094878	4.2034	92.80225988700565	95.85971304941927	76.33424657534246	96.89328884756331	97.97238245062051	95.97972382450621
LRRC7-AS1	ENSG00000237919	NA	NA	NA	NA	NA	NA	NA	NA	NA	NA	NA	0	NA	NA	NA	24.534274652698702	NA	NA	NA	NA
LRRC70	ENSG00000186105	NA	NA	NA	NA	NA	NA	NA	NA	NA	0.0260997004806995	NA	0	NA	NA	23.378531073446325	24.534274652698702	NA	NA	NA	NA
LRRC71	ENSG00000160838	39	57.7657563949	0.881832770170656	2.33333333333333	2.82006666666667	41.3333333333333	60.5858230615667	0.884251346520297	58640.9753086419	0.0164700616151094	0.93763584390786	0	0.957327116732237	2.4386	10.384180790960453	24.534274652698702	60.88767123287672	51.074768911010224	28.12445376682399	30.822117345452426
LRRC72	ENSG00000205858	32	26.56479554156	1.61802313341243	0	0	32	26.56479554156	1.61802313341243	58640.9753086419	0.0164731293916702	0.937723789229236	0	0.957649045783112	0.5147	10.3954802259887	24.534274652698702	7.693150684931507	12.169775201006388	26.6445260152654	0.6816990036706869
LRRC73	ENSG00000204052	8	12.23056443912	1.18021124757141	1	1.39770933333333	9	13.6282737724533	1.15239953968787	58640.9753086419	0.0263056233525276	0.935792740756413	0	0.957520242712585	1.618	23.587570621468927	24.534274652698702	43.35890410958904	29.792703604441286	37.83720794732856	16.885159937073936
LRRC74A	ENSG00000100565	41	51.23175937189	1.03836801182646	0	0.0796766666666667	41	51.3114360385567	1.03675562853839	58640.9753086419	0.0075211995281279	0.945444832320384	0	0.957462344979704	1.4547	1.463276836158192	24.534274652698702	38.22191780821918	38.358037521194554	18.56901474101265	23.399172638816054
LRRC74B	ENSG00000187905	9	4.17194699783	3.76448129141726	0	0	9	4.17194699783	3.76448129141726	58640.9753086419	0.00569329736754298	0.953391159498258	0	0.957629326227514	0.7165	0.7062146892655368	24.534274652698702	11.364383561643836	2.5761636492917006	15.38775272388277	1.1886033910155476
LRRC75A	ENSG00000181350	5	11.62734422911	0.904164760377636	1	1.23526666666667	6	12.8626108957767	0.920683658113971	58640.9753086419	0.0165818370878696	0.937667782725423	0	0.957485781205579	2.4086	10.559322033898304	24.534274652698702	60.471232876712335	47.98446644423782	27.588416943424804	21.138495601002163
LRRC75B	ENSG00000178026	14	11.7412307581	1.86407084263906	0.333333333333333	0.21309	14.3333333333333	11.9543207581	1.86466520064125	58640.9753086419	0.0109806172549724	0.938252003138019	0	0.957603679355704	0.8327	4.033898305084746	24.534274652698702	14.186301369863013	8.6856642782912985	21.668705937190467	2.528695449513492
LRRC8A	ENSG00000136802	21	73.70780364065	0.410274649324791	7.66666666666667	50.493	28.6666666666667	124.20080364065	0.315273618221233	36.4796980748791	0.0989126414060593	0.733626032031581	0.091749	0.875272204074868	6.7438	83.954802259887	83.12001821908449	86.74520547945205	90.6306404856971	88.91219483773233	80.99399871817282
LRRC8B	ENSG00000197147	18	50.89491970178	0.524448618209552	0	0.51123	18	51.40614970178	0.519233019129624	58640.9753086419	0.0875997766852379	0.87600386908555	0	0.95702127068528	6.7333	80.25988700564972	24.534274652698702	86.67945205479452	77.64590056336488	77.83021616267553	37.41187438093574
LRRC8C	ENSG00000171488	3	5.84537683205	1.32645965362228	0.666666666666667	2.85678	3.66666666666667	8.70215683205	0.998837783572001	58640.9753086419	0.0669878050684929	0.896501616832998	0	0.957534720287319	1.7444	70.2316384180791	24.534274652698702	46.849315068493155	41.4209921785265	70.96661422828177	14.8225834644293
LRRC8C-DT	ENSG00000231999	NA	NA	NA	NA	NA	NA	NA	NA	NA	NA	NA	0	NA	NA	NA	24.534274652698702	NA	NA	NA	NA
LRRC8D	ENSG00000171492	0	2.4018358137	1.24726771766264	3.33333333333333	11.6956933333333	3.33333333333333	14.0975291470333	0.583480138969558	58640.9753086419	0.152854889631271	0.825008508460822	0	0.957538327070355	2.5045	93.19774011299435	24.534274652698702	61.83287671232877	73.58748564240004	84.61224727611723	14.100099050282594
LRRC8E	ENSG00000171017	3	6.0353360346	1.284709995182	1.66666666666667	2.31611333333333	4.66666666666667	8.35144936793333	1.20501460177295	14866.8216021605	0.0329227261245251	0.925114278727076	8.3e-4	0.95732092343205	1.7877	32.23163841807909	50.06832156684127	48	26.948531422633053	47.013925304433954	31.113441705995456
LRRC9	ENSG00000131951	44	26.42649763623	2.14075417219564	0	0	44	26.42649763623	2.14075417219564	58640.9753086419	0.0442353561520576	0.917105731560671	0	0.957767021222101	-0.1197	48.91525423728814	24.534274652698702	2.263013698630137	6.5634742657113065	55.945930198683214	0.040785410476019024
LRRCC1	ENSG00000133739	111	104.84152543954	1.23955850633028	0.333333333333333	0.0608033333333333	111.333333333333	104.902328772873	1.24226461504145	110.058461143669	0.0358192510902882	0.953219336222936	0.030112	0.932346070794233	-0.4196	36.71186440677966	70.6900478250968	1.1726027397260272	24.820871848164956	15.4576705704131	64.8895880673542
LRRD1	ENSG00000240720	43	53.6023100855	1.03445171155677	0	0	43	53.6023100855	1.03445171155677	58640.9753086419	0.0175993647426367	0.937601544163817	0	0.957458574252385	1.4566	11.779661016949152	24.534274652698702	38.30684931506849	38.52759393972542	28.63135815416885	23.72545592262425
LRRFIP1	ENSG00000124831	48	92.31107737434	0.661392641506327	1.33333333333333	3.81743333333333	49.3333333333333	96.1285107076733	0.650620617380943	11.0797269106025	0.101848043501377	0.738346877200795	0.183618	0.796386264577738	3.2726	84.72316384180792	91.51446139831474	69.84657534246575	68.92741891374502	88.74905319582824	90.31637825554972
LRRFIP2	ENSG00000093167	85	96.23847038667	1.05779693853103	6.33333333333333	8.82422533333333	91.3333333333333	105.062695720003	1.0344922681007	58640.9753086419	0.0796607136726379	0.889669593328537	0	0.957481559944935	1.0748	77.16949152542372	24.534274652698702	22.75890410958904	38.52212437783733	74.98106391656471	21.546349705762395
LRRIQ1	ENSG00000133640	199	182.86802087999	1.22392221908656	0	0	199	182.86802087999	1.22392221908656	58640.9753086419	0.0623639151453972	0.901258212091131	0	0.957818990516788	-0.5541	67.12994350282486	24.534274652698702	0.8273972602739725	25.81633211179785	67.96597331468857	0.011652974421721751
LRRIQ3	ENSG00000162620	66	48.68552233436	1.66389945252203	0	0.188296666666667	66	48.8738190010267	1.65748892993586	416.409717422762	0.0144745679572225	0.953084920644995	0.008211	0.948722508195583	-0.1958	7.830508474576272	60.031883397859254	1.9835616438356165	11.360280041568672	15.550894365786874	50.62634737516751
LRRIQ4	ENSG00000188306	19	36.15486366982	0.771106202862424	0	0	19	36.15486366982	0.771106202862424	58640.9753086419	0.0176057051867247	0.937561564239733	0	0.957336185246897	3.2462	11.807909604519775	24.534274652698702	69.63835616438357	60.41678061587267	29.237312824098353	30.466701625589934
LRRK1	ENSG00000154237	104	242.65826105056	0.504428814529872	0	0.08643	104	242.74469105056	0.504249211086225	15.5463108939953	0.101757705211639	0.544422968427473	0.058466	0.887073905435792	5.4214	84.68926553672317	77.27624686859485	82.27397260273973	78.67964776021441	93.45102837499272	78.65757734661773
LRRK2	ENSG00000188906	195	268.29544510467	0.818434683723366	0	0	195	268.29544510467	0.818434683723366	65.2271947307606	0.11104454100132	0.85263223384867	0.034114	0.917930322279581	4.2057	87.12429378531074	71.8606240036438	76.35068493150685	56.533391675326804	82.13016372429063	67.09200023305948
LRRN1	ENSG00000175928	NA	NA	NA	NA	NA	NA	NA	NA	NA	0.0677887499332428	NA	0	NA	NA	70.72881355932203	24.534274652698702	NA	NA	NA	NA
LRRN2	ENSG00000170382	NA	NA	NA	NA	NA	NA	NA	NA	NA	0.0474873743951321	NA	0	NA	NA	53.07909604519774	24.534274652698702	NA	NA	NA	NA
LRRN3	ENSG00000173114	NA	NA	NA	NA	NA	NA	NA	NA	NA	0.0541196428239346	NA	0.00146	NA	NA	60.36158192090395	51.56456388066499	NA	NA	NA	NA
LRRN4	ENSG00000125872	26	27.62144963488	1.30610842516949	2.33333333333333	1.4773	28.3333333333333	29.09874963488	1.33247013454085	858.766129115225	0.0431983955204487	0.917086925184192	0.005875	0.952106515309896	0.9709	47.40112994350282	58.08244135732179	18.72876712328767	20.44522233769075	56.0508069684787	49.28625531666958
LRRN4CL	ENSG00000177363	NA	NA	NA	NA	NA	NA	NA	NA	NA	0.0232555270195007	NA	0	NA	NA	19.531073446327685	24.534274652698702	NA	NA	NA	NA
LRRTM1	ENSG00000162951	0	0.94780573549	3.16070283327126	0	1.64673	0	2.59453573549	1.15463134023406	271.883491416252	0.0658417195081711	0.912766490825159	0.012743	0.938044019335822	1.8669	69.41807909604519	63.40924618537919	49.939726027397256	29.601268938358032	64.10301229388801	55.32832255433199
LRRTM2	ENSG00000146006	NA	NA	NA	NA	NA	NA	NA	NA	NA	0.0495690032839775	NA	0	NA	NA	55.54237288135593	24.534274652698702	NA	NA	NA	NA
LRRTM3	ENSG00000198739	19	32.57242616082	0.855915353120925	2.33333333333333	8.11396666666667	21.3333333333333	40.6863928274867	0.752888962179611	62.1763119823579	0.0801037847995758	0.916024146095549	0.025662	0.936619558012311	2.5652	77.3728813559322	69.31450694602597	62.64657534246575	61.931849258874365	60.27501019635262	62.72213482491406
LRRTM4	ENSG00000176204	16	37.47882242261	0.648397738051311	4	8.91236666666667	20	46.3911890892767	0.626455570787508	36.1810990183457	0.123818255960941	0.865774619397044	0.06668	0.896734058779162	3.5979	89.485875706214685	78.78387611022546	72.57808219178082	70.53547010884428	80.1549845598089	74.90531958282352
LRSAM1	ENSG00000148356	94	118.15330520409	0.944367346128851	1	1.77996666666667	95	119.933271870757	0.939392281434188	6.18928116995152	0.0901009514927864	0.992759512176017	0.131991	0.864209083334813	0.1894	81.2090395480226	88.09382828512867	4.0767123287671225	46.33812831592189	6.770378139019982	83.34207306414962
LRTM1	ENSG00000144771	13	15.5223842688	1.3315331406437	0.333333333333333	0.5261	13.3333333333333	16.0484842688	1.31323283582228	58640.9753086419	0.021017482504248602	0.937336719838234	0	0.957545669869018	1.2356	16.43502824858757	24.534274652698702	29.43835616438356	21.21643056391183	31.84175260735303	12.783312940628093
LRTM2	ENSG00000166159	10	24.21033493788	0.700618941424988	0	2.01772	10	26.22805493788	0.646720440226931	58640.9753086419	0.0305884927511215	0.929656388312776	0	0.957376699950964	3.6554	29.22598870056497	24.534274652698702	72.9917808219178	69.17901876059727	44.747421779409194	28.712928975120903
LRTOMT	ENSG00000284922	5	7.91036329744	1.32902049039187	0	0	5	7.91036329744	1.32902049039187	NA	NA	NA	0.044998	NA	1.3077	NA	74.40218629013891	32.22191780821918	20.59837007055735	NA	NA
LRWD1	ENSG00000161036	70	87.32971324461	0.977955791594433	0	0	70	87.32971324461	0.977955791594433	19848.3842198806	0.0292661283165216	0.932375657372181	9.07e-4	0.957113056805086	1.6357	27.604519774011298	50.271008881803695	43.87397260273973	43.160312858939996	42.836333974246934	36.16500611781157
LSAMP	ENSG00000185565	5	33.19321591889	0.316722396963009	3.33333333333333	12.2326666666667	8.33333333333333	45.4258825855567	0.327122184312849	34.1657077492409	0.110381163656712	0.828913380946281	0.040667	0.916824507436411	8.352	86.93785310734464	73.53222500569346	90.54794520547945	89.96335393534977	84.38501427489366	69.23032103944531
LSG1	ENSG00000041802	49	78.25147356256	0.794503334845163	1.66666666666667	1.94633666666667	50.6666666666667	80.1978102292267	0.798406483805144	1107.40701657266	0.0537892058491707	0.90922706879344	0.004558	0.95318693609879	3.451	60.05084745762712	56.6476884536552	71.33972602739726	58.0484603183285	65.97914117578512	48.65116821068578
LSM1	ENSG00000175324	7	9.81922656869	1.33901725461318	1.33333333333333	1.20246666666667	8.33333333333333	11.0216932353567	1.34823330847725	49.4004326937092	0.0469792708754539	0.953730252092811	0.037791	0.917310773053464	1.2343	52.48587570621469	72.83534502391255	29.397260273972602	19.7287097303506	15.22461108197868	68.38548039387054
LSM10	ENSG00000181817	1	1.2101402275	3.92009488701224	0	0	1	1.2101402275	3.92009488701224	58640.9753086419	0.0479420199990273	0.916094699188476	0	0.95756631259594	1.4158	53.64406779661017	24.534274652698702	36.8054794520548	2.3956681069846297	60.141000990502825	7.8890636835052135
LSM11	ENSG00000155858	6	13.68613355363	0.865284238679616	3.33333333333333	4.9344	9.33333333333333	18.62053355363	0.866012958525008	55.6984828091226	0.0391727350652218	0.952846969589673	0.03348	0.917925521258879	2.3181	41.35593220338983	71.68298792985652	59.12328767123287	52.628124487228575	15.673250597214945	67.10365320748122
LSM12	ENSG00000161654	0	17.17990577327	0.174374196988613	0	3.67233333333333	0	20.8522391066033	0.143664776633284	58640.9753086419	0.0613142736256123	0.897207389989231	0	0.957318294777671	15.3385	66.36723163841808	24.534274652698702	97.46849315068494	98.67636602308156	69.66148109304899	31.20666550136923
LSM14A	ENSG00000257103	13	44.73617312085	0.462010217545425	2.66666666666667	16.6126333333333	15.6666666666667	61.3488064541833	0.389584218298791	58640.9753086419	0.0882903262972832	0.875860405016466	0	0.957041841790516	7.6167	80.5367231638418	24.534274652698702	89.02465753424657	86.02526937592299	77.91178698362756	37.13220299481442
LSM14B	ENSG00000149657	8	44.56088794428	0.323930926449351	5.33333333333333	14.6815	13.3333333333333	59.24238794428	0.355748598905023	58640.9753086419	0.0844552963972092	0.876542760905747	0	0.956918787930517	11.1107	79.05084745762711	24.534274652698702	94.56986301369864	88.31154624514576	77.32331177533065	38.78109887548797
LSM2	ENSG00000204392	8	9.97710267231	1.44677770584216	1	3.15983333333333	9	13.1369360056433	1.19550071762311	7508.11522745525	0.0732806399464607	0.89489075903568	0.001433	0.957071633166816	1.2978	74	51.487132771578224	31.81369863013699	27.43532243067331	72.83109013575715	36.75348132610849
LSM3	ENSG00000170860	12	11.39947372468	1.70556727437527	3.66666666666667	4.0596	15.6666666666667	15.45907372468	1.546051673708	58640.9753086419	0.0465103387832642	0.916495625864469	0	0.95758315418774	0.9755	51.85310734463277	24.534274652698702	18.915068493150685	13.59733085379861	58.94657111227641	4.486395152362647
LSM4	ENSG00000130520	9	17.14257319111	0.916152799642708	1.66666666666667	5.6651300000000004	10.6666666666667	22.80770319111	0.780158324691676	58640.9753086419	0.0661227703094482	0.896567291542333	0	0.957467567591364	2.2787	69.62146892655367	24.534274652698702	58.44931506849315	59.68385932286824	70.8442579968537	22.86896230262775
LSM5	ENSG00000106355	5	7.50077643741	1.4015928879453	1	2.01783333333333	6	9.51860977074333	1.24413080666668	58897.9092596418	0.0501852780580521	0.915157475499173	2.57e-4	0.957489475298697	1.5093	56.33898305084746	49.13231610111592	40.06575342465754	24.700541486626932	61.725805511856905	20.800559342772246
LSM6	ENSG00000164167	1	10.07686573988	0.470767859853124	0	0.530843333333333	1	10.6077090732133	0.447209146258528	329.811702234381	0.0729348286986351	0.897806511247389	0.007242	0.948513881893111	5.4103	73.77401129943503	59.27579139148258	82.26301369863013	82.4591150248865	68.76420206257647	50.707918196119564
LSM7	ENSG00000130332	7	10.4513698275	1.25802780108655	4	4.08576333333333	11	14.5371331608333	1.25248314433545	56.8699842068883	0.0598437562584877	0.940837426535311	0.035375	0.917656802313282	1.3459	65.28813559322035	72.22045092234114	33.71232876712329	24.312202592572334	19.798403542504232	67.61638408203694
LSM8	ENSG00000128534	6	7.23284653552	1.63730774519591	0	0.394753333333333	6	7.62759986885333	1.55257169437764	58640.9753086419	0.0343388058245182	0.919510015970905	0	0.957557064232059	1.281	34.40677966101695	24.534274652698702	31.189041095890413	13.416835311491553	48.90753364796364	9.96911961778244
LSMEM1	ENSG00000181016	5	6.47803688833	1.62287357882763	0	0	5	6.47803688833	1.62287357882763	58640.9753086419	0.0210152268409729	0.937340851044188	0	0.957553354626695	1.3534	16.429378531073446	24.534274652698702	34	12.043975277580259	31.812620171298718	10.988754879683043
LSMEM2	ENSG00000179564	15	11.41926525001	2.0226458755846	0	0	15	11.41926525001	2.0226458755846	58640.9753086419	0.0131986709311604	0.937940402215892	0	0.957619164383392	0.7392	6.259887005649717	24.534274652698702	11.895890410958904	7.334682491932398	23.439958049292088	1.637242906251828
LSP1	ENSG00000130592	30	55.249313434	0.736488927469801	0	0	30	55.249313434	0.736488927469801	57.641524787205	0.0551968514919281	0.923885626137113	0.020413	0.937360360362752	3.5003	61.53672316384181	67.27852425415622	71.77534246575343	63.14062243614286	47.485870768513664	60.89261784070384
LSP1P4	ENSG00000143429	NA	NA	NA	NA	NA	NA	NA	NA	NA	NA	NA	0	NA	NA	NA	24.534274652698702	NA	NA	NA	NA
LSR	ENSG00000105699	38	61.97188899658	0.803726729467463	2.33333333333333	3.79661	40.3333333333333	65.768498996580007	0.79742672765828	17.8557359423031	0.05352833122015	0.927364960363946	0.073709	0.894554601955262	2.0457	59.836158192090394	80.29606012297882	54.268493150684925	58.146912432314174	45.976810580900775	76.75814251587718
LSS	ENSG00000160285	79	124.1202105559	0.767467504529231	1.66666666666667	1.3498000000000001	80.6666666666667	125.4700105559	0.773711479290969	40.8821547891953	0.0458559021353722	0.90249816857273	0.044758	0.915005511042306	3.1356	51.039548022598865	74.36574812115691	68.65753424657535	60.192528578460866	67.71543436462156	70.86756394569714
LST1	ENSG00000204482	2	1.02442878342	6.14566256216837	0	0	2	1.02442878342	6.14566256216837	149.576302874507	0.0418509803712368	0.937051695321082	0.012743	0.938025595964204	1.0905	45.47457627118644	63.40924618537919	23.328767123287673	0.7602691024448944	33.89850259278681	55.427372836916625
LTA	ENSG00000226979	2	7.23941715185	0.869654764992114	0.333333333333333	1.22381766666667	2.33333333333333	8.46323481851667	0.802272254439858	20.1225830923008	0.0594493336975574	0.961397575907074	0.051739	0.915293900008169	2.6768	64.9774011299435	75.91437030289228	63.90684931506849	57.78592134770005	12.363805861446124	70.69859581658218
LTA4H	ENSG00000111144	51	77.16395163754	0.834611921718606	0.333333333333333	1.71122	51.3333333333333	78.87517163754	0.821213218000462	10.7426688533951	0.046388816088438	0.935102622477052	0.071069	0.897576079196687	2.9787	51.72881355932203	79.7859257572307	67.17808219178082	56.27632226658645	39.18312649303735	73.97890811629668
LTB	ENSG00000227507	11	8.16943902666	2.22873494636359	0	0	11	8.16943902666	2.22873494636359	58640.9753086419	0.0441766306757927	0.916920524268958	0	0.957608343146012	0.8256	48.83050847457627	24.534274652698702	14.016438356164384	6.06027457200679	57.13453358969877	2.219891627337873
LTB4R	ENSG00000213903	0	1.2152400549	2.46513621853956	0.333333333333333	0.553833333333333	0.333333333333333	1.76907338823333	2.04297709319201	58640.9753086419	0.0477478951215744	0.91612155548549	0	0.957553275448868	1.969	53.38983050847458	24.534274652698702	52.74520547945205	7.159656511513418	60.0710831439725	11.006234341315619
LTB4R2	ENSG00000213906	NA	NA	NA	NA	NA	NA	NA	NA	NA	0.0467670373618603	NA	0	NA	NA	52.23728813559322	24.534274652698702	NA	NA	NA	NA
LTBP1	ENSG00000049323	108	185.51731248889	0.683074931968545	5.33333333333333	12.0889633333333	113.333333333333	197.606275822223	0.670379147975298	20.6113663244128	0.113451659679413	0.738838798132518	0.062408	0.894592065425275	3.523	87.64406779661017	77.98223639262127	71.98356164383561	67.68035880325985	88.73157373419565	76.72901007982287
LTBP2	ENSG00000119681	91	219.43621940018	0.493649680052839	0	0.110943333333333	91	219.547162733513	0.493400225036787	5.55619245583596	0.0739706829190254	0.505199691971862	0.137696	0.774764348627127	2.6416	74.37288135593221	88.72238670006833	63.47397260273973	79.37975168189028	94.31334848220008	91.31270756860688
LTBP3	ENSG00000168056	84	171.10234576321	0.588604948600123	3.33333333333333	8.70733333333333	87.3333333333333	179.809679096543	0.580279822187672	9.28682299341711	0.129613220691681	0.616804760635625	0.220051	0.752630699990596	2.9607	90.4180790960452	92.76246868594853	66.9972602739726	73.81173767981184	91.87787682806037	92.17502767581425
LTBP4	ENSG00000090006	83	184.00623746079	0.541406040574506	0	1.0527	83	185.05893746079	0.538326275032064	11.6634550565845	0.1367506980896	0.575497665669052	0.085023	0.864828897914255	3.9383	91.40112994350282	82.17718059667502	74.8109589041096	76.45900563364874	92.83342073064149	83.24884926877586
LTBR	ENSG00000111321	12	46.4183784844	0.418854987285891	1.33333333333333	6.71760333333333	13.3333333333333	53.1359818177333	0.396631355740411	18.4190827781051	0.0815232172608376	0.730242170620494	0.070041	0.892919716928834	5.7357	77.97175141242938	79.53541334547938	83.46027397260274	85.58223486298748	89.05203053079299	77.45149449396959
LTC4S	ENSG00000213316	8	10.7144509976	1.34721319071128	0	0	8	10.7144509976	1.34721319071128	36.6529202286556	0.012612515129149	0.974318215600685	0.038273	0.918283377339829	1.3987	5.604519774011299	72.99020724208609	36.08219178082192	19.777935787343438	8.693118918603972	66.6608401794558
LTF	ENSG00000012223	86	87.78489335757	1.17206172331735	0	0.11289	86	87.89778335757	1.17055640608532	600.102507589277	0.0530546866357327	0.915489329147979	0.006317	0.95206777897238	0.5302	59.31073446327684	58.50603507173765	7.906849315068492	28.69332166493463	61.27133950940978	49.31538775272388
LTK	ENSG00000062524	82	79.39788623522	1.24098962379647	6	7.803	88	87.20088623522	1.20486049955528	112.559199827873	0.0307647213339806	0.953881720608817	0.018465	0.937641601043565	0.3907	29.43502824858757	66.48599407879755	6.126027397260274	26.959470546409236	15.148866748237495	58.95239759948727
LTN1	ENSG00000198862	83	165.7352373141	0.601091777941318	4	4.801	87	170.5362373141	0.609708295070014	58640.9753086419	0.0911281257867813	0.872675037172338	0	0.955214615364278	8.0137	81.53107344632768	24.534274652698702	89.89041095890411	71.75518240988896	79.1178698362757	46.151605197226594
LTO1	ENSG00000149716	10	10.51253063004	1.61352388237059	0	0	10	10.51253063004	1.61352388237059	58640.9753086419	0.0291254017502069	0.933743799701245	0	0.957568526094027	1.1023	27.40677966101695	24.534274652698702	23.873972602739727	12.262757753103983	41.29231486336887	7.24815009031056
LTV1	ENSG00000135521	35	67.7165738437	0.685269979822983	0.333333333333333	0.176436666666667	35.3333333333333	67.8930105103667	0.68907256780942	58640.9753086419	0.0415992066264153	0.916865343042138	0	0.957046516188	4.7224	45.03954802259887	24.534274652698702	79.20547945205479	66.5153421210961	57.44916389908524	37.0914175843384
LUC7L	ENSG00000007392	22	45.62319589502	0.688571012824053	6	16.4687066666667	28	62.0919025616867	0.618259386397322	58640.9753086419	0.13833874464035	0.834390315764613	0	0.957222494939573	4.2462	91.6723163841808	24.534274652698702	76.63561643835617	71.13165235464639	83.72079473285555	33.88684961836509
LUC7L2	ENSG00000146963	22	42.58406010855	0.737712893642019	1.66666666666667	12.9611333333333	23.6666666666667	55.5451934418833	0.600660045456657	14.5910772013794	0.0282916948199272	0.951307108311838	0.079223	0.893149228289471	2.4307	26.293785310734464	81.2844454566158	60.81095890410959	72.35136465569109	16.33164365204219	77.38740313465013
LUC7L3	ENSG00000108848	6	51.80636530917	0.228589587046828	1.66666666666667	35.1842666666667	7.66666666666667	86.9906319758367	0.161025587347267	58640.9753086419	0.197104796767235	0.775028983063636	0	0.956656482697031	15.9557	96.10734463276836	24.534274652698702	97.75890410958904	98.15128808182465	87.23999300821535	41.16995863194081
LUCAT1	ENSG00000248323	NA	NA	NA	NA	NA	NA	NA	NA	NA	NA	NA	0	NA	NA	NA	24.534274652698702	NA	NA	NA	NA
LUM	ENSG00000139329	13	16.82264215759	1.22861610453911	0.333333333333333	0.66401	13.3333333333333	17.48665215759	1.2052276397468	455.65006541418	0.110909171402454	0.869935184973478	0.007167	0.950523380574376	1.375	87.090395480226	59.214301981325434	34.98082191780822	26.926653175080673	79.57233583872284	50.101963526190055
LURAP1	ENSG00000171357	3	4.212853366	1.84047624123567	0	0	3	4.212853366	1.84047624123567	58640.9753086419	0.0189301259815693	0.937540811941554	0	0.95755531161592	1.4237	13.491525423728815	24.534274652698702	37.109589041095894	8.909916315703114	29.52281069743053	10.487676979549036
LURAP1L	ENSG00000153714	5	5.1446571969	2.04348599068493	0	0	5	5.1446571969	2.04348599068493	2351.71342629392	0.0199413970112801	0.937464630852053	0.002535	0.956779752640087	1.1824	14.83050847457627	53.796401730813024	27.358904109589037	7.154186949625327	30.507487036065967	40.16780283167278
LUZP1	ENSG00000169641	2	3.8165551495	1.64960111285089	0	0	2	3.8165551495	1.64960111285089	13.2729236415743	0.0696545168757439	0.969263362087022	0.382561	0.631236972367622	0.1413	71.85310734463278	96.28330676383511	3.7479452054794518	11.502488650659075	10.78482782730292	95.43203402668532
LUZP2	ENSG00000187398	47	48.91439605356	1.22531349633052	0	0.172266666666667	47	49.0866627202267	1.22101333290655	11905.2366417284	0.0719267427921295	0.895561198296299	8.9e-4	0.957364553875361	0.7986	73.2090395480226	50.21179685720792	13.276712328767124	26.018705901657285	72.23096195303852	29.17322146477889
LUZP4	ENSG00000102021	7	3.746125	3.50979046412816	0	0	7	3.746125	3.50979046412816	NA	NA	NA	0.003905	NA	0.8128	NA	55.83693919380551	13.654794520547945	2.849641743696324	NA	NA
LVRN	ENSG00000172901	83	93.60296186899	1.06430487321644	0	0	83	93.60296186899	1.06430487321644	58640.9753086419	0.025781087577343	0.936041455867412	0	0.957488863689293	1.0518	22.94915254237288	24.534274652698702	21.7972602739726	36.257725756166934	37.29534463671852	20.847171240459133
LXN	ENSG00000079257	23	23.43156548765	1.39066186034218	0	0	23	23.43156548765	1.39066186034218	19763.1838358806	0.0225843265652656	0.937135286920502	6.51e-4	0.95742932768897	0.9207	18.72316384180791	49.71532680482806	16.96164383561644	18.000328173713285	33.40325117986366	25.81133834411233
LY6D	ENSG00000167656	7	5.1921425874	2.53230984725636	0	0	7	5.1921425874	2.53230984725636	58640.9753086419	0.0290659945458174	0.933978103019615	0	0.957594150985353	0.9509	27.31638418079096	24.534274652698702	18.032876712328765	4.862440518514461	40.95437860513896	3.26283283808192
LY6E	ENSG00000160932	5	9.7530750278	1.0779200281732	0	0	5	9.7530750278	1.0779200281732	58640.9753086419	0.03712984547019	0.917712012778198	0	0.9575112046298	1.943	38.50282485875706	24.534274652698702	52.09041095890411	35.2239785593174	51.89069509992426	18.15533414904155
LY6E-DT	ENSG00000247317	NA	NA	NA	NA	NA	NA	NA	NA	NA	NA	NA	0	NA	NA	NA	24.534274652698702	NA	NA	NA	NA
LY6G5B	ENSG00000240053	5	3.60429719358	2.91680578601216	0	0	5	3.60429719358	2.91680578601216	58640.9753086419	0.0378719195723534	0.917668697050626	0	0.957588084089657	1.0212	39.56497175141243	24.534274652698702	20.613698630136987	3.7794672646720926	52.15288702441298	3.892093456854866
LY6G5C	ENSG00000204428	2	2.24408796676	2.80550215282417	0	0	2	2.24408796676	2.80550215282417	58640.9753086419	0.0162141062319279	0.937711036873933	0	0.957566554702937	1.3306	10.096045197740112	24.534274652698702	33.12328767123287	4.052945359076745	26.871759016488966	7.813319349764029
LY6G6C	ENSG00000204421	2	2.1801005589	2.88784551527688	0	0	2	2.1801005589	2.88784551527688	928.456432864376	0.0162179172039032	0.937730085275885	0.005521	0.953449452635219	1.32	10.101694915254237	57.718059667501706	32.72054794520548	3.8669802548815824	26.47555788615044	48.39480277340791
LY6G6D	ENSG00000244355	4	6.1697498124	1.48361267554817	0	0	4	6.1697498124	1.48361267554817	58640.9753086419	0.015390551649034	0.937751236491757	0	0.957544006127931	1.5186	9	24.534274652698702	40.367123287671234	15.260077667778816	26.11431567907708	13.12124919885801
LY6G6E	ENSG00000255552	3	1.0597846341	7.31625679260519	0	0	3	1.0597846341	7.31625679260519	58640.9753086419	0.00694364262744784	0.949904345898913	0	0.957593187036298	1.0102	1.1638418079096045	24.534274652698702	20.205479452054796	0.48679100804025666	17.013342655712876	3.3560566334556796
LY6G6F	ENSG00000204424	22	28.84400075131	1.0891280469917901	0	0	22	28.84400075131	1.0891280469917901	58640.9753086419	0.00657777767628431	0.949752789438446	0	0.957495370499503	1.4827	0.9887005649717515	24.534274652698702	39.21643835616438	34.403544276103474	17.042475091767173	20.136339800734135
LY6G6F-LY6G6D	ENSG00000250641	23	30.33655867291	1.07412923143728	0	0	23	30.33655867291	1.07412923143728	58640.9753086419	0.00368703971616923	0.955380498531108	0	0.95748936384963	1.5123	0.18926553672316385	24.534274652698702	40.178082191780824	35.513865339386314	14.315679077084425	20.812212317193968
LY6H	ENSG00000176956	3	12.582230216	0.616238647268821	0	0	3	12.582230216	0.616238647268821	12055.8538567284	0.0350403934717178	0.918053152843366	0.001645	0.956818449085861	4.0438	35.497175141242934	51.98815759508084	75.41369863013698	71.25198271618443	50.352502476257065	39.77160170133427
LY6K	ENSG00000160886	7	10.4723839375	1.25550341554522	0	0	7	10.4723839375	1.25550341554522	6034.40340836419	0.0156935937702656	0.937729901943608	0.001715	0.956923324194769	1.5519	9.372881355932202	52.161238897745385	41.40547945205479	24.191872231034296	26.493037347783016	38.75196643943366
LY6L	ENSG00000261667	7	10.14856077312	1.29556437571492	0	0	7	10.14856077312	1.29556437571492	58640.9753086419	0.00466928910464048	0.954367970443218	0	0.957533592562057	1.5025	0.4011299435028249	24.534274652698702	39.871232876712334	22.080621342230486	14.91580725980306	15.009031055176834
LY75	ENSG00000054219	165	196.04737594082	0.957654044980168	0	0	165	196.04737594082	0.957654044980168	3233.16058334957	0.0464188568294048	0.916155109481199	0.002815	0.955464238580764	1.6351	51.75706214689265	54.24276930084263	43.85205479452055	44.81212054914402	59.972032861387866	45.749577579677215
LY75-CD302	ENSG00000248672	181	212.66331544314	0.962761699526248	0	0	181	212.66331544314	0.962761699526248	2220.6138404515	0.0285373535007238	0.932824655769043	0.003576	0.954487195209716	1.5404	26.6271186440678	55.43156456388066	41.06301369863014	44.38002515998468	42.3818679717998	47.2295053312358
LY86	ENSG00000112799	19	18.62821536716	1.49661355583167	0	0	19	18.62821536716	1.49661355583167	138.700867897897	0.0297097563743591	0.950288611917143	0.011766	0.938228673649304	0.798	28.18079096045198	62.75108175814166	13.24931506849315	14.844390964283761	16.762803705645865	54.39025811338344
LY9	ENSG00000122224	46	50.46258678624	1.16553330530433	0	0	46	50.46258678624	1.16553330530433	439.5298331665	0.030936112627387	0.935489482514844	0.0066	0.951588190190317	0.8949	29.621468926553675	58.75654748348895	16.02191780821918	28.93398238801072	38.43150964283634	49.55427372836917
LY96	ENSG00000154589	17	14.78856532516	1.72425313221379	0	0	17	14.78856532516	1.72425313221379	148.879382128607	0.0346429571509361	0.944663131646101	0.059904	0.897764094451247	0.2831	34.86440677966102	77.57230699157367	4.926027397260274	10.32653284471914	18.767115306181907	73.83324593602518
LYAR	ENSG00000145220	36	44.87618536828	1.05937554505747	0.666666666666667	1.41353333333333	36.6666666666667	46.2897187016133	1.04337283673969	58640.9753086419	0.0336658209562302	0.920942788238709	0	0.957477714900614	1.4133	33.32203389830509	24.534274652698702	36.70684931506849	37.849368265601925	48.453067645516526	21.965856784944364
LYG1	ENSG00000144214	14	14.13504928833	1.54838412420258	0	0	14	14.13504928833	1.54838412420258	58640.9753086419	0.00995912961661815	0.938470747906979	0	0.957575675400278	1.0057	3.056497175141243	24.534274652698702	20.005479452054793	13.50981786358912	20.870477189302576	5.9954553399755355
LYG2	ENSG00000185674	23	18.07158252897	1.80312844210231	0	0	23	18.07158252897	1.80312844210231	58640.9753086419	0.0202993359416723	0.937474082832853	0	0.95763854501748	0.6	15.293785310734464	24.534274652698702	9.07123287671233	9.385768199967188	30.425916215113915	0.9147584921051077
LYL1	ENSG00000104903	3	9.432853108	0.82198423310089	0.666666666666667	1.18226666666667	3.66666666666667	10.6151197746667	0.818836077871172	727.304557655764	0.0584412291646004	0.908822121740682	0.009917	0.938519587706668	2.7402	64.19209039548022	61.45297198815759	64.74520547945205	56.47869605644588	66.16558876653266	53.393928800326286
LYN	ENSG00000254087	10	52.84271601141	0.320994462738428	3.66666666666667	22.6103333333333	13.6666666666667	75.4530493447433	0.284698352440243	15.2708400434318	0.161539927124977	0.5289181361514	0.223403	0.762563274542313	11.8192	93.9774011299435	92.82623548166704	95.24931506849315	92.39183941366296	93.8239235564878	91.85457087921692
LYNX1	ENSG00000180155	8	9.1908730777	1.57054173125504	0	0	8	9.1908730777	1.57054173125504	58640.9753086419	0.0202862955629826	0.937425911891987	0	0.957558912090132	1.2152	15.242937853107344	24.534274652698702	28.71780821917808	13.088661598205988	30.833770319874148	9.642836333974245
LYNX1-SLURP2	ENSG00000284505	10	15.4170138291	1.10022728290645	0	0	10	15.4170138291	1.10022728290645	NA	NA	NA	0	NA	1.7006	NA	24.534274652698702	45.66575342465754	33.643275173658594	NA	NA
LYPD1	ENSG00000150551	6	6.16268687195	1.92162864972452	0	0.04491	6	6.20759687195	1.9077262742257	1992.00150024651	0.0332910232245922	0.924597710890533	0.003151	0.95638116896933	1.1387	32.71186440677966	54.821225233432024	25.273972602739725	8.275447136684349	47.22367884402494	42.76058964050574
LYPD2	ENSG00000197353	3	6.4429623991	1.20343035511364	0	0	3	6.4429623991	1.20343035511364	58640.9753086419	0.0145236514508724	0.937799472879022	0	0.957527009231497	1.8849	7.909604519774012	24.534274652698702	50.41095890410959	27.03604441284253	25.292780982345747	15.970401444968829
LYPD3	ENSG00000124466	20	23.82987401115	1.21956242096941	0	0	20	23.82987401115	1.21956242096941	58640.9753086419	0.0429403893649578	0.917014357063795	0	0.957533830343709	1.2253	47.03954802259887	24.534274652698702	29.063013698630137	26.095279768090577	56.51692594534755	14.979898619122537
LYPD4	ENSG00000273111	13	13.6256513439	1.51688668336334	0	0	13	13.6256513439	1.51688668336334	NA	NA	NA	0	NA	1.0606	NA	24.534274652698702	22.183561643835617	14.264617404145923	NA	NA
LYPD5	ENSG00000159871	19	17.91598023096	1.55611020329585	0	0	19	17.91598023096	1.55611020329585	58640.9753086419	0.021880216896534	0.937261443701411	0	0.957593246137405	0.8599	17.7909604519774	24.534274652698702	14.893150684931507	13.34026144505826	32.51762512381285	3.344403659033972
LYPD6	ENSG00000187123	9	14.54178263098	1.08000627025306	0	0.161553333333333	9	14.7033359643133	1.06813966981601	31.2058754544413	0.0504664406180382	0.957722132863897	0.08789	0.877451093272316	1.741	56.61581920903955	82.60077431109086	46.75068493150685	35.95689985232184	13.185340558177472	79.73547748062693
LYPD6B	ENSG00000150556	14	17.65502340424	1.23967470400605	0	0	14	17.65502340424	1.23967470400605	30.4128790927151	0.0350187085568905	0.96930026017979	0.090344	0.877007068671083	1.3305	35.451977401129945	82.90138920519244	33.11506849315069	24.952141333479176	10.755695391248622	80.0501077900134
LYPD8	ENSG00000259823	3	1.4719310807	5.26767634001271	9.66666666666667	7.29766666666667	12.6666666666667	8.76959774736667	2.3103505371813	NA	NA	NA	0	NA	1.0526	NA	24.534274652698702	21.838356164383562	5.617240059071264	NA	NA
LYPLA1	ENSG00000120992	13	25.50721783977	0.810302762361168	0	0.4425	13	25.94971783977	0.796485310681779	58640.9753086419	0.0348410308361053	0.918062842846445	0	0.957406078942451	2.8375	35.175141242937855	24.534274652698702	65.72054794520548	58.24536454629985	50.32337004020276	27.145603915399406
LYPLA2	ENSG00000011009	7	32.26974506158	0.407443993664707	0.333333333333333	1.39852	7.33333333333333	33.66826506158	0.403314853775997	58640.9753086419	0.0446509122848511	0.916371128140198	0	0.957174128569202	8.0101	49.463276836158194	24.534274652698702	89.87945205479451	85.27046983536619	59.36025170424751	34.96474975237429
LYPLA2P3	ENSG00000236604	NA	NA	NA	NA	NA	NA	NA	NA	NA	NA	NA	0	NA	NA	NA	24.534274652698702	NA	NA	NA	NA
LYPLAL1	ENSG00000143353	15	14.51783511739	1.59094862101531	0	0	15	14.51783511739	1.59094862101531	31.1180446774074	0.0283929165452719	0.97302575746046	0.038452	0.918107821042474	0.9457	26.440677966101696	73.0448644955591	17.813698630136987	12.672974894710933	9.240808716424866	66.85894074462507
LYPLAL1-DT	ENSG00000228063	NA	NA	NA	NA	NA	NA	NA	NA	NA	NA	NA	0	NA	NA	NA	24.534274652698702	NA	NA	NA	NA
LYRM1	ENSG00000102897	10	9.52290056144	1.78120301963512	0	0	10	9.52290056144	1.78120301963512	58640.9753086419	0.0219421777874231	0.937238601126502	0	0.957580412974074	1.015	17.887005649717512	24.534274652698702	20.35890410958904	9.724881037028936	32.70989920177125	5.010779001340097
LYRM2	ENSG00000083099	5	4.08145728074	2.57580422520934	0	0	5	4.08145728074	2.57580422520934	58640.9753086419	0.0152796432375908	0.937769143196842	0	0.957582457959817	1.0676	8.853107344632768	24.534274652698702	22.50958904109589	4.747579718864515	25.79968536969062	4.591271922158143
LYRM4	ENSG00000214113	3	6.15481587028	1.25977067248642	0	0	3	6.15481587028	1.25977067248642	3.14059040723857	0.0228970646858215	0.998975938413589	0.351937	0.686803338106563	0.2447	19.203389830508474	95.74128900022774	4.547945205479452	23.99496800306295	0.2155800268018453	94.24925712288062
LYRM4-AS1	ENSG00000272142	NA	NA	NA	NA	NA	NA	NA	NA	NA	NA	NA	0	NA	NA	NA	24.534274652698702	NA	NA	NA	NA
LYRM7	ENSG00000186687	8	8.86186395446	1.62885029485604	0	0	8	8.86186395446	1.62885029485604	7.11837338088788	0.0398531928658485	0.998892144508013	0.120953	0.865956078685671	0.3867	42.40112994350282	86.86859485310863	6.054794520547945	11.940053601706495	2.5636543727786574	83.07405465245003
LYRM9	ENSG00000232859	9	8.9379484253	1.75713885052859	0	0.0339933333333333	9	8.97194175863333	1.7504813166005	58640.9753086419	0.0130825936794281	0.937930676758494	0	0.957574811055153	1.0682	6.096045197740113	24.534274652698702	22.53698630136986	10.053054750314502	23.498222921400696	6.152770494668772
LYSMD1	ENSG00000163155	4	12.72034578465	0.719596713926078	0	0	4	12.72034578465	0.719596713926078	58640.9753086419	0.0238372925668955	0.936673429828561	0	0.957455437017922	3.309	20.418079096045197	24.534274652698702	70.1972602739726	64.28376087075425	35.62314280720153	24.01678028316728
LYSMD2	ENSG00000140280	3	9.96143277355	0.778367600745201	0.666666666666667	0.541833333333333	3.66666666666667	10.5032661068833	0.827556205276417	58640.9753086419	0.0216315053403377	0.937196665690168	0	0.957479645673425	2.9825	17.389830508474578	24.534274652698702	67.23835616438356	55.81140950609856	33.02452951115772	21.779409194196816
LYSMD3	ENSG00000176018	5	7.99718184864	1.31459245365658	0.333333333333333	1.29686666666667	5.33333333333333	9.29404851530667	1.17915558287141	58640.9753086419	0.0328378714621067	0.925470904613972	0	0.957534153942924	1.5937	32.101694915254235	24.534274652698702	42.60821917808219	28.233878466334843	46.86243663695158	14.886674823748763
LYSMD4	ENSG00000183060	7	6.9633462048	1.88818901369126	1	0.917766666666667	8	7.88111287146667	1.83154967459691	29741.6314863209	0.0232253242284059	0.936999489805262	8.44e-4	0.957340014218967	1.111	19.508474576271187	50.097927579139146	24.243835616438357	9.041185801017335	34.10825613237779	30.297733496474976
LYST	ENSG00000143669	190	404.78772755554	0.529379908538799	4	7.99133333333333	194	412.779060888873	0.529395654747452	5.36295651852944	0.11738433688879	0.528918920628262	0.140839	0.713971577877655	2.2738	88.38983050847457	88.96378956957413	58.32602739726027	77.04971831756276	93.81809706927693	93.43354891336014
LYVE1	ENSG00000133800	23	24.13725961104	1.35000347913899	0	0.0638433333333333	23	24.2011029443733	1.3464421240091	368.31018033673	0.0312485862523317	0.935929857087781	0.011285	0.938364248475291	0.8701	30.028248587570623	62.40036438168982	15.186301369863015	19.827161844336274	37.54588358678552	53.918312649303736
LYZ	ENSG00000090382	14	12.74814414728	1.71683702819919	3.33333333333333	8.33266666666667	17.3333333333333	21.0808108139467	1.22847896063876	58640.9753086419	0.0583925880491733	0.904006864648484	0	0.957592066869838	0.9019	64.14124293785311	24.534274652698702	16.254794520547943	25.53738445550512	67.43576297850026	3.4667598904620434
LYZL1	ENSG00000120563	6	7.8584229557	1.50696847435917	0	0	6	7.8584229557	1.50696847435917	4029.5775272428	0.0238745454698801	0.936809450277571	0.00182	0.956986908033527	1.3537	20.44632768361582	52.39125483944432	34.013698630136986	14.53262593666247	35.081279496591506	37.96539066596749
LYZL2	ENSG00000151033	8	10.7370747215	1.34437452375108	0	0	8	10.7370747215	1.34437452375108	2171.36369955864	0.0147477276623249	0.937788980773717	0.002189	0.956855208584509	1.3896	8.214689265536723	53.18378501480301	35.67123287671233	19.892796586993384	25.490881547515002	39.42201246868263
LYZL4	ENSG00000157093	10	14.81933810081	1.14460032697376	0	0	10	14.81933810081	1.14460032697376	58640.9753086419	0.00696691079065203	0.94866062607731	0	0.957513898894978	1.6097	1.2146892655367232	24.534274652698702	43.04931506849315	30.350598917026744	17.50276758142516	17.788265454757322
LYZL6	ENSG00000275722	20	13.41218785243	2.16683654898023	0	0	20	13.41218785243	2.16683654898023	NA	NA	NA	0	NA	0.5324	NA	24.534274652698702	7.9452054794520555	6.404856970956629	NA	NA
LZIC	ENSG00000162441	29	23.98735311704	1.64840914506051	0	0	29	23.98735311704	1.64840914506051	58640.9753086419	0.0225893687456846	0.93720642813993	0	0.957642884463259	0.5553	18.740112994350284	24.534274652698702	8.306849315068494	11.54624514576382	32.97209112625997	0.8215346967313337
LZTFL1	ENSG00000163818	24	40.97842291189	0.823662817559952	0	0	24	40.97842291189	0.823662817559952	19.2294450918403	0.0534051805734634	0.946263147020419	0.055111	0.911465797665564	2.1273	59.706214689265536	76.56114780232294	55.9068493150685	56.09035716239129	18.30682281652392	71.91050515644118
LZTR1	ENSG00000099949	246	117.36195565886	2.32960341264401	36.3333333333333	30.4076666666667	282.333333333333	147.769622325527	2.10853281241035	6.58651875182862	0.0752846524119377	0.998971397668467	0.174729	0.896155479007002	-1.3629	75.10734463276836	91.09086768389888	0.15890410958904108	6.77678717934694	0.6642195420380972	75.45883586785527
LZTS1	ENSG00000061337	24	32.32832014796	1.04405063796365	0.333333333333333	0.48778	24.3333333333333	32.81610014796	1.04036301757847	83.8219679881058	0.055066104978323	0.934975776727793	0.030413	0.933105574482562	1.3482	61.37288135593221	70.79480756092006	33.824657534246576	38.07908986490182	39.46862436636952	64.6798345277632
LZTS2	ENSG00000107816	2	8.7858292886	0.716585016060016	0	0.64669	2	9.4325192886	0.667456214956379	58640.9753086419	0.0519719980657101	0.913711852752927	0	0.957481342439383	3.3197	58.25423728813559	24.534274652698702	70.27397260273973	67.89367171689548	63.357221930897865	21.58130862902756
LZTS3	ENSG00000088899	8	41.2721614049	0.349743004093858	1	2.63282333333333	9	43.9049847382333	0.357709187595709	1358.80674680089	0.0417114645242691	0.916803526459535	0.005297	0.949544095580343	9.9681	45.24858757062147	57.485766340241405	93.15616438356165	88.17480719794344	57.8395385422129	50.41076734836567
M1AP	ENSG00000159374	35	45.22934362603	1.02597410157524	0	0	35	45.22934362603	1.02597410157524	459.28946162784	0.0200302787125111	0.937866678079838	0.004902	0.954474738495159	1.5113	14.92090395480226	57.039398770211804	40.156164383561645	39.20035005196084	24.23236030996911	47.258637767290104
M6PR	ENSG00000003056	17	28.83440816238	0.884333395686753	0.333333333333333	0.371666666666667	17.3333333333333	29.2060748290467	0.886710477519681	58640.9753086419	0.0343741178512573	0.918203331496327	0	0.957419683341021	2.383	34.502824858757066	24.534274652698702	60.082191780821915	50.86145599737461	49.73489483190584	26.504690322204738
MAB21L1	ENSG00000180660	8	28.3688907513	0.508819672991086	5.66666666666667	14.261	13.6666666666667	42.6298907513	0.503903680175059	3.05292430095718	0.0672284588217735	0.991152425380679	0.566676	0.491677972492415	2.845	70.42372881355932	97.80915508995673	65.79178082191781	78.70152600776677	6.974305191400106	97.24989803647381
MAB21L2	ENSG00000181541	12	30.1560745754	0.644731438148631	2	10.4803333333333	14	40.6364079087333	0.538593026283885	3.16656750875013	0.104000948369503	0.995507911422528	0.54645	0.522257661971903	1.8185	85.34463276836158	97.6816214985197	48.81095890410959	76.44806650987256	6.2634737516751215	96.9993590864068
MAB21L3	ENSG00000173212	33	34.80046813948	1.26794507574105	0	0	33	34.80046813948	1.26794507574105	58640.9753086419	0.0172397512942552	0.937656275919398	0	0.957567921226475	0.9142	11.372881355932202	24.534274652698702	16.706849315068492	23.42613356670131	27.786517508594073	7.428771193847226
MAB21L4	ENSG00000172478	23	42.7839647201	0.761626106064832	0	0	23	42.7839647201	0.761626106064832	58640.9753086419	0.0339796133339405	0.918159158501115	0	0.957294398800463	3.4204	33.78531073446327	24.534274652698702	71.05205479452054	61.17158015642947	49.927168909864236	31.89419099225077
MACC1	ENSG00000183742	64	56.95993949	1.38351554209919	0	0	64	56.95993949	1.38351554209919	42.3849151560635	0.034948218613863	0.971679177515884	0.025297	0.936820655254111	0.2714	35.35028248587571	69.15508995672968	4.816438356164383	18.279275830006014	9.887548796830387	62.34923964341898
MACF1	ENSG00000127603	177	805.81340179965	0.248815326644329	1	13.0323333333333	178	818.845735132983	0.246151766265755	2.57818894609806	0.253260403871536	0.24168105191655	0.849116	0.232782009064663	4.4273	98.20338983050847	99.91345934866773	77.56164383561644	94.32806432204781	98.61329604381518	99.6154518440832
MACIR	ENSG00000181751	1	0.98270971545	4.82733043523262	0	0	1	0.98270971545	4.82733043523262	58640.9753086419	0.0521080493927002	0.914095433913582	0	0.957569075982727	1.3701	58.35593220338983	24.534274652698702	34.68493150684932	1.4658425860088613	63.01928567266795	7.05004952514129
MACO1	ENSG00000204178	13	70.11063944016	0.294799323480062	4.33333333333333	15.3293333333333	17.3333333333333	85.4399727734933	0.303105580648942	58640.9753086419	0.159048944711685	0.812515963879872	0	0.956278913290602	14.0589	93.74576271186442	24.534274652698702	96.92602739726027	91.31980528359678	85.50952630658975	43.19174969410942
MACROD1	ENSG00000133315	23	39.83544978324	0.817999661836242	0	0.24154	23	40.07698978324	0.813069659872807	58640.9753086419	0.0257727950811386	0.935615498273408	0	0.957345167199693	2.8858	22.937853107344633	24.534274652698702	66.23013698630137	56.93266969315758	38.14601176950416	30.134591854570886
MACROD2	ENSG00000172264	34	64.13335782614	0.705804502551566	2.33333333333333	8.546	36.3333333333333	72.67935782614	0.659323180996698	11.9140717668987	0.0712747797369957	0.836615058515933	0.316667	0.689309123672281	0.7432	72.86440677966101	95.10817581416534	11.978082191780821	68.36952360115956	83.26632873040843	94.18516576356114
MACROH2A1	ENSG00000113648	2	28.39981579678	0.221684311860425	2	22.26121	4	50.66102579678	0.180681675561717	58640.9753086419	0.171711325645447	0.80550291091294	0	0.957145443659695	13.8445	94.68926553672317	24.534274652698702	96.81643835616438	97.40742766504403	85.96399230903688	35.605663345568956
MACROH2A2	ENSG00000099284	6	32.24910589583	0.367216247503829	0.333333333333333	1.2469	6.33333333333333	33.49600589583	0.366611155177991	58640.9753086419	0.206705018877983	0.773128197542739	0	0.95715302824855	8.9337	96.6045197740113	24.534274652698702	91.6082191780822	87.50752064759612	87.35652275243255	35.40173629318883
MAD1L1	ENSG00000002822	91	126.20631016384	0.858313814565035	1	1.29523333333333	92	127.501543497173	0.858109183064937	3.6108071599286	0.0800475776195526	0.997859201020061	0.253429	0.770808641750117	0.2166	77.35593220338983	93.60965611478024	4.306849315068493	53.32822840890445	5.185573617665909	91.5457670570413
MAD2L1	ENSG00000164109	9	18.71679474304	0.839097539815442	0.333333333333333	1.20526666666667	9.33333333333333	19.9220614097067	0.809435480619309	407.442802913505	0.0461324006319046	0.917727682979291	0.009245	0.938675614965794	2.5806	51.45762711864407	60.91778638123434	62.80547945205479	57.211617349450314	51.82660374060479	53.01520713162034
MAD2L1BP	ENSG00000124688	7	10.00409086567	1.31427372851552	0	0	7	10.00409086567	1.31427372851552	438.48673388307	0.0336274951696396	0.934170119061924	0.010467	0.93817493235577	1.4257	33.26553672316384	61.824185834661805	37.18904109589041	21.1617349450309	40.64557478296336	54.66992949950475
MAD2L2	ENSG00000116670	16	31.21646306091	0.7784733214724	0.666666666666667	1.8106	16.6666666666667	33.02706306091	0.75999843839924	373.763273906172	0.0503574013710022	0.916381669630345	0.010806	0.938033876256384	3.0363	56.51412429378531	62.067866089728994	67.71232876712328	61.31378876551988	59.30781331934976	55.38076093922974
MADCAM1	ENSG00000099866	7	14.7830919385	0.889402153293124	0	0	7	14.7830919385	0.889402153293124	196.45831549046	0.0256803389638662	0.944628258260244	0.010984	0.93818202345759	2.4186	22.81920903954802	62.195399681166016	60.635616438356166	50.63173439807471	18.778768280603614	54.6466235506613
MADCAM1-AS1	ENSG00000266933	NA	NA	NA	NA	NA	NA	NA	NA	NA	NA	NA	0	NA	NA	NA	24.534274652698702	NA	NA	NA	NA
MADD	ENSG00000110514	39	68.14784540929	0.747488591558227	0	0.8903	39	69.03814540929	0.737849151084863	5.58312560664583	0.114205367863178	0.808679750270377	0.119265	0.856447999036979	1.5314	87.83050847457628	86.62263721248007	40.78082191780822	63.03123119838101	85.7833712055002	84.3500553516285
MAEA	ENSG00000090316	17	57.44377443898	0.443898931292233	1.33333333333333	7.927	18.3333333333333	65.37077443898	0.414376871901122	226.579358732826	0.095184363424778	0.873756057909808	0.078086	0.884627197197239	7.3612	82.84745762711864	81.10680938282852	88.42739726027398	84.64693978012362	78.84985142457612	78.98386063042591
MAEL	ENSG00000143194	44	50.52816244284	1.11962581531192	0	0	44	50.52816244284	1.11962581531192	208.839715629433	0.0420999825000763	0.933770859894843	0.007301	0.948611586914995	1.0415	45.77401129943503	59.316784331587336	21.383561643835616	32.122736968768805	41.22822350404941	50.64965332401095
MAF	ENSG00000178573	6	41.0909687397	0.288199475837102	5	41.9698266666667	11	83.0607954063667	0.219207077921963	16.1085305279315	0.199416548013687	0.548477648443192	0.392837	0.611620828686493	12.1084	96.20338983050848	96.3971760419039	95.46849315068494	95.81031559372094	93.35197809240809	95.8340616442347
MAF1	ENSG00000179632	7	37.1803562239	0.353630657093606	0.333333333333333	3.666	7.33333333333333	40.8463562239	0.332438744983019	58640.9753086419	0.0745643302798271	0.89194694406744	0	0.957069737894054	9.6594	74.70621468926554	24.534274652698702	92.78356164383563	89.71175408849751	74.3168443745266	36.782613762162796
MAFA	ENSG00000182759	10	15.3659846093	1.10388105071092	17.3333333333333	22.3473333333333	27.3333333333333	37.7133179426333	0.997509170769317	8.05180312679248	0.0412464030086994	0.998627590247564	0.077481	0.910863487280928	1.6926	44.548022598870055	80.9974948758825	45.46301369863014	41.53585297817644	4.0843675348132535	72.01538192623667
MAFB	ENSG00000204103	3	26.4579522597	0.293055806126874	1.66666666666667	23.7763333333333	4.66666666666667	50.2342855930333	0.200333662866359	5.29280384307671	0.179464235901833	0.442944336039086	0.480762	0.550658508124762	1.7181	95.13559322033899	97.28535641084035	46.14794520547945	96.58699338183011	95.62430810464372	96.64976985375517
MAFF	ENSG00000185022	3	3.8347919041	2.02192367195801	0.333333333333333	3.35043333333333	3.33333333333333	7.18522523743333	1.144797552481	24.8599963128076	0.0633524805307388	0.961109631529117	0.044588	0.917277446752105	1.1314	67.74011299435028	74.32475518105215	25.002739726027396	30.323251107586273	12.422070733554733	68.43209229155742
MAFG	ENSG00000197063	0	4.4333691298	0.675723628203532	1	8.59466666666667	1	13.0280357964667	0.364127378255835	1349.81400869451	0.243233904242516	0.74702125958288	0.00487	0.953862897939764	3.7204	97.97175141242937	57.00296060122979	73.42465753424658	87.69348575179129	88.42276991202004	47.98694866864768
MAFK	ENSG00000198517	2	5.689033692	1.10665430417915	0.333333333333333	6.65476666666667	2.33333333333333	12.3438003586667	0.550058999693566	58640.9753086419	0.0843911468982697	0.877424820257065	0	0.957523103686354	2.1382	79.01694915254237	24.534274652698702	56.150684931506845	75.72061477875621	76.68239818213598	16.55887665326574
MAG	ENSG00000105695	25	59.50371215555	0.586788267573108	0.333333333333333	0.602966666666667	25.3333333333333	60.1066788222167	0.587343443298434	1288.16920417637	0.0611263960599899	0.896984032905958	0.004548	0.950963471089271	5.9234	66.24858757062147	56.64313368253245	84.11506849315067	73.33588579554778	70.06933519780924	49.88055701217736
MAGEA1	ENSG00000198681	2	2.093357	3.00751072171254	0.666666666666667	2.466	2.66666666666667	4.559357	1.59570072053993	NA	NA	NA	0	NA	1.3058	NA	24.534274652698702	32.12054794520548	12.563583656949078	NA	NA
MAGEA10	ENSG00000124260	2	0.963866	6.53181419603139	0.333333333333333	0.4272	2.33333333333333	1.391066	4.88101821028281	NA	NA	NA	0	NA	1.142	NA	24.534274652698702	25.446575342465756	1.4111469671279337	NA	NA
MAGEA10-MAGEA5	NA	NA	NA	NA	NA	NA	NA	NA	NA	NA	NA	NA	0	NA	NA	NA	24.534274652698702	NA	NA	NA	NA
MAGEA11	ENSG00000185247	0	3.602535	0.831562295315379	2	16.2946666666667	2	19.8972016666667	0.316416033135915	NA	NA	NA	0	NA	3.1892	NA	24.534274652698702	69.08767123287672	90.56500574303999	NA	NA
MAGEA12	ENSG00000213401	0	0.762464	3.92901471224083	1.66666666666667	5.01733333333333	1.66666666666667	5.77979733333333	1.00206064331261	NA	NA	NA	0	NA	1.8	NA	24.534274652698702	48.28493150684932	41.14204452223377	NA	NA
MAGEA3	ENSG00000221867	1	1.19534	3.96863195274196	0	0	1	1.19534	3.96863195274196	NA	NA	NA	0	NA	1.4128	NA	24.534274652698702	36.676712328767124	2.340972488103702	NA	NA
MAGEA4	ENSG00000147381	4	2.057225	4.44944963561962	0.333333333333333	2.66593333333333	4.33333333333333	4.72315833333333	2.03477570085826	NA	NA	NA	0	NA	0.9896	NA	24.534274652698702	19.372602739726027	7.230760816058634	NA	NA
MAGEA6	ENSG00000197172	0	0.3401238	8.80777021059388	0	0.10802	0	0.4481438	6.684756708793	NA	NA	NA	0.017119	NA	1.5994	NA	65.9212024595764	42.77808219178082	0.5907126839140204	NA	NA
MAGEA8	ENSG00000156009	1	1.0384762	4.56810133770093	1.66666666666667	2.9114	2.66666666666667	3.9498762	1.84192336207873	NA	NA	NA	0	NA	1.3811	NA	24.534274652698702	35.24383561643836	8.888038068150735	NA	NA
MAGEB1	ENSG00000214107	0	0.667857	4.48558939047429	0	0.1164	0	0.784257	3.81983491834181	NA	NA	NA	0	NA	1.767	NA	24.534274652698702	47.5013698630137	2.5159984685226675	NA	NA
MAGEB10	ENSG00000177689	1	0.756556	6.27034154562329	0.666666666666667	7.507	1.66666666666667	8.263556	0.700873502164986	NA	NA	NA	0	NA	1.327	NA	24.534274652698702	33.013698630136986	65.64568178088936	NA	NA
MAGEB16	ENSG00000189023	1	0.64556500000000006	7.34839174736948	0.666666666666667	0.25829	1.66666666666667	0.903855	6.40778380830607	NA	NA	NA	0	NA	1.3066	NA	24.534274652698702	32.156164383561645	0.678225674123496	NA	NA
MAGEB17	ENSG00000182798	1	0.670034	7.08003551818352	0	0	1	0.670034	7.08003551818352	NA	NA	NA	0	NA	1.3111	NA	24.534274652698702	32.38082191780822	0.5524257506973669	NA	NA
MAGEB18	ENSG00000176774	1	0.219917	21.5711587480303	0	0.5956	1	0.815517	5.81700261109281	NA	NA	NA	0	NA	1.2332	NA	24.534274652698702	29.356164383561644	0.951703768528148	NA	NA
MAGEB2	ENSG00000099399	1	0.656331	7.22785380911549	0	0	1	0.656331	7.22785380911549	NA	NA	NA	0	NA	1.3086	NA	24.534274652698702	32.27945205479452	0.5114040365366748	NA	NA
MAGEB3	ENSG00000198798	1	0.569281	8.33308070775342	1.66666666666667	11.6713333333333	2.66666666666667	12.2406143333333	0.594363081131203	NA	NA	NA	0	NA	1.293	NA	24.534274652698702	31.665753424657535	72.7943991686266	NA	NA
MAGEB4	ENSG00000120289	NA	NA	NA	NA	NA	NA	NA	NA	NA	NA	NA	0.004516	NA	NA	NA	56.6112502846732	NA	NA	NA	NA
MAGEB5	ENSG00000188408	NA	NA	NA	NA	NA	NA	NA	NA	NA	NA	NA	0	NA	NA	NA	24.534274652698702	NA	NA	NA	NA
MAGEB6	ENSG00000176746	NA	NA	NA	NA	NA	NA	NA	NA	NA	NA	NA	0	NA	NA	NA	24.534274652698702	NA	NA	NA	NA
MAGEB6B	ENSG00000232030	NA	NA	NA	NA	NA	NA	NA	NA	NA	NA	NA	0	NA	NA	NA	24.534274652698702	NA	NA	NA	NA
MAGEC1	ENSG00000155495	4	2.373881	3.85593002624713	0.666666666666667	0.08492	4.66666666666667	2.458801	4.09289667375567	NA	NA	NA	0	NA	1.0196	NA	24.534274652698702	20.515068493150686	2.182355193349011	NA	NA
MAGEC2	ENSG00000046774	1	0.670034	7.08003551818352	0	0.6299	1	1.299934	3.64931182536235	NA	NA	NA	0	NA	1.3111	NA	24.534274652698702	32.38082191780822	2.68008532516545	NA	NA
MAGEC3	ENSG00000165509	NA	NA	NA	NA	NA	NA	NA	NA	NA	NA	NA	0.047867	NA	NA	NA	75.02618993395582	NA	NA	NA	NA
MAGED1	ENSG00000179222	3	15.6237751	0.496272922408665	0.333333333333333	5.46823333333333	3.33333333333333	21.0920084333333	0.38998790901481	NA	NA	NA	0.201786	NA	3.6676	NA	92.21134138009565	73.07945205479453	85.99245200459444	NA	NA
MAGED2	ENSG00000102316	3	15.073009	0.514406680705407	1.66666666666667	6.15806666666667	4.66666666666667	21.2310756666667	0.474004171636356	NA	NA	NA	0.03033	NA	4.6035	NA	70.77658847642905	78.55890410958905	80.81277689657058	NA	NA
MAGEE1	ENSG00000198934	NA	NA	NA	NA	NA	NA	NA	NA	NA	NA	NA	0.001202	NA	NA	NA	50.92689592347984	NA	NA	NA	NA
MAGEE2	ENSG00000186675	NA	NA	NA	NA	NA	NA	NA	NA	NA	NA	NA	0.002046	NA	NA	NA	52.86267365064905	NA	NA	NA	NA
MAGEF1	ENSG00000177383	12	19.12271304997	1.01672651151064	0	0	12	19.12271304997	1.01672651151064	58640.9753086419	0.0145601322874427	0.937785191661892	0	0.957484140481692	1.8687	7.966101694915253	24.534274652698702	49.967123287671235	39.87310616419625	25.55497290683448	21.324943191749696
MAGEH1	ENSG00000187601	NA	NA	NA	NA	NA	NA	NA	NA	NA	NA	NA	0.015872	NA	NA	NA	65.36096561147802	NA	NA	NA	NA
MAGEL2	ENSG00000254585	17	73.06463593577	0.348995512757653	0	0	17	73.06463593577	0.348995512757653	3.25224063906822	0.0407502986490726	0.377478832447667	0.828135	0.258718104825477	0.439	43.73446327683616	99.7768162149852	6.6219178082191785	88.73270251052891	96.7488201363398	99.44065722775738
MAGI1	ENSG00000151276	49	122.67161782453	0.506808810420449	9	23.7363333333333	58	146.407951157863	0.492984400460385	16.7023919184045	0.13713863492012	0.59109248631953	0.387571	0.60993640645374	1.4906	91.46327683615819	96.36529264404464	39.45753424657534	79.40709949133074	92.5071374468333	95.88067354192158
MAGI2	ENSG00000187391	27	113.23480265736	0.328822598758108	6	27.2723333333333	33	140.507135990693	0.314041574471063	11.0148164676327	0.19790281355381	0.386273436254068	0.244685	0.717369532288639	3.5376	96.14124293785311	93.38191755864268	72.08219178082192	90.7017447902423	96.57985200722484	93.34615160519722
MAGI2-AS3	ENSG00000234456	NA	NA	NA	NA	NA	NA	NA	NA	NA	NA	NA	0.02062	NA	NA	NA	67.319517194261	NA	NA	NA	NA
MAGI3	ENSG00000081026	37	102.05146199814	0.476969993731238	5.66666666666667	7.38806666666667	42.6666666666667	109.439528664807	0.50323812713434	143.930312764505	0.101438343524933	0.846231867303192	0.031172	0.918161487687397	9.5625	84.57627118644068	71.02710088818037	92.63561643835617	78.7562216266477	82.782730291907	66.80067587251645
MAGIX	ENSG00000269313	3	2.225323	3.48428364238932	0	0.1037	3	2.329023	3.32914553782111	NA	NA	NA	0	NA	1.1378	NA	24.534274652698702	25.238356164383564	3.117650276212885	NA	NA
MAGOH	ENSG00000162385	3	15.34915496291	0.505152013037123	1.33333333333333	11.1611	4.33333333333333	26.51025496291	0.362522647232885	2.92724644111725	0.0862482711672783	0.99815218872591	0.776072	0.305507828533744	-0.1179	79.75141242937853	99.49897517649738	2.273972602739726	87.81928567521742	4.923381693177191	99.00949717415371
MAGOH3P	ENSG00000270975	NA	NA	NA	NA	NA	NA	NA	NA	NA	NA	NA	0	NA	NA	NA	24.534274652698702	NA	NA	NA	NA
MAGOHB	ENSG00000111196	6	13.08788157743	0.904836705799849	5.66666666666667	7.383	11.6666666666667	20.47088157743	0.929708080274921	58640.9753086419	0.0478735603392124	0.915933220320605	0	0.957480134602411	2.3786	53.536723163841806	24.534274652698702	60.01095890410959	47.12574522780725	60.46728427431102	21.715317834877354
MAGT1	ENSG00000102158	2	12.654495	0.497514410640013	0.333333333333333	5.50905933333333	2.33333333333333	18.1635543333333	0.373815518323126	NA	NA	NA	0.175336	NA	2.4807	NA	91.10453199726713	61.44657534246575	87.10824262976536	NA	NA
MAIP1	ENSG00000162972	23	23.81370699236	1.36834573727808	0	0	23	23.81370699236	1.36834573727808	58640.9753086419	0.0173591002821922	0.937650518253044	0	0.957573343091001	0.9469	11.480225988700566	24.534274652698702	17.873972602739727	18.91374500902478	27.891394278389555	6.350871059838028
MAJIN	ENSG00000168070	18	17.9902893189	1.48367654562638	0	0	18	17.9902893189	1.48367654562638	248.912491002198	0.011773650534451	0.955532810751539	0.014544	0.93775537716953306	0.822	4.762711864406779	64.70052379867911	13.93972602739726	15.254608105890725	14.245761230554095	57.85701800384548
MAK	ENSG00000111837	59	72.89392119359	1.00534691494725	17	22.2783333333333	76	95.1722545269233	0.966450835671421	27.1077947549541	0.0192514881491661	0.971161508267278	0.046446	0.916034554939442	0.9128	13.920903954802261	74.73468458209976	16.635616438356166	44.05185144669912	10.120608285264808	70.15673250597214
MAK16	ENSG00000198042	10	38.99437976217	0.434991384378362	0	0.214593333333333	10	39.2089730955033	0.432610647425173	58640.9753086419	0.0413199849426746	0.916922371656347	0	0.957099437454623	7.8527	44.59887005649718	24.534274652698702	89.53424657534246	83.4491057266313	57.117054128066194	36.35145370855911
MAL	ENSG00000172005	5	12.98508529015	0.809623862595367	0	0	5	12.98508529015	0.809623862595367	172.569235673424	0.0228726752102375	0.950019650513239	0.064799	0.896860590956919	2.4517	19.152542372881356	78.35572762468685	61.07945205479452	57.206147787562216	16.96090427081512	74.74800442813029
MAL2	ENSG00000147676	11	11.91274041805	1.52840686625857	0	0	11	11.91274041805	1.52840686625857	58640.9753086419	0.0204946547746658	0.937408257788178	0	0.957564308417121	1.1205	15.627118644067798	24.534274652698702	24.56164383561644	13.980200185965103	31.07848278273029	8.454232942958697
MALAT1	ENSG00000251562	NA	NA	NA	NA	NA	NA	NA	NA	NA	NA	NA	0.017015	NA	NA	NA	65.87109997722614	NA	NA	NA	NA
MALL	ENSG00000144063	1	4.14140876702	1.14547121167276	0.333333333333333	4.071	1.33333333333333	8.21240876702	0.642370577406158	44.994768696763	0.0568242035806179	0.949466064234063	0.035827	0.92371750478038706	2.1448	62.85310734463276	72.35253928490093	56.26301369863014	69.48531422633047	17.176484297616966	66.09567092000233
MALLP2	ENSG00000283270	NA	NA	NA	NA	NA	NA	NA	NA	NA	NA	NA	0	NA	NA	NA	24.534274652698702	NA	NA	NA	NA
MALRD1	ENSG00000204740	195	186.82591287632	1.17533105754995	0	0	195	186.82591287632	1.17533105754995	8566.59977423456	0.0569427609443664	0.911916606703986	0.001333	0.957493981476681	-0.2627	62.98305084745762	51.23889774538829	1.7232876712328766	28.43078269430619	64.59826370681117	20.264522519373074
MALSU1	ENSG00000156928	15	12.3701199525	1.86717104190015	0.333333333333333	0.498533333333333	15.3333333333333	12.8686532858333	1.82607939928162	58640.9753086419	0.01523391995579	0.937780452073142	0	0.957608508782676	0.7986	8.802259887005649	24.534274652698702	13.276712328767124	9.139637915003007	25.65984967662996	2.2024121657052973
MALT1	ENSG00000172175	33	74.08932496029	0.59556599057404	5	9.9876	38	84.07692496029	0.592415382528164	3.48234169252342	0.0553236566483974	0.633407868756509	0.185809	0.785216272252758	1.6156	61.62146892655367	91.58733773627876	43.26301369863014	72.92566865394082	91.44089028724582	90.95729184874439
MALT1-AS1	ENSG00000267226	NA	NA	NA	NA	NA	NA	NA	NA	NA	NA	NA	0	NA	NA	NA	24.534274652698702	NA	NA	NA	NA
MAMDC2	ENSG00000165072	49	76.40568007712	0.813696791118798	0	0.426366666666667	49	76.8320467437867	0.809181316089692	17.6180063381628	0.0444539561867714	0.927514309409971	0.155686	0.829992961367242	3.2095	49.20338983050848	90.15258483261216	69.31232876712329	57.22255647322649	45.89523975994872	88.3994639631766
MAMDC4	ENSG00000177943	130	188.0767076767	0.799553315432215	0	0	130	188.0767076767	0.799553315432215	1632.00667352928	0.0372357182204723	0.917246120049093	0.005071	0.947077648712591	4.1653	38.68361581920904	57.23753131405147	76.10958904109589	57.96094732811902	54.99621278331294	51.18569014741013
MAML1	ENSG00000161021	9	61.53467638713	0.255225465448295	0	0.318913333333333	9	61.8535897204633	0.25390953852626	147.413028358524	0.0768053382635117	0.876628642474372	0.026351	0.934286213622157	13.7155	75.96610169491525	69.59234798451378	96.72876712328767	93.97254279932177	77.27669987764376	64.19040960205092
MAML2	ENSG00000184384	16	71.4315248135	0.340202505085743	1.33333333333333	1.39543333333333	17.3333333333333	72.8269581468333	0.355600909568754	58640.9753086419	0.214888036251068	0.761279314929172	0	0.956348597996272	12.3351	96.90395480225989	24.534274652698702	95.69863013698631	88.32248536892195	87.93917147351861	42.88877235914467
MAML3	ENSG00000196782	17	62.39899136969	0.408648113104621	0	1.91746666666667	17	64.3164580363567	0.396465086252747	14.9452989223661	0.23156975209713	0.538456279295018	0.239914	0.74816576065773	4.1869	97.53672316384181	93.29537690731041	76.21369863013699	85.60411311053984	93.59669055526423	92.39643418982695
MAMLD1	ENSG00000013619	2	5.828431	1.08018669550553	0	0.06922	2	5.897651	1.06750867792482	NA	NA	NA	0.223405	NA	0.9676	NA	92.8307902527898	18.6	35.99518678553848	NA	NA
MAMSTR	ENSG00000176909	22	26.3524141399	1.19210369262295	0.333333333333333	0.0795066666666667	22.3333333333333	26.4319208065667	1.20329547813225	58640.9753086419	0.035628218203783	0.91803319422809	0	0.957528479414772	1.2382	36.451977401129945	24.534274652698702	29.534246575342465	27.04698353661871	50.43989978441997	15.778127367010427
MAN1A1	ENSG00000111885	26	62.5310560753	0.576939049934932	3.66666666666667	7.26454666666667	29.6666666666667	69.7956027419667	0.577509205133204	58640.9753086419	0.099149078130722	0.869564900448279	0	0.95694395142118	6.2362	84.03954802259888	24.534274652698702	85.15068493150685	73.99223322211891	79.67138612130746	38.50725397657753
MAN1A2	ENSG00000198162	23	63.72346686991	0.511356114982056	2.33333333333333	5.87596666666667	25.3333333333333	69.5994335365767	0.507234928659597	239.17383761214	0.0946837291121483	0.874302549666644	0.013595	0.93774519744746	7.1534	82.71751412429379	64.0127533591437	87.96164383561644	78.42804791336214	78.645924372196	57.985200722484414
MAN1A2P1	ENSG00000267799	NA	NA	NA	NA	NA	NA	NA	NA	NA	NA	NA	0	NA	NA	NA	24.534274652698702	NA	NA	NA	NA
MAN1B1	ENSG00000177239	59	87.83246428732	0.834357539493098	2.66666666666667	4.71666666666667	61.6666666666667	92.5491309539867	0.823681051366395	363.937215574837	0.0737727880477905	0.895655773538629	0.077242	0.890742546710076	2.211	74.25988700564972	80.96561147802322	57.347945205479455	56.07941803861511	72.12608518324302	77.97587834294703
MAN1C1	ENSG00000117643	45	78.94948736455	0.730782387322247	1	3.28786666666667	46	82.2373540312167	0.715195986836429	58640.9753086419	0.033031303435564	0.918165084086814	0	0.957030556811249	4.2774	32.36158192090395	24.534274652698702	76.78356164383561	64.57911721271125	49.90968944823167	37.266212200664214
MAN2A1	ENSG00000112893	72	126.34651118883	0.693321745126945	0.333333333333333	0.417153333333333	72.3333333333333	126.763664522163	0.693922984242471	342.398291457788	0.0962791815400124	0.871943520860594	0.00944	0.938022552340249	5.2868	83.22033898305085	61.03848781598724	81.82465753424657	66.12153366515342	79.2810114781798	55.4448522985492
MAN2A2	ENSG00000196547	77	145.55741255044	0.639423810576848	0.666666666666667	1.5411	77.6666666666667	147.09851255044	0.637678701163789	268.435550066075	0.0798557698726654	0.877114734345008	0.013479	0.937546983074721	6.439	77.27683615819208	63.94215440674106	85.77534246575343	69.80254881583986	76.9038046961487	59.8205441939055
MAN2B1	ENSG00000104774	90	126.21981780195	0.849617180826487	0	0	90	126.21981780195	0.849617180826487	493.029371316826	0.0489817783236504	0.915286561472002	0.077841	0.889299514861088	2.0732	54.86440677966101	81.07492598496925	54.824657534246576	54.154132254006456	61.57431684437453	78.2905086523335
MAN2B2	ENSG00000013288	104	134.27207888536	0.911610365861105	0.333333333333333	0.5147	104.333333333333	134.78677888536	0.91080087266566	18.114383007018098	0.0280584283173084	0.954653329202682	0.067501	0.895585943515583	1.0428	25.90960451977401	78.95240264176725	21.43013698630137	48.77755291801127	14.770145079531545	76.02400512730875
MAN2C1	ENSG00000140400	93	124.21720379181	0.889533876407378	1.33333333333333	0.967966666666667	94.3333333333333	125.185170458477	0.894208109932181	279.01064504881	0.101059608161449	0.875688042691837	0.014079	0.937693227532115	2.3071	84.485875706214685	64.37030289227967	58.942465753424656	50.23792594213204	78.02831672784478	58.48045213540756
MANBA	ENSG00000109323	80	93.50377615948	1.03044002107657	1	1.41363333333333	81	94.9174094928133	1.02659008196929	6.97928728593633	0.0357798859477043	0.998872936393037	0.116639	0.868460632731794	-0.0255	36.65536723163842	86.19904349806421	2.684931506849315	39.1565935568561	2.7326225018936157	82.80020975353959
MANBAL	ENSG00000101363	2	4.16900115218	1.51014437081167	0	0	2	4.16900115218	1.51014437081167	58640.9753086419	0.0191896315664053	0.937515095055957	0	0.957542653764541	1.7197	13.819209039548022	24.534274652698702	46.1972602739726	14.412295575124432	29.84326749402784	13.342655712870709
MANCR	ENSG00000231298	NA	NA	NA	NA	NA	NA	NA	NA	NA	NA	NA	0	NA	NA	NA	24.534274652698702	NA	NA	NA	NA
MANEA	ENSG00000172469	14	19.0886881088	1.14656836489362	0	0.267726666666667	14	19.3564147754667	1.13070969839989	149.886588564933	0.023945277556777	0.951678050326348	0.016313	0.937753219158613	1.4959	20.559322033898304	65.56137554087907	39.61369863013699	31.296833123666786	16.156849035716363	57.89780341432151
MANEAL	ENSG00000185090	15	23.64555236704	0.976806521649914	1.33333333333333	2.923	16.3333333333333	26.56855236704	0.929714701031063	58640.9753086419	0.0240842215716839	0.936617375048848	0	0.957465007597192	1.9574	20.774011299435028	24.534274652698702	52.4986301369863	47.120275665919166	35.83289634679252	23.148633688749058
MANF	ENSG00000145050	5	10.63280150103	0.988736120741381	0	0.13492	5	10.76772150103	0.976347215865111	643.99166380041	0.0236445553600788	0.936876209924613	0.007199	0.947097191048052	2.1136	20.101694915254235	59.23024368025507	55.64931506849315	43.28064322047804	34.789955136048476	51.17986366019927
MANSC1	ENSG00000111261	12	11.52964778824	1.68631077783192	0	0	12	11.52964778824	1.68631077783192	58640.9753086419	0.0214614383876324	0.937307260481096	0	0.9575816116284	0.9858	17.141242937853107	24.534274652698702	19.265753424657532	10.900836842968872	32.10394453184176	4.736934102429643
MANSC4	ENSG00000205693	11	10.2947024874	1.76862947454658	0	0	11	10.2947024874	1.76862947454658	58640.9753086419	0.0140734072774649	0.937849783426547	0	0.957583756719188	0.9813	7.293785310734463	24.534274652698702	19.10958904109589	9.861620084231248	24.48872574724699	4.364038920934561
MAOA	ENSG00000189221	4	19.641632	0.466026398755336	2.33333333333333	20.6755666666667	6.33333333333333	40.3171986666667	0.304584887378891	NA	NA	NA	0.10994	NA	3.4945	NA	85.33819175586427	71.73698630136987	91.17759667450638	NA	NA
MAOB	ENSG00000069535	7	18.96955	0.693116800474029	1.66666666666667	6.42882333333333	8.66666666666667	25.3983733333333	0.601743529589101	NA	NA	NA	0.046593999999999997	NA	3.5206	NA	74.766567979959	71.96712328767123	72.2638516654816	NA	NA
MAP10	ENSG00000212916	54	53.92936360936	1.25608915867909	0	0	54	53.92936360936	1.25608915867909	3550.35109133188	0.0259252618998289	0.936255473308709	0.001734	0.957117400353502	0.6333	23.135593220338983	52.24550216351629	9.698630136986301	24.153585297817642	36.77678727495193	36.10674124570296
MAP1A	ENSG00000166963	38	183.34434982454	0.271666204657021	1.66666666666667	9.89733333333333	39.6666666666667	193.241683157873	0.267504416212908	39.8283076817647	0.156187906861305	0.425319022513385	0.043214	0.913021356911482	12.4558	93.54802259887006	74.01958551582783	95.81369863013698	93.22321282065306	95.9505913884519	71.57839538542213
MAP1B	ENSG00000131711	9	163.4083816362	0.0961102255885525	0.666666666666667	5.10766666666667	9.66666666666667	168.516048302867	0.0981781958151655	12.8485903227275	0.168728485703468	0.154982956310869	0.329186	0.603177062678222	4.5826	94.5141242937853	95.32225005693465	78.45479452054795	99.61713066783351	99.51057507428771	96.02050923498223
MAP1LC3A	ENSG00000101460	0	7.2553444742	0.412900074449506	1	1.19906	1	8.4544044742	0.561111611452617	58640.9753086419	0.0514535121619701	0.914073034567221	0	0.957473262093347	6.0168	57.711864406779654	24.534274652698702	84.44931506849315	75.04785866652081	63.03676513430053	22.35623142807202
MAP1LC3B	ENSG00000140941	10	15.298298639	1.10876507486134	1.33333333333333	1.1416	11.3333333333333	16.439898639	1.13262702678698	58640.9753086419	0.0539241693913937	0.911920160990668	0	0.957507521052924	1.6821	60.14689265536723	24.534274652698702	45.21643835616438	31.1436853908002	64.5924372196003	18.592320689856095
MAP1LC3B2	ENSG00000258102	1	1.249221096	3.79745789883025	0	0	1	1.249221096	3.79745789883025	NA	NA	NA	0.015971	NA	1.3642	NA	65.41562286495105	34.443835616438356	2.5488158398512297	NA	NA
MAP1LC3C	ENSG00000197769	9	8.0532879851	1.95016202713387	0	0	9	8.0532879851	1.95016202713387	58640.9753086419	0.0392427071928978	0.917477516655728	0	0.957585335783196	0.9914	41.47457627118644	24.534274652698702	19.44109589041096	7.903516928294039	53.329837441006816	4.142632406921862
MAP1S	ENSG00000130479	25	72.99434060326	0.47833955182499	0.333333333333333	0.321546666666667	25.3333333333333	73.3158872699267	0.481522696093113	58640.9753086419	0.0839159488677979	0.876428521816811	0	0.95662016230709	8.5004	78.88700564971751	24.534274652698702	90.84383561643835	80.23847289832085	77.434015032337	41.40301812037522
MAP2	ENSG00000078018	16	130.62914267785	0.186031869960115	0.666666666666667	0.731123333333333	16.6666666666667	131.360266011183	0.191081497574525	58640.9753086419	0.175594925880432	0.788981820146764	0	0.952041729879914	25.9734	94.86440677966101	24.534274652698702	99.62739726027398	96.9698627139966	86.68647672318359	49.33286721435647
MAP2K1	ENSG00000169032	16	40.11158474428	0.605839530863026	13.6666666666667	58.3903333333333	29.6666666666667	98.5019180776133	0.409206275856945	2.94085405106362	0.116268195211887	0.723746952716592	0.739716	0.371694032713402	5.1201	88.20338983050847	99.21202459576406	81.12876712328767	84.91494831264015	89.2559575831731	98.39771601701334
MAP2K2	ENSG00000126934	21	52.76019154642	0.573167807106268	16.3333333333333	40.1666266666667	37.3333333333333	92.9268182130867	0.527870632016258	2.30875764233768	0.102437108755112	0.610037049962408	0.787254	0.346772867646849	5.5711	84.87570621468926	99.57640628558416	82.86027397260274	77.13723130777225	92.0351919827536	98.6249490182369
MAP2K3	ENSG00000034152	25	39.19540633899	0.890820721896458	9.66666666666667	14.4353333333333	34.6666666666667	53.6307396723233	0.858180323589788	4.3142894815898	0.0865515246987343	0.998561827990696	0.28891	0.733504475724227	0.1301	79.87570621468927	94.4978364837167	3.6712328767123292	53.32275884701635	4.235856202295636	92.76350288411118
MAP2K4	ENSG00000065559	3	45.70404698935	0.169649233244914	7.33333333333333	58.0776666666667	10.3333333333333	103.781713656017	0.167452805923083	21.9301893619659	0.176281288266182	0.527486211614826	0.085934	0.876576767911608	10.9338	94.92655367231639	82.32293327260305	94.37808219178082	97.89968823497237	93.85888247975296	80.3763910738216
MAP2K5	ENSG00000137764	36	71.82627226885	0.661885015509002	7.66666666666667	15.526	43.6666666666667	87.35227226885	0.643351844164738	65.9671581735645	0.064798928797245	0.900253754792867	0.027639	0.934685122351886	4.4037	68.68361581920904	69.93851058984286	77.46301369863014	69.43608816933764	68.15242090543612	64.062226883412
MAP2K6	ENSG00000108984	12	45.217858578	0.429975455303283	5.33333333333333	32.8933333333333	17.3333333333333	78.1111919113333	0.331544455083165	145.981475782816	0.186976179480553	0.793721537332179	0.061054	0.897083001026354	7.2631	95.55367231638418	77.74538829423821	88.17534246575343	89.73910189793797	86.44759074753831	74.49746547806328
MAP2K7	ENSG00000076984	10	59.85022373646	0.283411124917629	7	39.5193666666667	17	99.3695904031267	0.256609994862704	38.8984096874814	0.083060197532177	0.748943786790843	0.040728	0.917043355680635	10.2617	78.53107344632768	73.55955363242998	93.55616438356165	93.8029863807909	88.38198450154403	68.87490531958282
MAP3K1	ENSG00000095015	27	119.00345590949	0.312883031800133	1	9.55696666666667	28	128.560422576157	0.298605906925126	4.1077468681456	0.143282026052475	0.326286364598419	0.18613	0.742542946958034	11.5448	92.14689265536722	91.6101115918925	94.98082191780823	91.65344855877044	97.43051914001049	92.57122880615277
MAP3K10	ENSG00000130758	15	66.33026902864	0.348214022020118	5	17.1146666666667	20	83.4449356953067	0.348277802580518	8571.01640180599	0.100201413035393	0.863678838756966	0.001364	0.955401882972455	11.7532	84.27118644067797	51.30494192666818	95.1945205479452	88.78192856752175	80.35308512497815	45.87776029831615
MAP3K11	ENSG00000173327	35	82.30535529733	0.563804566834295	8	29.1756666666667	43	111.481021963997	0.497385119318782	12.418439121728	0.0654961317777634	0.683882229228489	0.141139	0.833620067263011	3.0322	69.1864406779661	89.01844682304714	67.68767123287671	79.08439533993328	90.2464604090194	87.83429470372313
MAP3K12	ENSG00000139625	10	83.26578825731	0.203711747534351	2.66666666666667	60.6813333333333	12.6666666666667	143.947121590643	0.140751997279322	58640.9753086419	0.193966537714005	0.77440522060068	0	0.955530918321575	20.5328	95.93785310734462	24.534274652698702	98.93698630136987	98.7966963846196	87.28660490590224	45.545650527297084
MAP3K13	ENSG00000073803	50	104.12260070352	0.607813036441066	13.3333333333333	44.6425	63.3333333333333	148.76510070352	0.524786946678684	294.801975510827	0.0730934217572212	0.891441349347735	0.013722	0.937642100021309	6.7095	73.88700564971752	64.09701662491459	86.5972602739726	77.33960509763168	74.51494493969585	58.94657111227641
MAP3K14	ENSG00000006062	16	92.34120296731	0.263167285055297	4	17.5357333333333	20	109.876936300643	0.264496079149086	NA	NA	NA	0.061469	NA	8.9313	NA	77.8205420177636	91.58904109589041	93.39823880107204	NA	NA
MAP3K14-AS1	ENSG00000267278	NA	NA	NA	NA	NA	NA	NA	NA	NA	NA	NA	0	NA	NA	NA	24.534274652698702	NA	NA	NA	NA
MAP3K15	ENSG00000180815	61	41.107918	1.83650057411695	3.33333333333333	2.88500333333333	64.3333333333333	43.9929213333333	1.79966041308472	NA	NA	NA	0.016578	NA	-0.2928	NA	65.68435436119336	1.5945205479452056	9.451402942624298	NA	NA
MAP3K19	ENSG00000176601	84	99.22666659398	1.01496594504591	0.666666666666667	0.886366666666667	84.6666666666667	100.113033260647	1.0132326437318	204.449450720451	0.0742743164300919	0.908416583641622	0.01535	0.937772666957352	1.323	74.54802259887006	65.11045319972672	32.81643835616438	40.212219001258	66.29377148517159	57.68222338751966
MAP3K2	ENSG00000169967	21	77.93977579614	0.387997565841932	6	20.1123333333333	27	98.0521091294733	0.379738512615661	5999.71066196419	0.0932757630944252	0.87262720124346	0.001367	0.955238521583275	11.0953	82.24858757062147	51.31405146891369	94.55342465753425	86.68161680249412	79.12369632348657	46.11081978675057
MAP3K2-DT	ENSG00000236682	NA	NA	NA	NA	NA	NA	NA	NA	NA	NA	NA	0	NA	NA	NA	24.534274652698702	NA	NA	NA	NA
MAP3K20	ENSG00000091436	40	77.90313948238	0.668386017060505	4.33333333333333	13.1433	44.3333333333333	91.04643948238	0.625470610145111	17.4008547910497	0.0526586547493935	0.830987132778609	0.335464	0.670429345731375	2.0788	58.89265536723164	95.41790025051242	54.96986301369863	70.64486134660613	84.18691370972441	94.5464079706345
MAP3K21	ENSG00000143674	57	91.0726209812	0.780356151539593	4.33333333333333	7.7507	61.3333333333333	98.8233209812	0.767661784637521	58640.9753086419	0.0348115973174572	0.917782546880111	0	0.957042601059189	3.7483	35.112994350282484	24.534274652698702	73.59452054794521	60.64650221517257	51.54693235448348	37.120550020392706
MAP3K3	ENSG00000198909	11	71.98983274026	0.252917857395176	4	25.9669333333333	15	97.9567660735933	0.235789018828845	5.75605809294819	0.0806557759642601	0.314097352169263	0.10362	0.851864001096502	16.278	77.59322033898304	84.6185379184696	97.9013698630137	94.86955094896899	97.59366078191458	85.64936199965041
MAP3K4	ENSG00000085511	62	229.5036458239	0.333759191916076	1.33333333333333	9.33466666666667	63.3333333333333	238.838312490567	0.326873784010807	2.22415349911083	0.140784472227097	0.328877742437703	0.469261	0.425810027961339	0.9036	91.90395480225989	97.16237759052608	16.317808219178083	89.97429305912597	97.40721319116705	97.88498514245761
MAP3K5	ENSG00000197442	49	143.72933119525	0.432556501759167	9.66666666666667	19.8083333333333	58.6666666666667	163.537664528583	0.445859560569612	21.5842118541132	0.125253185629845	0.535079754591483	0.041601	0.915154719617614	7.3183	89.7457627118644	73.77818264632202	88.31780821917809	82.57944538642454	93.68408786342714	70.80347258637768
MAP3K6	ENSG00000142733	97	165.19077376114	0.695145440686638	2.33333333333333	4.43729	99.3333333333333	169.62806376114	0.691854226113485	32.3275218412	0.0659818351268768	0.809123575662845	0.06316	0.896486780263759	3.7329	69.54802259887005	78.10066044181279	73.48493150684932	66.30202920746049	85.74841228223504	75.12089960962535
MAP3K7	ENSG00000135341	15	65.06927581217	0.354962145680117	7.33333333333333	51.2263333333333	22.3333333333333	116.295609145503	0.273487632238101	3.24649931117114	0.148770794272423	0.379639698139369	0.848932	0.243655102555834	-0.6605	92.78531073446328	99.90434980642223	0.6356164383561643	92.87863042170322	96.70220823865291	99.53970751034201
MAP3K7CL	ENSG00000156265	13	11.26111511103	1.83539275390848	0	0	13	11.26111511103	1.83539275390848	150.666106668521	0.0327147431671619	0.946350192281897	0.021601	0.937402617204852	0.7031	31.93220338983051	67.71122751081758	11.063013698630137	8.991959744024498	18.277690380469608	60.63625240342597
MAP3K8	ENSG00000107968	22	40.33424277227	0.778862030039199	0.333333333333333	2.24745333333333	22.3333333333333	42.5816961056033	0.746926818180595	5.24515424507227	0.117936693131924	0.913796591649705	0.198082	0.810190434737841	3.228	88.50847457627118	92.02459576406285	69.4958904109589	62.358475086145596	63.27565110994581	89.6696381751442
MAP3K9	ENSG00000006432	38	80.86471093487	0.615948082745991	6	12.3284	44	93.19311093487	0.607047393350939	490.87686116527	0.059395857155323	0.902490042863781	0.008823	0.938221819668322	6.0388	64.93785310734464	60.57390116146664	84.5041095890411	71.92473882841985	67.72126085183243	54.44852298549205
MAP4	ENSG00000047849	72	151.0719423423	0.579848132419312	0.333333333333333	0.2733	72.3333333333333	151.3452423423	0.581215630021464	299.801094824008	0.111105933785439	0.848409398141977	0.012195	0.937598645833837	7.8299	87.14124293785311	63.06991573673423	89.5068493150685	73.75157249904282	82.6370681116355	59.41269008914525
MAP4K1	ENSG00000104814	27	98.65762057032	0.377407866360565	2.33333333333333	4.60578	29.3333333333333	103.26340057032	0.386627071201883	168.754053581267	0.186253920197487	0.757833288330702	0.048443	0.912468793309014	10.7145	95.50847457627118	75.14916875427011	94.12054794520547	86.26046053711097	88.02656878168152	71.71240459127192
MAP4K1-AS1	ENSG00000267291	NA	NA	NA	NA	NA	NA	NA	NA	NA	NA	NA	0	NA	NA	NA	24.534274652698702	NA	NA	NA	NA
MAP4K2	ENSG00000168067	80	124.32884939344	0.774961189993909	6.66666666666667	9.22196666666667	86.6666666666667	133.550816060107	0.775844999389896	58640.9753086419	0.0955948084592819	0.87295875512393	0	0.956815778322683	4.1243	83.00564971751413	24.534274652698702	75.85753424657534	60.017502598041894	79.07125793858881	39.800734137388574
MAP4K3	ENSG00000011566	91	125.42848643838	0.863636503754837	20.6666666666667	29.7736666666667	111.666666666667	155.202153105047	0.841970657928091	163.47148703766	0.117316566407681	0.868248590301749	0.023315	0.936496729855093	2.8487	88.36723163841808	68.38077886586198	65.84109589041095	54.70655800470382	79.84035425042242	62.85614403076385
MAP4K4	ENSG00000071054	8	68.32504251403	0.21126440883271	10	61.514	18	129.83904251403	0.205575840630529	20.0029622534546	0.267429292201996	0.391744309147431	0.323504	0.664956937885563	4.6902	98.53672316384181	95.22659986335687	79.04657534246576	96.35727178253022	96.50993416069451	94.7095496125386
MAP4K5	ENSG00000012983	74	108.96034908049	0.824064146589337	12.3333333333333	18.2199366666667	86.3333333333333	127.180285747157	0.811855788825058	58640.9753086419	0.0703302547335625	0.894985533626873	0	0.957043237125226	3.3	72.28248587570621	24.534274652698702	70.12602739726027	57.047530492807525	72.76117228922683	37.10889704597098
MAP6	ENSG00000171533	12	18.44936068119	1.05383431252106	0.333333333333333	1.55890333333333	12.3333333333333	20.0082640145233	0.9921995335869	58640.9753086419	0.0650039911270142	0.896786391064834	0	0.957493408950538	1.7617	68.83050847457626	24.534274652698702	47.35068493150685	41.929661434119126	70.40727145603915	20.33444036590339
MAP6D1	ENSG00000180834	4	9.51497705728	0.962011676069584	0	0	4	9.51497705728	0.962011676069584	58640.9753086419	0.0201437324285507	0.937406089385231	0	0.957500259334232	2.2705	15.045197740112995	24.534274652698702	58.26575342465753	44.46753815019417	31.101788731573734	19.512905669172056
MAP7	ENSG00000135525	48	89.95374856835	0.678725103473802	0.666666666666667	1.19203333333333	48.6666666666667	91.1457819016833	0.678021417141971	38.4172532580444	0.032672043889761	0.90716251744864	0.080896	0.88076849206682	5.208	31.875706214689263	81.55317695285812	81.4958904109589	67.22638516654816	66.74823748761872	79.36840878634271
MAP7D1	ENSG00000116871	27	110.56677466372	0.336757241883011	0	1.89288	27	112.45965466372	0.331089066483383	33.0622076030739	0.0613277442753315	0.588487047430273	0.060759	0.895713352828145	9.0423	66.38418079096046	77.69528581188794	91.7972602739726	89.76644970737844	92.60618772941794	75.9424343063567
MAP7D2	ENSG00000184368	6	20.204149	0.586136820334293	0	0.445833333333333	6	20.6499823333333	0.573482120287542	NA	NA	NA	0.0086130000000000009	NA	4.6225	NA	60.366659075381456	78.64657534246575	74.26024175463544	NA	NA
MAP7D3	ENSG00000129680	17	25.185984	1.01243731763092	0	0	17	25.185984	1.01243731763092	NA	NA	NA	0.066329	NA	1.3625	NA	78.7428831701207	34.37808219178082	40.28332330580321	NA	NA
MAP9	ENSG00000164114	66	61.14709219283	1.32480239129653	0	0	66	61.14709219283	1.32480239129653	58640.9753086419	0.010306560434401	0.938491193570096	0	0.957661965435266	0.3618	3.3615819209039546	24.534274652698702	5.8054794520547945	20.773396050976316	20.812212317193968	0.46029248965798786
MAPK1	ENSG00000100030	7	29.52646993616	0.445299212227537	13	59.2406666666667	20	88.7671366028267	0.327396150790208	14.543818204241	0.148744389414787	0.745119084905945	0.278645	0.723469097091843	7.0889	92.77401129943503	94.25643361421089	87.74246575342465	89.941475687797407	88.46938180970693	93.22379537376915
MAPK10	ENSG00000109339	19	48.85742121053	0.570624460904515	10	43.7576666666667	29	92.6150878771967	0.426938775854253	151.518296091654	0.312849551439285	0.691822930198404	0.036982	0.917473008375622	5.3845	99.11299435028249	72.6349350945115	82.16986301369863	83.81009681124542	90.06583930548273	67.95432034026686
MAPK11	ENSG00000185386	35	60.5532858296	0.766335543245951	6.33333333333333	11.1573333333333	41.3333333333333	71.7106191629333	0.747073393697907	118.302732945462	0.0898752510547638	0.892221847977636	0.030577	0.925274396676559	3.5974	81.11299435028249	70.83124572990207	72.56986301369864	62.33659683859323	74.22362057915282	65.96166171415254
MAPK12	ENSG00000188130	41	53.6179836492	0.992156297211952	8	11.3014	49	64.9193836492	0.957665541588489	8548.07544280598	0.0511387921869755	0.914223496070159	0.001203	0.956976191596262	1.6782	57.38418079096045	50.931450694602596	45.12876712328767	44.80665098725593	62.90275592845074	38.0819204101847
MAPK13	ENSG00000156711	31	46.70994667383	0.895689962215279	4	5.65583333333333	35	52.3657800071633	0.886153804740539	58640.9753086419	0.044264517724514	0.916675816370989	0	0.957370752373321	2.3138	48.960451977401135	24.534274652698702	59.04657534246576	50.91068205436745	58.35809590397949	28.95181495076619
MAPK14	ENSG00000112062	13	42.78318980507	0.483100235627227	4.66666666666667	26.31	17.6666666666667	69.09318980507	0.380570656585466	5038.7164220535	0.130316451191902	0.836271611841693	0.001838	0.956167415762909	7.1208	90.5084745762712	52.46413117740833	87.85753424657534	86.61051249794892	83.33624657693876	43.59960379886966
MAPK15	ENSG00000181085	39	61.5768933764	0.827254091422565	1.66666666666667	1.98596666666667	40.6666666666667	63.5628600430667	0.831013192407862	2273.56490620896	0.0422103218734264	0.916912976344699	0.002779	0.955807626817087	2.9575	45.943502824858754	54.183557276246866	66.98082191780821	55.526992287917736	57.19279846180738	44.84647206199382
MAPK1IP1L	ENSG00000168175	9	15.8136409283	0.99314360894647	0	0	9	15.8136409283	0.99314360894647	58640.9753086419	0.0562149919569492	0.907735361134601	0	0.957486182639228	2.0069	62.41242937853107	24.534274652698702	53.558904109589044	41.85308756768583	66.58509584571462	21.08023072889354
MAPK3	ENSG00000102882	20	31.48312221489	0.923098371313665	18	20.8936666666667	38	52.3767888815567	0.950964439129274	44.650527761991	0.0712257772684097	0.932227995703101	0.118752	0.854673848887874	1.2687	72.83050847457628	86.5269870189023	30.684931506849317	45.36454629984138	42.92955776962069	84.89191866223854
MAPK4	ENSG00000141639	14	30.97036504134	0.70669124770265	2.33333333333333	3.92583333333333	16.3333333333333	34.8961983746733	0.707847125796893	58640.9753086419	0.0894750356674194	0.876004689708879	0	0.957334753449174	3.7458	80.97175141242938	24.534274652698702	73.57808219178082	65.08778646830389	77.82438967546466	30.49583406164423
MAPK6	ENSG00000069956	9	21.72671496516	0.722852785029842	2	8.67006133333333	11	30.3967762984933	0.598994908937305	58640.9753086419	0.0639839246869087	0.89684226228582	0	0.957399327371087	3.4238	68.06214689265536	24.534274652698702	71.07945205479453	72.46622545534103	70.30822117345453	27.53015207131621
MAPK6P1	ENSG00000206144	NA	NA	NA	NA	NA	NA	NA	NA	NA	NA	NA	0	NA	NA	NA	24.534274652698702	NA	NA	NA	NA
MAPK6P6	ENSG00000226389	NA	NA	NA	NA	NA	NA	NA	NA	NA	NA	NA	0	NA	NA	NA	24.534274652698702	NA	NA	NA	NA
MAPK7	ENSG00000166484	30	61.4310137224	0.662377277026967	7.33333333333333	18.3016666666667	37.3333333333333	79.7326803890667	0.615222491229938	10.2407884600791	0.0808469578623772	0.786560062211452	0.200642	0.793203941570202	1.7094	77.69491525423729	92.13391027100887	45.90684931506849	71.34496526828201	86.80883295461166	90.53195828235157
MAPK8	ENSG00000107643	11	42.83953607689	0.425016606580989	8.66666666666667	32.557	19.6666666666667	75.39653607689	0.380233100531413	161.17687653993	0.0958137363195419	0.876310713468263	0.030168	0.931596995061953	7.6944	83.08474576271186	70.71737645183329	89.19452054794522	86.63786030738937	77.5388918021325	65.07020917089088
MAPK8IP1	ENSG00000121653	16	77.69342465931	0.312783015940012	0.666666666666667	6.25253333333333	16.6666666666667	83.9459579926433	0.299008039832061	1411.40024234004	0.0733841359615326	0.889077292043421	0.006369	0.938600719699482	13.5418	74.0677966101695	58.56069232521066	96.58630136986301	91.59875293988952	75.1150731224145	53.1841752607353
MAPK8IP2	ENSG00000008735	11	95.5605751963	0.190533744836737	2	7.924	13	103.4845751963	0.199726085134016	224.242166057587	0.0749233514070511	0.868236509807995	0.052199	0.898760383598372	18.8398	74.90395480225989	76.0510134365748	98.56438356164384	96.61981075315867	79.84618073763329	73.61183942201247
MAPK8IP3	ENSG00000138834	42	210.28753200494	0.258331751620337	1.66666666666667	16.5446	43.6666666666667	226.83213200494	0.247752577906031	4.62985246701171	0.17808772623539	0.262792827085585	0.708873	0.293637510493344	12.1035	95.03389830508475	98.89319061717148	95.46301369863014	94.25696001750259	98.35110411932646	99.10854745673834
MAPK9	ENSG00000050748	26	49.01145746415	0.736085192118602	9	22.237	35	71.24845746415	0.651300208357535	58640.9753086419	0.10674723982811	0.856982912945486	0	0.957238254834543	3.7743	86.08474576271186	24.534274652698702	73.75342465753425	68.90554066619264	80.94738682048593	33.51395443687001
MAPKAP1	ENSG00000119487	19	61.0047596249	0.457001057144797	1	6.467	20	67.4717596249	0.430728633757298	39.4364792809163	0.181529656052589	0.724815468768132	0.051805	0.911098240573467	6.6313	95.25423728813558	75.94169892962879	86.31780821917808	83.53661871684078	89.23265163432967	71.95711705412806
MAPKAPK2	ENSG00000162889	7	46.98715262085	0.279823591536334	9.66666666666667	37.233	16.6666666666667	84.22015262085	0.298034562632588	58640.9753086419	0.146341770887375	0.826131941894302	0	0.956827017207819	12.9531	92.5367231638418	24.534274652698702	96.17534246575342	91.66985724443472	84.55398240400862	39.690030880382224
MAPKAPK3	ENSG00000114738	26	43.6979318723	0.82559074394961	4	10.3544066666667	30	54.0523385389667	0.752798282078314	58640.9753086419	0.0540095083415508	0.91035584485047	0	0.95733337411151	2.8505	60.25423728813559	24.534274652698702	65.87945205479451	61.94825794453864	65.5829400454466	30.57157839538543
MAPKAPK5	ENSG00000089022	19	55.650874689	0.500966782557223	2.33333333333333	7.66293333333333	21.3333333333333	63.3138080223333	0.48381762253051	19.1780420366007	0.0643697902560234	0.769719741661116	0.06884	0.893606653530607	4.9547	68.36723163841808	79.29628786153495	80.37260273972603	80.03609910846141	87.52549088154751	77.2417409543786
MAPKBP1	ENSG00000137802	65	165.78049215428	0.482003475723401	3.33333333333333	11.9385093333333	68.3333333333333	177.719001487613	0.47025925218406	13.2223876320512	0.102891877293587	0.534721631914671	0.073929	0.874766731009175	4.9431	85.00564971751412	80.35527214757458	80.30136986301369	81.03155937209429	93.69574083784886	81.20957874497466
MAPRE1	ENSG00000101367	4	25.66369607434	0.356671891691773	2	11.4303	6	37.09399607434	0.319253704256801	58640.9753086419	0.0804119929671288	0.883035806804401	0	0.957241332101955	8.6672	77.49152542372882	24.534274652698702	91.11232876712329	90.3954493245091	76.08226999941735	33.385771718231084
MAPRE2	ENSG00000166974	9	36.33684314632	0.432211911168899	0.333333333333333	6.26663333333333	9.33333333333333	42.6034764796533	0.37850487060122	9.00343630014585	0.213504672050476	0.578996584005268	0.097829	0.882541430661555	7.7538	96.86440677966101	83.93532225005693	89.2958904109589	86.73631242137505	92.78098234574375	79.21692011886034
MAPRE3	ENSG00000084764	2	32.11321410888	0.196049937590366	0	5.63503333333333	2	37.7482474422133	0.166783732980183	2218.20247302292	0.108962766826153	0.856046844933037	0.003508	0.953834462283182	15.7616	86.63276836158192	55.34046914142564	97.67671232876712	97.93797516818903	81.29697605313757	48.00442813028025
MAPT	ENSG00000186868	29	59.77381390593	0.661509943236224	3.33333333333333	7.73394666666667	32.3333333333333	67.5077605725967	0.642349389981869	8.64481882943602	0.0868659839034081	0.770779737715764	0.222907	0.771750594976153	4.8908	79.9774011299435	92.80801639717605	79.98904109589041	69.49078378821856	87.49635844549321	91.50498164656528
MAPT-AS1	ENSG00000264589	NA	NA	NA	NA	NA	NA	NA	NA	NA	NA	NA	0.368989	NA	NA	NA	96.07834206331131	NA	NA	NA	NA
MARCHF1	ENSG00000145416	31	43.79219975451	0.955367179677969	3.33333333333333	6.30426666666667	34.3333333333333	50.0964664211767	0.911148875926079	92.3399241146558	0.0896336063742638	0.90599818765212	0.017068	0.937627185091669	1.7618	81.02824858757062	65.89842860396266	47.36164383561644	48.74473554668272	67.05121482258346	59.0805803181262
MARCHF10	ENSG00000173838	60	72.70164255415	1.02321802560094	0.333333333333333	0.6083	60.3333333333333	73.30994255415	1.01975373705145	58640.9753086419	0.0270052552223205	0.935134999349598	0	0.957441335666363	1.4022	24.44632768361582	24.534274652698702	36.224657534246575	39.676201936224906	39.095729184874436	25.09468041717649
MARCHF11	ENSG00000183654	17	26.45554847897	0.963851877919867	7	10.3339666666667	24	36.7895151456367	0.917446265360029	58640.9753086419	0.0306272972375154	0.930430740917238	0	0.957454926403721	1.9868	29.265536723163844	24.534274652698702	53.19178082191781	48.23059672920199	44.20555846879917	24.057565693643298
MARCHF2	ENSG00000099785	18	21.23438875824	1.25700676461087	3	4.57342333333333	21	25.8078120915733	1.1717554042887	58640.9753086419	0.0372217185795307	0.917729496196848	0	0.95754006429298	1.2061	38.64406779661017	24.534274652698702	28.372602739726027	28.616747798501336	51.809124278972206	13.855386587426437
MARCHF3	ENSG00000173926	11	19.12257263668	0.952147736438918	3	8.05733333333333	14	27.1799059700133	0.805245093085226	58640.9753086419	0.0438846945762634	0.916821518933675	0	0.957469378016328	2.1076	48.37853107344633	24.534274652698702	55.536986301369865	57.545260624623964	57.70552933636311	22.72330012235622
MARCHF4	ENSG00000144583	10	31.16942601116	0.544194148126074	1.66666666666667	8.69906666666667	11.6666666666667	39.8684926778267	0.477368035121943	58640.9753086419	0.0436740592122078	0.916658631661247	0	0.957256594747148	5.6126	48.09604519774011	24.534274652698702	83.05753424657534	80.49007274517311	58.42801375050982	32.86138786925362
MARCHF5	ENSG00000198060	5	24.9602177628	0.421191634169549	1	21.8378333333333	6	46.7980510961333	0.253053180101313	58640.9753086419	0.0758641809225082	0.891754477947493	0	0.957273834525289	7.2312	75.40677966101696	24.534274652698702	88.12054794520547	94.03270798009079	74.39841519547865	32.44770727728252
MARCHF6	ENSG00000145495	29	118.91583866984	0.33251224299655	12.3333333333333	75.525	41.3333333333333	194.44083866984	0.275523886796219	40.8084277399565	0.18312431871891	0.542713690788627	0.129163	0.834914453704906	15.1477	95.36723163841808	87.7476656797996	97.42465753424658	92.79111743149373	93.51511973431218	87.58375575365612
MARCHF7	ENSG00000136536	15	68.97324765647	0.334870845507774	1.66666666666667	4.60923333333333	16.6666666666667	73.5824809898033	0.341120821336306	58640.9753086419	0.0448366217315197	0.915474885324218	0	0.95640001801644	12.3809	49.67231638418079	24.534274652698702	95.75342465753425	89.1866761472406	61.29464545825322	42.66153935792111
MARCHF8	ENSG00000165406	32	42.68337561908	1.00700689899048	2.33333333333333	3.92133333333333	34.3333333333333	46.6047089524133	0.979414743564449	58640.9753086419	0.0294939335435629	0.932443140679296	0	0.957448824007467	1.6657	27.89830508474576	24.534274652698702	44.73698630136986	43.029043373625775	42.77806910213832	24.523684670512154
MARCHF9	ENSG00000139266	12	25.34023755037	0.767260736655215	3	9.03523333333333	15	34.3754708837033	0.671907298034689	58640.9753086419	0.0378382317721844	0.917515861868295	0	0.957392245478612	3.1405	39.51977401129943	24.534274652698702	68.71232876712328	67.53815019416945	53.026860106042065	27.932179688865588
MARCKS	ENSG00000277443	1	3.21339680867	1.4762772234015	0.666666666666667	0.598286666666667	1.66666666666667	3.81168347533667	1.51946179989274	NA	NA	NA	0	NA	1.9334	NA	24.534274652698702	51.81917808219178	14.182573975824539	NA	NA
MARCKSL1	ENSG00000175130	0	4.1228539968	0.726616144030121	0	0	0	4.1228539968	0.726616144030121	58640.9753086419	0.0698512643575668	0.89588229079961	0	0.957515991114982	3.5295	72	24.534274652698702	72.02191780821919	63.73133512005688	71.88719920759775	17.473635145370864
MARCO	ENSG00000019169	64	57.98024014892	1.35916928524334	0	0.07985	64	58.06009014892	1.35730002070812	416.105943178335	0.0260044820606708	0.937388193848799	0.006046	0.95439441600461	0.216	23.242937853107346	58.26007743110909	4.2904109589041095	19.32396215063173	31.29988929674299	47.386820485929036
MARCOL	ENSG00000248109	NA	NA	NA	NA	NA	NA	NA	NA	NA	NA	NA	0	NA	NA	NA	24.534274652698702	NA	NA	NA	NA
MARF1	ENSG00000166783	20	156.57563840073001	0.185610093225707	0	8.71266666666667	20	165.288305067397	0.175826225748905	58640.9753086419	0.148509502410889	0.81062596279673	0	0.948564228717403	27.8746	92.74576271186442	24.534274652698702	99.72602739726028	97.59339276923919	85.62605605080697	50.66713278564354
MARK1	ENSG00000116141	31	79.16818718155	0.528465181038157	7	33.9642333333333	38	113.132420514883	0.440266931755334	13.4983844955459	0.208238333463669	0.6109771733307	0.086766	0.884196126060601	7.6383	96.65536723163842	82.44135732179458	89.07397260273973	82.90761909971012	91.98275359785585	79.02464604090194
MARK2	ENSG00000072518	11	81.14031305876	0.224395415355597	5.66666666666667	59.8173333333333	16.6666666666667	140.957646392093	0.178071335565467	3.74884017376962	0.356482446193695	0.234408676604904	0.357199	0.594046894418411	2.1288	99.514124293785315	95.85060350717376	55.92876712328767	97.48947109336542	98.70651983918896	96.13121249198858
MARK2P11	ENSG00000253743	NA	NA	NA	NA	NA	NA	NA	NA	NA	NA	NA	0	NA	NA	NA	24.534274652698702	NA	NA	NA	NA
MARK3	ENSG00000075413	39	73.17885303093	0.696099144396095	20.6666666666667	40.9043333333333	59.6666666666667	114.083186364263	0.64883424356683606	394.037559455097	0.200580134987831	0.786648164183494	0.010602	0.937956536855496	4.5151	96.27118644067797	61.944887269414714	78.09315068493152	69.04227971339495	86.8030064674008	55.89349181378547
MARK4	ENSG00000007047	14	72.74548691927	0.300863831417608	10	42.3796766666667	24	115.125163585937	0.293180067879562	17.1520323930504	0.19866569340229	0.4575534234608	0.234403	0.747331182031701	13.9703	96.1638418079096	93.13595991801412	96.88767123287671	91.9870918339441	95.34463671852241	92.41391365145954
MARS1	ENSG00000166986	74	101.16359092963	0.887575423647713	5	8.09103333333333	79	109.254624262963	0.871891957888241	26.6664343608255	0.0796339884400368	0.916608598490177	0.045367	0.915755970026712	1.6781	77.15819209039549	74.48417217034844	45.12328767123287	52.07022917464311	58.61446134125735	70.34900658393055
MARS2	ENSG00000247626	28	48.02509507317	0.799350871029869	2.33333333333333	2.70006666666667	30.3333333333333	50.7251617398367	0.809719333243814	30.0393724113312	0.029036546126008	0.955283520948477	0.044836	0.915921026479777	2.5016	27.282485875706215	74.37485766340242	61.76438356164383	57.18973910189794	14.373943949193034	70.22665035250247
MARVELD1	ENSG00000155254	NA	NA	NA	NA	NA	NA	NA	NA	NA	0.0228321477770805	NA	0	NA	NA	19.09039548022599	24.534274652698702	NA	NA	NA	NA
MARVELD2	ENSG00000152939	44	50.03207945482	1.13072723915791	0.333333333333333	0.695233333333333	44.3333333333333	50.7273127881533	1.12260770233197	137.475623183243	0.0235247500240803	0.952950855489382	0.031235	0.93320304750302	0.77	19.92090395480226	71.04531997267138	12.668493150684931	31.903954493245095	15.632465186738926	64.62739614286546
MARVELD3	ENSG00000140832	14	25.29238934615	0.86533880264668	0	0	14	25.29238934615	0.86533880264668	11945.3570055284	0.0154656423255801	0.937716363996474	0.001091	0.957021487916417	2.4869	9.096045197740112	50.66499658392166	61.53972602739726	52.677350544221405	26.76688224669347	37.400221406514014
MAS1	ENSG00000130368	1	1.1333583975	4.1856702424006	0	0	1	1.1333583975	4.1856702424006	58640.9753086419	0.0272014513611793	0.935408792656107	0	0.957567246968713	1.4001	24.68361581920904	24.534274652698702	36.134246575342466	2.051085708034776	38.58882479752956	7.603565810173052
MAS1L	ENSG00000204687	10	10.66881354065	1.5898880574764	0	0	10	10.66881354065	1.5898880574764	7717.78167308024	0.0100571531802416	0.938431988214502	0.003118	0.95620162386926	1.1169	3.1073446327683616	54.771122751081755	24.465753424657535	12.700322704151404	20.975353959098058	43.47724756744159
MASP1	ENSG00000127241	39	51.42809096807	0.990504139349538	8	10.4478	47	61.87589096807	0.968640107020233	5.75420888097516	0.0548265837132931	0.99880277730758	0.136098	0.851295522738332	0.349	61.12994350282486	88.56296971077204	5.6657534246575345	43.85494721872778	3.303618248557953	85.7251063333916
MASP2	ENSG00000009724	35	48.4518870226	0.957736386405529	3.33333333333333	3.79366666666667	38.3333333333333	52.2455536892667	0.96057439233977	6.40438752169344	0.0496010631322861	0.998677207516084	0.119302	0.871005844889412	1.1863	55.59322033898305	86.62719198360283	27.51780821917808	44.5933380736203	3.927052380120017	82.23504049408612
MAST1	ENSG00000105613	37	123.79226107828	0.393202973800895	4.66666666666667	20.1846666666667	41.6666666666667	143.976927744947	0.374703118056747	30.8119315177826	0.273572027683258	0.505840605718964	0.441908	0.554964236442952	12.9129	98.62146892655367	96.96652243224779	96.16438356164385	87.05901657277252	94.28421604614577	96.60315795606829
MAST2	ENSG00000086015	68	147.65968270817	0.563509604981213	9.33333333333333	13.4742666666667	77.3333333333333	161.133949374837	0.579873238257651	65.3754492317438	0.122405886650085	0.762697393092787	0.022233	0.936479099042368	8.5805	89.24293785310734	67.95718515144614	90.96438356164384	73.83908548925231	87.87508011419915	62.87362349239643
MAST3	ENSG00000099308	35	127.9148575182	0.362773614354778	4.66666666666667	13.2058	39.6666666666667	141.1206575182	0.36630359119805	18.4153801722045	0.209128364920616	0.446670251042875	0.360398	0.624702743783467	11.3924	96.6779661016949	95.90070598952403	94.85479452054794	87.52392933326041	95.56604323253511	95.64761405348715
MAST4	ENSG00000069020	73	137.27540688803	0.646108993620534	3.33333333333333	10.2766666666667	76.3333333333333	147.552073554697	0.625839363356906	21.4254570594366	0.15076607465744	0.716258655280195	0.356753	0.646230328614465	6.5575	92.9774011299435	95.84149396492826	86.08219178082192	70.5901657277252	89.45405814834237	95.14653615335314
MASTL	ENSG00000120539	48	73.17320381881	0.834374663382104	0.666666666666667	1.6447	48.6666666666667	74.81790381881	0.825989356252928	19.6310086592964	0.0464909337460995	0.93548356373759	0.049295	0.916944850914754	2.9574	51.83050847457628	75.34046914142564	66.97534246575343	55.91533118197232	38.45481559167978	69.10796480801724
MAT1A	ENSG00000151224	18	41.03077657776	0.650530468534989	2.33333333333333	5.37361	20.3333333333333	46.40438657776	0.634752393529191	26.0798931775955	0.129387125372887	0.849187185694845	0.018021	0.937911042981859	4.043	90.38418079096046	66.30835800501025	75.4027397260274	69.99945304381119	82.57880323952689	56.23142807201538
MAT2A	ENSG00000168906	3	35.61562614449	0.217703782504811	6.33333333333333	68.6966	9.33333333333333	104.31222614449	0.154589964648598	200.851092917479	0.207027494907379	0.774380208759133	0.0184	0.937434958198039	13.9572	96.61581920903954	66.45411068093829	96.87123287671233	98.37554011923645	87.29243139311309	60.438151838256715
MAT2B	ENSG00000038274	13	26.44822399824	0.781472853416891	0.666666666666667	0.948266666666667	13.6666666666667	27.3964906649067	0.784091623185781	415.875198786595	0.0469441637396812	0.917213299077146	0.008548	0.938677604951462	2.9825	52.44067796610169	60.31427920746982	67.23835616438356	59.35021604769458	55.1651809124279	52.99772766998777
MATK	ENSG00000007264	39	73.6849061414	0.691318475522864	3.66666666666667	5.9849	42.6666666666667	79.6698061414	0.691279998121185	111.810233960917	0.0778658166527748	0.894442855218896	0.020756	0.937122371332269	4.5163	76.4406779661017	67.38783876110226	78.1095890410959	66.34031614067713	73.09328206024588	61.67336712695916
MATN1	ENSG00000162510	28	41.43971032105	0.926379583269684	2.66666666666667	4.99546666666667	30.6666666666667	46.4351769877167	0.892761042283306	38.7667078610465	0.0349956154823303	0.956820070488179	0.025687	0.93709289779749	2.1128	35.406779661016955	69.32817125939421	55.62191780821918	50.363725865558166	13.488317893142224	61.778243896754645
MATN1-AS1	ENSG00000186056	NA	NA	NA	NA	NA	NA	NA	NA	NA	NA	NA	0	NA	NA	NA	24.534274652698702	NA	NA	NA	NA
MATN2	ENSG00000132561	62	93.00965938119	0.823559100007512	0.333333333333333	0.317253333333333	62.3333333333333	93.3269127145233	0.824701504648124	29562.3700418209	0.0586265549063682	0.897624441953077	4.85e-4	0.956928592970608	3.2068	64.35593220338983	49.41015713960373	69.24931506849316	56.00284417218181	69.00891452543262	38.6587426440599
MATN3	ENSG00000132031	35	36.16450510963	1.28314033472553	1	1.38076666666667	36	37.5452717762967	1.26622424303865	3.84855514653073	0.0330502241849899	0.998975254042475	0.288413	0.770660179001216	0.8207	32.389830508474574	94.47961739922569	13.895890410958906	23.524585680686982	0.3088038221756051	91.55159354425217
MATN4	ENSG00000124159	32	48.17645166601	0.892188034490322	6.66666666666667	7.16576666666667	38.6666666666667	55.3422183326767	0.913639402765811	58640.9753086419	0.0279789119958877	0.933877987503123	0	0.957364047176477	2.3406	25.796610169491522	24.534274652698702	59.45205479452055	48.59158781381612	41.10004078541047	29.190700926411466
MATR3	ENSG00000015479	9	147.27241141698	0.106640587133788	3	26.2813333333333	12	173.553744750313	0.11202621618961	4.63813617112882	0.145981594920158	0.120551942493361	0.266119	0.585598317646923	3.344	92.50847457627118	93.98314734684583	70.4821917808219	99.42022643986216	99.74946104993299	96.28852764668181
MAU2	ENSG00000129933	5	87.93789258868	0.119550680591302	2.33333333333333	43.5803	7.33333333333333	131.51819258868	0.103247399716558	4.06758043528656	0.13528835773468	0.145425793559021	0.76214	0.241727407284378	0.9894	91.24293785310734	99.3942154406741	19.361643835616437	99.54055680140021	99.58049292081805	99.56883994639632
MAVS	ENSG00000088888	20	32.96830655908	0.881513849925964	0	0	20	32.96830655908	0.881513849925964	58640.9753086419	0.0550238601863384	0.909241290512047	0	0.95740477603068	2.3999	61.327683615819204	24.534274652698702	60.345205479452055	51.29902094842203	65.96748820136341	27.23300122356231
MAX	ENSG00000125952	1	18.84043845165	0.251791619954318	0.333333333333333	11.9226666666667	1.33333333333333	30.7631051183167	0.171484957102884	9.61366214906167	0.121647104620934	0.699980307129044	0.083609	0.895509135461822	6.0838	89.12429378531074	81.92666818492371	84.67397260273972	97.74654050210579	89.92017712521121	76.0764435122065
MAZ	ENSG00000103495	2	32.28724578105	0.194993207676051	7.66666666666667	31.2756666666667	9.66666666666667	63.5629124477167	0.260287028255438	9.06709128620532	0.0898642465472221	0.466845205068077	0.235498	0.76075224622331294	4.342	81.10734463276836	93.15873377362787	77.17260273972603	93.63889952414812	95.14653615335314	91.91283575132553
MB	ENSG00000198125	3	8.06618927703	0.961253977762799	0	0	3	8.06618927703	0.961253977762799	58640.9753086419	0.0353969223797321	0.918048619846114	0	0.957505581516049	2.3344	36.14124293785311	24.534274652698702	59.35890410958904	44.555051140403656	50.38163491231137	18.924430460875143
MB21D2	ENSG00000180611	2	8.0227120548	0.78474630260539	3.33333333333333	8.36866666666667	5.33333333333333	16.3913787214667	0.668591055122723	263.625787968696	0.0555248036980629	0.916820291660755	0.012161	0.938060118757833	2.9903	61.80225988700565	63.047141881120474	67.2876712328767	67.82256741235028	57.71718231078483	55.246751733379945
MBD1	ENSG00000141644	18	78.96413727059	0.338023959155265	4.66666666666667	16.4098666666667	22.6666666666667	95.3740039372567	0.337572063114311	43.1318805519393	0.113939948379993	0.694815367322863	0.046916	0.915225431019384	9.4881	87.77401129943503	74.82578000455477	92.5150684931507	89.38904993710004	90.00174794616326	70.73355473984735
MBD2	ENSG00000134046	5	26.27570840238	0.400104718310441	1	9.67900166666667	6	35.9547100690467	0.329369799664033	58640.9753086419	0.08259616792202	0.877381343508213	0	0.957249614398397	7.7412	78.40677966101694	24.534274652698702	89.27123287671233	89.86490182136411	76.7115306181903	33.12357979374235
MBD3	ENSG00000071655	5	27.47083780934	0.382698008036986	1.33333333333333	4.138	6.33333333333333	31.60883780934	0.388499238389918	288.60877322673	0.0568231604993343	0.913462372357489	0.011281	0.938122019238514	7.9934	62.847457627118644	62.39125483944432	89.83013698630137	86.11278236613248	63.596107906543146	54.943774398415194
MBD3L1	ENSG00000170948	NA	NA	NA	NA	NA	NA	NA	NA	NA	0.0175284091383219	NA	0	NA	NA	11.717514124293785	24.534274652698702	NA	NA	NA	NA
MBD3L2	ENSG00000230522	NA	NA	NA	NA	NA	NA	NA	NA	NA	0.00868330709636211	NA	0	NA	NA	2.214689265536723	24.534274652698702	NA	NA	NA	NA
MBD3L2B	ENSG00000196589	NA	NA	NA	NA	NA	NA	NA	NA	NA	NA	NA	0	NA	NA	NA	24.534274652698702	NA	NA	NA	NA
MBD3L3	ENSG00000182315	0	0.49982566771	5.99355428719623	0	0	0	0.49982566771	5.99355428719623	58640.9753086419	0.010709960013628	0.938269067254018	0	0.957562114257157	1.7104	3.774011299435028	24.534274652698702	45.91780821917808	0.8532516545424755	21.598788090660136	9.001922740779591
MBD3L4	ENSG00000205718	0	0.30728596523	9.74900455122224	0	0	0	0.30728596523	9.74900455122224	NA	NA	NA	NA	NA	NA	NA	NA	NA	0.28441721818082044	NA	NA
MBD3L5	ENSG00000237247	0	0.34669389639	8.64085668870287	0	0	0	0.34669389639	8.64085668870287	58640.9753086419	0.00690091727301478	0.949619992033351	0	0.957563989423611	1.6608	1.1468926553672316	24.534274652698702	44.635616438356166	0.3555215227260362	17.07743401503234	8.5707626871759
MBD4	ENSG00000129071	45	47.87433749294	1.20513197415299	0	0.125843333333333	45	48.0001808262733	1.20197244804031	9.87469840053473	0.0470061078667641	0.997237744279489	0.068991	0.906101703924266	0.1042	52.52542372881356	79.34411295832385	3.4739726027397264	27.12355740305202	5.587601235215288	72.8543960846006
MBD5	ENSG00000204406	12	104.67662494646	0.185739360051583	0.666666666666667	3.3251	12.6666666666667	108.00172494646	0.187597419175818	4.50974813839941	0.262811213731766	0.201137607328659	0.688141	0.305969547276968	1.0156	98.42372881355932	98.64267820542018	20.38082191780822	97.13394957063939	99.06193555905145	98.99784419973199
MBD6	ENSG00000166987	15	61.67689753162	0.374485920733902	0.333333333333333	2.8181	15.3333333333333	64.49499753162	0.364356672007578	184.621467020976	0.0749621540307999	0.888861673660865	0.018164	0.937436577351932	10.0068	74.954802259887	66.38123434297427	93.21643835616439	87.66613794235082	75.1442055584688	60.432325351045854
MBIP	ENSG00000151332	26	39.29993048422	0.917981473224165	0.333333333333333	0.589066666666667	26.3333333333333	39.8889971508867	0.914106251854714	38.1489458145038	0.0392834395170212	0.954847213132533	0.154973	0.822467741217067	0.9323	41.51412429378531	90.0933728080164	17.304109589041094	48.53689219493519	14.659441822525196	88.842276991202
MBL2	ENSG00000165471	6	11.8175340527	1.00210378913312	0	0	6	11.8175340527	1.00210378913312	12.3524122230369	0.0441920161247253	0.977912252087683	0.111907	0.867042178983261	1.3575	48.85875706214689	85.56593031200183	34.16712328767123	41.136574960345676	7.964808017246412	82.98083085707627
MBL3P	ENSG00000219430	NA	NA	NA	NA	NA	NA	NA	NA	NA	NA	NA	0	NA	NA	NA	24.534274652698702	NA	NA	NA	NA
MBLAC1	ENSG00000214309	NA	NA	NA	NA	NA	NA	NA	NA	NA	0.0130622275173664	NA	0.001094	NA	NA	6.056497175141243	50.67182874060578	NA	NA	NA	NA
MBLAC2	ENSG00000176055	9	12.74328628305	1.23243063627984	0.333333333333333	0.3998	9.33333333333333	13.14308628305	1.22692821189873	58640.9753086419	0.0235521569848061	0.936861689694503	0	0.957527303536242	1.4987	19.9774011299435	24.534274652698702	39.68767123287672	25.652245255155066	34.85987298257879	15.923789547281942
MBNL1	ENSG00000152601	9	36.43520210532	0.431045129836738	2.66666666666667	17.9936666666667	11.6666666666667	54.4288687719867	0.349666352475858	58640.9753086419	0.205486834049225	0.773538334295043	0	0.957131659201095	7.7834	96.52542372881356	24.534274652698702	89.42465753424658	88.68894601542416	87.32739031637826	35.90281419332284
MBNL2	ENSG00000139793	10	30.8853500601	0.549199513773197	3.66666666666667	15.7436666666667	13.6666666666667	46.6290167267667	0.46068650687866	58640.9753086419	0.219696059823036	0.764467277007421	0	0.957261839869904	5.5314	97.14124293785311	24.534274652698702	82.71780821917808	81.65508942733688	87.75272388277108	32.73903163782556
MBNL3	ENSG00000076770	1	9.216927	0.514690473125216	1.33333333333333	3.50963333333333	2.33333333333333	12.7265603333333	0.533515600434582	NA	NA	NA	0	NA	4.868	NA	24.534274652698702	79.85205479452054	76.76530109938194	NA	NA
MBOAT1	ENSG00000172197	57	59.42024336046	1.19604155082954	0.333333333333333	0.8824	57.3333333333333	60.30264336046	1.184665065422	31.466432204572	0.0345115922391415	0.971476211388848	0.063578	0.900657269756452	0.0122	34.632768361581924	78.17809155089957	2.8986301369863012	27.965869933818297	10.02155800268018	73.45452426731923
MBOAT2	ENSG00000143797	24	60.77875844432	0.555332226894557	1	6.81926666666667	25	67.5980251109867	0.516525151623833	8558.76314637741	0.0562804378569126	0.898734080193286	0.001278	0.956131470939906	6.5479	62.45762711864407	51.08403552721475	86.04383561643836	77.82092654378384	68.4204393171357	43.77439841519548
MBOAT4	ENSG00000177669	6	7.54975326032	1.56858048787655	0	0.109323333333333	6	7.65907659365333	1.54619104635061	557.503881575805	0.025819631293416	0.936611104366454	0.005053	0.954296265587434	1.2945	23.005649717514125	57.21020268731496	31.704109589041096	13.591861291910519	35.8503758084251	47.50917671735711
MBOAT7	ENSG00000125505	28	37.648965129	1.01965356674467	0.666666666666667	0.8693	28.6666666666667	38.518265129	1.01658879543595	4.44351772338921	0.0430882163345814	0.998956192796332	0.168736	0.829170355517153	0.2451	47.2316384180791	90.84035527214758	4.553424657534247	39.884045287972434	1.310959622443633	88.44024937365262
MBP	ENSG00000197971	12	37.9574530711	0.512220071602174	0	0.0614866666666667	12	38.0189397377667	0.511391676464914	58640.9753086419	0.0778216347098351	0.888246053914304	0	0.957165636499473	6.3956	76.40112994350282	24.534274652698702	85.6	78.19832631406224	75.2490823282643	35.11041193264582
MBTD1	ENSG00000011258	19	71.46491441936	0.39011086581377	2	18.0849666666667	21	89.5498810860267	0.337693840845166	58640.9753086419	0.0892226323485374	0.874916461437623	0	0.956461139791811	10.7087	80.87005649717514	24.534274652698702	94.10958904109589	89.37811081332386	78.40121190933986	42.33525607411291
MBTPS1	ENSG00000140943	82	154.16094622455	0.63914989744393	15.6666666666667	24.976	97.6666666666667	179.13694622455	0.64505755301647	10.0362649704989	0.10310622304678	0.677464642012114	0.092138	0.866394614706991	2.7842	85.0677966101695	83.15190161694375	65.17260273972603	69.29387956024722	90.42708151255609	83.03326924197401
MBTPS2	ENSG00000012174	0	13.412752	0.223349561190275	2.66666666666667	23.6861	2.66666666666667	37.098852	0.196107665274892	NA	NA	NA	0.128169	NA	4.8487	NA	87.63835117285356	79.73150684931507	96.76748892413718	NA	NA
MC1R	ENSG00000258839	20	18.4349135544	1.57646623916485	0	0	20	18.4349135544	1.57646623916485	17.491320304481	0.037177599966526	0.975055235323373	0.057958	0.913888214469481	0.2523	38.57627118644068	77.14871327715782	4.586301369863014	12.930044303451297	8.495018353434716	71.23463263998136
MC2R	ENSG00000185231	2	0.8292394872	7.59225015095493	0	0	2	0.8292394872	7.59225015095493	134.574142777201	0.0521984621882439	0.933627612196951	0.026238	0.936828933643916	1.0047	58.42937853107345	69.52858118879526	19.97808219178082	0.45397363671170865	41.45545650527297	62.31428072015382
MC3R	ENSG00000124089	8	9.7597115534	1.47900372221223	0	0.08434	8	9.8440515534	1.46633219430985	13.9540379977636	0.0417325869202614	0.976168381073706	0.07668	0.897234408790607	0.7694	45.31073446327684	80.84263265770895	12.64931506849315	15.697642618826237	8.186214531259111	74.32267086173746
MC4R	ENSG00000166603	12	11.64581556729	1.6694897165059	0.666666666666667	0.44744	12.6666666666667	12.09325556729	1.67538383305934	3.40825166773544	0.0531248711049557	0.998973726804419	0.30183	0.753108601730576	-0.5505	59.41242937853107	94.80300614894102	0.8438356164383561	11.092271509052125	0.4486395152362661	92.14589523975995
MC5R	ENSG00000176136	NA	NA	NA	NA	NA	NA	NA	NA	NA	0.0519125089049339	NA	0.007772	NA	NA	58.16949152542373	59.728991118196305	NA	NA	NA	NA
MCAM	ENSG00000076706	48	86.44861661905	0.706244584270834	0	0	48	86.44861661905	0.706244584270834	58640.9753086419	0.0509657077491283	0.912207178035725	0	0.95692555321267	4.7326	57.2090395480226	24.534274652698702	79.24931506849316	65.20264726795384	64.40016314164191	38.73448697780108
MCAT	ENSG00000100294	20	22.14577996566	1.31230504798199	0.333333333333333	0.547633333333333	20.3333333333333	22.6934132989933	1.29796672992307	84.975800913759	0.0338202677667141	0.953190373196987	0.018833	0.937529426528406	0.9167	33.51977401129943	66.60441812798908	16.791780821917808	21.949351856916266	15.469323544834822	59.960379886966145
MCC	ENSG00000171444	85	123.21153971671	0.826227474942615	0.666666666666667	2.24606666666667	85.6666666666667	125.457606383377	0.8172204299192	220.570518360005	0.103888921439648	0.873295313487443	0.019049	0.937378197401125	3.0504	85.31073446327684	66.69551355044409	67.8986301369863	56.63184378931248	78.9722076560042	60.80522053254093
MCCC1	ENSG00000078070	58	80.57432987627	0.89577953840916	17	24.1003333333333	75	104.674663209603	0.868262863996868	51.1309311225489	0.0456083565950394	0.938285729320273	0.021203	0.937397483090534	2.0137	50.74576271186441	67.52448189478478	53.68219178082192	52.392933326040584	21.49973780807551	60.677037813902
MCCC1-AS1	ENSG00000243368	NA	NA	NA	NA	NA	NA	NA	NA	NA	NA	NA	0	NA	NA	NA	24.534274652698702	NA	NA	NA	NA
MCCC2	ENSG00000131844	46	64.23252227309	0.915670496654519	1.33333333333333	1.68433333333333	47.3333333333333	65.9168556064233	0.914916296885702	44.5769575962886	0.083592101931572	0.917080734396126	0.022394	0.93722418898553	1.8484	78.74576271186442	68.0255067182874	49.558904109589044	48.45484876661379	56.068286430111286	61.42282817689215
MCCD1	ENSG00000204511	4	3.32832231676	2.75019008241611	0	0	4	3.32832231676	2.75019008241611	58640.9753086419	0.0133169936016202	0.9379102539415	0	0.957578884191176	1.1189	6.387005649717514	24.534274652698702	24.509589041095893	4.200623530055253	23.702149973780806	5.319582823515702
MCEE	ENSG00000124370	4	7.31165635997	1.25190771775756	0.666666666666667	0.606933333333333	4.66666666666667	7.91858969330333	1.2708851985143	8.61085141325803	0.0286933928728104	0.998820238534826	0.101082	0.876050798967902	1.1389	26.83050847457627	84.34525165110453	25.28493150684932	23.234698900618056	3.1812620171298676	80.6269300238886
MCEMP1	ENSG00000183019	12	26.92560738498	0.722084707391252	0	0	12	26.92560738498	0.722084707391252	58640.9753086419	0.0196557901799679	0.937390010277663	0	0.957366882009115	3.5266	14.43502824858757	24.534274652698702	72.01643835616439	64.10873489033528	31.288236322321268	29.097477131037692
MCF2	ENSG00000101977	18	31.983694	0.834543074089086	1.66666666666667	3.62660333333333	19.6666666666667	35.6102973333333	0.805055302220385	NA	NA	NA	0.06671	NA	2.2189	NA	78.79070826690959	57.463013698630135	57.556199748400154	NA	NA
MCF2L	ENSG00000126217	79	198.70719327026	0.479389933948789	1.33333333333333	4.23916	80.3333333333333	202.94635327026	0.476548802208317	11.939682669303	0.14425128698349	0.51122915480891	0.238731	0.721948996390195	7.6473	92.26553672316385	93.2498291960829	89.1013698630137	80.5775857353826	94.17933927635029	93.2762337586669
MCF2L-AS1	ENSG00000235280	NA	NA	NA	NA	NA	NA	NA	NA	NA	NA	NA	0	NA	NA	NA	24.534274652698702	NA	NA	NA	NA
MCF2L2	ENSG00000053524	94	147.4323952697	0.756822291788882	0	0	94	147.4323952697	0.756822291788882	6084.80424676419	0.0498466528952122	0.912397851069124	0.002221	0.954491214498741	4.6231	55.87570621468927	53.2680482805739	78.65753424657534	61.576327736148336	64.31859232068985	47.22367884402494
MCFD2	ENSG00000180398	10	13.7050488701	1.23766207596151	0.666666666666667	1.36126666666667	10.6666666666667	15.0663155367667	1.18101996922998	18.2513136715605	0.0509503521025181	0.969454749365123	0.06178	0.905596174481627	1.0219	57.16949152542373	77.88658619904349	20.676712328767124	28.12448722857299	10.714909980772589	72.92431393113091
MCHR1	ENSG00000128285	3	2.4321434922	3.18799304103523	0	0.341376666666667	3	2.77352015886667	2.79560128782373	58640.9753086419	0.0539726838469505	0.912434802580783	0	0.957577001695832	1.1632	60.197740112994346	24.534274652698702	26.55068493150685	4.085762730405293	64.30111285905727	5.70995746664336
MCHR2	ENSG00000152034	14	22.47563140346	0.973787366414177	0	0	14	22.47563140346	0.973787366414177	91.7438662544683	0.0477539636194706	0.936980842808438	0.022651	0.937023784212108	1.8196	53.40677966101695	68.11204736961967	48.84931506849315	43.49942569600175	34.21895938938414	61.94138553865874
MCHR2-AS1	ENSG00000229315	NA	NA	NA	NA	NA	NA	NA	NA	NA	NA	NA	0.004661	NA	NA	NA	56.80255067182875	NA	NA	NA	NA
MCIDAS	ENSG00000234602	11	21.22281859946	0.857921588764225	0	0	11	21.22281859946	0.857921588764225	29.9822776832212	0.0184208210557699	0.970798020933283	0.047087	0.915479984246744	2.1421	12.85310734463277	74.86677294465953	56.24657534246575	53.344637094568725	10.266270465536337	70.58789255957583
MCL1	ENSG00000143384	3	22.26603475362	0.348227990018391	1.33333333333333	3.22995666666667	4.33333333333333	25.4959914202867	0.376944267416325	58640.9753086419	0.0587933473289013	0.897711943921589	0	0.957284424246228	8.5764	64.485875706214685	24.534274652698702	90.94794520547946	86.87305146857737	68.86907883237197	32.1855153527938
MCM10	ENSG00000065328	83	105.35810586366	0.945556942657796	0	0	83	105.35810586366	0.945556942657796	5.03637772314769	0.0533406212925911	0.99882168890395	0.179091	0.818237616415577	-0.0264	59.610169491525426	91.31405146891368	2.6794520547945204	45.82945906032927	3.1521295810755703	88.96463322263008
MCM2	ENSG00000073111	48	88.23682091146	0.691931856499832	13.6666666666667	30.5229966666667	61.6666666666667	118.759817578127	0.641891904533089	528.826000194031	0.0656041651964188	0.89659335769534	0.008722	0.938489075087893	4.9751	69.27118644067797	60.46003188339786	80.45479452054795	69.52907072143522	70.76268717590165	53.47549962127833
MCM3	ENSG00000112118	55	80.57123592376	0.854532404055895	8.66666666666667	16.7527	63.6666666666667	97.32393592376	0.805942707801553	27.6547553575341	0.0621120594441891	0.92634611249316	0.048247	0.914058213405987	1.9855	66.93785310734464	75.0945115007971	53.158904109589045	57.47415632007876	46.489541455456504	71.18802074229447
MCM3AP	ENSG00000160294	118	187.87717840688	0.731826583635128	0	0	118	187.87717840688	0.731826583635128	9.40910502651296	0.0875096991658211	0.759996680193454	0.211842	0.771014833157637	0.8707	80.2316384180791	92.50740150307448	15.213698630136987	63.42503965432369	87.97995688399465	91.53994056983045
MCM3AP-AS1	ENSG00000215424	NA	NA	NA	NA	NA	NA	NA	NA	NA	NA	NA	0	NA	NA	NA	24.534274652698702	NA	NA	NA	NA
MCM4	ENSG00000104738	54	83.93650538375	0.807039662355232	15.6666666666667	22.9989	69.6666666666667	106.93540538375	0.795233678434915	9.05088521135855	0.085816890001297	0.873626272233015	0.114029	0.861200788086656	1.3377	79.58757062146893	85.83010703712138	33.413698630136984	58.33834709839742	78.896463322263	83.67418283516868
MCM5	ENSG00000100297	44	78.41217642927	0.721477679200855	10	26.05557	54	104.46774642927	0.648430652326201	47.3868018142237	0.0720900595188141	0.894092431762469	0.032356	0.917728934457226	3.6945	73.31073446327684	71.35732179457982	73.24931506849315	69.06962752283542	73.33799452310203	67.4299364912894
MCM6	ENSG00000076003	44	80.99788691756	0.698445814134109	0.333333333333333	4.00193333333333	44.3333333333333	84.9998202508933	0.669964617413243	16.834514636259	0.0699544474482536	0.831976635604688	0.376813	0.631957091338316	0.3892	72.06214689265536	96.19676611250286	6.087671232876712	67.71317617458841	84.10534288877236	95.37959564178756
MCM7	ENSG00000166508	88	78.27805219629	1.34220129912749	8.66666666666667	18.9706666666667	96.6666666666667	97.2487188629567	1.17709035438539	134.265972898891	0.0591100044548512	0.934698441910912	0.062082	0.897766543590239	-0.3813	64.67231638418079	77.9412434525165	1.3315068493150684	28.326861018432425	39.91143739439492	73.82159296160344
MCM8	ENSG00000125885	82	89.81258998203	1.09708397218024	2.33333333333333	6.26046666666667	84.3333333333333	96.0730566486967	1.05206155640042	30.2275593304743	0.054836418479681	0.959539967501548	0.037712	0.917547642478297	0.357	61.1412429378531	72.81484855386017	5.745205479452055	37.20942952469507	12.701742119676055	67.79117869836276
MCM8-AS1	ENSG00000278719	NA	NA	NA	NA	NA	NA	NA	NA	NA	NA	NA	0	NA	NA	NA	24.534274652698702	NA	NA	NA	NA
MCM9	ENSG00000111877	53	65.43972169604	1.01816494820096	3	5.71843333333333	56	71.1581550293733	0.98316752198464	33.1131686198869	0.0649837106466293	0.946477392154116	0.094439	0.875094846758281	0.4993	68.81920903954803	83.47529036665907	7.468493150684931	42.68446097467593	18.20777253393929	81.06391656470313
MCMBP	ENSG00000197771	25	69.8493837274	0.499876710526044	0	0.237713333333333	25	70.0870970607333	0.498181286345301	58640.9753086419	0.0697664394974709	0.894433662921361	0	0.956716300857909	7.9145	71.954802259887	24.534274652698702	89.66027397260274	79.01329103538806	73.09910854745674	40.75045155275884
MCMDC2	ENSG00000178460	46	56.58199073092	1.03947960846546	0	0	46	56.58199073092	1.03947960846546	5427.43873860381	0.0186077412217855	0.937532227269193	0.001072	0.957151059059703	1.4013	13.03954802259887	50.61944887269415	36.16164383561644	38.133785483782745	29.650993416069454	35.46000116529744
MCOLN1	ENSG00000090674	44	79.7302346997	0.709550589990808	0.333333333333333	2.1528	44.3333333333333	81.8830346997	0.695466066486575	583.173649859312	0.0470153167843819	0.915573392768938	0.082529	0.877274738505802	3.6529	52.536723163841806	81.74447734001366	72.96438356164383	66.03949023683202	61.131503816349124	79.857833712055
MCOLN2	ENSG00000153898	52	60.92903124244	1.07527935023837	0	0.267923333333333	52	61.1969545757733	1.07057172336744	58640.9753086419	0.0307814497500658	0.930605941398557	0	0.957488933577163	1.2115	29.468926553672315	24.534274652698702	28.564383561643837	35.74905650057431	44.112334673425394	20.841344753248265
MCOLN3	ENSG00000055732	53	57.68147316792	1.1551097292014	0	0.52876	53	58.21023316792	1.14461714418374	2331.61289264007	0.0464906878769398	0.916477226711118	0.00201	0.956955501638967	0.92490000000000006	51.824858757062145	52.78751992712366	17.057534246575344	30.345129355138653	59.01648895880673	38.34993882188429
MCPH1	ENSG00000147316	100	107.2214810635	1.10126507870346	0	0	100	107.2214810635	1.10126507870346	5.23627384766806	0.116766110062599	0.998070983279355	0.144517	0.854252146685553	-0.4697	88.29378531073446	89.34183557276248	1.0082191780821919	33.54482305967292	5.004952514129229	85.00844840645574
MCPH1-AS1	ENSG00000249898	NA	NA	NA	NA	NA	NA	NA	NA	NA	NA	NA	0	NA	NA	NA	24.534274652698702	NA	NA	NA	NA
MCRIP1	ENSG00000225663	6	17.3514235367	0.682502829083299	0.333333333333333	0.6654	6.33333333333333	18.0168235367	0.681585707397579	58640.9753086419	0.0241544209420681	0.936510319855998	0	0.95741802347721106	3.6485	20.875706214689266	24.534274652698702	72.93150684931507	66.99666356724826	36.14170016896813	26.603740604789365
MCRIP2	ENSG00000172366	7	14.591323006	0.901091271643125	0	0	7	14.591323006	0.901091271643125	58640.9753086419	0.0491388663649559	0.915436547738722	0	0.957473837401978	2.3716	55.016949152542374	24.534274652698702	59.9013698630137	49.60345676311327	61.3412573559401	22.29214006875256
MCRS1	ENSG00000187778	21	64.53638400895	0.468579759395482	1.66666666666667	9.16763	22.6666666666667	73.70401400895	0.436822874703441	58640.9753086419	0.0624531731009483	0.896587448398739	0	0.95674841724383	8.3807	67.1864406779661	24.534274652698702	90.59178082191781	83.12093201334574	70.78016663753422	40.46495367942667
MCTP1	ENSG00000175471	58	106.40721275999	0.67830774016225	7.66666666666667	18.8620666666667	65.6666666666667	125.269279426657	0.643740312391268	50.7179160102855	0.0681413412094116	0.871281100068427	0.025698	0.935299569578121	4.6115	70.9774011299435	69.33728080163972	78.59178082191781	69.3868621123448	79.39171473518616	63.811687933344984
MCTP2	ENSG00000140563	118	106.41274965907	1.29207744426323	3.66666666666667	3.17503333333333	121.666666666667	109.587782992403	1.29060734462872	33.9709439771668	0.0340892970561981	0.975345060535521	0.138849	0.840674299014034	-1.7356	33.96610169491525	88.81348212252334	0.08767123287671233	22.31034294153038	8.372662122006645	86.94866864767232
MCTS1	ENSG00000232119	0	6.995193	0.428255842770026	0.666666666666667	5.23243333333333	0.666666666666667	12.2276263333333	0.34287477347666	NA	NA	NA	0.002385	NA	5.7715	NA	53.582327488043724	83.59452054794521	89.05540666192638	NA	NA
MCTS2P	NA	NA	NA	NA	NA	NA	NA	NA	NA	NA	NA	NA	0	NA	NA	NA	24.534274652698702	NA	NA	NA	NA
MCU	ENSG00000156026	8	35.30477962489	0.40885823020461	0.333333333333333	4.7591	8.33333333333333	40.06387962489	0.370903019748854	58640.9753086419	0.0686033666133881	0.89556082979294	0	0.957133271817168	8.1797	71.27118644067797	24.534274652698702	90.25753424657535	87.25592080074387	72.23678844024937	35.8503758084251
MCUB	ENSG00000005059	35	31.76960633547	1.46064558375546	0	0.15233	35	31.92193633547	1.45367545075867	58640.9753086419	0.0215285420417786	0.937340310101621	0	0.957627164250398	0.6097	17.242937853107346	24.534274652698702	9.243835616438357	15.965651151342769	31.818446658509586	1.2934801608110433
MCUR1	ENSG00000050393	25	31.98736324232	1.09155856034202	0	0.692	25	32.67936324232	1.06844432405303	58640.9753086419	0.038144838064909	0.917553408935885	0	0.957495617702203	1.4324	39.96045197740113	24.534274652698702	37.43013698630137	35.91861291910517	52.77632115597506	20.089727903047248
MDC1	ENSG00000137337	60	117.62935751432	0.632407017467101	1	1.0335	61	118.66285751432	0.636211840749258	14944.9172149105	0.0695641189813614	0.894040720889053	0.001143	0.955453589580449	6.4797	71.84180790960451	50.78342063311319	85.93424657534247	69.89006180604933	73.38460642078891	45.77871001573152
MDC1-AS1	ENSG00000224328	NA	NA	NA	NA	NA	NA	NA	NA	NA	NA	NA	0	NA	NA	NA	24.534274652698702	NA	NA	NA	NA
MDFI	ENSG00000112559	9	15.66174516864	1.00277563279235	1	1.5992	10	17.26094516864	0.982693535608882	58640.9753086419	0.0439876057207584	0.916823153178545	0	0.957488278267932	1.9778	48.559322033898304	24.534274652698702	52.98082191780822	42.728217469780674	57.68222338751966	20.91708908698945
MDFIC	ENSG00000135272	11	14.69154251131	1.23931944088832	0.333333333333333	1.27106666666667	11.3333333333333	15.9626091779767	1.16649310326158	21.4772615272441	0.0578965172171593	0.964930652277516	0.054135	0.911543936924379	1.03	63.751412429378526	76.38351172853564	20.920547945205477	28.890225892905974	11.72289226825147	71.8930256948086
MDFIC2	ENSG00000242120	NA	NA	NA	NA	NA	NA	NA	NA	NA	NA	NA	3.56e-4	NA	NA	NA	49.20063766795719	NA	NA	NA	NA
MDGA1	ENSG00000112139	51	104.34524453792	0.617200661599912	2.66666666666667	10.1836666666667	53.6666666666667	114.528911204587	0.588232697962402	12.1005456372628	0.0619842633605003	0.706215344490908	0.106401	0.864865611543265	2.9781	66.80790960451978	84.90093372808016	67.16712328767123	73.28119017666685	89.79199440657227	83.23719629435413
MDGA2	ENSG00000139915	32	108.85896238502	0.394845337296089	7.33333333333333	18.6386666666667	39.3333333333333	127.497629051687	0.402489526430834	3.69674474766183	0.081597737967968	0.411834482022801	0.284857	0.667914792202194	1.7823	78.0225988700565	94.38852197677066	47.80821917808219	85.30328720669475	96.20113033851891	94.63963176600828
MDH1	ENSG00000014641	12	30.252227398	0.642682242009075	2	3.59223333333333	14	33.8444607313333	0.646678524045989	13.1937672630496	0.0683524385094643	0.905649293671531	0.08529	0.880774317004679	2.9939	71.12429378531073	82.21361876565703	67.32054794520548	69.18995788437346	67.10947969469207	79.36258229913186
MDH1B	ENSG00000138400	56	56.54537005062	1.23724341863177	0	0	56	56.54537005062	1.23724341863177	58640.9753086419	0.0177740398794413	0.937636990387435	0	0.957597443271916	0.6754	11.96045197740113	24.534274652698702	10.493150684931507	25.127167313898155	28.08949484355881	2.9948144263823337
MDH2	ENSG00000146701	23	30.14086672538	1.08110309994326	1.33333333333333	1.19186666666667	24.3333333333333	31.3327333920467	1.08961629832637	4.15832020882388	0.0467048771679401	0.998962834825427	0.145375	0.848502361344205	0.3637	52.118644067796616	89.442040537463	5.824657534246575	34.35431821911065	1.1186855444852313	86.1970517974713
MDK	ENSG00000110492	16	24.47127772938	0.993049237248095	0	0.273596666666667	16	24.7448743960467	0.982069389187506	58640.9753086419	0.046782873570919	0.916244350267489	0	0.957468250857677	1.8829	52.259887005649716	24.534274652698702	50.35616438356164	42.81026089810206	59.738973372953446	22.81069743051914
MDM1	ENSG00000111554	49	66.81652077845	0.930474319489766	0	0	49	66.81652077845	0.930474319489766	164.733396613	0.0443836189806461	0.931613200143717	0.048816	0.91563203667514	1.5729	49.09604519774011	75.25392849009337	41.94520547945205	47.03823223759777	43.459768105809005	70.45388335372604
MDM2	ENSG00000135679	10	39.11640887952	0.433634367816488	0.666666666666667	1.97966666666667	10.6666666666667	41.0960755461867	0.432976124244361	58640.9753086419	0.162038803100586	0.813288762828341	0	0.957096781592161	7.8876	94.03389830508475	24.534274652698702	89.57260273972602	83.42175791719083	85.41630251121599	36.39223911903513
MDM4	ENSG00000198625	1	37.8916112563	0.125195639908341	1	8.46535333333333	2	46.3569645896333	0.135811170502736	58640.9753086419	0.0874738022685051	0.875851758010431	0	0.956900651341071	24.0435	80.22033898305084	24.534274652698702	99.42465753424658	98.9443745555981	77.9234399580493	39.01415836392239
MDN1	ENSG00000112159	256	588.57682025597	0.482392711195535	0	0.364366666666667	256	588.941186922637	0.482094264036285	187.402862346913	0.116439417004585	0.662574826025938	0.024874	0.91364980968094	15.4243	88.23728813559322	68.99111819631062	97.51780821917808	80.18924684132801	90.81745615568374	71.3453358969877
MDP1	ENSG00000213920	12	14.65810762178	1.32640377814022	0	0.0775566666666667	12	14.7356642884467	1.31942265712166	58640.9753086419	0.0296930763870478	0.932844918013168	0	0.957543276659758	1.2725	28.158192090395477	24.534274652698702	30.84109589041096	20.997648088388118	42.34108256132377	13.272737866340378
MDS2	ENSG00000197880	NA	NA	NA	NA	NA	NA	NA	NA	NA	NA	NA	0.007116	NA	NA	NA	59.16875427009792	NA	NA	NA	NA
ME1	ENSG00000065833	60	52.35231981245	1.4209424036738	1	1.4204	61	53.77271981245	1.40395939188245	58640.9753086419	0.0474111028015613	0.916533615164062	0	0.957686605319629	0.2621	52.983050847457626	24.534274652698702	4.739726027397261	17.497128480008755	58.806735419215755	0.24471246285614257
ME2	ENSG00000082212	49	59.46882391346	1.0454394859477	0.333333333333333	0.391636666666667	49.3333333333333	59.8604605801267	1.04481640098341	80.6898790401203	0.0551562905311584	0.935497321839434	0.024721	0.936527063606005	1.2434	61.47457627118644	68.93190617171487	29.693150684931506	37.701690094623416	38.402377206782035	62.81535862028783
ME3	ENSG00000151376	21	31.40660803049	0.962868809704326	1.33333333333333	2.62836666666667	22.3333333333333	34.0349746971567	0.934491976794342	12556.7272825284	0.0425567552447319	0.916990562962484	0.004164	0.954694569920311	1.9271	46.40112994350282	56.155773172398085	51.61643835616439	46.75381501941695	56.71502651051681	46.95566043232535
MEA1	ENSG00000124733	13	17.53496461927	1.17870606097488	0	0.13542	13	17.67038461927	1.16967284646278	58640.9753086419	0.0101134600117803	0.938365553464959	0	0.957519780241438	1.4591	3.169491525423729	24.534274652698702	38.37534246575343	28.731608598151297	21.185107498689035	16.943424809182545
MEAF6	ENSG00000163875	13	25.78427241668	0.80159597842067	5	9.01158666666667	18	34.7958590833467	0.767096172206863	135.671382056897	0.156972706317902	0.843218149245777	0.030292	0.931952133004186	2.8987	93.61016949152543	70.7720337053063	66.36164383561643	60.70666739594158	82.91091301054594	64.99446483714968
MEAF6P1	ENSG00000240286	NA	NA	NA	NA	NA	NA	NA	NA	NA	NA	NA	0	NA	NA	NA	24.534274652698702	NA	NA	NA	NA
MEAK7	ENSG00000140950	65	58.1644034428	1.37380887098895	0.333333333333333	0.0385966666666667	65.3333333333333	58.2030001094667	1.37920505167327	58640.9753086419	0.0202108900994062	0.937512042144007	0	0.957681299142959	0.2762	15.129943502824858	24.534274652698702	4.8712328767123285	18.470710496089254	29.884052904503875	0.2796713861213078
MECOM	ENSG00000085276	13	106.36948799744	0.194309190208861	10.6666666666667	48.496	23.6666666666667	154.86548799744	0.21543714386676	4.82494660065871	0.235743746161461	0.213832519582021	0.56382	0.404698716384044	1.4887	97.68361581920904	97.79093600546572	39.39178082191781	95.97987201225182	98.93375284041251	98.04230029715085
MECP2	ENSG00000169057	0	2.868766	1.04425814916727	0.666666666666667	7.83123333333333	0.666666666666667	10.6999993333333	0.391826623403426	NA	NA	NA	0.777237	NA	-0.1255	NA	99.50808471874288	2.23013698630137	85.87212164305639	NA	NA
MECR	ENSG00000116353	20	30.63820468409	0.948554888907232	0	0	20	30.63820468409	0.948554888907232	7.86676899653115	0.0469058752059937	0.998123625491234	0.107113	0.871797643804124	0.9933	52.38418079096046	85.01480300614894	19.545205479452054	45.55051140403654	4.9525141292314885	82.08355182660374
MED1	ENSG00000125686	12	55.69306637067	0.34910215215146	0.333333333333333	2.6532	12.3333333333333	58.34626637067	0.340247824890353	60.4752027627335	0.187092274427414	0.738104535423776	0.032408	0.922586621043879	9.5085	95.56497175141243	71.37554087907083	92.55342465753425	89.22496308045726	88.76653265746081	66.21220066421954
MED10	ENSG00000133398	4	15.06314788412	0.607676369976257	0	0.4117	4	15.47484788412	0.591509467180659	58640.9753086419	0.0506353043019772	0.914429500909468	0	0.957420765823903	4.2108	56.841807909604526	24.534274652698702	76.3890410958904	73.01318164415031	62.72213482491406	26.41729301404183
MED11	ENSG00000161920	13	7.85009878789	2.63290560210506	0	0	13	7.85009878789	2.63290560210506	22.9321610167617	0.0443734489381313	0.973684987437201	0.080037	0.890502377704055	-0.0662	49.06779661016949	81.43019813254384	2.504109589041096	4.578023300333641	8.937831381460114	78.01666375342306
MED12	ENSG00000184634	3	57.698596	0.134382065864007	0.333333333333333	7.328	3.33333333333333	65.026596	0.12649636874485	NA	NA	NA	0.74225	NA	0.561	NA	99.23935322250057	8.378082191780823	99.14127878356943	NA	NA
MED12L	ENSG00000144893	52	254.46685008571	0.257462726885475	0.333333333333333	5.97233333333333	52.3333333333333	260.439183419043	0.252983236256419	12.8773782823864	0.186470791697502	0.284014821434205	0.305371	0.612017170036383	3.6216	95.51977401129943	94.88499202915054	72.73424657534247	94.03817754197888	98.00734137388568	95.82240866981297
MED13	ENSG00000108510	22	202.48508952442	0.155146288941514	1.66666666666667	3.29853333333333	23.6666666666667	205.783622857753	0.16213038702678	18.4711157232342	0.232077747583389	0.213718780650043	0.353101	0.590001551485491	4.638	97.56497175141243	95.75950808471875	78.72602739726028	98.12394027238417	98.93957932762338	96.19530385130804
MED13L	ENSG00000123066	7	214.77821115486	0.0612171678483346	0	2.52823333333333	7	217.306444488193	0.0605049419192282	5.33319226358116	0.285577148199081	0.0688423674322662	0.705684	0.210881051897227	1.5002	98.82485875706215	98.84308813482122	39.78082191780822	99.96718262867144	99.97669405115656	99.83685835809591
MED14	ENSG00000180182	3	40.870365	0.189713415281041	0.333333333333333	4.72833333333333	3.33333333333333	45.5986983333333	0.180391734117229	NA	NA	NA	0.052666	NA	14.8053	NA	76.11933500341608	97.30958904109589	97.41836678882021	NA	NA
MED14OS	ENSG00000234636	NA	NA	NA	NA	NA	NA	NA	NA	NA	NA	NA	0	NA	NA	NA	24.534274652698702	NA	NA	NA	NA
MED15	ENSG00000099917	31	93.47332428241	0.447588985334007	1	10.2166576666667	32	103.689981949077	0.414528510012902	58640.9753086419	0.169019132852554	0.800742110672308	0	0.956101574806952	10.0406	94.52542372881356	24.534274652698702	93.26575342465753	84.63600065634742	86.11548097651925	43.9491930315213
MED15P4	ENSG00000224679	NA	NA	NA	NA	NA	NA	NA	NA	NA	NA	NA	0	NA	NA	NA	24.534274652698702	NA	NA	NA	NA
MED15P6	ENSG00000257162	NA	NA	NA	NA	NA	NA	NA	NA	NA	NA	NA	0	NA	NA	NA	24.534274652698702	NA	NA	NA	NA
MED15P7	ENSG00000234381	NA	NA	NA	NA	NA	NA	NA	NA	NA	NA	NA	0	NA	NA	NA	24.534274652698702	NA	NA	NA	NA
MED15P8	ENSG00000248796	NA	NA	NA	NA	NA	NA	NA	NA	NA	NA	NA	0	NA	NA	NA	24.534274652698702	NA	NA	NA	NA
MED15P9	ENSG00000223760	NA	NA	NA	NA	NA	NA	NA	NA	NA	NA	NA	0	NA	NA	NA	24.534274652698702	NA	NA	NA	NA
MED16	ENSG00000175221	74	112.20633961405	0.800224990726345	3	3.50066666666667	77	115.707006280717	0.804384093776523	16.0918184938936	0.0465384609997272	0.890465362270722	0.073756	0.890520877275324	1.9676	51.89265536723164	80.30061489410157	52.71232876712328	57.621834491057264	74.75383091534114	78.00501077900134
MED17	ENSG00000042429	45	67.69032196243	0.852335949682078	0.666666666666667	1.37586666666667	45.6666666666667	69.0661886290967	0.846178545056717	5.33919953717176	0.0879505723714828	0.993618287658226	0.155066	0.829754390773407	0.717	80.40677966101694	90.1115918925074	11.36986301369863	54.36197560575398	6.677154343646222	88.41694342480918
MED18	ENSG00000130772	2	2.94334479392	2.13899290184319	0.333333333333333	0.462233333333333	2.33333333333333	3.40557812725333	1.993734462695	14954.8939549105	0.0651377066969872	0.896836383329326	0.001183	0.957221716607909	1.4556	68.91525423728814	50.86768389888409	38.26027397260274	7.569873653120382	70.31404766066538	33.90432907999768
MED19	ENSG00000156603	2	7.45840313416	0.844120853837576	0	0.417133333333333	2	7.87553646749333	0.799411398557824	58640.9753086419	0.0461520701646805	0.916433042044528	0	0.957499567661943	2.7617	51.48022598870057	24.534274652698702	64.98082191780821	57.982825575671384	59.150498164656526	19.60612946454583
MED20	ENSG00000124641	14	12.003467217	1.82334699776363	0	0.08913	14	12.092597217	1.80990779070212	117.130391699785	0.0524633005261421	0.935598311522778	0.028901	0.933542136625347	0.6067	58.71751412429379	70.34160783420633	9.189041095890412	9.30372477164579	38.21010312882363	64.4759074753831
MED21	ENSG00000152944	3	10.53848487833	0.735746800175835	1	1.63943333333333	4	12.1779182116633	0.751648916304171	58640.9753086419	0.0520180612802505	0.913621825096067	0	0.957471547070069	3.2034	58.282485875706215	24.534274652698702	69.23287671232877	62.04124049663622	63.43296626463905	22.531026044397834
MED22	ENSG00000148297	14	20.262281556	1.08015900639729	0	0.851633333333333	14	21.1139148893333	1.03659060991707	812.543363891455	0.0422246605157852	0.917193182566772	0.004017	0.95539798496457	1.6485	45.97175141242938	55.98041448417217	44.24383561643835	38.36897664497074	55.33997552875371	45.88358678552701
MED23	ENSG00000112282	95	143.23442826144	0.78657339056009	5.66666666666667	13.0623333333333	100.666666666667	156.296761594773	0.760095544222515	5.53335499310297	0.214355751872063	0.79253629905749	0.143105	0.830128119108977	0.9211	96.88700564971752	89.19608289683444	16.975342465753425	61.30831920363179	86.5233350812795	88.37615801433316
MED24	ENSG00000008838	72	114.37940323305	0.765861520099529	0	0.908533333333333	72	115.287936566383	0.759826103555084	58640.9753086419	0.130614936351776	0.836139906558997	0	0.956856970342613	4.1744	90.54237288135593	24.534274652698702	76.16438356164383	61.33019745118416	83.3770319874148	39.4103594942609
MED25	ENSG00000104973	57	100.48645276843	0.707250361233182	6.66666666666667	23.3216666666667	63.6666666666667	123.808119435097	0.633540973000716	8.60477898214625	0.101583413779736	0.761610696049478	0.100038	0.86785940708864	2.0904	84.64406779661017	84.23138237303576	55.16164383561644	70.07602691024448	87.93334498630776	82.88178057449164
MED26	ENSG00000105085	0	5.5749422596	0.537356645872944	0.333333333333333	1.40919333333333	0.333333333333333	6.98413559293333	0.517483711512296	58640.9753086419	0.0418456792831421	0.917107865885785	0	0.957496523979021	4.6026	45.45762711864407	24.534274652698702	78.54794520547945	77.771700486791	55.93427722426149	19.996504107673488
MED27	ENSG00000160563	24	29.78327686973	1.13326694783792	1.66666666666667	2.92206666666667	25.6666666666667	32.7053435363967	1.09126217080049	6.32293898313467	0.0507671572268009	0.998853496824912	0.125812	0.85758684768027	0.277	56.954802259887	87.36278751992712	4.898630136986301	34.27774435267736	2.8782846821651162	84.04707801666376
MED28	ENSG00000118579	12	12.46079024976	1.56029986383002	0.666666666666667	1.6247	12.6666666666667	14.08549024976	1.43841957271155	58640.9753086419	0.0375932045280933	0.917697191425347	0	0.957570457037995	1.0626	39.14689265536723	24.534274652698702	22.28219178082192	16.37039873106164	51.9722659208763	6.7995105750742795
MED29	ENSG00000063322	13	15.40577063002	1.34161215119213	2.33333333333333	2.28793333333333	15.3333333333333	17.6937039633533	1.32810985819751	215.54578340937	0.0403653308749199	0.934625383278556	0.016557	0.937616049962642	1.1117	43.163841807909606	65.6797995900706	24.265753424657536	20.65853525132637	40.010487676979544	59.24954844724116
MED30	ENSG00000164758	6	14.34354674524	0.825625339586965	1.33333333333333	1.12636666666667	7.33333333333333	15.4699134119067	0.877762598835971	43.7509557556004	0.0574137903749943	0.943922583081416	0.165728	0.814260763491781	1.7518	63.33898305084745	90.69004782509678	47.04383561643836	51.56155991905048	18.95938938414031	89.25013109596225
MED31	ENSG00000108590	5	10.2987307302	1.02080879519581	0.666666666666667	1.29416666666667	5.66666666666667	11.5928973968667	0.983548000900987	58640.9753086419	0.0545939318835735	0.910935578581112	0	0.957503903438419	2.0686	60.84180790960452	24.534274652698702	54.69041095890411	42.64617404145928	65.26830973606013	19.110878051622677
MED4	ENSG00000136146	19	25.92898460436	1.07521524906747	1.33333333333333	2.05133333333333	20.3333333333333	27.9803179376933	1.05271482318672	58640.9753086419	0.0526501797139645	0.913240780391237	0	0.957492002431566	1.5694	58.87570621468926	24.534274652698702	41.87671232876713	37.17661215336652	63.77090252286896	20.538367418283514
MED4-AS1	ENSG00000229111	NA	NA	NA	NA	NA	NA	NA	NA	NA	NA	NA	0	NA	NA	NA	24.534274652698702	NA	NA	NA	NA
MED6	ENSG00000133997	24	27.37174375049	1.2331111814594	1	1.02853333333333	25	28.4002770838233	1.22942744772769	58640.9753086419	0.0494521223008633	0.915537679032621	0	0.957542420300974	1.1251	55.40112994350282	24.534274652698702	24.761643835616436	25.488158398512283	61.16063625240343	13.377614636135874
MED7	ENSG00000155868	0	0.9976363461	3.0028299242154	0	0.907266666666667	0	1.90490301276667	1.57264293954946	58640.9753086419	0.0419624075293541	0.917140101548253	0	0.95755597760211	1.8855	45.58757062146893	24.534274652698702	50.416438356164385	13.061313788765517	55.70704422303793	10.21965856784945
MED8	ENSG00000159479	19	30.80975054574	0.904883653571104	0.333333333333333	0.09507	19.3333333333333	30.90482054574	0.914873556277514	58640.9753086419	0.0655125677585602	0.89662639655472	0	0.957421689260569	2.262	69.20338983050847	24.534274652698702	58.084931506849315	48.465787890389976	70.70442230379304	26.347375167511515
MED8-AS1	ENSG00000229431	NA	NA	NA	NA	NA	NA	NA	NA	NA	NA	NA	0	NA	NA	NA	24.534274652698702	NA	NA	NA	NA
MED9	ENSG00000141026	3	4.8992580884	1.58261850835968	0	0.0965036666666667	3	4.99576175506667	1.55204689656568	58640.9753086419	0.0497611835598946	0.915377107488498	0	0.957546737566607	1.5479	55.80790960451978	24.534274652698702	41.298630136986304	13.433243997155827	61.46361358736818	12.53860047777195
MEDAG	ENSG00000102802	22	27.40023802776	1.14651595996636	0	0	22	27.40023802776	1.14651595996636	58640.9753086419	0.0276408772915602	0.934891568561106	0	0.957514760974377	1.3356	25.305084745762713	24.534274652698702	33.28767123287671	30.18104249849587	39.59680708500844	17.65425624890753
MEF2A	ENSG00000068305	15	35.5122422199	0.650399082578804	10.6666666666667	25.066	25.6666666666667	60.5782422199	0.589157144156616	154.868562099007	0.111462160944939	0.873154336159158	0.029847	0.931363038184541	4.1275	87.24293785310735	70.62628102937826	75.87945205479451	73.23196411967402	79.01299306648022	65.09934160694517
MEF2B	ENSG00000213999	13	28.50635629287	0.725051243426832	4.66666666666667	13.1833333333333	17.6666666666667	41.6896896262033	0.630727665412326	16.6492278296602	0.0248971320688724	0.965081026858003	0.083846	0.893230704906981	3.5306	21.824858757062145	81.95855158278297	72.03287671232876	70.26199201443964	11.699586319408027	77.34079123696324
MEF2C	ENSG00000081189	5	31.73782834921	0.33124619596108	6.66666666666667	73.7483333333333	11.6666666666667	105.486161682543	0.180421239234807	4.19874024469119	0.46235927939415	0.357252728747667	0.735363	0.324357019835964	0.4657	99.89265536723164	99.1801411979048	6.953424657534246	97.41289722693212	96.97605313756337	98.84052904503875
MEF2D	ENSG00000116604	9	46.63367214879	0.336778462824163	1.66666666666667	29.6466666666667	10.6666666666667	76.2803388154567	0.233266131062803	11.8063406346945	0.133535072207451	0.534000649315034	0.054487	0.9116798561023	10.847	91.0225988700565	76.46549760874515	94.30136986301369	95.02269868183558	93.71322029948143	71.86971974596516
MEFV	ENSG00000103313	60	68.01147356077	1.09378061167478	0	0	60	68.01147356077	1.09378061167478	13.4957956382674	0.0499244257807732	0.973431931823742	0.15614	0.836531519300259	1.0737	56.01129943502825	90.19357777271692	22.7013698630137	34.10818793414647	9.036881664044756	87.29825788032396
MEG8	ENSG00000225746	NA	NA	NA	NA	NA	NA	NA	NA	NA	NA	NA	0.050488	NA	NA	NA	75.59098155317695	NA	NA	NA	NA
MEGF10	ENSG00000145794	82	137.07488156086	0.718818443228295	2.33333333333333	5.61310333333333	84.3333333333333	142.687984894193	0.708362162244586	6.86470743838363	0.0799578502774239	0.7520819546447	0.125174	0.836852690654942	1.5722	77.30508474576271	87.31040765201548	41.93424657534246	65.04402997319914	88.25380178290509	87.2166870593719
MEGF11	ENSG00000157890	112	135.65526157268	0.965939890590443	3.33333333333333	3.1764	115.333333333333	138.83166157268	0.96969560905716	58640.9753086419	0.0658930838108063	0.896549935381614	0	0.957310580739361	1.651	69.47457627118644	24.534274652698702	44.31780821917808	43.75649510474211	70.88504340732972	31.398939579327617
MEGF6	ENSG00000162591	160	263.0458959005	0.693505283837998	0	0	160	263.0458959005	0.693505283837998	4068.94351597613	0.0663393512368202	0.893796266432102	0.002413	0.948333024531881	6.9427	69.79661016949153	53.63242997039399	87.35342465753425	66.17075972214626	73.56522752432558	50.74870360659558
MEGF8	ENSG00000105429	137	295.3281011199	0.534572399548847	9.66666666666667	16.3023333333333	146.666666666667	311.630434453233	0.53976369279657	20.4396544819487	0.115287788212299	0.573863847085979	0.059322	0.882848227488594	5.5867000000000004	88.0225988700565	77.43110908676839	82.92054794520548	76.37696220532735	92.88003262832838	79.17613470838432
MEGF9	ENSG00000106780	3	28.53694062801	0.271705948756197	0	2.6757	3	31.21264062801	0.248413987792326	58640.9753086419	0.042360682040453	0.916803837757679	0	0.957164328570831	11.5548	46.13559322033898	24.534274652698702	94.9917808219178	94.22961220806214	57.83371205500204	35.14537085591097
MEI1	ENSG00000167077	76	107.66750845432	0.854290270488633	0	0	76	107.66750845432	0.854290270488633	47.8653290503018	0.0477502048015594	0.929843791834511	0.038679	0.916986216924579	2.2173	53.40112994350282	73.09496697790937	57.43561643835616	53.639993436525735	44.6425450096137	69.02056749985434
MEI4	ENSG00000269964	3	7.5893802125	1.02164555086622	0	0	3	7.5893802125	1.02164555086622	NA	NA	NA	8.53e-4	NA	2.1883	NA	50.10931450694602	56.98082191780822	39.533993327134496	NA	NA
MEIG1	ENSG00000197889	5	5.42830802334	1.9367056665795	0	0	5	5.42830802334	1.9367056665795	1805.33062787182	0.0174544453620911	0.937641448781574	0.002781	0.956669655492786	1.2017	11.655367231638419	54.18811204736962	28.15068493150685	8.012908166055894	28.019576997028494	41.09421429819962
MEIKIN	ENSG00000239642	NA	NA	NA	NA	NA	NA	NA	NA	NA	NA	NA	0	NA	NA	NA	24.534274652698702	NA	NA	NA	NA
MEIOB	ENSG00000162039	46	48.46414079606	1.21359472395628	0	0	46	48.46414079606	1.21359472395628	265.078937857405	0.0313032455742359	0.937081945280667	0.013105	0.937891642101798	0.6963	30.062146892655367	63.69391938055112	10.909589041095892	26.467209976480888	33.741187438093576	56.464487560449804
MEIOC	ENSG00000180336	4	68.92608891794	0.132801950180799	0	0	4	68.92608891794	0.132801950180799	58640.9753086419	0.0280905235558748	0.9260354718348	0	0.955929749459212	27.0458	25.966101694915256	24.534274652698702	99.67123287671232	99.0154788601433	46.63520363572802	44.520188778185634
MEIOSIN	ENSG00000237452	6	9.30383726662	1.27285068655575	0	0.10251	6	9.40634726662	1.2589792101813	1969.54735185942	0.00718280114233493	0.948105937170113	0.002451	0.95659067428406	1.569	1.3163841807909604	53.68936460942838	41.863013698630134	24.022315812503408	17.73582706985958	41.542853813435876
MEIS1	ENSG00000143995	2	46.0504886356	0.136715023193151	5.66666666666667	47.7753333333333	7.66666666666667	93.8258219689333	0.149294909585307	35.5655798565006	0.464040875434875	0.400397693181908	0.027572	0.9351318079239	14.9547	99.89830508474576	69.91118196310634	97.35890410958903	98.54509653776732	96.39923090368816	63.8990852415079
MEIS2	ENSG00000134138	2	44.49218255237	0.141503366674841	3.33333333333333	51.401	5.33333333333333	95.89318255237	0.11428475833844	2.82243506887914	0.26510950922966	0.165080942395484	0.789381	0.243351953073191	0.6004	98.47457627118644	99.58551582782965	9.084931506849315	99.38740906853361	99.38821884285964	99.55136048476373
MEIS3	ENSG00000105419	31	43.81792813561	0.954806220912116	10.3333333333333	10.3653333333333	41.3333333333333	54.1832614689433	0.988738849781823	58640.9753086419	0.0534471198916435	0.911891521612735	0	0.957416187222272	1.9358	59.76836158192091	24.534274652698702	51.8958904109589	42.225017776076136	64.61574316844374	26.720270349006583
MELK	ENSG00000165304	76	70.2521284582	1.30927428020926	4.66666666666667	5.90304	80.6666666666667	76.1551684582	1.2747340651888	58640.9753086419	0.0585609972476959	0.906463204069441	0	0.957676403645843	0.2763	64.31073446327683	24.534274652698702	4.876712328767123	23.04873379642291	66.92303210394454	0.32045679659734105
MELTF	ENSG00000163975	63	100.8644846193	0.770363926599324	1.66666666666667	1.59113333333333	64.6666666666667	102.455617952633	0.776332142335459	58640.9753086419	0.0350695438683033	0.917693574537269	0	0.956960273171673	3.9793	35.53672316384181	24.534274652698702	74.9972602739726	59.973746102937156	51.99557186971975	38.25671502651051
MEMO1	ENSG00000162959	6	34.10051994031	0.347279034840213	0.333333333333333	6.620015	6.33333333333333	40.72053494031	0.301567978743885	58640.9753086419	0.0864358171820641	0.876331475357789	0	0.957114082925502	9.5984	79.8135593220339	24.534274652698702	92.65753424657535	91.4565443307991	77.52141234049991	36.14752665617898
MEN1	ENSG00000133895	8	50.73768617762	0.284495624508067	10.6666666666667	54.3203333333333	18.6666666666667	105.058019510953	0.261607401076892	5.47751217973618	0.111192025244236	0.366454331329093	0.248689	0.741088112789507	2.9684	87.1638418079096	93.4912320655887	67.09041095890412	93.56232565771482	96.85952339334615	92.5828817805745
MEOX1	ENSG00000005102	7	15.142873152630001	0.868270748219836	7.33333333333333	9.6678	14.3333333333333	24.81067315263	0.89843616002694	9.11921020203737	0.0821415856480598	0.962545046508049	0.061582	0.91311842098227	1.9138	78.21468926553672	77.85014803006149	51.249315068493154	49.86599573374173	12.148225834644293	71.54343646215696
MEOX2	ENSG00000106511	3	15.6216035967	0.496341907534426	10	20.1913333333333	13	35.8129369300333	0.577125777651056	251.089425360864	0.0846009403467178	0.893879108017353	0.024121	0.936660499620851	5.2228	79.09604519774011	68.71783192894557	81.53972602739726	74.00864190778319	73.49530967779526	62.658043465594595
MEP1A	ENSG00000112818	57	71.3383904878	0.996224887238901	0.333333333333333	0.527833333333333	57.3333333333333	71.8662238211333	0.994047427892424	2051.07987558806	0.0428913943469524	0.916941656305885	0.002929	0.956156593896778	1.5732	46.94915254237288	54.45684354361193	41.95616438356164	41.79292238691681	57.000524383848976	43.646215696556546
MEP1AP1	ENSG00000283246	NA	NA	NA	NA	NA	NA	NA	NA	NA	NA	NA	0	NA	NA	NA	24.534274652698702	NA	NA	NA	NA
MEP1AP4	ENSG00000224537	NA	NA	NA	NA	NA	NA	NA	NA	NA	NA	NA	0	NA	NA	NA	24.534274652698702	NA	NA	NA	NA
MEP1B	ENSG00000141434	72	70.03823629768	1.25072800599695	2	1.59106666666667	74	71.6293029643467	1.25354168421523	58640.9753086419	0.0464492850005627	0.916639062758857	0	0.957635011254617	0.4667	51.77966101694915	24.534274652698702	6.96986301369863	24.257506973691406	58.52123754588359	1.002155800268028
MEPCE	ENSG00000146834	6	47.22327018938	0.250774577976675	0.333333333333333	6.2975	6.33333333333333	53.52077018938	0.229443809793225	175.692991223287	0.0527410507202148	0.911585383581733	0.050449	0.912897356360991	12.5584	58.97175141242938	75.57731723980869	95.8904109589041	95.21960290980692	64.81967022082387	71.60752782147642
MEPE	ENSG00000152595	3	4.34404539579	1.78489307120205	0	0	3	4.34404539579	1.78489307120205	2.69770904101569	0.0210554748773575	0.998977171179556	0.336127	0.724312087800016	1.3739	16.46892655367232	95.43611933500341	34.93150684931507	9.6756549800361	0.058264872108608756	93.18883645050398
MERTK	ENSG00000153208	66	91.61374305518	0.884232116889914	8.66666666666667	13.5999	74.6666666666667	105.21364305518	0.860347145961834	28.8510374783113	0.0603260397911072	0.931256573233245	0.039777	0.917094206003852	1.8059	65.65536723163842	73.31359599180142	48.45479452054794	53.09850680960455	43.68700110703257	68.81081396026336
MESD	ENSG00000117899	7	9.85396568708	1.3342966902829	0.333333333333333	0.784323333333333	7.33333333333333	10.6382890204133	1.27641873370301	58640.9753086419	0.0405988283455372	0.917281622427511	0	0.957537366141176	1.4592	43.50847457627119	24.534274652698702	38.38356164383562	22.96122080621342	54.74567383324593	14.292373128240982
MESP1	ENSG00000166823	7	5.8127520227	2.26194300928132	1	1.27416666666667	8	7.08691868936667	2.03680193718806	11.4013483214464	0.0320202708244324	0.997788157122374	0.168267	0.831576460808105	-0.01	31.045197740112997	90.8289683443407	2.8054794520547945	7.203413006618163	5.243838489774504	88.11979257705529
MESP2	ENSG00000188095	16	25.05027510488	0.970096479256351	1.66666666666667	1.15693333333333	17.6666666666667	26.2072084382133	1.00334381938057	37.6325716597138	0.0259177479892969	0.966899521120065	0.057817	0.907278821471521	1.5308	23.124293785310734	77.12593942154406	40.75342465753425	41.01624459880764	11.3791295228107	72.6912544426965
MEST	ENSG00000106484	15	45.77080016842	0.5046258679147	0	2.72851666666667	15	48.4993168350867	0.476236187793674	58640.9753086419	0.0824498534202576	0.877176516748217	0	0.957066165388375	6.8705	78.32768361581921	24.534274652698702	87.12328767123287	80.59399442104687	76.83971333682922	36.83505214706053
MET	ENSG00000105976	44	120.1447187444	0.470870760383836	4	11.0761333333333	48	131.220852077733	0.465275650464015	10.1766385353036	0.129218831658363	0.524914360805192	0.143803	0.824553562508944	10.3061	90.35593220338983	89.25529492143019	93.61095890410958	81.32144615216322	93.94627978791587	88.71992075977393
METAP1	ENSG00000164024	26	43.07229993892	0.837582579399547	3	8.56903333333333	29	51.6413332722533	0.765684573546236	326.979000862813	0.0664458423852921	0.906413998075416	0.011682	0.937902909540343	2.6422	69.87005649717514	62.710088818036894	63.48493150684932	60.843406443143905	66.94051156557711	56.33630484181087
METAP1D	ENSG00000172878	21	31.34545078142	0.964747436623028	0.666666666666667	1.65766666666667	21.6666666666667	33.0031174480867	0.940025998881975	6770.40640807133	0.0213561803102493	0.937217080587429	0.002306	0.956426365022883	1.9308	16.966101694915253	53.44112958323844	51.73424657534247	46.288902258929056	32.925479228573096	42.527530152071314
METAP2	ENSG00000111142	21	48.81140007929	0.619536486190627	1.66666666666667	11.8876	22.6666666666667	60.69900007929	0.530413997504336	58640.9753086419	0.083634652197361	0.876995270872614	0	0.957137334396127	5.1964	78.76271186440678	24.534274652698702	81.44657534246575	76.96767488924138	77.00868146594418	35.78045796189477
METRN	ENSG00000103260	10	10.4804899823	1.61845670043753	0	0	10	10.4804899823	1.61845670043753	58640.9753086419	0.0228340718895197	0.937074894207825	0	0.957568914729059	1.0993	19.096045197740114	24.534274652698702	23.7013698630137	12.15883607723022	33.781972848569595	7.108314397249899
METRNL	ENSG00000176845	6	23.3345620001	0.507504518506477	0	0	6	23.3345620001	0.507504518506477	58640.9753086419	0.0365197770297527	0.917655860881737	0	0.957321195376737	5.7357	37.65536723163842	24.534274652698702	83.46027397260274	78.41710878958595	52.205325409310724	31.090135757152012
METTL1	ENSG00000037897	12	26.21514692253	0.741654028770884	1	1.61693	13	27.83207692253	0.742616842186957	226.662658501972	0.0353793054819107	0.93477782812586	0.079494	0.88773336221636	2.7894	36.09604519774011	81.35276702345708	65.22739726027396	62.68664879943117	39.79490765017771	78.52939462797879
METTL13	ENSG00000010165	45	58.35164089558	0.988745028736693	0	0	45	58.35164089558	0.988745028736693	58640.9753086419	0.0364818088710308	0.917752740746227	0	0.957419534876267	1.6753	37.604519774011294	24.534274652698702	45.052054794520544	42.21954821418804	51.66346209870069	26.510516809415606
METTL14	ENSG00000145388	23	42.8997166772	0.759571087542943	2.66666666666667	9.62346666666667	25.6666666666667	52.5231833438667	0.679511444510945	166.678625796713	0.0584419183433056	0.916129218967549	0.021291	0.936857997431719	3.2256	64.19774011299435	67.57913914825781	69.47123287671234	67.14434173822677	60.0419507079182	62.28514828409952
METTL15	ENSG00000169519	20	14.50892496691	2.00304425770446	0.666666666666667	2.3021	20.6666666666667	16.81102496691	1.77550744217485	58640.9753086419	0.0190412178635597	0.93757287299163	0	0.957642820588856	0.5908	13.627118644067796	24.534274652698702	8.901369863013699	9.790515779686046	29.085824156615985	0.8273611839422017
METTL16	ENSG00000127804	14	45.95831903908	0.47622468294065	2.66666666666667	13.77283	16.6666666666667	59.73114903908	0.420224903672662	80.8545183529816	0.0582953728735447	0.910736310720734	0.215387	0.767705764931303	4.4435	64.02824858757063	92.62127078114325	77.67123287671232	84.2804791336214	65.39649245469906	91.70890869894541
METTL17	ENSG00000165792	45	58.4397483622	0.987254334097229	0.333333333333333	0.720533333333333	45.3333333333333	59.1602816955333	0.981548469576846	58640.9753086419	0.0335390046238899	0.92014652516602	0	0.957418196074695	1.6838	33.13559322033898	24.534274652698702	45.293150684931504	42.84307826943062	48.7502184932704	26.592087630367658
METTL18	ENSG00000171806	NA	NA	NA	NA	NA	NA	NA	NA	NA	0.0301026720553637	NA	0	NA	NA	28.632768361581924	24.534274652698702	NA	NA	NA	NA
METTL21A	ENSG00000144401	7	6.00193904464	2.19064434087747	0	0	7	6.00193904464	2.19064434087747	58640.9753086419	0.0171179492026567	0.937666706267183	0	0.957584671508018	1.0201	11.242937853107344	24.534274652698702	20.542465753424658	6.235300552425755	27.611722892268247	4.230029715084768
METTL21C	ENSG00000139780	6	12.81176462564	0.924337591148082	0	0.364	6	13.17576462564	0.898801397026706	435.296340419753	0.0214656721800566	0.937715732039742	0.008622	0.942488201930328	2.262	17.15819209039548	60.37349123206559	58.084931506849315	49.8167696767489	26.790188195536913	52.18201946046728
METTL22	ENSG00000067365	46	55.8798287431	1.05254126388917	0.333333333333333	0.737833333333333	46.3333333333333	56.6176620764333	1.04541902690991	58640.9753086419	0.021199144423008	0.937266175807415	0	0.957471173928762	1.354	16.74011299435028	24.534274652698702	34.02739726027397	37.65246403763059	32.47683971333683	22.583464429295574
METTL23	ENSG00000181038	12	9.89541157698	1.96480653469178	0	0	12	9.89541157698	1.96480653469178	5.31750994629588	0.0262701939791441	0.998971886481785	0.140548	0.852802175042541	-0.1139	23.536723163841806	88.93190617171487	2.3068493150684932	7.728490947875073	0.6117811571403564	85.3988230495834
METTL24	ENSG00000053328	20	16.46734606766	1.76482711427973	0	0.0952166666666667	20	16.5625627343267	1.75468128372439	58640.9753086419	0.0275259353220463	0.935443105824555	0	0.957621612129852	0.7002	25.163841807909606	24.534274652698702	10.975342465753425	9.992889569545483	38.5247334382101	1.5090601876128886
METTL25	ENSG00000127720	60	60.49921514776	1.22959663146897	1	2.0745	61	62.57371514776	1.20649245181433	58640.9753086419	0.0246278196573257	0.936711695491598	0	0.957600453034871	0.6494	21.497175141242938	24.534274652698702	9.95068493150685	26.85007930864738	35.46582765250831	2.750101963526191
METTL25B	ENSG00000143303	30	42.18995999961	0.964459496876169	0.333333333333333	1.1083	30.3333333333333	43.29825999961	0.948609577914565	58640.9753086419	0.0125920763239264	0.937918597550512	0	0.957424891513597	1.8882	5.581920903954802	24.534274652698702	50.52054794520547	45.54504184214845	23.62640564003962	26.149274602342246
METTL26	ENSG00000130731	23	37.0464834595	0.879581040057633	0	0	23	37.0464834595	0.879581040057633	58640.9753086419	0.0148767177015543	0.937742743529839	0	0.957390448745505	2.4161	8.344632768361581	24.534274652698702	60.597260273972594	51.41935130996007	26.248324884926873	28.05453592029366
METTL27	ENSG00000165171	21	16.57449669428	1.82451653579348	0	0	21	16.57449669428	1.82451653579348	58640.9753086419	0.0116757359355688	0.938147565934661	0	0.95763197011363	0.642	4.68361581920904	24.534274652698702	9.827397260273973	9.156046600667295	22.012468682631237	1.1012060828526415
METTL2A	ENSG00000087995	23	20.54508660083	1.58604269161214	2	1.60636666666667	25	22.1514532674967	1.57624331678307	58640.9753086419	0.0196549259126186	0.937513318553304	0	0.957611394245701	0.739	14.429378531073448	24.534274652698702	11.887671232876713	12.935513865339388	29.86074695566043	2.039270523801193
METTL2B	ENSG00000165055	10	20.82407737143	0.814548415911744	0.333333333333333	1.78286666666667	10.3333333333333	22.6069440380967	0.768725712149332	58640.9753086419	0.0328060016036034	0.923487389005012	0	0.957429236488111	2.7839	32.05649717514124	24.534274652698702	65.16712328767123	60.60274572006782	47.57326807667657	25.822991318534065
METTL3	ENSG00000165819	37	54.91046432081	0.886451895673907	4.66666666666667	22.1695033333333	41.6666666666667	77.0799676541433	0.699904338262426	58640.9753086419	0.112039476633072	0.855904000895562	0	0.957339783614588	2.3948	87.39548022598869	24.534274652698702	60.25479452054795	65.72772520921075	81.3668938996679	30.315212958107566
METTL4	ENSG00000101574	33	44.78384996228	0.985290059878778	0.333333333333333	0.6155	33.3333333333333	45.39934996228	0.98031111932368	806.931416572332	0.0270291622728109	0.935508690780257	0.004396	0.954777980021153	1.7623	24.47457627118644	56.43133682532453	47.37534246575342	42.94153038341629	38.36741828351686	46.850783662529864
METTL5	ENSG00000138382	22	20.94511022569	1.49986368499377	1	1.80926666666667	23	22.7543768923567	1.43204907811519	4.71401335290895	0.0208713840693235	0.998975156496631	0.153607	0.844861066886927	-0.2627	16.203389830508474	90.03416078342063	1.7232876712328766	16.529016025816333	0.32045679659734105	86.6398648254967
METTL6	ENSG00000206562	22	23.67143684816	1.3271188566716	2	2.03006666666667	24	25.7015035148267	1.31324625640284	58640.9753086419	0.0242657288908958	0.936729685361169	0	0.957562269728257	1.0198	21.028248587570623	24.534274652698702	20.523287671232875	21.210961002023737	35.390083318767125	8.972790304725294
METTL7A	ENSG00000185432	6	10.8512067993	1.09134365158207	0	0.04558	6	10.8967867993	1.08677868719805	58640.9753086419	0.0399693809449673	0.917333257219378	0	0.957510614932237	1.8658	42.6045197740113	24.534274652698702	49.9041095890411	34.556692008970074	54.361125677329134	18.23107848278272
METTL7B	ENSG00000170439	7	10.84849889749	1.21197540108283	0	0	7	10.84849889749	1.21197540108283	58640.9753086419	0.0234645493328571	0.936878844430763	0	0.957524535057676	1.6119	19.8135593220339	24.534274652698702	43.10684931506849	26.582070776130834	34.778302161626755	16.372429062518208
METTL8	ENSG00000123600	30	37.0263821611	1.09895985563502	0	0	30	37.0263821611	1.09895985563502	58640.9753086419	0.0359753966331482	0.917922510402947	0	0.957498746087752	1.345	36.91525423728814	24.534274652698702	33.68219178082192	33.75813597330854	50.94680417176484	19.69935325991959
METTL9	ENSG00000197006	7	23.88595290232	0.550453810915581	4.66666666666667	10.8116	11.6666666666667	34.69755290232	0.54850969076886	58640.9753086419	0.0655566230416298	0.896501913132319	0	0.957329790650624	5.1993	69.22033898305085	24.534274652698702	81.45753424657535	75.8135973308538	70.9607877410709	30.693934626813487
MEX3A	ENSG00000254726	2	7.94045502398	0.792875673101709	7	61.415	9	69.35545502398	0.22644529426972	58640.9753086419	0.103248968720436	0.868709947798735	0	0.957493006379344	2.9561	85.11864406779661	24.534274652698702	66.93698630136986	95.35087239512114	79.75878342947037	20.375225776379423
MEX3B	ENSG00000183496	5	7.82402669452	1.34368597133046	28	65.6666666666667	33	73.4906933611867	0.600417279968694	58640.9753086419	0.0497102662920952	0.915369933964338	0	0.957536372724541	1.5636	55.73446327683615	24.534274652698702	41.73698630136986	72.37871246513154	61.48691953621162	14.490473693410237
MEX3C	ENSG00000176624	2	12.62238127395	0.498780181427827	7.66666666666667	28.3143333333333	9.66666666666667	40.9367146072833	0.404150693258935	58640.9753086419	0.111709646880627	0.856024659018517	0	0.957425797196754	5.2235	87.30508474576271	24.534274652698702	81.54794520547945	85.21577421648526	81.30280254034842	26.085183243022783
MEX3D	ENSG00000181588	2	5.5448445646	1.13543194016047	9.66666666666667	31.9393333333333	11.6666666666667	37.4841778979333	0.507732730986132	14918.4749849105	0.0530893690884113	0.912961087807719	0.001037	0.957247687852115	2.0939	59.36723163841808	50.5488499202915	55.24383561643835	78.39523054203359	63.97482957524908	33.187671153061814
MFAP1	ENSG00000140259	16	50.24386395794	0.483664705883091	1	9.67955333333333	17	59.9234172912733	0.425530305771944	2816.48754512009	0.0926661640405655	0.874478326197525	0.003354	0.95412241932489	7.407	82.07344632768361	55.08767934411296	88.54794520547945	83.93589673467156	78.58183301287653	47.69562430810465
MFAP2	ENSG00000117122	22	33.77861142696	0.930020769907396	0	0	22	33.77861142696	0.930020769907396	58640.9753086419	0.0530860535800457	0.91234174825901	0	0.957424599799833	2.1129	59.36158192090395	24.534274652698702	55.627397260273966	47.081988732702506	64.34189826953329	26.17258055118569
MFAP3	ENSG00000037749	2	5.74454533763	1.09596029830786	0.666666666666667	0.907436666666667	2.66666666666667	6.65198200429667	1.09371451176498	58640.9753086419	0.0524062924087048	0.913582863661211	0	0.95752237814664	2.1556	58.63841807909604	24.534274652698702	56.47123287671233	34.11365749603456	63.467925187904214	16.640447474217794
MFAP3L	ENSG00000198948	0	8.02260482152	0.373411421876119	0	2.58491	0	10.60751482152	0.282416034665952	3199.01561787589	0.0603551343083382	0.897586140056471	0.002163	0.956627770500458	6.7024	65.69491525423729	53.13595991801412	86.56438356164384	92.47935240387245	69.07883237196295	41.35640622268835
MFAP4	ENSG00000166482	12	27.02052111324	0.719548274011199	0	0	12	27.02052111324	0.719548274011199	4.15825899494444	0.0677434429526329	0.998456944223851	0.572412	0.49759776015103	-0.1791	70.70621468926554	97.86381234342974	2.021917808219178	64.28923043264234	4.433956767464892	97.22076560041951
MFAP5	ENSG00000197614	17	21.25937093638	1.19943483554445	0	0	17	21.25937093638	1.19943483554445	17.8163813355977	0.0512280538678169	0.969762424616737	0.064407	0.908825378971999	0.7948	57.49717514124294	78.30107037121384	13.161643835616438	27.222009517037677	10.615859698187961	72.42906251820777
MFF	ENSG00000168958	8	25.16039775362	0.57370514792913	0	0.85205	8	26.01244775362	0.554913165109098	60.1407661593734	0.0705468505620956	0.91703882658922	0.145877	0.831612025249826	3.5771	72.38418079096046	89.48758824869051	72.3945205479452	75.4361975605754	56.32465186738915	88.10813960263357
MFF-DT	ENSG00000236432	NA	NA	NA	NA	NA	NA	NA	NA	NA	NA	NA	0	NA	NA	NA	24.534274652698702	NA	NA	NA	NA
MFFP1	ENSG00000215720	NA	NA	NA	NA	NA	NA	NA	NA	NA	NA	NA	0	NA	NA	NA	24.534274652698702	NA	NA	NA	NA
MFGE8	ENSG00000140545	30	54.2532090155	0.75001107460435	0	0	30	54.2532090155	0.75001107460435	32.2549173527709	0.0454617850482464	0.933716666871861	0.035535	0.926577172997586	3.0711	50.47457627118644	72.27510817581417	68.05479452054794	62.150631734398075	41.315620812212316	65.79852007224844
MFHAS1	ENSG00000147324	47	111.2595877511	0.538699368393903	1.33333333333333	3.92313	48.3333333333333	115.1827177511	0.533295249430974	145.592141306065	0.0515015423297882	0.896917931558364	0.022643	0.934332378497135	7.5764	57.779661016949156	68.10749259849692	88.95342465753424	76.7926489088224	70.16255899318301	64.16127716599662
MFN1	ENSG00000171109	63	87.24599272403	0.890612370834307	0	0.816913333333333	63	88.0629060573633	0.882350627574412	58640.9753086419	0.047141008079052	0.915824814882914	0	0.957252459932863	2.4212	52.74576271186441	24.534274652698702	60.69589041095891	51.25526445331729	60.7061702499563	33.04783546000117
MFN2	ENSG00000116688	40	88.31848779684	0.589563639664129	1.66666666666667	8.03423333333333	41.6666666666667	96.3527211301733	0.559907422659889	8.99531575031584	0.219246655702591	0.630891206150912	0.199111	0.777588279354896	2.0249	97.10734463276836	92.06103393304487	53.88493150684931	75.10802384728983	91.49332867214356	91.15539241391365
MFNG	ENSG00000100060	17	29.2338070668	0.872251432206176	0.333333333333333	0.115703333333333	17.3333333333333	29.3495104001333	0.882376987045817	240.026565025388	0.0257132556289434	0.938336693309152	0.014106	0.937900338575598	2.348	22.870056497175142	64.40901844682305	59.57808219178082	51.2443253295411	21.28998426848453	56.37126376507604
MFRP	ENSG00000235718	60	61.03468619774	1.21880910325639	0	0	60	61.03468619774	1.21880910325639	9.66459208280845	0.042707297950983	0.998208628137782	0.070421	0.906612183249864	-0.1249	46.67796610169492	79.63561831017991	2.246575342465753	26.133566701307217	4.801025461749106	72.77865175085941
MFSD1	ENSG00000118855	49	55.77753875321	1.1146253149871	3.33333333333333	5.12782333333333	52.3333333333333	60.9053620865433	1.08178894619667	9923.858474107	0.046408124268055	0.91644549309844	9.08e-4	0.957279390755815	1.0921	51.75141242937853	50.28011842404919	23.400000000000002	34.92315265547231	59.11553924139136	32.290392122589296
MFSD10	ENSG00000109736	45	59.7622136032	0.965407594123055	1	1.3677	46	61.1299136032	0.962144752124987	58640.9753086419	0.0276501476764679	0.934395321934367	0	0.957397808308982	1.8151	25.316384180790962	24.534274652698702	48.704109589041096	44.45112946452989	40.37172988405291	27.605896405057393
MFSD11	ENSG00000092931	30	43.92001625817	0.926468409193275	1.66666666666667	3.0983	31.6666666666667	47.01831625817	0.906053176690804	139.27050361494	0.0658092126250267	0.915813020200543	0.030968	0.927556008508316	2.1073	69.38983050847457	70.9405602368481	55.52602739726027	49.18777005961823	60.741129173221466	65.67033735360951
MFSD12	ENSG00000161091	63	69.3176653266	1.12096043713583	0.666666666666667	1.00673333333333	63.6666666666667	70.3243986599333	1.11536704112607	58640.9753086419	0.029181556776166	0.93353273998755	0	0.957531604560667	0.9462	27.491525423728813	24.534274652698702	17.835616438356166	32.39621506317344	41.57781273670105	15.288702441298142
MFSD13A	ENSG00000138111	20	40.90099642297	0.710545497226879	2.66666666666667	2.48293333333333	22.6666666666667	43.3839297563033	0.742108874355589	6697.58437829355	0.0189150143414736	0.937427415104535	0.001648	0.956404251361585	3.8927	13.468926553672317	52.001821908449095	74.54794520547945	62.71946617075972	30.82794383266328	42.638233409077664
MFSD14A	ENSG00000156875	29	48.26876246867	0.819183468181713	0.666666666666667	4.80485	29.6666666666667	53.07361246867	0.759465979164318	58640.9753086419	0.0586642101407051	0.897812940663408	0	0.957309145307266	2.9393	64.40677966101694	24.534274652698702	66.71232876712328	61.341136574960345	68.75254908815475	31.49216337470139
MFSD14B	ENSG00000148110	27	43.13768940951	0.863146881284888	1.33333333333333	4.51719333333333	28.3333333333333	47.6548827428433	0.813625228083936	58640.9753086419	0.0414631180465221	0.917070687389462	0	0.957360278163303	2.5473	44.83050847457627	24.534274652698702	62.41095890410959	56.89438275994093	56.12655130221989	29.377148517159
MFSD14C	NA	NA	NA	NA	NA	NA	NA	NA	NA	NA	NA	NA	0	NA	NA	NA	24.534274652698702	NA	NA	NA	NA
MFSD2A	ENSG00000168389	24	66.47968296964	0.50771005165871	0	0.759633333333333	24	67.2393163029733	0.501974218813972	500.998828836252	0.0809413269162178	0.885344559082743	0.088189	0.87568846051495	6.4492	77.74011299435028	82.63721248007288	85.83013698630137	78.82185636930481	75.80259861329604	80.87164248674475
MFSD2B	ENSG00000205639	51	58.08303846098	1.10879106310655	0	0	51	58.08303846098	1.10879106310655	144.581558906601	0.022867850959301	0.952759501285706	0.026805	0.93529294287036	1.0937	19.135593220338983	69.71988157595081	23.493150684931507	33.058032051632665	15.714036007690964	63.817514420555845
MFSD3	ENSG00000167700	33	38.4663858864	1.14710756402352	0	0	33	38.4663858864	1.14710756402352	10171.2049499403	0.0228790044784546	0.937018564534805	0.002397	0.956577525581781	1.1719	19.175141242937855	53.609656114780236	26.934246575342463	30.137286003391125	34.02085882421488	41.65938355765309
MFSD4A	ENSG00000174514	26	47.00441949478	0.767515235190129	0.333333333333333	2.2575	26.3333333333333	49.26191949478	0.740181910282731	58640.9753086419	0.0317399762570858	0.925068249695973	0	0.957275404908647	3.4176	30.64971751412429	24.534274652698702	71.03013698630137	62.850735656073944	47.031404766066544	32.39526889238478
MFSD4B	ENSG00000173214	8	7.94427328588	1.81698806118014	1.33333333333333	2.0187	9.33333333333333	9.96297328588	1.6185553136981	58640.9753086419	0.0263838768005371	0.935918919632765	0	0.95757408844981	1.088	23.66101694915254	24.534274652698702	23.213698630136985	12.153366515342128	37.580842510050694	6.2634737516751215
MFSD5	ENSG00000182544	0	1.4953127192	2.00341522886044	0	0	0	1.4953127192	2.00341522886044	223.655044680733	0.0368215888738632	0.93582631696210306	0.015742	0.937744926381961	2.083	38.05649717514124	65.29264404463676	55.052054794520544	7.493299786687089	37.773116588009096	57.996853696906136
MFSD6	ENSG00000151690	28	69.4589226065	0.552684955905698	10.3333333333333	33.3880333333333	38.3333333333333	102.846955939833	0.487965254089595	58640.9753086419	0.0571561940014362	0.89765614989094	0	0.956817678350603	6.868	63.124293785310734	24.534274652698702	87.11780821917809	79.70245583328776	68.96230262774573	39.77742818854513
MFSD6L	ENSG00000185156	30	38.08228383359	1.06848916341932	0	0	30	38.08228383359	1.06848916341932	29683.7226623209	0.014425877481699	0.93779445840138	7.28e-4	0.95728255250281	1.4372	7.75141242937853	49.86335686631747	37.632876712328766	35.913143357217095	25.38600477771952	32.22630076326982
MFSD8	ENSG00000164073	43	48.26344663587	1.1488819236157	0.666666666666667	1.23736666666667	43.6666666666667	49.5008133025367	1.13529943665118	12.6527231233018	0.0624860636889934	0.972304526756255	0.093712	0.876844932455047	0.104	67.20338983050847	83.38874971532681	3.4602739726027396	30.913963791500294	9.590397949076504	80.14915807259803
MFSD9	ENSG00000135953	17	19.31118058557	1.3204386945617	3	4.19366666666667	20	23.5048472522367	1.23642661994617	58640.9753086419	0.0211556851863861	0.937324155435756	0	0.957551021167674	1.1409	16.627118644067796	24.534274652698702	25.4	25.16545424711481	31.940802889937657	11.48983277981705
MGA	ENSG00000174197	33	212.61337650692	0.207536717284112	3.33333333333333	10.1066666666667	36.3333333333333	222.720043173587	0.215154346739148	21.8759437999726	0.176393568515778	0.278779817539378	0.400591	0.559845369520969	4.0357	94.9322033898305	96.49282623548167	75.35342465753425	96.00175025980418	98.10056516925945	96.5565460583814
MGAM	ENSG00000257335	207	296.28062659806	0.783976951069435	0	0	207	296.28062659806	0.783976951069435	1312.63193093004	0.0547972619533539	0.897562074407418	0.004432	0.941757668667332	5.0665	61.07344632768361	56.47916192211342	80.86027397260274	59.35568560958267	69.11961778243897	52.30437569189535
MGAM2	ENSG00000257743	51	38.98575105142	1.65193570026819	0	0	51	38.98575105142	1.65193570026819	58640.9753086419	0.0453628376126289	0.916918470031969	0	0.957722876177244	0.1042	50.32768361581921	24.534274652698702	3.4739726027397264	11.458732155554344	57.14618656412049	0.12235623142807128
MGARP	ENSG00000137463	12	8.26356832452	2.35280553949366	0	0	12	8.26356832452	2.35280553949366	58640.9753086419	0.0272195972502232	0.935615861933238	0	0.957619100135129	0.7568	24.72316384180791	24.534274652698702	12.2986301369863	5.46956188809277	38.1401852822933	1.6488958806735354
MGAT1	ENSG00000131446	1	0.9266650092	5.1192874137829	1.33333333333333	5.80838	2.33333333333333	6.7350450092	1.00813260615637	176.514992134329	0.0858835726976395	0.901906077368637	0.020599	0.937425217485763	1.2808	79.61016949152543	67.30585288089273	31.17260273972603	40.606027457200675	67.83779059604964	60.51972265920876
MGAT2	ENSG00000168282	15	30.64858988334	0.75361149886685	2	2.38306666666667	17	33.0316565500067	0.771963405597052	237.838752509794	0.0238220430910587	0.938713064431276	0.071921	0.895374486107463	2.7845	20.384180790960453	79.94534274652698	65.18356164383562	60.334737187551276	20.357746314746834	76.21627920526714
MGAT3	ENSG00000128268	0	1.45768616	2.05512843282671	0.666666666666667	6.12426666666667	0.666666666666667	7.58195282666667	0.552963689572587	128.554047602821	0.0600856058299541	0.927875656899049	0.026668	0.936206055144585	2.0673	65.50282485875705	69.6925529492143	54.67397260273973	75.54011923644916	45.749577579677215	63.12416244246344
MGAT4A	ENSG00000071073	29	60.7872141553	0.650481730301121	3.66666666666667	7.6098	32.6666666666667	68.3970141553	0.639566570728203	58640.9753086419	0.0452725142240524	0.916101363427142	0	0.957060265517602	5.0664	50.23163841807909	24.534274652698702	80.85479452054794	69.71503582563037	60.12352152887024	36.88166404474742
MGAT4B	ENSG00000161013	35	98.78660835138	0.469741151821877	4	13.2272166666667	39	112.013825018047	0.454762945328498	58640.9753086419	0.0745923966169357	0.886900057208287	0	0.956054700819802	9.641	74.72881355932203	24.534274652698702	92.73424657534247	82.0051413881748	75.53458020159646	44.10650818621453
MGAT4C	ENSG00000182050	10	11.42974021813	1.4840424114641	0	0.776906666666667	10	12.2066468847967	1.38958875404582	4080.35287224279	0.0658399537205696	0.896730910689822	0.002585	0.95647404800519	1.1915	69.41242937853107	53.9011614666363	27.76164383561644	18.060493354482304	70.51214822583464	42.27116471479345
MGAT4D	ENSG00000205301	7	2.16916061376	6.06138324614023	0	0	7	2.16916061376	6.06138324614023	58640.9753086419	0.00352582149207592	0.956088158426801	0	0.957628182969184	0.7348	0.12994350282485875	24.534274652698702	11.753424657534246	0.8094951594377306	13.931130921167622	1.2410417759133026
MGAT5	ENSG00000152127	28	83.68880877879	0.45871009682432	1	5.619	29	89.30780877879	0.442749327126197	199.247783757592	0.079416036605835	0.877679903205593	0.011169	0.937869083026626	8.9235	77.08474576271186	62.3274880437258	91.58356164383562	82.78728873817207	76.62413331002739	56.66258812561906
MGAT5B	ENSG00000167889	51	102.20556259636	0.630121808711637	1.33333333333333	3.361563	52.3333333333333	105.56712559636	0.624121828619727	46.8166948774832	0.0644748583436012	0.855722313951248	0.03692	0.917717808163165	5.0321	68.45762711864407	72.60988385333637	80.65753424657535	70.75425258436799	81.43681174619822	67.47072190176542
MGC15885	ENSG00000259458	NA	NA	NA	NA	NA	NA	NA	NA	NA	NA	NA	0	NA	NA	NA	24.534274652698702	NA	NA	NA	NA
MGC32805	ENSG00000250328	NA	NA	NA	NA	NA	NA	NA	NA	NA	NA	NA	0	NA	NA	NA	24.534274652698702	NA	NA	NA	NA
MGC4859	ENSG00000283117	NA	NA	NA	NA	NA	NA	NA	NA	NA	NA	NA	0	NA	NA	NA	24.534274652698702	NA	NA	NA	NA
MGLL	ENSG00000074416	6	26.05506999105	0.454514060276491	0	0.15115	6	26.20621999105	0.451892552854426	599.41332851965	0.048648115247488	0.915614208996409	0.00685	0.945919162264883	6.6213	54.514124293785315	58.93418355727624	86.27945205479452	82.18563693048186	61.04993299539708	51.44788207189885
MGME1	ENSG00000125871	21	28.99561876599	1.04293146958596	0.333333333333333	0.356666666666667	21.3333333333333	29.3522854326567	1.0436099138174	15.8617592179174	0.0163981467485428	0.99235132517277	0.078123	0.891308996984141	0.9566	10.322033898305085	81.12502846731951	18.21095890410959	37.80561177049718	6.816990036706869	77.84186913709725
MGMT	ENSG00000170430	16	22.97602622716	1.05767565911466	0.333333333333333	0.215456666666667	16.3333333333333	23.1914828938267	1.06509677858184	58640.9753086419	0.0500001795589924	0.915093507369344	0	0.957489139509156	1.671	56.079096045197744	24.534274652698702	44.890410958904106	36.21943882295028	61.82485579444153	20.82386529161569
MGP	ENSG00000111341	8	8.14370449334	1.77249183427531	0	0	8	8.14370449334	1.77249183427531	17.1482481249344	0.0248116534203291	0.977549895933584	0.308642	0.704383894156873	0.476	21.74576271186441	94.9533135959918	7.063013698630137	9.817863589126503	7.999766940511563	93.72487327390317
MGRN1	ENSG00000102858	21	85.09405992871	0.355376665733225	7.33333333333333	16.417	28.3333333333333	101.51105992871	0.381960496404915	58640.9753086419	0.0664411932229996	0.894956586830561	0	0.95600833058156	12.5443	69.86440677966101	24.534274652698702	95.87397260273973	86.56128644095608	72.79030472528113	44.26964982811863
MGST1	ENSG00000008394	3	9.4586667951	0.819740952493374	0	0	3	9.4586667951	0.819740952493374	56.4078599175149	0.0573819652199745	0.9388278600392	0.036928	0.91792473232841	2.5798	63.310734463276845	72.61899339558188	62.8	56.391183066236394	20.247043057740484	67.10947969469207
MGST2	ENSG00000085871	9	14.48850013123	1.08397807087449	0	0	9	14.48850013123	1.08397807087449	1112.27314148494	0.0459028780460358	0.916500463340942	0.004838	0.954540336135926	1.7406	51.152542372881356	56.95969027556366	46.72054794520548	34.72624842750096	58.89995921458953	47.16541397191634
MGST3	ENSG00000143198	9	13.8843320489	1.13114670311848	0	0.0951566666666667	9	13.9794887155667	1.12344712611894	58640.9753086419	0.0584542229771614	0.901598908539875	0	0.957512322409891	1.6685	64.20903954802259	24.534274652698702	44.81643835616438	31.85472843625226	67.91353492979083	18.01549845598089
MIA	ENSG00000261857	14	14.11800949525	1.55025295316842	0	0.0449766666666667	14	14.1629861619167	1.54532989460389	58640.9753086419	0.0254485383629799	0.936352017196936	0	0.957575879623356	1.0044	22.54237288135593	24.534274652698702	19.96712328767123	13.613739539462884	36.57286022257181	5.954669929499502
MIA-RAB4B	ENSG00000268975	NA	NA	NA	NA	NA	NA	NA	NA	NA	NA	NA	0	NA	NA	NA	24.534274652698702	NA	NA	NA	NA
MIA2	ENSG00000150527	118	145.13641299704	0.947339890640115	0.333333333333333	0.3804	118.333333333333	145.51681299704	0.94732686167566	3579.5875893907	0.0890839546918869	0.876209963538381	0.002233	0.95600883540299	1.8083	80.82485875706215	53.309041220678665	48.53150684931507	45.638024394246024	77.63211559750627	44.26382334090777
MIA3	ENSG00000154305	86	192.50189330917	0.534484682831957	0	0.125066666666667	86	192.626959975837	0.534137658626859	193.101094392454	0.0798171013593674	0.851017549108356	0.028548	0.918330070887796	9.0769	77.2542372881356	70.21635162833067	91.82465753424658	76.71607504238911	82.36322321272505	66.62005476897977
MIAT	ENSG00000225783	NA	NA	NA	NA	NA	NA	NA	NA	NA	NA	NA	0.002514	NA	NA	NA	53.75085401958552	NA	NA	NA	NA
MIATNB	ENSG00000244625	NA	NA	NA	NA	NA	NA	NA	NA	NA	NA	NA	0.001119	NA	NA	NA	50.72193122295605	NA	NA	NA	NA
MIB1	ENSG00000101752	120	43.26421842183	3.22769778875746	34.6666666666667	34.1631	154.666666666667	77.42731842183	2.28267647403436	3.46970251539575	0.0869958102703094	0.998977665683698	0.431918	0.780054196306931	-1.8176	80.045197740113	96.85720792530176	0.07123287671232877	5.797735601378335	0.034958923265165254	91.1029540290159
MIB2	ENSG00000197530	66	177.02366849496	0.457610073537691	5.33333333333333	14.6543333333333	71.3333333333333	191.678001828293	0.453195921783911	14.8472238972395	0.0834749341011047	0.51751996011365	0.161953	0.796732860358307	3.8752	78.68361581920904	90.51696652243226	74.40547945205479	82.14188043537712	94.09194196818738	90.28724581949542
MICA	ENSG00000204520	14	26.44537944892	0.827610961496902	0	0	14	26.44537944892	0.827610961496902	48.6875538998518	0.0233898889273405	0.960502474970184	0.028687	0.934737296610597	2.4606	19.73446327683616	70.26189933955818	61.178082191780824	55.80593994421047	12.573559401037116	64.03309444735768
MICAL1	ENSG00000135596	88	131.19093909434	0.800854876688376	0	0.0592766666666667	88	131.250215761007	0.80049318579668	15.1354090280709	0.0559870898723602	0.871268389580714	0.109488	0.870844489098574	3.7786	62.22033898305085	85.269870189023	73.78630136986301	57.88984302357381	79.39754122239702	82.28747887898386
MICAL2	ENSG00000133816	70	132.46380129385	0.644739151463658	1.33333333333333	1.99293333333333	71.3333333333333	134.456734627183	0.646064244867578	58640.9753086419	0.107472166419029	0.855716829459898	0	0.956188809508356	6.5082	86.28248587570621	24.534274652698702	86	69.20636657003774	81.44846472061994	43.51220649070675
MICAL3	ENSG00000243156	56	223.97184402156	0.312362418833741	3	7.25609	59	231.22793402156	0.31693263662318	7559.69548745524	0.120317824184895	0.832862106727109	0.001847	0.938272577181595	20.5249	88.909604519774	52.48007287633797	98.93150684931507	90.53218837171143	83.994639631766	54.19798403542504
MICALL1	ENSG00000100139	56	80.90916639049	0.864678133149706	1.33333333333333	1.07676333333333	57.3333333333333	81.9859297238233	0.871349939951713	58640.9753086419	0.0372227504849434	0.917515820583945	0	0.957232905238254	2.6722	38.655367231638415	24.534274652698702	63.838356164383555	52.13586391730022	53.032686593252926	33.65961661714152
MICALL2	ENSG00000164877	93	111.2526758736	0.993193286703087	0.666666666666667	1.53363333333333	93.6666666666667	112.786309206933	0.986100202415467	2764.41484112009	0.0381913483142853	0.917490372587709	0.002202	0.956497623457795	1.4306	40.02824858757062	53.22705534046914	37.397260273972606	42.438330689711755	53.201654722367884	42.14298199615452
MICB	ENSG00000204516	25	36.13714004098	0.966210389929274	0	0	25	36.13714004098	0.966210389929274	33.2146307433201	0.0169880259782076	0.970973666675257	0.023118	0.937243145381178	1.6503	11.016949152542372	68.28968344340697	44.295890410958904	44.08466881802767	10.20217910621686	61.39952222804871
MICC	ENSG00000226577	NA	NA	NA	NA	NA	NA	NA	NA	NA	NA	NA	0	NA	NA	NA	24.534274652698702	NA	NA	NA	NA
MICD	ENSG00000229390	NA	NA	NA	NA	NA	NA	NA	NA	NA	NA	NA	0.007393	NA	NA	NA	59.38966066955136	NA	NA	NA	NA
MICE	ENSG00000273340	NA	NA	NA	NA	NA	NA	NA	NA	NA	NA	NA	0	NA	NA	NA	24.534274652698702	NA	NA	NA	NA
MICOS10	ENSG00000173436	4	9.63694173988	0.949836501424315	0	0.0329973333333333	4	9.66993907321333	0.946595315372121	58640.9753086419	0.024294551461935	0.936600586568535	0	0.957498607094569	2.3045	21.073446327683616	24.534274652698702	58.8986301369863	45.736476508231696	35.867855270057674	19.71683272155218
MICOS10-NBL1	ENSG00000270136	NA	NA	NA	NA	NA	NA	NA	NA	NA	NA	NA	0	NA	NA	NA	24.534274652698702	NA	NA	NA	NA
MICOS13	ENSG00000174917	14	14.13614771576	1.54826380941609	0	0	14	14.13614771576	1.54826380941609	248.006576029196	0.0228792149573564	0.947031569201527	0.015298	0.937708423938946	0.89	19.180790960451976	65.08767934411296	15.841095890410958	13.520756987365317	18.06793684087863	58.35809590397949
MICU1	ENSG00000107745	43	45.75763424736	1.21179781960737	5	4.93523333333333	48	50.6928675806933	1.20438772195563	11.566709134609	0.0422393120825291	0.994047259419142	0.084933	0.892071249062841	0.0077	46	82.14529719881575	2.8767123287671232	26.9813487939616	6.613062984326746	77.64376857192798
MICU2	ENSG00000165487	54	49.99223537934	1.35501220239842	0	0.4087	54	50.40093537934	1.34402444030726	19.6720620292569	0.0126856612041593	0.98459578904642	0.063891	0.897915840047612	-0.3037	5.655367231638418	78.20997494875883	1.5397260273972602	19.925613958321946	7.516168502010132	73.70506321738624
MICU3	ENSG00000155970	44	64.2015702242	0.881172140708069	0.666666666666667	2.19076	44.6666666666667	66.3923302242	0.863367167598122	58640.9753086419	0.0373434908688068	0.917538753163805	0	0.95730695939872	2.4595	38.84180790960452	24.534274652698702	61.161643835616445	52.87425477219275	52.86371846413797	31.556254734020854
MID1	ENSG00000101871	3	11.895562	0.651810862566453	2.66666666666667	24.6717333333333	5.66666666666667	36.5672953333333	0.311813355497055	NA	NA	NA	0.111034	NA	2.4426	NA	85.46117057617855	60.942465753424656	90.81113602800416	NA	NA
MID1IP1	ENSG00000165175	0	0.071785	41.7320091043253	0	1.27102333333333	0	1.34280833333333	2.23094554836244	NA	NA	NA	0	NA	1.5767	NA	24.534274652698702	42.07123287671233	6.027457200678228	NA	NA
MID2	ENSG00000080561	1	11.298501	0.419866716690168	5	11.5426666666667	6	22.8411676666667	0.518467174062319	NA	NA	NA	0.331135	NA	2.9344	NA	95.363242997039393	66.66301369863014	77.7005961822458	NA	NA
MIDEAS	ENSG00000156030	19	98.97845281078	0.281669786178019	1.66666666666667	4.94166666666667	20.6666666666667	103.920119477447	0.287221570658546	335.037088434063	0.0954316705465317	0.856444530663626	0.073437	0.885919723751786	16.5529	82.93785310734462	80.2505124117513	97.97808219178083	92.25510036646065	81.16296684728778	78.80323952688924
MIDN	ENSG00000167470	18	45.9131588437	0.581353385036089	1.66666666666667	5.03817333333333	19.6666666666667	50.9513321770333	0.562659649059517	218.18693196322	0.0481715761125088	0.917703889219956	0.015237	0.937703736335446	5.4222	53.943502824858754	65.0466864040082	82.27945205479452	74.9822239238637	51.9140010487677	58.41053428887724
MIEF1	ENSG00000100335	8	18.4410502419	0.782745533787402	0.333333333333333	0.8262	8.33333333333333	19.2672502419	0.771247258906257	2440.132427217	0.026844959706068	0.935157930203519	0.004851	0.95386528427551	2.9648	24.242937853107343	56.98018674561604	67.05479452054794	60.400371930208394	39.07242323603099	47.97529569422595
MIEF2	ENSG00000177427	2	8.85910822759	0.710657716344964	0.666666666666667	0.540166666666667	2.66666666666667	9.39927489425667	0.774035160365861	1017.00748856574	0.0271670147776604	0.935088869800539	0.005523	0.952177340310454	3.323	24.649717514124294	57.72944659530859	70.31232876712329	60.15971120713231	39.20643244188079	49.24546990619355
MIEN1	ENSG00000141741	9	10.41469682241	1.50798594427843	0	0.193673333333333	9	10.6083701557433	1.48045516809316	58640.9753086419	0.0162915289402008	0.937704284863109	0	0.957556812426239	1.2137	10.180790960451978	24.534274652698702	28.641095890410963	15.331181972324018	26.98828876070617	10.015731515469326
MIER1	ENSG00000198160	34	59.32366388435	0.763027934445932	4.66666666666667	8.18239466666667	38.6666666666667	67.5060585510167	0.749011753767104	58640.9753086419	0.0727606490254402	0.894053298579369	0	0.957202015476803	3.6198	73.71186440677965	24.534274652698702	72.7123287671233	62.210796915167094	73.36712695915632	34.39958049292082
MIER2	ENSG00000105556	26	85.69504878603	0.420988243715111	0.333333333333333	2.15474666666667	26.3333333333333	87.8497954526967	0.415058242172846	58640.9753086419	0.0396843887865543	0.916772540069565	0	0.956204815920375	10.471	42.175141242937855	24.534274652698702	93.81917808219178	84.61412240879505	57.938588824797534	43.465594593019865
MIER3	ENSG00000155545	8	52.25577260728	0.276230720454133	0.666666666666667	4.93730666666667	8.66666666666667	57.1930792739467	0.267223010361391	58640.9753086419	0.0732825919985771	0.891659653067713	0	0.956706735145346	13.5473	74.00564971751412	24.534274652698702	96.59178082191781	93.24509106820544	74.43337411874381	40.791236963234866
MIF	ENSG00000240972	13	11.52098396376	1.79399338986392	0	0	13	11.52098396376	1.79399338986392	58640.9753086419	0.0343127176165581	0.92087636838066	0	0.957594082924195	0.8973	34.37288135593221	24.534274652698702	16.115068493150687	9.54438549472188	48.4996795432034	3.2686593252927736
MIF-AS1	ENSG00000218537	NA	NA	NA	NA	NA	NA	NA	NA	NA	NA	NA	0.001918	NA	NA	NA	52.584832612161236	NA	NA	NA	NA
MIF4GD	ENSG00000125457	19	23.99986120101	1.16164170308911	0	0	19	23.99986120101	1.16164170308911	58640.9753086419	0.0366182997822761	0.917813088116858	0	0.957517914356311	1.3569	37.77401129943503	24.534274652698702	34.150684931506845	29.15823442542252	51.41874963584455	17.19979024646041
MIGA1	ENSG00000180488	48	65.73773279443	0.928749208553217	0.333333333333333	0.294553333333333	48.3333333333333	66.0322861277633	0.930247910459419	7528.42851158024	0.025008438155055	0.936065952053063	0.001596	0.956639592965277	2.0496	21.937853107344633	51.89478478706445	54.33698630136986	47.05464092326205	37.21960030297734	41.29814135057973
MIGA2	ENSG00000148343	32	70.41313958973	0.610432285381074	0.333333333333333	0.553533333333333	32.3333333333333	70.9666729230633	0.611041310473453	58640.9753086419	0.0299306865781546	0.926954936092294	0	0.956904469856362	5.8998	28.412429378531073	24.534274652698702	84.02191780821919	71.6457911721271	46.198217094913474	38.97919944065723
MIIP	ENSG00000116691	45	51.42583853792	1.1219047952245	0	0	45	51.42583853792	1.1219047952245	741.120431547608	0.0151368295773864	0.937995558117107	0.005958	0.952418275651128	1.0464	8.649717514124294	58.17353677977681	21.556164383561644	31.964119674014114	22.9796655596341	49.088154751500326
MILR1	ENSG00000271605	16	13.09431693907	1.85585730028718	45.6666666666667	40.86	61.6666666666667	53.95431693907	1.41287981781537	58640.9753086419	0.0300562996417284	0.932939693723001	0	0.957612226237539	0.7718	28.564971751412426	24.534274652698702	12.715068493150685	17.14707651917081	42.21872632989571	1.99265862611432
MINAR1	ENSG00000169330	37	62.02517310963	0.784769840198304	1.33333333333333	1.13938333333333	38.3333333333333	63.1645564429633	0.794523761642166	6682.18869196021	0.020806647837162	0.937145929373268	0.001509	0.956445377773483	3.4081	16.06779661016949	51.657936688681396	70.96986301369863	58.40398184105453	33.33333333333334	42.42265338227582
MINAR2	ENSG00000186367	17	12.51796587727	2.03701067193006	0	0	17	12.51796587727	2.03701067193006	286.88921735415	0.0209556240588427	0.948271842357458	0.010269	0.938507728388284	0.5637	16.35593220338983	61.69892962878616	8.405479452054793	7.197943444730086	17.683388684961827	53.428887723591444
MINCR	ENSG00000253716	NA	NA	NA	NA	NA	NA	NA	NA	NA	NA	NA	0	NA	NA	NA	24.534274652698702	NA	NA	NA	NA
MINDY1	ENSG00000143409	46	49.90373140941	1.17858572716032	0	0.537723333333333	46	50.441454742743304	1.16602159614824	58640.9753086419	0.0213372502475977	0.937306665239037	0	0.95755062838503	0.9337	16.93220338983051	24.534274652698702	17.33150684931507	28.923043264234536	32.109771019052616	11.588883062401678
MINDY2	ENSG00000128923	44	56.20753987271	1.00649548440288	5.66666666666667	9.85906666666666	49.6666666666667	66.0666065393767	0.952299499740007	58640.9753086419	0.0494926236569881	0.915236900176823	0	0.95743590333433	1.5848	55.45197740112995	24.534274652698702	42.326027397260276	45.25515506207953	61.62675522927227	25.450096137038983
MINDY3	ENSG00000148481	33	60.77093625769	0.726088570099221	1.33333333333333	2.20876333333333	34.3333333333333	62.9796995910233	0.72476273091067	58640.9753086419	0.0250165686011314	0.935621690322739	0	0.957151626189126	4.0737	21.954802259887003	24.534274652698702	75.56712328767124	63.895421976699666	38.12853230787159	35.436695216454
MINDY4	ENSG00000106125	63	83.5829896672	0.929643229263829	0	0.191376666666667	63	83.7743663338667	0.927519524481668	58640.9753086419	0.0302891321480274	0.929959300540855	0	0.957318104463222	2.0469	28.796610169491526	24.534274652698702	54.28493150684931	47.36093638899524	44.53184175260735	31.212491988580084
MINDY4B	ENSG00000214237	11	6.70809202891	2.71426124931417	0	0	11	6.70809202891	2.71426124931417	58640.9753086419	0.0138956364244223	0.937879780365289	0	0.957624639499717	0.7314	7.084745762711863	24.534274652698702	11.67123287671233	4.326423453481382	24.08669812969761	1.4158363922391288
MINK1	ENSG00000141503	38	204.71347191057	0.243308186790467	8.66666666666667	44.217	46.6666666666667	248.93047191057	0.23927321927738	34.6365297196197	0.180326849222183	0.360206029955806	0.065411	0.888362836994089	11.5924	95.1864406779661	78.5288089273514	95.04109589041096	94.67811628288574	96.95274718871993	78.43617083260503
MINPP1	ENSG00000107789	19	31.8801325833	0.8745019979637	0	1.07943333333333	19	32.9595659166333	0.845861857221063	7.48361875012389	0.0331894382834435	0.998670403297216	0.11941	0.856725032921265	1.1978	32.54237288135593	86.63630152584832	28.04109589041096	54.40026253897063	3.9561848161743285	84.23935209462215
MIOS	ENSG00000164654	52	110.7624430173	0.591497689472156	7.66666666666667	19.0819333333333	59.6666666666667	129.844376350633	0.57007534718688	58640.9753086419	0.0683102086186409	0.894580041152761	0	0.956296185012328	7.1734	71.10734463276836	24.534274652698702	88.00547945205479	74.47355466827108	72.99423177766126	43.13348482200081
MIOX	ENSG00000100253	39	43.73743721225	1.16467128001845	1	1.6657	40	45.40313721225	1.14682315611196	58640.9753086419	0.0380103588104248	0.917609695760694	0	0.957535308778078	1.0515	39.740112994350284	24.534274652698702	21.778082191780822	30.148225127167322	52.47917030822117	14.694400745790361
MIP	ENSG00000135517	11	14.23963389312	1.27865044758635	0	0	11	14.23963389312	1.27865044758635	3.00255380779906	0.0510940849781036	0.998973893745797	0.20746	0.830399271701603	0.2017	57.32203389830508	92.38442268276019	4.189041095890412	22.879177377892034	0.4253335663928226	88.30041368059197
MIPEP	ENSG00000027001	73	81.98837838403	1.08179813702171	1.66666666666667	2.97716333333333	74.6666666666667	84.9655417173633	1.06537610058305	18.7140539931337	0.0351769886910915	0.972729606335158	0.067535	0.896477476824683	0.1907	35.72316384180791	78.97062172625826	4.093150684931507	36.19209101350982	9.357338460642083	75.13255258404708
MIPEPP3	ENSG00000233325	NA	NA	NA	NA	NA	NA	NA	NA	NA	NA	NA	0	NA	NA	NA	24.534274652698702	NA	NA	NA	NA
MIPOL1	ENSG00000151338	56	53.19937495445	1.31506031807947	0	0.09025	56	53.28962495445	1.31283316422338	8.96702535371903	0.0362299494445324	0.998792754034745	0.196047	0.815354413096781	-0.9707	37.28813559322034	91.96082896834434	0.3561643835616438	21.24924793524039	3.379362582299123	89.13360135174503
MIR1-1HG	ENSG00000174407	NA	NA	NA	NA	NA	NA	NA	NA	NA	NA	NA	0	NA	NA	NA	24.534274652698702	NA	NA	NA	NA
MIR124-1HG	ENSG00000253230	NA	NA	NA	NA	NA	NA	NA	NA	NA	NA	NA	0	NA	NA	NA	24.534274652698702	NA	NA	NA	NA
MIR155HG	ENSG00000234883	NA	NA	NA	NA	NA	NA	NA	NA	NA	NA	NA	0.040164	NA	NA	NA	73.42746526987018	NA	NA	NA	NA
MIR1915HG	ENSG00000204682	NA	NA	NA	NA	NA	NA	NA	NA	NA	NA	NA	0	NA	NA	NA	24.534274652698702	NA	NA	NA	NA
MIR2052HG	ENSG00000254349	NA	NA	NA	NA	NA	NA	NA	NA	NA	NA	NA	0.013615	NA	NA	NA	64.04008198588022	NA	NA	NA	NA
MIR205HG	ENSG00000230937	NA	NA	NA	NA	NA	NA	NA	NA	NA	NA	NA	0	NA	NA	NA	24.534274652698702	NA	NA	NA	NA
MIR22HG	ENSG00000186594	NA	NA	NA	NA	NA	NA	NA	NA	NA	NA	NA	0	NA	NA	NA	24.534274652698702	NA	NA	NA	NA
MIR29B2CHG	ENSG00000203709	NA	NA	NA	NA	NA	NA	NA	NA	NA	NA	NA	0.002608	NA	NA	NA	53.946709177863816	NA	NA	NA	NA
MIR302CHG	ENSG00000249532	NA	NA	NA	NA	NA	NA	NA	NA	NA	NA	NA	0	NA	NA	NA	24.534274652698702	NA	NA	NA	NA
MIR34AHG	ENSG00000228526	NA	NA	NA	NA	NA	NA	NA	NA	NA	NA	NA	0	NA	NA	NA	24.534274652698702	NA	NA	NA	NA
MIR3667HG	ENSG00000188511	NA	NA	NA	NA	NA	NA	NA	NA	NA	NA	NA	0	NA	NA	NA	24.534274652698702	NA	NA	NA	NA
MIR3936HG	ENSG00000233006	NA	NA	NA	NA	NA	NA	NA	NA	NA	NA	NA	0	NA	NA	NA	24.534274652698702	NA	NA	NA	NA
MIR4458HG	ENSG00000247516	NA	NA	NA	NA	NA	NA	NA	NA	NA	NA	NA	0	NA	NA	NA	24.534274652698702	NA	NA	NA	NA
MIR4733HG	ENSG00000264107	NA	NA	NA	NA	NA	NA	NA	NA	NA	NA	NA	0	NA	NA	NA	24.534274652698702	NA	NA	NA	NA
MIR646HG	ENSG00000228340	NA	NA	NA	NA	NA	NA	NA	NA	NA	NA	NA	0	NA	NA	NA	24.534274652698702	NA	NA	NA	NA
MIR7-3HG	ENSG00000176840	NA	NA	NA	NA	NA	NA	NA	NA	NA	NA	NA	0	NA	NA	NA	24.534274652698702	NA	NA	NA	NA
MIR9-1HG	ENSG00000125462	NA	NA	NA	NA	NA	NA	NA	NA	NA	NA	NA	0	NA	NA	NA	24.534274652698702	NA	NA	NA	NA
MIR99AHG	ENSG00000215386	NA	NA	NA	NA	NA	NA	NA	NA	NA	NA	NA	0.00659	NA	NA	NA	58.747437941243454	NA	NA	NA	NA
MIRLET7BHG	ENSG00000197182	NA	NA	NA	NA	NA	NA	NA	NA	NA	NA	NA	0	NA	NA	NA	24.534274652698702	NA	NA	NA	NA
MIRLET7IHG	ENSG00000257354	NA	NA	NA	NA	NA	NA	NA	NA	NA	NA	NA	0	NA	NA	NA	24.534274652698702	NA	NA	NA	NA
MIS12	ENSG00000167842	0	1.1041266736	2.71321429432224	0	0	0	1.1041266736	2.71321429432224	58640.9753086419	0.0400055162608624	0.917359205819245	0	0.957554656732257	1.9258	42.65536723163842	24.534274652698702	51.57808219178083	4.331893015369474	54.145545650527296	10.720736467983443
[truncated: 2,954,077 more chars]
